# Early transcriptional signature in chikungunya predicts chronic arthralgia and reveals deficient antiviral response

**DOI:** 10.64898/2026.05.04.26352362

**Authors:** Thiago Cerqueira-Silva, Laise de Moraes, Blenda de Jesus Pereira, Jessica Silva, Cibele Orge, Kevan Akrami, Ligia Souza, Laila Horta, Moacyr Rego, Amanda Albuquerque, Joyce Karoline da Silva, Paula Cassais, Luciano Pamplona Calvacante, Cristina Ribeiro Cardoso, Pablo Ivan P. Ramos, Luciane Amorim Santos, Manoel Barral-Netto, Aldina Barral, Ricardo Khouri, Viviane S. Boaventura

## Abstract

**Objective:** Long-term sequelae following viral infections, such as Chikungunya and SARS-CoV-2, are associated with persistent symptoms, with a notably higher prevalence in women. This study investigated the early determinants of progression to chronic chikungunya (CC) and examined the specific role of biological sex on disease outcomes.

**Methods:** We analysed peripheral blood mononuclear cells (PBMCs) sampled within seven days of disease onset, recruited between 2016 and 2020. The study compared patients who eventually recovered (RC, n = 11) with those who progressed to develop CC (n = 24). We analysed gene signatures through transcriptomics and validated the results using qRT-PCR and flow cytometry

**Results:** Ten genes were differentially expressed between the cohorts. Specifically, the study identified an upregulation of IKZF2 (encoding Helios) in CC patients, which was confirmed by qRT-PCR. Conversely, ACKR3 (encoding a CXCL12 scavenger in the ACKR3/CXCR4/CXCL12 axis) was upregulated in RC patients and validated by flow cytometry. Furthermore, CC cases demonstrated higher viral loads and downregulation of IFN-α and IFN-γ pathways. We also found that immune profiles differed between men and women; specifically, interferon α/γ and TNF signalling pathways were upregulated in women with CC but downregulated in men with CC relative to recovered individuals.

**Discussion:** Immune profiles differed significantly between men and women within both the CC and RC groups. These findings suggest that progression to chronic disease is influenced by an impaired early antiviral response combined with sex-specific immune regulation. Furthermore, *ACKR3* and *IKZF2* are identified as potential prognostic biomarkers for chronic chikungunya.

## Supplementary Table 3 for "Early transcriptional signature in chikungunya predicts chronic arthralgia and reveals deficient antiviral response" (part 1 of 2)

GeneID	baseMean	logFC	lfcSE	pvalue	FDR	hgnc_symbol
ENSG00000157911	84.59959637	-0.040001093	0.080795156	0.372003168	0.681651087	PEX10
ENSG00000142655	129.6061735	-0.03529407	0.07703884	0.44061179	0.722143325	PEX14
ENSG00000149527	38.25297341	0.023479795	0.091702704	0.284069333	0.618682537	PLCH2
ENSG00000171621	137.3673716	0.02857471	0.092242235	0.256031865	0.593752528	SPSB1
ENSG00000142583	240.0362325	-0.639847316	0.572484228	0.007214621	0.243562976	SLC2A5
ENSG00000173614	24.02589157	-0.008917761	0.083261161	0.785264437	0.915543767	NMNAT1
ENSG00000225931	31.95933845	0.017335943	0.089988812	0.368706032	0.679277617	NA
ENSG00000171729	93.5399088	-0.036102633	0.094177182	0.243231663	0.582754066	TMEM51
ENSG00000279457	51.28156697	-0.019535728	0.085128571	0.554220056	0.791600199	WASH9P
ENSG00000037637	789.8954616	-0.10845541	0.101753892	0.068934469	0.413874243	FBXO42
ENSG00000159423	76.55677614	-0.089923527	0.152275394	0.025341068	0.33663941	ALDH4A1
ENSG00000157916	315.5946483	-0.024202691	0.06940662	0.594532463	0.815592561	RER1
ENSG00000157881	182.0373271	0.055499239	0.09555433	0.240734586	0.581412748	PANK4
ENSG00000048707	1796.29257	-0.035603407	0.075372628	0.447266827	0.726065898	VPS13D
ENSG00000162444	104.6763789	-0.053651054	0.110477314	0.045702981	0.374098408	RBP7
ENSG00000180758	50.73333797	-2.26E-04	0.08639605	0.990279259	0.996635266	GPR157
ENSG00000184677	259.9890818	0.05972362	0.099940123	0.177026408	0.525154407	ZBTB40
ENSG00000288398	12.72489786	0.008956418	0.085896315	0.74506802	0.896597173	NA
ENSG00000131697	61.76409544	-0.049631241	0.096147887	0.2173376	0.562417551	NPHP4
ENSG00000055070	1299.657908	-0.081822224	0.076820885	0.116300508	0.466054719	SZRD1
ENSG00000175087	95.43573688	0.05367465	0.108481459	0.072649531	0.419805523	PDIK1L
ENSG00000162511	16747.54877	-0.200332427	0.229628806	0.016524896	0.302066045	LAPTM5
ENSG00000204138	354.045201	-0.095790238	0.121290439	0.071865705	0.418015583	PHACTR4
ENSG00000130772	76.04928667	-0.019875715	0.08376486	0.576496604	0.803816541	MED18
ENSG00000090020	328.8593023	-0.018665207	0.08596317	0.548008327	0.787250145	SLC9A1
ENSG00000157978	179.6251167	0.327885528	0.200025992	0.003934843	0.221581736	LDLRAP1
ENSG00000130770	171.4461474	-0.034191365	0.080307676	0.435464559	0.719818136	ATP5IF1
ENSG00000162512	343.0392196	-0.006332498	0.088340287	0.708843388	0.878207368	SDC3
ENSG00000158006	118.4807023	0.061893504	0.117304642	0.043936539	0.372198046	PAFAH2
ENSG00000126698	655.8294746	-0.093116236	0.067294206	0.064693114	0.406947533	DNAJC8
ENSG00000130766	789.8032199	-0.044801892	0.101307728	0.106708008	0.458243229	SESN2
ENSG00000168528	36.60097544	-0.056268283	0.1118564	0.050103688	0.384946873	SERINC2
ENSG00000169403	3258.798075	-0.016207564	0.087988466	0.524691955	0.775777233	PTAFR
ENSG00000060688	247.2106926	0.070349805	0.101712855	0.140113667	0.493652808	SNRNP40
ENSG00000171612	116.1252083	-0.028051816	0.084150357	0.459563852	0.734049595	SLC25A33
ENSG00000158161	197.9386548	0.002255904	0.084338751	0.94217373	0.981608028	EYA3
ENSG00000142684	53.0888039	-0.034209253	0.0906898	0.318388413	0.643488289	ZNF593
ENSG00000142627	27.23588115	-0.003252838	0.086805092	0.882071028	0.957235613	EPHA2
ENSG00000142632	27.64509528	0.012810017	0.087493168	0.610594504	0.824621944	ARHGEF19
ENSG00000189337	12.83903082	-0.028314899	0.094255386	0.134647749	0.485731404	KAZN
ENSG00000028137	16748.89921	-0.048503683	0.098739796	0.18411153	0.531944505	TNFRSF1B
ENSG00000130939	258.1250005	-0.029823089	0.071994881	0.513896593	0.769436311	UBE4B
ENSG00000175147	17.95508129	-0.043965948	0.098716311	0.162592593	0.514181995	TMEM51-AS1
ENSG00000060656	17.84710068	-0.021781311	0.090639679	0.34243248	0.660938452	PTPRU
ENSG00000163867	285.0192186	-0.029614851	0.0798798	0.485289661	0.753332501	ZMYM6
ENSG00000134698	1341.072499	-0.167845024	0.130495603	0.018826132	0.318058093	AGO4
ENSG00000132881	9.686633313	0.004352081	0.086468169	0.861692627	0.94928318	CPLANE2
ENSG00000130940	514.7308706	0.032260626	0.083715709	0.418530635	0.708355806	CASZ1
ENSG00000116954	315.7900371	-0.014844373	0.08272162	0.663509757	0.852938299	RRAGC
ENSG00000179051	1136.700374	-0.038510161	0.075256681	0.427512338	0.713778861	RCC2
ENSG00000126067	410.4540498	-0.081620843	0.098282518	0.120338501	0.470752455	PSMB2
ENSG00000054118	2186.073395	-0.039495318	0.048483434	0.332411988	0.654848405	THRAP3
ENSG00000159339	189.9386939	-0.063732445	0.123562078	0.011741635	0.280694741	PADI4
ENSG00000146463	528.6453775	-0.061275197	0.072518413	0.215734638	0.56137614	ZMYM4
ENSG00000142686	44.21730697	0.079275915	0.130772251	0.050616641	0.385203383	C1orf216
ENSG00000117000	4065.072056	-0.091702433	0.13342546	0.064040495	0.405461352	RLF
ENSG00000092853	46.51110487	-0.042495767	0.095530436	0.213733209	0.559119292	CLSPN
ENSG00000134697	542.5138891	-0.073429918	0.069660353	0.138851621	0.491564782	GNL2
ENSG00000116151	13.89051372	0.053787646	0.109139797	0.062345538	0.403813176	MORN1
ENSG00000006555	30.87818697	0.046585905	0.103660202	0.085793321	0.440679536	TTC22
ENSG00000214114	63.30882148	-0.038007358	0.081714201	0.388513554	0.692351667	MYCBP
ENSG00000117016	28.6700719	0.038207178	0.091767773	0.276836044	0.612617563	RIMS3
ENSG00000163866	419.9832616	0.053763298	0.070462467	0.264753751	0.601833013	SMIM12
ENSG00000162384	110.2085074	-5.37E-04	0.081183442	0.991771491	0.99700584	CZIB
ENSG00000117859	1313.802962	-0.112861108	0.149343635	0.041275333	0.368953433	OSBPL9
ENSG00000162378	433.5994161	-0.052699466	0.085207945	0.268635687	0.605083494	ZYG11B
ENSG00000240563	18.83877886	-0.006751352	0.08881999	0.672056167	0.857545264	L1TD1
ENSG00000117862	72.80923901	-0.046284321	0.084196011	0.310154119	0.638591359	TXNDC12
ENSG00000224609	87.90316625	0.00823531	0.088260806	0.684087683	0.863890259	FGGY-DT
ENSG00000243725	13.46410427	0.037677856	0.092867909	0.265542051	0.602673123	TTC4
ENSG00000162407	225.2270068	-0.018425241	0.088002762	0.501447329	0.762483699	PLPP3
ENSG00000163877	571.3426947	-0.100087558	0.125547504	0.082910358	0.437912145	SNIP1
ENSG00000228929	14.60554504	0.016367379	0.086727375	0.572622612	0.801384174	RPS13P2
ENSG00000157184	176.5720263	-0.070637309	0.09983674	0.140334551	0.493903375	CPT2
ENSG00000198815	959.5772648	-0.030650575	0.064021052	0.492531425	0.756769985	FOXJ3
ENSG00000134744	788.1970616	0.051103723	0.09777022	0.197918565	0.54390856	TUT4
ENSG00000162385	322.6085742	-0.037532623	0.081184285	0.393828091	0.696164177	MAGOH
ENSG00000116652	9.781085573	0.034703915	0.098500194	0.044651788	0.372250619	DLEU2L
ENSG00000123080	65.65685233	0.01368707	0.079919207	0.72613326	0.887033886	CDKN2C
ENSG00000162600	205.8290761	-0.02445059	0.082931791	0.512189037	0.769081677	OMA1
ENSG00000116704	264.8926642	0.040556905	0.087224316	0.31547763	0.641534397	SLC35D1
ENSG00000157193	219.4759766	0.082367525	0.140122822	0.031340361	0.348424264	LRP8
ENSG00000116205	46.72877918	-0.002227556	0.076606467	0.96414728	0.988941882	TCEANC2
ENSG00000198841	45.00456188	-0.012505931	0.078693143	0.749337255	0.899001649	KTI12
ENSG00000116212	92.63585941	-0.175412731	0.139034387	0.020088352	0.322034038	LRRC42
ENSG00000162607	616.2556534	-0.00613639	0.071884308	0.896241891	0.964188126	USP1
ENSG00000154027	11.20977996	0.012658231	0.090351208	0.321418304	0.645151262	AK5
ENSG00000116675	46.25656145	0.021203207	0.09138076	0.295820985	0.627712615	DNAJC6
ENSG00000162433	401.6344906	0.001257228	0.0864459	0.957589836	0.986423035	AK4
ENSG00000213625	716.6482233	-0.030915486	0.0757196	0.493309327	0.757424042	LEPROT
ENSG00000203965	30.68623512	0.055378879	0.110833313	0.052701891	0.390385155	EFCAB7
ENSG00000153898	239.1557082	0.065811342	0.11822692	0.061611191	0.402527035	MCOLN2
ENSG00000125703	33.25274402	-0.080260564	0.116086406	0.103764537	0.454452574	ATG4C
ENSG00000280378	14.51755207	0.007269306	0.082511514	0.83030824	0.935036279	NA
ENSG00000137941	17.21836272	0.038855247	0.09896365	0.103747553	0.454452574	TTLL7
ENSG00000066135	271.0671617	-0.013600091	0.071391601	0.756059346	0.902606181	KDM4A
ENSG00000117174	150.2382415	0.025101258	0.087308729	0.435544003	0.719818136	ZNHIT6
ENSG00000143013	321.2733106	-0.081831605	0.091562935	0.123229676	0.473446364	LMO4
ENSG00000226084	17.53325007	-0.002884596	0.08336294	0.927321251	0.976219791	RPL17P6
ENSG00000134748	436.6054784	-0.070696558	0.088424455	0.164608449	0.516053002	PRPF38A
ENSG00000142892	124.1904084	0.002106606	0.083884689	0.946576536	0.982680522	PIGK
ENSG00000116641	132.6725634	-0.009441285	0.080450526	0.797452816	0.920770539	DOCK7
ENSG00000137944	196.1786606	0.01218258	0.07964365	0.752076997	0.899993246	KYAT3
ENSG00000182183	23.03895646	0.061435701	0.117683841	0.034615285	0.355190107	SHISAL2A
ENSG00000067334	1297.266663	-0.063108388	0.084651532	0.190226066	0.538053653	DNTTIP2
ENSG00000116133	23.35562663	-0.013343687	0.086046561	0.643647021	0.841408477	DHCR24
ENSG00000171502	84.24303909	-0.013147331	0.087896913	0.543562012	0.785243663	COL24A1
ENSG00000116157	50.76816632	0.033056826	0.091515241	0.298218534	0.629654345	GPX7
ENSG00000065243	1178.651455	-0.052306975	0.086326283	0.353356682	0.667741895	PKN2
ENSG00000117528	228.6399853	-0.05206366	0.084378202	0.275144238	0.610735763	ABCD3
ENSG00000172339	12.32531774	0.008958036	0.085350144	0.758816915	0.903247748	ALG14
ENSG00000036549	446.8885802	0.01924647	0.083757265	0.487749688	0.754660916	ZZZ3
ENSG00000058799	295.481196	-0.299117355	0.171095415	0.003731588	0.221581736	YIPF1
ENSG00000283761	35.51605738	-0.032022131	0.089609126	0.337694548	0.658230479	NA
ENSG00000127124	574.9096063	-0.022227708	0.088292596	0.425697824	0.712801561	HIVEP3
ENSG00000266993	29.49554941	-0.025944404	0.088044148	0.409063357	0.704529309	NA
ENSG00000137936	72.63950604	0.049176768	0.107257304	0.032277658	0.348797984	BCAR3
ENSG00000134215	1216.312026	-0.077178765	0.092164307	0.138633485	0.491492658	VAV3
ENSG00000228502	20.88117612	-0.047574021	0.102514809	0.125465432	0.475606896	EEF1A1P11
ENSG00000188641	1119.0889	-0.071001185	0.115164794	0.097295621	0.450710943	DPYD
ENSG00000152078	19.00016765	-0.016446723	0.090245513	0.382889031	0.689300121	TLCD4
ENSG00000171492	516.5356155	-0.242663403	0.161904504	0.007904395	0.251624703	LRRC8D
ENSG00000170989	764.9620529	0.77237829	0.361316322	7.71E-04	0.174302341	S1PR1
ENSG00000116299	24.08605893	0.025357383	0.091948059	0.281469991	0.61615275	ELAPOR1
ENSG00000137962	16.43476415	-0.022610602	0.092821015	0.162525592	0.514181995	ARHGAP29
ENSG00000079739	236.3189291	-0.353531728	0.166860154	0.002111718	0.195294429	PGM1
ENSG00000162377	85.89942097	-0.050377002	0.097673862	0.196485838	0.542890966	COA7
ENSG00000023909	115.4188209	0.022396842	0.081031789	0.584637069	0.80958821	GCLM
ENSG00000069702	766.7118673	0.751167152	0.353713702	9.57E-04	0.174302341	TGFBR3
ENSG00000230489	14.18421554	-0.006819423	0.087957816	0.723428784	0.885851581	VAV3-AS1
ENSG00000198198	965.7836119	0.047338965	0.089231131	0.262462261	0.600094813	SZT2
ENSG00000116793	271.2485568	-0.063681892	0.108026103	0.11706648	0.466923871	PHTF1
ENSG00000117525	260.2786404	0.025304996	0.093806084	0.09289915	0.445560067	F3
ENSG00000162692	9.93686942	0.031670189	0.097101252	0.042109294	0.371227349	VCAM1
ENSG00000122481	29.21142583	-0.008240193	0.081652253	0.8124563	0.928477429	RWDD3
ENSG00000198162	1292.823076	-0.00898655	0.075191155	0.823974335	0.933509814	MAN1A2
ENSG00000143079	57.59056335	-0.008061635	0.087623999	0.714136002	0.880876907	CTTNBP2NL
ENSG00000085491	703.1773789	-0.00838274	0.081421046	0.809847435	0.927010897	SLC25A24
ENSG00000134198	63.14981847	-4.64E-04	0.086203154	0.984896586	0.995333744	TSPAN2
ENSG00000198799	372.8520307	-0.027733172	0.08689688	0.419694992	0.708768342	LRIG2
ENSG00000117620	234.9263406	0.069356051	0.115555946	0.088689674	0.442386928	SLC35A3
ENSG00000162688	146.3023134	0.046721158	0.100125607	0.160085985	0.511156451	AGL
ENSG00000185946	359.8252589	-0.00469511	0.072514489	0.899177483	0.964702931	RNPC3
ENSG00000162695	543.9881126	0.018082012	0.073790367	0.652416893	0.846779631	SLC30A7
ENSG00000265808	634.5835643	6.69E-04	0.083679694	0.925751044	0.975385347	SEC22B
ENSG00000134247	12.21398011	-0.038452041	0.097469399	0.156171911	0.509099266	PTGFRN
ENSG00000162664	659.3015025	0.009658371	0.079096145	0.802494876	0.923086319	ZNF326
ENSG00000183508	2630.363783	-0.002631477	0.087218969	0.913749384	0.969868105	TENT5C
ENSG00000143398	751.2236788	-0.077178954	0.095911352	0.136103071	0.487638517	PIP5K1A
ENSG00000196505	457.5336121	-0.120588948	0.091826183	0.046317006	0.376125993	GDAP2
ENSG00000065183	156.9562659	0.086213723	0.127628385	0.065804576	0.40782357	WDR3
ENSG00000227082	19.30098742	-0.015481535	0.089922459	0.346871767	0.664572107	LINC02798
ENSG00000163393	340.6834522	-0.095240304	0.1477757	0.045662573	0.374098408	SLC22A15
ENSG00000163156	302.3346481	-0.069417641	0.085655232	0.175712526	0.524392651	SCNM1
ENSG00000079335	673.5809672	0.039182267	0.086173232	0.338608141	0.659132076	CDC14A
ENSG00000143119	6323.324128	-0.031938244	0.087801263	0.289938875	0.623409392	CD53
ENSG00000171943	396.8053224	-0.02993841	0.090833149	0.306244781	0.636287465	SRGAP2C
ENSG00000116830	260.8236577	-0.186012218	0.196522783	0.015719051	0.298384465	TTF2
ENSG00000081026	79.76895977	-0.011940341	0.089254085	0.437881372	0.720760466	MAGI3
ENSG00000143458	93.69351611	0.024392663	0.089302046	0.404847873	0.703308245	GABPB2
ENSG00000241975	45.65147848	-0.022580757	0.077172995	0.591243657	0.814644464	ELOCP19
ENSG00000116824	335.6415299	0.536995707	0.543411972	0.004719361	0.225329036	CD2
ENSG00000117262	37.90736985	0.02741744	0.087593794	0.42135264	0.709703624	GPR89A
ENSG00000261055	17.40152079	0.029134206	0.09510949	0.115258948	0.465141008	NA
ENSG00000137947	761.8776446	-0.092026624	0.080403492	0.094940373	0.448567935	GTF2B
ENSG00000117586	71.5541928	0.023545325	0.090786719	0.320355447	0.644589918	TNFSF4
ENSG00000184371	672.4142372	0.038940295	0.099472751	0.092401693	0.445039947	CSF1
ENSG00000163154	57.06839308	-0.056121693	0.108053734	0.092848176	0.445560067	TNFAIP8L2
ENSG00000177173	272.1127838	-0.049991649	0.102104861	0.132161074	0.483131391	NAP1L4P1
ENSG00000162729	101.5722498	0.021217928	0.08127494	0.591559306	0.814781063	IGSF8
ENSG00000143158	287.1948611	-0.1436224	0.109448872	0.029764352	0.344649593	MPC2
ENSG00000000460	31.80787133	0.010436004	0.080143276	0.783447096	0.914666408	C1orf112
ENSG00000135862	88.66615756	-0.024851017	0.09175778	0.284500819	0.619229444	LAMC1
ENSG00000143198	147.1807396	-0.016092038	0.079721209	0.681223481	0.862524249	MGST3
ENSG00000143621	921.232212	-0.007625762	0.060514466	0.874739507	0.953755757	ILF2
ENSG00000143156	40.35352614	-0.015335604	0.08482027	0.623405171	0.831668375	NME7
ENSG00000198771	938.0424852	-0.125618886	0.126814357	0.044602725	0.372250619	RCSD1
ENSG00000213064	2073.466816	-0.030855769	0.084176003	0.428592293	0.714621155	SFT2D2
ENSG00000143179	65.54387001	0.027039283	0.079622837	0.518151586	0.771847786	UCK2
ENSG00000143315	48.58454277	-0.103712259	0.147091722	0.053361957	0.390879581	PIGM
ENSG00000143185	68.24736368	0.01581556	0.089131905	0.449363385	0.727184157	XCL2
ENSG00000272931	13.77246988	-0.059582025	0.106064744	0.124536331	0.474593769	LRRC8D-DT
ENSG00000143190	876.6220639	-0.032002017	0.081990895	0.448862599	0.726927789	POU2F1
ENSG00000075945	168.2786644	0.124106296	0.189831178	0.031610886	0.348653492	KIFAP3
ENSG00000227741	17.85372668	-0.022661602	0.087516576	0.471210144	0.744062395	NA
ENSG00000117091	2088.870528	-0.041112807	0.079867442	0.392292917	0.69554886	CD48
ENSG00000047410	2141.941197	-0.005489907	0.071598319	0.880105891	0.956205989	TPR
ENSG00000171806	51.19785965	0.017171988	0.083759315	0.614826218	0.827297672	METTL18
ENSG00000118197	346.9041228	-0.081026591	0.097943843	0.115443118	0.465141008	DDX59
ENSG00000135842	2078.784194	0.01287261	0.085693553	0.665081699	0.853662307	NIBAN1
ENSG00000116815	829.1484665	-0.027598739	0.088745534	0.383805783	0.6895544	CD58
ENSG00000143167	10.89985766	0.017388351	0.091027674	0.271422792	0.607362463	GPA33
ENSG00000143184	34.35321366	0.006140263	0.087449776	0.776516416	0.910796497	XCL1
ENSG00000177807	15.72724408	-0.026497627	0.0944241	0.09830593	0.452063365	KCNJ10
ENSG00000143228	17.24766459	0.08123767	0.140062478	0.030244865	0.345985787	NUF2
ENSG00000143178	18.72922612	0.024680453	0.085788802	0.475566732	0.747801735	TBX19
ENSG00000116833	41.0782089	0.007329294	0.089226729	0.5909608	0.814404941	NR5A2
ENSG00000000457	182.5426213	0.019690297	0.08208844	0.595463222	0.816348624	SCYL3
ENSG00000143507	903.1637102	0.010525894	0.078737109	0.801460589	0.922860131	DUSP10
ENSG00000059588	193.8599526	0.032525905	0.092070407	0.290583505	0.62416913	TARBP1
ENSG00000122224	159.7339955	0.063700135	0.118133481	0.055496276	0.396051348	LY9
ENSG00000143653	249.7863732	-0.042750662	0.090761497	0.291996244	0.625237476	SCCPDH
ENSG00000158711	841.5001062	0.071662588	0.116797577	0.084833337	0.440293336	ELK4
ENSG00000234975	17.19102713	-0.028414766	0.09251352	0.254981683	0.592503746	FTH1P2
ENSG00000162851	93.60589117	0.015736765	0.083197155	0.681560059	0.86265228	TFB2M
ENSG00000143353	100.3062816	0.024360039	0.079175633	0.559670177	0.79406657	LYPLAL1
ENSG00000197965	180.5679813	-0.333223067	0.192883593	0.00382329	0.221581736	MPZL1
ENSG00000143493	42.54058163	0.021076231	0.079910754	0.603196121	0.820348541	INTS7
ENSG00000179397	10.19363656	0.021713778	0.089226926	0.418472519	0.708355806	CATSPERE
ENSG00000117592	1066.216076	-0.043421435	0.090534762	0.282859166	0.617352332	PRDX6
ENSG00000186197	13.30942247	0.021868621	0.090999394	0.321925458	0.645351434	EDARADD
ENSG00000092978	157.0680447	0.021561239	0.076077211	0.636979228	0.837345936	GPATCH2
ENSG00000143499	117.3956317	0.002714946	0.07901222	0.947787952	0.982817207	SMYD2
ENSG00000188404	9873.161111	-0.03359849	0.095148109	0.196235174	0.542602513	SELL
ENSG00000116574	848.3264457	-0.061969034	0.113797975	0.061278312	0.402527035	RHOU
ENSG00000121481	288.9411594	0.009408867	0.072018936	0.826634631	0.933945638	RNF2
ENSG00000116679	10809.91362	-0.013868709	0.087580916	0.576274432	0.80365103	IVNS1ABP
ENSG00000143476	30.48972551	0.012175224	0.086258657	0.664246347	0.853366926	DTL
ENSG00000121486	103.6385859	-0.034044836	0.09002233	0.327105834	0.650194654	TRMT1L
ENSG00000057252	809.6887173	-0.042420251	0.083320147	0.347669672	0.664878029	SOAT1
ENSG00000162852	700.4934866	0.078706454	0.094964417	0.13822316	0.490777815	CNST
ENSG00000273004	33.37292519	-0.010176034	0.089127496	0.525729533	0.776299948	NA
ENSG00000143842	25.59501277	0.660758954	0.364765843	0.002003933	0.195294429	SOX13
ENSG00000116962	267.5803063	-0.079852965	0.127589695	0.05714916	0.398087136	NID1
ENSG00000220749	12.67044324	0.739551278	0.290004254	0.343789258	0.662103354	RPL21P28
ENSG00000181450	104.5745479	0.064816822	0.116053772	0.070256403	0.416202137	ZNF678
ENSG00000223519	14.60543676	0.014285255	0.090115615	0.393445841	0.696164177	KIF28P
ENSG00000225300	9.948570902	-0.015010457	0.086222746	0.611348426	0.824801017	NA
ENSG00000121644	571.9846573	-0.045961945	0.072063484	0.33306009	0.654917532	DESI2
ENSG00000158715	40.14808606	0.003954815	0.08436778	0.892964257	0.962534261	SLC45A3
ENSG00000143195	26.89546428	0.010883237	0.088292765	0.600914006	0.819757453	ILDR2
ENSG00000067533	111.332047	0.02172512	0.089540015	0.393977187	0.696164177	RRP15
ENSG00000116209	1702.067514	-0.186082099	0.145026365	0.015998711	0.298650651	TMEM59
ENSG00000168118	181.2486526	-0.05848712	0.084586861	0.232828409	0.576409424	RAB4A
ENSG00000173726	1244.90803	-0.008436419	0.075177906	0.846967675	0.943073039	TOMM20
ENSG00000152382	118.4942212	0.019080026	0.082352245	0.60780604	0.822811558	TADA1
ENSG00000135829	2295.799737	0.028702114	0.075113138	0.516246905	0.770722692	DHX9
ENSG00000134717	471.4263039	-0.037182356	0.085682778	0.358576561	0.670958157	BTF3L4
ENSG00000116668	139.0577975	0.001497943	0.084719144	0.960650306	0.987391346	SWT1
ENSG00000143207	866.8334193	-0.109688047	0.074582108	0.041386063	0.369252566	COP1
ENSG00000026751	1686.224289	0.007556061	0.088485489	0.659062596	0.850992388	SLAMF7
ENSG00000150681	1298.592977	0.021328042	0.08963159	0.397007359	0.698277713	RGS18
ENSG00000116906	213.75542	0.064306913	0.094510438	0.182129165	0.529571241	GNPAT
ENSG00000157181	344.4247529	-0.111817328	0.10819019	0.059324221	0.400631451	ODR4
ENSG00000076258	9.223582222	-0.030273119	0.092939194	0.244731883	0.584290092	FMO4
ENSG00000117697	259.6305419	0.002973736	0.068395219	0.949400356	0.982897081	NSL1
ENSG00000143641	327.2841413	-0.146664899	0.139584822	0.034475426	0.354722203	GALNT2
ENSG00000228830	12.84402236	-0.009335455	0.088928645	0.5805546	0.80693337	NA
ENSG00000010072	296.5523337	-0.00578771	0.069558206	0.869155949	0.951174446	SPRTN
ENSG00000135766	384.6993171	-0.052683174	0.101195186	0.164307948	0.515921473	EGLN1
ENSG00000163534	43.35285086	0.003785309	0.087580867	0.862862736	0.949319594	FCRL1
ENSG00000066027	983.8586015	-0.067035603	0.086613049	0.178801096	0.526093217	PPP2R5A
ENSG00000135828	98.80814194	0.016339418	0.08270003	0.642706647	0.84092539	RNASEL
ENSG00000116711	84.14592061	-0.349706272	0.303562345	0.006156163	0.233586956	PLA2G4A
ENSG00000143845	21.51596341	0.093564277	0.152416784	0.032325905	0.348818531	ETNK2
ENSG00000230063	13.04211439	-0.009869688	0.086987382	0.694128208	0.869856137	NA
ENSG00000123684	954.2789796	-0.034534884	0.06560318	0.467885338	0.740986638	LPGAT1
ENSG00000123836	549.0588829	-0.263634384	0.524788052	0.013631456	0.291229504	PFKFB2
ENSG00000203705	259.0167443	-0.073994168	0.103906948	0.126935482	0.476231559	TATDN3
ENSG00000279838	331.0321472	-0.015574064	0.087330216	0.554749221	0.792036699	NA
ENSG00000174175	109.9644814	0.060897928	0.116461898	0.040986559	0.367629033	SELP
ENSG00000008118	15.29715326	-0.008120763	0.089702833	0.463047379	0.736633294	CAMK1G
ENSG00000171161	499.3916015	-0.040223564	0.086135204	0.373910752	0.682475647	ZNF672
ENSG00000196878	1046.286464	0.009152723	0.088422185	0.642915627	0.840963584	LAMB3
ENSG00000074964	457.7295118	-0.031493986	0.093704813	0.223940389	0.569209504	ARHGEF10L
ENSG00000174606	428.8687514	0.100029486	0.143589318	0.052286406	0.389709383	ANGEL2
ENSG00000116903	944.3747002	-0.026883895	0.067358011	0.555903111	0.792450371	EXOC8
ENSG00000151414	602.2125452	-0.020995918	0.080172184	0.600312979	0.819514728	NEK7
ENSG00000136643	474.0936976	-0.066019697	0.098963337	0.15776965	0.510053225	RPS6KC1
ENSG00000069248	480.8916204	0.054688247	0.091570482	0.227592026	0.571969804	NUP133
ENSG00000090104	1192.4841	0.093904112	0.164528527	0.017984018	0.309033591	RGS1
ENSG00000285280	12.02814347	0.025305053	0.092549115	0.227678407	0.571969804	NA
ENSG00000185220	18.40332287	-0.020589526	0.084001206	0.561194541	0.794849588	PGBD2
ENSG00000162769	187.9597653	-0.082091575	0.10945922	0.102187762	0.45394176	FLVCR1
ENSG00000133065	190.7308359	0.06182078	0.108207371	0.114561624	0.464055022	SLC41A1
ENSG00000228863	162.6234489	0.003626388	0.089126238	0.768389014	0.908102036	NA
ENSG00000277462	28.71002651	-0.066119104	0.117477361	0.068072491	0.412104922	ZNF670
ENSG00000035687	566.0455226	0.026629196	0.075979292	0.540330572	0.784150576	ADSS2
ENSG00000230124	178.6855681	0.0403664	0.090830303	0.288922938	0.623020144	ACBD6
ENSG00000007341	121.4104516	-0.001191634	0.074173738	0.976619074	0.993309779	ST7L
ENSG00000143324	347.6552349	-0.049836397	0.070990295	0.301029336	0.631201364	XPR1
ENSG00000118193	48.48119221	-0.030765767	0.092026018	0.281641147	0.616302396	KIF14
ENSG00000286619	11.0921543	7.17E-04	0.089672164	0.93111292	0.977249015	NA
ENSG00000198756	24.28829218	0.039892452	0.10051375	0.064305991	0.405684781	COLGALT2
ENSG00000054282	160.8197953	-0.267974821	0.130376455	0.002620478	0.203408075	SDCCAG8
ENSG00000162702	1534.172029	-0.045448874	0.09323244	0.241284613	0.581460977	ZNF281
ENSG00000054267	3245.10765	-0.040451313	0.092470395	0.252801999	0.590171912	ARID4B
ENSG00000175137	357.568345	-0.047514054	0.087706587	0.2958797	0.627748714	SH3BP5L
ENSG00000069275	1321.550076	0.076721047	0.120059274	0.09099777	0.444464841	NUCKS1
ENSG00000097046	51.19084482	0.053515561	0.1066458	0.09225106	0.445039947	CDC7
ENSG00000203737	12.76414029	0.040471501	0.09469517	0.238757982	0.580861344	GPR52
ENSG00000185420	56.22878073	0.025853392	0.086957101	0.45390594	0.729593819	SMYD3
ENSG00000076321	234.1564922	-0.020212947	0.073224272	0.644257123	0.841840493	KLHL20
ENSG00000117280	346.5223131	0.069348269	0.102924044	0.144524322	0.497541291	RAB29
ENSG00000136636	54.41856932	-0.68250518	0.168221101	2.76E-06	0.013857214	KCTD3
ENSG00000163874	3127.48612	-0.050160439	0.106156297	0.058474188	0.398827348	ZC3H12A
ENSG00000054392	13.83228977	-0.014084783	0.08775853	0.5739658	0.801847535	HHAT
ENSG00000122223	211.1413216	0.551017329	0.298727717	0.001835897	0.195294429	CD244
ENSG00000188739	63.237611	-0.003715594	0.08053696	0.915778646	0.970446701	RBM34
ENSG00000229739	11.28375169	0.004948028	0.085778168	0.852073329	0.94502898	PDC-AS1
ENSG00000264773	24.24704884	-0.021589637	0.08790796	0.458615766	0.73348312	MIR4420
ENSG00000252906	8.853121487	0.008828724	0.086323256	0.737182014	0.892528019	SCARNA3
ENSG00000090432	330.4661439	-0.091004617	0.099279389	0.096336405	0.450228726	MUL1
ENSG00000158825	163.9320822	-0.680363153	0.307541935	0.001130032	0.176301109	CDA
ENSG00000158828	212.8757481	-0.032180042	0.092044917	0.307987636	0.63695921	PINK1
ENSG00000117242	52.09344284	0.017001155	0.086252515	0.572070622	0.801133042	PINK1-AS
ENSG00000134371	914.9950036	-0.030100095	0.079385156	0.477599712	0.749120399	CDC73
ENSG00000066557	252.2671808	0.021047454	0.08096678	0.592440442	0.815224581	LRRC40
ENSG00000118454	343.7403148	0.052854748	0.090586311	0.237228077	0.57998932	ANKRD13C
ENSG00000116761	18.45379107	0.025149099	0.091918272	0.273322558	0.608912527	CTH
ENSG00000007968	324.3792899	-0.032994461	0.095128381	0.194805139	0.541196399	E2F2
ENSG00000117318	33.52203859	0.007047412	0.087204197	0.758652181	0.903230462	ID3
ENSG00000142676	4817.554738	0.015445955	0.072299209	0.751858123	0.899993246	RPL11
ENSG00000011009	293.9880417	-0.039331917	0.082218155	0.376517057	0.684013369	LYPLA2
ENSG00000117308	159.61703	-0.06439356	0.112565137	0.095972173	0.450228726	GALE
ENSG00000158716	51.79871697	-0.028769246	0.087929169	0.403990637	0.70278524	DUSP23
ENSG00000181036	64.77112266	0.033408059	0.097260445	0.08391965	0.439023576	FCRL6
ENSG00000213085	126.7699378	-0.023794908	0.090543119	0.342030426	0.660755192	CFAP45
ENSG00000279430	36.35926538	0.001855732	0.084671619	0.946811922	0.982680522	NA
ENSG00000269967	36.01278921	-0.00627642	0.087022298	0.782442942	0.914024027	NA
ENSG00000163399	2051.216346	-0.233426828	0.123108799	0.004650592	0.225329036	ATP1A1
ENSG00000224950	11.57056957	-0.009988295	0.088256526	0.613057754	0.825857095	NA
ENSG00000177888	256.0721876	0.060323552	0.101315145	0.158845769	0.510656431	ZBTB41
ENSG00000243364	32.06355087	-0.061283056	0.113437701	0.071332497	0.417159317	EFNA4
ENSG00000169241	229.1565479	-0.035116074	0.080655922	0.420418361	0.708952644	SLC50A1
ENSG00000163463	27.32739706	-0.008706036	0.081083612	0.80760036	0.926233007	KRTCAP2
ENSG00000169231	109.0516938	-0.027975188	0.084146489	0.475504651	0.747801735	THBS3
ENSG00000177628	223.5911175	-0.059464998	0.107073557	0.126969832	0.476231559	GBA1
ENSG00000116521	168.3611875	0.043365637	0.081868986	0.34781737	0.664878029	SCAMP3
ENSG00000176444	269.0269062	-0.020237869	0.071057021	0.645055335	0.842246244	CLK2
ENSG00000197721	14.30998629	4.32E-04	0.088841772	0.979134915	0.994120287	CR1L
ENSG00000234219	13.80521037	0.016652544	0.087211975	0.554694066	0.792036699	CDCA4P4
ENSG00000142657	1802.670208	-0.527855358	0.269597562	0.002061424	0.195294429	PGD
ENSG00000160049	96.20382743	0.111663732	0.153139487	0.048059258	0.380066084	DFFA
ENSG00000122188	109.9764236	0.082340193	0.143176788	0.025026655	0.336603653	LAX1
ENSG00000182004	142.5006913	0.009436368	0.082895347	0.77595303	0.910681564	SNRPE
ENSG00000158156	192.9195163	-0.009091867	0.084288486	0.766183807	0.907218125	XKR8
ENSG00000182118	63.44441006	-0.042146232	0.099639286	0.1278975	0.478201955	FAM89A
ENSG00000143633	104.7195176	-0.032852186	0.081202476	0.436743133	0.720135295	C1orf131
ENSG00000132773	238.3071453	0.072462255	0.094828049	0.151072798	0.50329192	TOE1
ENSG00000070759	75.43423141	-0.027884958	0.091775397	0.30200859	0.632110027	TESK2
ENSG00000259865	26.22798048	0.014791765	0.088881134	0.497542544	0.760557611	NA
ENSG00000169224	161.3394677	0.046938718	0.106234602	0.022946971	0.334308102	GCSAML
ENSG00000233355	28.38750315	0.01076899	0.089874122	0.438915062	0.721549268	CHRM3-AS2
ENSG00000162636	662.3953298	-0.022111061	0.077759355	0.594502343	0.815592561	EEIG2
ENSG00000162639	62.19559873	0.044363297	0.097969361	0.171324274	0.520158189	HENMT1
ENSG00000134186	741.1854744	0.002218639	0.077177067	0.951489639	0.983842117	PRPF38B
ENSG00000116266	1091.479445	-0.060741138	0.101184833	0.159390966	0.510764885	STXBP3
ENSG00000215717	1604.034331	-0.133849924	0.143942646	0.040943373	0.36751377	TMEM167B
ENSG00000132676	345.2539841	-0.019140724	0.06864682	0.688340112	0.866787996	DAP3
ENSG00000203761	30.11977757	0.093445209	0.172690972	0.007195784	0.243562976	MSTO2P
ENSG00000132718	338.1184817	0.065000568	0.091721446	0.190198901	0.538053653	SYT11
ENSG00000132680	301.1014818	-0.015216295	0.069366423	0.732738853	0.890505506	KHDC4
ENSG00000273002	17.1086413	-0.015224814	0.088438337	0.495032789	0.758754565	ARHGEF2-AS2
ENSG00000163479	1497.206173	-0.035410576	0.083237539	0.411776539	0.706427504	SSR2
ENSG00000160803	84.85230737	0.007346198	0.08226243	0.830235997	0.935036279	UBQLN4
ENSG00000198952	951.1088245	0.008882186	0.060258814	0.845480195	0.942696126	SMG5
ENSG00000163468	424.9421297	0.081997834	0.120042337	0.089272546	0.442929876	CCT3
ENSG00000162366	49.18989753	0.01915702	0.091196521	0.279828436	0.615017878	PDZK1IP1
ENSG00000143061	18.63925407	-0.03558919	0.098377144	0.037668061	0.358498742	IGSF3
ENSG00000135821	53198.5833	-0.02915333	0.090305404	0.34165996	0.660380489	GLUL
ENSG00000168275	71.75847003	0.016423403	0.083015367	0.63856149	0.837893683	COA6
ENSG00000153207	2022.484932	-0.046575457	0.081010787	0.353522476	0.667741895	AHCTF1
ENSG00000156869	154.8302418	-0.003772921	0.087600506	0.852618759	0.945235106	FRRS1
ENSG00000116678	66.30603746	0.026802342	0.089163672	0.385072321	0.690205488	LEPR
ENSG00000159352	657.4909502	-0.033087034	0.081026143	0.444611904	0.724087741	PSMD4
ENSG00000158710	3374.277496	-0.029466654	0.083785744	0.452014645	0.728627826	TAGLN2
ENSG00000162734	730.1893438	-0.005595038	0.082775128	0.831104424	0.935212172	PEA15
ENSG00000049239	442.8595817	-0.024470048	0.083789792	0.519828664	0.773265912	H6PD
ENSG00000244038	1019.787043	-0.102111854	0.114615671	0.070711846	0.416787906	DDOST
ENSG00000126091	28.46135784	0.050536597	0.100946926	0.159648174	0.510901101	ST3GAL3
ENSG00000171163	31.89992879	0.087726153	0.132072146	0.065434987	0.407371618	ZNF692
ENSG00000172456	55.70557663	0.037685909	0.095017321	0.221588746	0.566116439	FGGY
ENSG00000157870	53.74456325	0.00741057	0.085798243	0.790474564	0.918062928	PRXL2B
ENSG00000179085	23.6841124	-0.005535069	0.083546437	0.860146139	0.948902882	DPM3
ENSG00000285646	118.8842839	-0.017145565	0.088923344	0.443121412	0.723423632	NA
ENSG00000201801	9.34180973	0.028488427	0.095209632	0.069484748	0.414794733	RNU5E-4P
ENSG00000083444	290.453203	-0.034389552	0.095195727	0.196234645	0.542602513	PLOD1
ENSG00000116691	364.0468207	-0.032834314	0.092584119	0.266979057	0.604336202	MIIP
ENSG00000120949	157.4374094	-0.013926826	0.087141051	0.592972543	0.815372811	TNFRSF8
ENSG00000162521	827.0270937	0.024470802	0.074208917	0.59138457	0.814764043	RBBP4
ENSG00000162522	28.27734359	-0.029697491	0.09242558	0.249654161	0.587037132	KIAA1522
ENSG00000116497	159.524593	0.083405154	0.120093047	0.090435121	0.443633375	S100PBP
ENSG00000143222	285.3244458	-0.032426596	0.082444051	0.437499523	0.720612793	UFC1
ENSG00000143224	35.54090413	0.058969249	0.1094162	0.101662386	0.45394176	PPOX
ENSG00000158850	311.2928719	0.002271019	0.07065588	0.984482739	0.995333744	B4GALT3
ENSG00000158869	4305.385825	-0.044659435	0.099839975	0.127313843	0.476848787	FCER1G
ENSG00000158882	684.9936045	-0.03923125	0.096354509	0.178447849	0.526055257	TOMM40L
ENSG00000288093	12.86199446	-0.042982143	0.099657603	0.121785574	0.472093372	NA
ENSG00000188092	38.28204756	0.041886197	0.095610118	0.217817382	0.562691789	GPR89B
ENSG00000116688	1303.184648	-0.094756568	0.097040948	0.111118187	0.461877196	MFN2
ENSG00000084073	239.3195307	0.027634757	0.083268686	0.479438638	0.750428614	ZMPSTE24
ENSG00000049089	140.6873924	-0.026766775	0.091253984	0.292676821	0.625715691	COL9A2
ENSG00000213172	20.17397086	-0.029848021	0.094117504	0.191906695	0.53937306	NA
ENSG00000187801	21.50383406	0.041057182	0.1011803	0.065545344	0.407371618	ZFP69B
ENSG00000158887	62.78258717	-0.071407692	0.123303627	0.052319557	0.389709383	MPZ
ENSG00000228172	9.042526253	0.043336973	0.100173024	0.129660358	0.480085332	NA
ENSG00000117640	175.243338	-0.053088217	0.084071391	0.26835759	0.605083494	MTFR1L
ENSG00000127423	10.0164199	-0.057281818	0.112499764	0.048731093	0.381219622	AUNIP
ENSG00000182749	59.00935906	-0.053606538	0.105595216	0.114905437	0.464559899	PAQR7
ENSG00000117632	100.9831833	0.034857493	0.095739361	0.171042747	0.519879125	STMN1
ENSG00000126106	14.0209735	-0.004871902	0.086496661	0.840599376	0.940188728	TMEM53
ENSG00000198520	98.86383647	-0.031582607	0.087579196	0.383399512	0.689441268	ARMH1
ENSG00000199377	39.15436425	0.007261256	0.087011083	0.756305501	0.902685276	RNU5F-1
ENSG00000200169	37.96987826	0.014104815	0.086870226	0.607748439	0.822811558	RNU5D-1
ENSG00000142945	18.07106189	0.015858301	0.088960131	0.490682059	0.756034219	KIF2C
ENSG00000142937	3833.331176	0.024258259	0.079898588	0.554122976	0.791600199	RPS8
ENSG00000200913	9.666414648	0.050731404	0.104075294	0.107584576	0.45936143	SNORD46
ENSG00000142959	18.55919513	-0.014702586	0.086810207	0.583798569	0.809200723	BEST4
ENSG00000173846	4772.576003	-0.024518144	0.091016416	0.295083087	0.627143408	PLK3
ENSG00000117425	11.00439557	-0.022958262	0.089372881	0.388774777	0.692653179	PTCH2
ENSG00000070785	35.50820136	0.009365893	0.083331902	0.779291874	0.912254497	EIF2B3
ENSG00000126107	250.4418272	0.014591691	0.07281022	0.738821802	0.893794469	HECTD3
ENSG00000126088	156.5457225	-0.026902136	0.078805746	0.535176623	0.781075597	UROD
ENSG00000162408	360.9311415	0.035694383	0.091938051	0.278176913	0.613448151	NOL9
ENSG00000204859	233.6907055	-0.016295729	0.079326102	0.68096547	0.862471537	ZBTB48
ENSG00000230735	24.44829639	0.031209972	0.091832713	0.29313446	0.625918867	NA
ENSG00000171488	779.5042934	0.030513165	0.085427549	0.447551062	0.726263963	LRRC8C
ENSG00000223776	13.33351745	-0.02629945	0.092911181	0.204019414	0.550274514	LGALS8-AS1
ENSG00000119285	635.3017883	0.045918594	0.098367952	0.178879171	0.526220082	HEATR1
ENSG00000117758	1198.373612	-0.0819371	0.114931035	0.096239826	0.450228726	STX12
ENSG00000269971	19.22034648	-0.361716168	0.337811432	0.007807702	0.251624703	NA
ENSG00000117751	334.5019613	-0.002049997	0.068220783	0.961112228	0.987618429	PPP1R8
ENSG00000130775	6207.703116	-0.045900992	0.097278917	0.192112976	0.53937306	THEMIS2
ENSG00000117748	161.6420547	0.079312355	0.103414203	0.1249174	0.47489254	RPA2
ENSG00000207005	20.62125077	-0.005274991	0.086801662	0.819536515	0.931547471	RNU1-2
ENSG00000159363	257.5628577	-0.037106903	0.089683036	0.311217263	0.639163498	ATP13A2
ENSG00000117115	387.361261	-0.046530477	0.10449828	0.064994563	0.407065705	PADI2
ENSG00000143498	44.76684738	-0.023888982	0.08435716	0.501619774	0.762493505	TAF1A
ENSG00000154305	1202.204842	-0.021194833	0.078039273	0.598533788	0.818396685	MIA3
ENSG00000272750	13.83482848	0.034450222	0.096634786	0.123871616	0.473857009	NA
ENSG00000186063	163.8859031	0.004121459	0.079642577	0.913914873	0.969954585	AIDA
ENSG00000162819	1210.274833	-0.053804017	0.088019097	0.258701677	0.596406392	BROX
ENSG00000187554	52.73386766	-0.099018529	0.161331626	0.031570201	0.348653492	TLR5
ENSG00000164010	139.9035825	-0.238640443	0.5760366	0.013841629	0.29193096	ERMAP
ENSG00000164011	17.17065323	-0.013616062	0.085735653	0.646078978	0.842721578	ZNF691
ENSG00000154309	44.79601846	-0.002285698	0.082408172	0.945321604	0.982601978	DISP1
ENSG00000143067	244.0360629	-0.039044202	0.095855162	0.200560496	0.546409305	ZNF697
ENSG00000092621	10.52983002	0.039320637	0.099115161	0.117098583	0.466923871	PHGDH
ENSG00000137970	27.34541424	0.008544862	0.083193363	0.794350973	0.919868081	RPL7P9
ENSG00000130764	363.5358536	0.015112974	0.074612671	0.718772138	0.883939356	LRRC47
ENSG00000284770	16.97457126	0.036224269	0.092951147	0.270529874	0.606404708	TBCE
ENSG00000198837	1450.399633	-0.051715561	0.081770582	0.280613286	0.615484742	DENND4B
ENSG00000160741	739.0185158	-0.063948591	0.099748288	0.177300472	0.525284882	CRTC2
ENSG00000143578	10.22457553	0.032641755	0.095741297	0.15070639	0.503018093	CREB3L4
ENSG00000143543	234.0954195	-0.128457186	0.08467042	0.028629028	0.341812054	JTB
ENSG00000143545	16.70517364	-0.032074906	0.094827495	0.186446281	0.534030768	RAB13
ENSG00000177954	6315.202541	0.059129857	0.09465571	0.199444982	0.545153333	RPS27
ENSG00000162642	353.644886	-0.030613965	0.080086786	0.494562428	0.758188026	C1orf52
ENSG00000223653	14.7997178	-0.006439741	0.087234911	0.762306902	0.905253842	BCL10-AS1
ENSG00000116198	105.6395748	0.039842588	0.091765998	0.280321359	0.615048082	CEP104
ENSG00000169598	40.379398	0.043038367	0.094205887	0.239436297	0.581173687	DFFB
ENSG00000162836	69.77120751	-0.007358299	0.088432765	0.696211194	0.870866705	ACP6
ENSG00000116667	186.5943673	0.514077144	0.329069574	0.002867423	0.206523025	C1orf21
ENSG00000230470	12.97930833	0.00854186	0.088929475	0.601119418	0.819757453	NA
ENSG00000261326	13.51066841	0.020728946	0.091242945	0.281362813	0.61615275	LINC01355
ENSG00000125945	92.95271322	-0.016321416	0.083025355	0.644988005	0.842246244	ZNF436
ENSG00000204219	17.54240069	0.016019959	0.090494512	0.339218029	0.659758636	TCEA3
ENSG00000162885	86.59093855	-0.006950934	0.082018378	0.837174248	0.938136229	B3GALNT2
ENSG00000173110	620.1660487	-0.014393284	0.088659403	0.497349434	0.760369797	HSPA6
ENSG00000225217	280.8990712	-0.032015624	0.095537447	0.149597979	0.501807269	HSPA7
ENSG00000160752	198.584592	0.00592166	0.07111981	0.883408071	0.957620634	FDPS
ENSG00000121957	30.27944285	-0.043756672	0.097828281	0.188099978	0.53580449	GPSM2
ENSG00000188396	62.17219241	-0.006195426	0.086738633	0.791594745	0.9187968	DYNLT4
ENSG00000265531	55.53861986	-0.025740105	0.092779791	0.208398883	0.553940674	FCGR1CP
ENSG00000116747	1126.679947	0.02510523	0.078653533	0.557494303	0.793093142	RO60
ENSG00000117395	96.58399309	0.026053468	0.084653619	0.477132	0.748659607	EBNA1BP2
ENSG00000116874	78.92054675	0.073938315	0.113256589	0.106520942	0.458243229	WARS2
ENSG00000065600	196.0982742	-0.010174121	0.081046513	0.786960962	0.91637886	PACC1
ENSG00000009780	157.9038881	0.031905166	0.069515207	0.491833194	0.756203963	FAM76A
ENSG00000023572	66.03520517	0.042635998	0.086105799	0.330238205	0.653252159	GLRX2
ENSG00000134644	1081.357929	-0.051059942	0.050482252	0.227030944	0.57129669	PUM1
ENSG00000215788	372.7429873	0.058218369	0.118314661	0.004977568	0.225329036	TNFRSF25
ENSG00000117625	603.5140675	-0.038827706	0.076339098	0.406444386	0.703597064	RCOR3
ENSG00000121766	193.879478	0.006050022	0.071077481	0.891226099	0.96162472	ZCCHC17
ENSG00000143157	619.9857079	-0.017701015	0.061202782	0.691259684	0.868140499	POGK
ENSG00000160781	40.30768719	-0.045614551	0.091523875	0.267894794	0.605083494	PAQR6
ENSG00000143344	2637.309239	-0.009376107	0.088232077	0.565906271	0.797829041	RGL1
ENSG00000142856	48.52938028	0.043564659	0.092463624	0.263749194	0.601365741	ITGB3BP
ENSG00000116396	61.76163255	0.45249239	0.257728238	0.002127701	0.195294429	KCNC4
ENSG00000163875	217.7858678	0.042949548	0.079979605	0.351263359	0.666923459	MEAF6
ENSG00000131238	1952.767663	-0.348848043	0.27492555	0.005526472	0.229116153	PPT1
ENSG00000171680	10.29837389	0.037191339	0.100739643	0.011038276	0.274046397	PLEKHG5
ENSG00000116977	4007.956288	-0.05971783	0.104423995	0.133523127	0.484865781	LGALS8
ENSG00000242485	184.8390823	0.012782186	0.07067287	0.771508095	0.90933089	MRPL20
ENSG00000272455	8.565651515	-0.004437124	0.086105002	0.861682153	0.94928318	MRPL20-DT
ENSG00000135776	171.1786156	-0.004053199	0.077473339	0.918699581	0.971549828	ABCB10
ENSG00000135763	115.5155978	0.056555276	0.108768041	0.082240997	0.436896353	URB2
ENSG00000169914	120.8593574	0.05767891	0.108306648	0.100503739	0.452687845	OTUD3
ENSG00000079277	861.4838685	-0.082295053	0.129786064	0.06004146	0.401854955	MKNK1
ENSG00000117408	56.77334206	0.026290358	0.088111782	0.422047629	0.709920992	IPO13
ENSG00000117410	2358.53603	-0.086653257	0.128050921	0.071410398	0.417290653	ATP6V0B
ENSG00000159214	14.00254142	-0.005027	0.086757525	0.827265914	0.933945638	CCDC24
ENSG00000228594	16.74984567	-0.047459807	0.102183366	0.119523346	0.469771754	FNDC10
ENSG00000272106	51.00408609	0.123464503	0.13083077	0.04836346	0.380413201	NA
ENSG00000189339	221.0132713	0.01496968	0.083816164	0.662786064	0.852582347	SLC35E2B
ENSG00000008128	108.8152432	0.032156523	0.085973556	0.408400896	0.704199163	CDK11A
ENSG00000268575	41.11087364	0.021164285	0.090267838	0.369545632	0.679905604	NA
ENSG00000008130	2306.556856	-0.022541263	0.090285263	0.351413242	0.666944148	NADK
ENSG00000117505	1042.187244	-1.40E-04	0.068420885	0.985982122	0.995333744	DR1
ENSG00000162889	3643.758757	-0.053469822	0.086403094	0.253692636	0.590968005	MAPKAPK2
ENSG00000224114	31.23146043	0.00138808	0.089785636	0.840711055	0.940188728	NA
ENSG00000162894	173.2060889	0.064659864	0.124881793	0.007874452	0.251624703	FCMR
ENSG00000182795	11.21975466	-0.027792736	0.089239182	0.380327905	0.687368611	C1orf116
ENSG00000198890	51.70558723	0.051150304	0.104621519	0.099646394	0.452173555	PRMT6
ENSG00000142669	2164.646593	-0.09325321	0.12659701	0.062185137	0.403813176	SH3BGRL3
ENSG00000169442	987.8615838	-0.007701415	0.084554454	0.795413182	0.920241524	CD52
ENSG00000176083	9.586811543	0.029674107	0.096183322	0.043408677	0.372046678	ZNF683
ENSG00000162517	374.6139375	-0.053185297	0.07770866	0.278929044	0.614327438	PEF1
ENSG00000085840	34.24553846	0.065245921	0.110105152	0.115151437	0.465141008	ORC1
ENSG00000143751	722.6864517	-0.001386936	0.06750409	0.983300075	0.994861197	SDE2
ENSG00000163041	1264.931726	-0.058436939	0.096189505	0.202428949	0.548692514	H3-3A
ENSG00000182827	705.1247096	-0.064742833	0.091126451	0.182725549	0.530178815	ACBD3
ENSG00000143748	134.0552486	-0.006540275	0.077203376	0.865754765	0.950235412	NVL
ENSG00000143771	497.8825846	-0.09079992	0.139426211	0.053926818	0.392703402	CNIH4
ENSG00000266618	10.7889542	0.021073132	0.091356187	0.285993747	0.620531122	MIR4742
ENSG00000116983	53.73038909	0.027277799	0.094569031	0.100410998	0.452687845	HPCAL4
ENSG00000090621	1740.460707	-0.036313978	0.075359996	0.387271573	0.691202156	PABPC4
ENSG00000237781	146.3050788	-0.029088252	0.092844683	0.241093362	0.581412748	ADAMTSL4-AS2
ENSG00000277452	50.96418004	-0.021128503	0.08942025	0.393731952	0.696164177	RN7SL473P
ENSG00000274963	64.29121794	-0.004170849	0.085922962	0.868838211	0.951018862	RN7SL600P
ENSG00000143420	1153.185442	-0.099321646	0.085285935	0.078020344	0.429564193	ENSA
ENSG00000143457	31.61398722	-0.026861738	0.08312142	0.496645931	0.759747717	GOLPH3L
ENSG00000143452	29.48745918	-0.03182093	0.094455223	0.171125008	0.519893447	HORMAD1
ENSG00000203804	211.0661908	-0.019790068	0.089406956	0.402962248	0.702169675	ADAMTSL4-AS1
ENSG00000143384	24088.0561	-0.048039883	0.096656116	0.199439432	0.545153333	MCL1
ENSG00000143793	87.28048665	0.005982394	0.082295568	0.86655369	0.950661869	C1orf35
ENSG00000162910	155.1797656	-0.009329476	0.083991777	0.769269302	0.908102036	MRPL55
ENSG00000198835	12.54745353	-0.004643481	0.085524837	0.860008699	0.948902882	GJC2
ENSG00000181873	158.1965268	0.040028393	0.077949194	0.382909035	0.689300121	IBA57
ENSG00000154370	806.9223349	-0.212083787	0.177018215	0.013810896	0.29193096	TRIM11
ENSG00000171960	118.25959	0.071760354	0.104846826	0.130600947	0.480691484	PPIH
ENSG00000065978	3322.417482	-0.018412974	0.070738911	0.714158093	0.880876907	YBX1
ENSG00000117385	111.833818	-0.02364293	0.076130329	0.590021522	0.813705506	P3H1
ENSG00000001460	9.653695016	0.027695299	0.090442718	0.340250516	0.660105474	STPG1
ENSG00000001461	124.8923872	0.070808822	0.115854946	0.093253551	0.445775075	NIPAL3
ENSG00000117602	427.3461201	0.049312129	0.105386621	0.072827448	0.419809962	RCAN3
ENSG00000116539	1858.388248	-0.016830456	0.070254622	0.714934313	0.881295918	ASH1L
ENSG00000084652	806.8625235	-0.04628298	0.086303604	0.293526789	0.625918867	TXLNA
ENSG00000224066	25.8280097	-0.030855032	0.088290923	0.379368898	0.686297719	NA
ENSG00000116478	433.0915343	0.053914733	0.089130314	0.236241737	0.579460924	HDAC1
ENSG00000175130	529.4023717	-0.019852163	0.081828622	0.634740286	0.836489159	MARCKSL1
ENSG00000273373	21.60898731	0.023121375	0.090557346	0.351342028	0.666929577	SLC16A4-AS1
ENSG00000206651	26.54063593	0.009448315	0.083910516	0.768864667	0.908102036	NA
ENSG00000134248	356.0430562	-0.098859705	0.125108631	0.072845521	0.419809962	LAMTOR5
ENSG00000198492	783.0567894	-0.026193482	0.072165477	0.556683684	0.792937122	YTHDF2
ENSG00000116353	15.25872022	0.037506838	0.09334111	0.251647016	0.589014657	MECR
ENSG00000136630	684.8210088	-0.034414874	0.094465433	0.218361346	0.562837837	HLX
ENSG00000117593	38.6844256	-0.049622865	0.093456352	0.235520785	0.579363913	DARS2
ENSG00000135870	1667.359054	-0.067559949	0.08228783	0.189329775	0.537028618	RC3H1
ENSG00000236535	22.5627519	-0.038899236	0.086474776	0.350982861	0.666836427	RC3H1-IT1
ENSG00000197852	122.5858334	-0.040463474	0.097149581	0.179294238	0.527058478	INKA2
ENSG00000227811	11.43262232	0.063891116	0.123039085	0.012695522	0.28497553	INKA2-AS1
ENSG00000158769	400.376368	-0.422569974	0.177962437	7.80E-04	0.174302341	F11R
ENSG00000215845	41.97216859	0.027823999	0.088901705	0.385177712	0.690205488	TSTD1
ENSG00000158773	1036.215124	-0.074687923	0.094988421	0.150618989	0.503018093	USF1
ENSG00000186517	2872.939555	-0.063189012	0.099764741	0.167879889	0.518957811	ARHGAP30
ENSG00000143217	16.13002238	-0.044233724	0.103244152	0.049605067	0.384107547	NECTIN4
ENSG00000143256	89.81425477	-0.018324686	0.080024645	0.638564826	0.837893683	PFDN2
ENSG00000158793	97.42028668	-0.029781117	0.082185001	0.470891782	0.743947732	NIT1
ENSG00000158796	451.6571152	-0.083771684	0.081581326	0.12130543	0.471844484	DEDD
ENSG00000163050	31.30697606	0.022559462	0.088911641	0.422908401	0.710501848	COQ8A
ENSG00000174574	1355.523824	-0.055903081	0.084185872	0.236460895	0.579460924	AKIRIN1
ENSG00000168653	278.822975	-0.038875124	0.087257835	0.340336051	0.660105474	NDUFS5
ENSG00000232811	108.6586337	0.009075921	0.085288909	0.752023022	0.899993246	NA
ENSG00000121931	118.7437988	-0.041794409	0.094476934	0.23058075	0.573694865	LRIF1
ENSG00000273221	17.75146598	0.019604943	0.087838078	0.484398355	0.752695672	NA
ENSG00000162777	512.3431821	0.029181268	0.08181143	0.478211446	0.74984551	DENND2D
ENSG00000064886	62.81097624	-0.004236829	0.085047093	0.881137504	0.956780827	CHI3L2
ENSG00000156171	352.8482475	-0.133499659	0.110481906	0.039456936	0.363348592	DRAM2
ENSG00000228013	10.81212472	0.006182905	0.086622262	0.797350907	0.920770539	IL6R-AS1
ENSG00000143437	534.9698135	-0.086835436	0.102701819	0.112889235	0.46269254	ARNT
ENSG00000143799	346.4474095	0.100113502	0.152854208	0.044757198	0.372250619	PARP1
ENSG00000158864	338.2501022	-0.060839536	0.076148235	0.226273817	0.570583109	NDUFS2
ENSG00000117450	475.6430384	0.032725646	0.086630824	0.480327097	0.750704873	PRDX1
ENSG00000132780	295.0276615	0.009066216	0.075654332	0.823802002	0.933457225	NASP
ENSG00000159588	72.10149649	-0.028857498	0.088061471	0.40346355	0.702525948	CCDC17
ENSG00000159592	1963.124745	-0.085923595	0.060373814	0.069864335	0.415435323	GPBP1L1
ENSG00000225447	14.34045621	-0.038400849	0.092869506	0.266066882	0.603087604	RPS15AP10
ENSG00000234329	50.71798758	-0.086467212	0.104937544	0.109212925	0.459363668	RPL7AP16
ENSG00000159596	60.80397614	0.007137334	0.074395633	0.865576463	0.950235412	TMEM69
ENSG00000143570	18.22577682	0.010726721	0.082738425	0.750882189	0.899470961	SLC39A1
ENSG00000142864	1045.793611	0.045962203	0.088702372	0.284553031	0.619253547	SERBP1
ENSG00000198160	2100.068124	-0.057970123	0.099673368	0.155809139	0.508762467	MIER1
ENSG00000188295	216.9184908	-0.302400122	0.178124648	0.004786135	0.225329036	ZNF669
ENSG00000116750	184.3269392	0.100837986	0.138698729	0.060005821	0.401854955	UCHL5
ENSG00000235169	15.73029441	-0.014787665	0.090185526	0.387791228	0.691719558	SMIM1
ENSG00000116514	2849.199012	-0.014903686	0.089202384	0.420562121	0.708952644	RNF19B
ENSG00000162419	508.3262308	-0.020909641	0.065412713	0.633611921	0.835765882	GMEB1
ENSG00000154222	1010.645743	3.56E-04	0.075194147	0.993561244	0.997630288	CC2D1B
ENSG00000197147	418.160937	0.013663039	0.079616752	0.725511448	0.88695881	LRRC8B
ENSG00000189195	24.1826232	-0.009148576	0.084068774	0.768883947	0.908102036	BTBD8
ENSG00000058673	54.3463229	-0.032405332	0.089067941	0.351182286	0.666923459	ZC3H11A
ENSG00000131236	5165.773699	-0.087961155	0.11730629	0.0919769	0.44489983	CAP1
ENSG00000081870	96.78273274	-0.021244107	0.07726195	0.615258957	0.827510104	IFT25
ENSG00000133216	201.7515709	-0.034346374	0.095669021	0.169993925	0.519621061	EPHB2
ENSG00000143183	408.0668644	-0.019233007	0.071510733	0.660248473	0.851737254	TMCO1
ENSG00000248333	365.3617439	-0.064486846	0.098309492	0.170512216	0.519746636	CDK11B
ENSG00000162390	8.310540812	-0.010725228	0.087526541	0.648383911	0.844447397	ACOT11
ENSG00000117448	264.5772163	-0.039770835	0.093259528	0.258132417	0.595868244	AKR1A1
ENSG00000143387	123.4856591	-0.074102392	0.114441354	0.108681597	0.45936143	CTSK
ENSG00000278997	12.1641841	0.047857896	0.098829147	0.176613961	0.52505872	NA
ENSG00000116525	162.1347774	0.001033668	0.073596852	0.979260985	0.994120287	TRIM62
ENSG00000163131	15014.41301	-0.051646321	0.104083155	0.115451482	0.465141008	CTSS
ENSG00000183814	19.6920524	0.01253635	0.086221977	0.652106765	0.846658887	LIN9
ENSG00000213516	441.1422173	-0.034769787	0.078899064	0.427487174	0.713778861	RBMXL1
ENSG00000117226	536.1883943	0.014900269	0.088026567	0.481629358	0.751376115	GBP3
ENSG00000117228	7949.973725	4.77E-04	0.088357998	0.985558598	0.995333744	GBP1
ENSG00000234518	100.4693373	-0.029490051	0.093198184	0.195350754	0.541749246	PTGES3P1
ENSG00000162645	9992.504313	-0.012899531	0.087874903	0.538650686	0.783299593	GBP2
ENSG00000162654	2973.5255	-0.022662573	0.090631614	0.30151493	0.631526665	GBP4
ENSG00000126705	91.19802349	-0.082557434	0.110668204	0.106584582	0.458243229	AHDC1
ENSG00000000938	6495.609852	-0.052245614	0.105599957	0.11851652	0.468827202	FGR
ENSG00000233975	28.69508453	0.008075952	0.088706243	0.633524292	0.835723527	LINC02574
ENSG00000126709	6313.391962	-0.025354388	0.091677872	0.287546331	0.62188775	IFI6
ENSG00000238015	13.85441382	0.015514281	0.089912824	0.412307622	0.706564963	NA
ENSG00000137959	8794.264606	-0.018437854	0.088260754	0.473189506	0.745933777	IFI44L
ENSG00000174151	102.5970945	0.1380507	0.152520254	0.03699317	0.358498742	CYB561D1
ENSG00000181754	31.55331188	0.045936217	0.106686531	0.009544212	0.267913953	AMIGO1
ENSG00000073756	3414.650091	-0.006360208	0.089198196	0.593437822	0.815592561	PTGS2
ENSG00000155380	167.18096	0.041778127	0.097589393	0.169796291	0.519621061	SLC16A1
ENSG00000188976	395.8011076	0.021399195	0.073150008	0.630567787	0.834599511	NOC2L
ENSG00000187583	22.15802679	-0.045426117	0.101099101	0.117891462	0.468114003	PLEKHN1
ENSG00000272512	79.32825106	-0.005452568	0.089421067	0.606028406	0.822284682	NA
ENSG00000188290	947.3574512	-0.014900417	0.090791509	0.238701918	0.58085677	HES4
ENSG00000187608	8733.38902	-0.016305126	0.089852834	0.394370067	0.69642463	ISG15
ENSG00000188157	1477.111668	-0.012610136	0.088426105	0.536418829	0.782268867	AGRN
ENSG00000116221	139.3689061	-0.002387755	0.075275426	0.951270932	0.983842117	MRPL37
ENSG00000135775	224.0269471	0.034773861	0.086378008	0.377515361	0.684555624	COG2
ENSG00000119280	74.65781079	0.060288706	0.104431456	0.141283366	0.494607142	C1orf198
ENSG00000137965	6223.008337	-0.019390708	0.088809071	0.408541978	0.704206799	IFI44
ENSG00000160714	820.4652291	-0.100829941	0.084158112	0.068783185	0.41357296	UBE2Q1
ENSG00000233875	17.75713051	-0.020091124	0.090341593	0.350325304	0.666600292	NA
ENSG00000160710	10166.7893	0.00371879	0.077137518	0.954289845	0.985008493	ADAR
ENSG00000159658	1274.464513	-0.006163746	0.053040579	0.885015279	0.958151251	EFCAB14
ENSG00000132185	12.38898714	0.021460035	0.091985447	0.2217768	0.566403291	FCRLA
ENSG00000081721	159.8465624	-0.001200658	0.079180588	0.972981075	0.991998021	DUSP12
ENSG00000229808	23.3177199	-0.011073902	0.082214226	0.750154074	0.899193286	NA
ENSG00000082512	215.3540136	0.289274856	0.329742388	0.009362935	0.267892659	TRAF5
ENSG00000170385	1009.73857	-0.033634222	0.083024049	0.431705521	0.717003257	SLC30A1
ENSG00000118217	1377.700552	-0.122740447	0.090763914	0.037373245	0.358498742	ATF6
ENSG00000137955	1470.207212	0.014169916	0.0756844	0.7407779	0.89486467	RABGGTB
ENSG00000213047	822.4909668	-0.02500285	0.077021906	0.552379244	0.790245653	DENND1B
ENSG00000233040	19.57388597	-0.006953116	0.084609018	0.811741768	0.928035483	FAM204BP
ENSG00000117400	15.86860006	0.009918242	0.089269153	0.541200115	0.784452678	MPL
ENSG00000066322	253.8558919	-0.001949635	0.074089755	0.966502705	0.989738132	ELOVL1
ENSG00000159479	325.8711991	-0.08410561	0.095597575	0.119386747	0.469771754	MED8
ENSG00000116337	2163.924405	-0.0212116	0.089024369	0.423416877	0.710606465	AMPD2
ENSG00000066279	53.96976932	0.026583211	0.09157319	0.311129617	0.639155677	ASPM
ENSG00000232184	10.38464779	0.014046572	0.086862996	0.597435029	0.81784371	NA
ENSG00000228939	11.72337941	0.060383796	0.116798712	0.03561897	0.358498742	AKT3-IT1
ENSG00000117020	394.1579986	0.298456404	0.553063057	0.00813186	0.25437849	AKT3
ENSG00000198912	197.4927956	0.05345739	0.087377889	0.249594096	0.587037132	C1orf174
ENSG00000183856	23.61673045	-0.05337776	0.110547384	0.037512212	0.358498742	IQGAP3
ENSG00000163382	101.7428332	0.023989035	0.084115032	0.517629667	0.771847786	NAXE
ENSG00000143320	9.767635919	-0.022180315	0.088708094	0.424295685	0.711238636	CRABP2
ENSG00000143319	279.8707884	0.013019594	0.063736003	0.792122413	0.919125776	ISG20L2
ENSG00000143303	80.20750482	-0.031948946	0.07708605	0.47444265	0.747026336	METTL25B
ENSG00000143314	37.2100278	0.002587436	0.081636829	0.94241979	0.981608028	MRPL24
ENSG00000143294	235.6701297	-0.049848011	0.066159404	0.292342048	0.625417422	PRCC
ENSG00000027869	208.0349152	0.064114677	0.119883611	0.038450421	0.360661011	SH2D2A
ENSG00000123091	1833.174944	-0.00991462	0.081893568	0.77260852	0.909639489	RNF11
ENSG00000237491	17.94970313	0.006929413	0.085482179	0.804713528	0.924119068	LINC01409
ENSG00000131591	66.01569536	0.141467663	0.211778152	0.02702431	0.338715181	C1orf159
ENSG00000156875	132.8517954	-0.030921405	0.082734116	0.457618288	0.733056091	MFSD14A
ENSG00000156876	44.86068964	0.080399446	0.130854665	0.053296202	0.390837505	SASS6
ENSG00000137992	101.5638186	0.016827336	0.082207546	0.645461583	0.842463645	DBT
ENSG00000137996	358.2884143	0.026996436	0.076572251	0.543465017	0.785243663	RTCA
ENSG00000121774	1127.53147	-0.034075229	0.065026626	0.456800882	0.732136252	KHDRBS1
ENSG00000121775	43.57201286	0.006336492	0.07849891	0.877589239	0.955195287	TMEM39B
ENSG00000025800	834.9864035	-0.004857526	0.064985517	0.902004894	0.965572442	KPNA6
ENSG00000160050	23.60602179	0.114732615	0.160742964	0.040445611	0.36751377	CCDC28B
ENSG00000064703	319.2605268	0.023108145	0.083428274	0.527361035	0.777052238	DDX20
ENSG00000122406	2796.432798	0.023553181	0.085606551	0.498519051	0.761075789	RPL5
ENSG00000154511	49.78458227	0.094171422	0.167143268	0.014567899	0.296338621	DIPK1A
ENSG00000143033	568.9930029	-0.038017307	0.068273101	0.404126024	0.70278524	MTF2
ENSG00000233072	9.650494433	-0.028243311	0.093467054	0.186257059	0.534030768	RPS15AP6
ENSG00000117298	5363.933315	-0.01675354	0.088218737	0.436874744	0.720135295	ECE1
ENSG00000231105	75.17885777	-0.014256839	0.090577356	0.239185655	0.581158915	ECE1-AS1
ENSG00000178965	15.56832775	0.014722568	0.090458671	0.3364071	0.657227264	ERICH3
ENSG00000116791	29.54830021	0.040547997	0.100059176	0.096762221	0.450228726	CRYZ
ENSG00000162623	107.7427987	0.002976778	0.082713637	0.928074915	0.976535139	TYW3
ENSG00000154358	213.6812422	0.020299036	0.091004029	0.307768647	0.636902127	OBSCN
ENSG00000206828	29.84220521	0.011650909	0.087002818	0.632479864	0.835427047	RNVU1-30
ENSG00000183598	67.4845814	0.027379603	0.091341537	0.307402104	0.636749786	H3C13
ENSG00000184260	1165.952154	0.045825845	0.092736938	0.269213431	0.60530239	H2AC20
ENSG00000184270	139.3609275	0.027632705	0.087402327	0.42410911	0.711122716	H2AC21
ENSG00000178096	22.36407251	0.402530488	0.219316767	0.002505369	0.203408075	BOLA1
ENSG00000159164	15.39971148	0.04204333	0.100246305	0.114575342	0.464055022	SV2A
ENSG00000143368	227.2866228	-0.093293269	0.095240712	0.091694079	0.444729572	SF3B4
ENSG00000150337	389.8079429	-0.013867687	0.088433793	0.532834536	0.780390113	FCGR1A
ENSG00000116852	1542.426564	0.056177827	0.098086943	0.1979241	0.54390856	KIF21B
ENSG00000116857	90.64645818	-0.010755553	0.084895115	0.727177209	0.88762557	TMEM9
ENSG00000116984	697.7611485	0.076283671	0.129197131	0.045427125	0.373484542	MTR
ENSG00000143742	414.0933582	0.024033223	0.086556133	0.482802139	0.751796896	SRP9
ENSG00000242861	18.9884288	0.003189091	0.084589846	0.914024167	0.969954585	NA
ENSG00000196187	529.5638041	0.001170295	0.072978372	0.97158029	0.991606082	TMEM63A
ENSG00000143819	8.605790342	-0.027858914	0.093484914	0.194830889	0.541196399	EPHX1
ENSG00000116649	46.95744312	0.02069474	0.084841459	0.547094041	0.786793431	SRM
ENSG00000171824	522.4272331	0.072808643	0.090207317	0.159055826	0.510656431	EXOSC10
ENSG00000117614	1248.368136	-0.243183934	0.120718589	0.00317298	0.214422925	SYF2
ENSG00000284602	10.30767273	-0.017140766	0.087252309	0.532757882	0.780390113	NA
ENSG00000117616	1592.288142	-0.030656803	0.08495386	0.379371775	0.686297719	RSRP1
ENSG00000261349	19.42696985	0.005192745	0.088963076	0.71733303	0.882912028	NA
ENSG00000187010	11.95219435	-0.025429045	0.094147858	0.095481657	0.449048706	RHD
ENSG00000183726	1113.424644	-0.111748598	0.093047468	0.057427316	0.39853374	TMEM50A
ENSG00000204178	701.8582594	-0.035374686	0.062559248	0.447915738	0.726459719	MACO1
ENSG00000198860	194.8451111	0.003054692	0.079793974	0.932019431	0.977678641	TSEN15
ENSG00000143382	326.8956054	-0.017566228	0.088590219	0.459603895	0.734049595	ADAMTSL4
ENSG00000184007	7349.521718	-0.173077004	0.158605717	0.020816422	0.324714611	PTP4A2
ENSG00000157077	67.02835992	-0.06345976	0.120417832	0.028751635	0.342050355	ZFYVE9
ENSG00000162542	113.8035335	-0.007937579	0.081436585	0.820042491	0.93171744	TMCO4
ENSG00000178922	20.75748095	0.033220813	0.091701827	0.303688943	0.633634412	HYI
ENSG00000163374	1031.868373	-0.088840512	0.095059194	0.105553457	0.456494138	YY1AP1
ENSG00000143740	171.2901774	0.018433965	0.076948182	0.649924492	0.845283686	SNAP47
ENSG00000117411	13.90413492	0.033660571	0.091603925	0.303957392	0.633740422	B4GALT2
ENSG00000162745	38.24351842	0.021120761	0.092571653	0.137730268	0.489842709	OLFML2B
ENSG00000187862	18.63081052	0.052304201	0.111259743	0.012740884	0.28497553	TTC24
ENSG00000157873	2599.61236	-0.003180115	0.082442954	0.898808707	0.964702931	TNFRSF14
ENSG00000168264	9130.048685	-0.029987924	0.08845666	0.378087712	0.684987057	IRF2BP2
ENSG00000162775	885.5429265	0.0299153	0.068870708	0.520640339	0.773972986	RBM15
ENSG00000081692	109.11705	0.067156094	0.113070324	0.098623413	0.452142842	JMJD4
ENSG00000173171	160.9536832	-0.233221928	0.250918568	0.014017173	0.29193096	MTX1
ENSG00000143862	1170.697051	-0.031870999	0.090606251	0.236117703	0.579460924	ARL8A
ENSG00000143376	497.6653073	-0.138515545	0.19400397	0.03344555	0.352248909	SNX27
ENSG00000143436	221.3806805	0.01832093	0.08164842	0.631176792	0.834683143	MRPL9
ENSG00000159445	73.67702405	0.053425081	0.108487671	0.067257717	0.411071552	THEM4
ENSG00000197747	1039.337436	-0.035477878	0.091767805	0.284778055	0.619474576	S100A10
ENSG00000123473	95.89371949	0.001264241	0.084873	0.967013745	0.989738132	STIL
ENSG00000020129	60.60845326	0.027731916	0.088037794	0.409728946	0.705116019	NCDN
ENSG00000116819	16.58970572	0.120810428	0.199474201	0.026315565	0.338434109	TFAP2E
ENSG00000117643	70.36450141	0.021675742	0.089528306	0.398371521	0.699033555	MAN1C1
ENSG00000162430	198.0576203	-0.122430099	0.132106345	0.049639731	0.384178341	SELENON
ENSG00000154429	598.4727513	-0.016728092	0.079657316	0.671857608	0.857545264	CCSAP
ENSG00000187815	37.64692739	-0.102716601	0.148678767	0.048527335	0.380413201	ZFP69
ENSG00000117010	198.2135151	-0.011860494	0.088778675	0.509764249	0.768060712	ZNF684
ENSG00000242125	335.2869022	0.122683979	0.143006622	0.047718877	0.37945708	SNHG3
ENSG00000200087	691.3810788	-0.024971221	0.088925144	0.398971288	0.699209089	SNORA73B
ENSG00000180098	150.7496617	0.005031659	0.071600816	0.884943408	0.95814279	TRNAU1AP
ENSG00000117266	22.62341921	-0.033425156	0.095335387	0.170277091	0.519621061	CDK18
ENSG00000143850	12.55480181	0.015832744	0.088000266	0.524409126	0.77563079	PLEKHA6
ENSG00000240710	18.40306415	-0.093399286	0.169234735	0.008113565	0.25437849	NA
ENSG00000240219	27.53733943	-0.048683974	0.104173314	0.083375629	0.43843133	NA
ENSG00000197056	88.03170824	0.054535284	0.095488909	0.209654749	0.554858811	ZMYM1
ENSG00000174842	68.60741899	0.050103704	0.102359494	0.136207749	0.487638517	GLMN
ENSG00000122484	234.5326103	0.01798802	0.078883375	0.656197933	0.849366973	RPAP2
ENSG00000163563	4463.096981	-0.047782886	0.105210601	0.044743218	0.372250619	MNDA
ENSG00000162722	589.7497331	-0.005402941	0.088193839	0.774922757	0.910489712	TRIM58
ENSG00000238243	33.39556607	-0.003534654	0.088632641	0.826972309	0.933945638	OR2W3
ENSG00000121903	11.03312881	0.066473544	0.11982799	0.051270566	0.387980783	ZSCAN20
ENSG00000116809	990.2829706	-0.017828819	0.076635724	0.668506734	0.855336325	ZBTB17
ENSG00000228140	35.22234052	0.016319157	0.088267122	0.496393897	0.759597353	EFHD2-AS1
ENSG00000142634	4700.850899	-0.109268566	0.142809208	0.051342545	0.38798159	EFHD2
ENSG00000162438	17.65189092	0.00337438	0.086264499	0.894175378	0.962943337	CTRC
ENSG00000176261	213.4068846	-0.084262123	0.072790968	0.100644761	0.452916467	ZBTB8OS
ENSG00000213281	2025.882996	-0.028555804	0.083894802	0.45463952	0.730264793	NRAS
ENSG00000052723	345.2732353	0.036724514	0.078438996	0.41193657	0.706427504	SIKE1
ENSG00000227232	21.01960123	0.059153685	0.111538691	0.07387066	0.422259004	WASH7P
ENSG00000268903	20.14908879	-0.00487062	0.086800801	0.833552513	0.936238321	NA
ENSG00000241860	20.99861718	-3.42E-04	0.0874557	0.98443189	0.995333744	NA
ENSG00000132485	593.6087866	0.013272874	0.080908467	0.730359047	0.889012791	ZRANB2
ENSG00000143418	805.6743421	-0.040684442	0.075494666	0.39402313	0.696164177	CERS2
ENSG00000143363	142.7927227	0.081419797	0.121862788	0.085611227	0.440679536	PRUNE1
ENSG00000197622	6773.624746	-0.088693612	0.121068648	0.083055592	0.438371606	CDC42SE1
ENSG00000213190	18.94880167	-0.013152846	0.088451892	0.522939575	0.774810737	MLLT11
ENSG00000162783	3941.004005	-0.064478608	0.111650914	0.092626126	0.445560067	IER5
ENSG00000160785	363.6434203	-0.058244767	0.079296739	0.237543075	0.58036833	SLC25A44
ENSG00000091483	202.4811148	0.031444133	0.069344499	0.501251853	0.762309976	FH
ENSG00000117009	219.5464256	0.027164124	0.093014939	0.200675515	0.546409305	KMO
ENSG00000054277	118.972155	-0.073298638	0.115659274	0.096635216	0.450228726	OPN3
ENSG00000203668	455.1480916	-0.02456816	0.087923703	0.432417032	0.717659711	CHML
ENSG00000197785	51.17956855	0.038011076	0.090194529	0.313525991	0.640106706	ATAD3A
ENSG00000160075	720.5670265	-0.050045594	0.073403229	0.299899466	0.630376938	SSU72
ENSG00000215014	29.70227186	-0.01095727	0.085294343	0.697151852	0.871418471	NA
ENSG00000197530	149.1110684	-0.06369976	0.102099081	0.156206407	0.509099266	MIB2
ENSG00000116128	70.48735606	-0.036410257	0.084734662	0.378891679	0.686006308	BCL9
ENSG00000174371	14.66905471	0.028656894	0.091773566	0.297451247	0.629309012	EXO1
ENSG00000152760	12.29360769	-0.036133333	0.099227557	0.030396153	0.345985787	DYNLT5
ENSG00000152763	17.5631394	0.062015075	0.115830239	0.048877557	0.381219622	DNAI4
ENSG00000118473	12.14058931	-0.00654422	0.088938689	0.651167138	0.846022693	SGIP1
ENSG00000143815	1650.281814	-0.114237207	0.136663316	0.057587674	0.39853374	LBR
ENSG00000185842	14.3851703	-0.004147269	0.087252683	0.849846694	0.944253195	DNAH14
ENSG00000143479	30.46878492	-0.074486768	0.133516504	0.027317509	0.339042041	DYRK3
ENSG00000212916	35.35951142	-0.124171607	0.185376619	0.03164281	0.348653492	MAP10
ENSG00000254685	50.16094361	-0.055109064	0.096567092	0.203896591	0.550242986	FPGT
ENSG00000163125	470.6064884	-0.02961777	0.077186092	0.561322607	0.794956176	RPRD2
ENSG00000196418	384.8967261	-0.384691489	0.17040034	0.00106529	0.174302341	ZNF124
ENSG00000226029	60.69461422	-0.013597172	0.084916674	0.662767608	0.852582347	LINC01772
ENSG00000206652	11.80931203	0.018157899	0.088064998	0.497039358	0.760023984	RNU1-1
ENSG00000142798	11.08378692	0.021590353	0.090731468	0.346877237	0.664572107	HSPG2
ENSG00000218510	30.89509757	0.029055344	0.08874837	0.384433051	0.689847439	LINC00339
ENSG00000230068	32.23673728	0.038034064	0.093130564	0.260441186	0.598446217	CDC42-IT1
ENSG00000285417	8.788083728	0.04088632	0.099103491	0.129649305	0.480085332	NA
ENSG00000196550	64.95934264	-0.040682208	0.09949747	0.086405151	0.440751183	FAM72A
ENSG00000266028	1271.821472	-0.032985471	0.092707022	0.250618673	0.588268031	SRGAP2
ENSG00000263528	393.7363938	-0.026865761	0.084659895	0.461712187	0.735583261	IKBKE
ENSG00000266094	5217.450375	-0.025196806	0.079896428	0.520346171	0.773768531	RASSF5
ENSG00000279946	16.63465002	-0.029848431	0.094350609	0.161773835	0.513239653	NA
ENSG00000143486	119.6547638	0.01644763	0.084469453	0.620752975	0.830648949	EIF2D
ENSG00000058453	173.1277975	0.021987325	0.087970811	0.451405007	0.728390852	CROCC
ENSG00000143494	10.62425132	-0.008593449	0.088110608	0.672391835	0.857755449	VASH2
ENSG00000162650	98.86381949	0.00495679	0.0688097	0.911899848	0.968998226	ATXN7L2
ENSG00000120334	44.35138199	0.043581209	0.097063877	0.193533616	0.540571089	CENPL
ENSG00000162714	464.0837549	-0.040486185	0.087454569	0.312044288	0.639489739	ZNF496
ENSG00000152061	1200.028331	0.025033072	0.076170612	0.564377827	0.797108222	RABGAP1L
ENSG00000134256	127.4007447	-0.024971516	0.09127351	0.315801086	0.641844097	CD101
ENSG00000135838	508.4731353	-0.059132697	0.105075691	0.146013153	0.498246791	NPL
ENSG00000180198	91.5707724	0.08774718	0.116300942	0.089877259	0.443435718	RCC1
ENSG00000116863	236.2779012	-0.022163355	0.076374251	0.597838142	0.817965602	ADPRS
ENSG00000171812	74.48005376	-0.03900764	0.099928527	0.082029117	0.436896353	COL8A2
ENSG00000054116	250.5611772	-0.022365774	0.077963983	0.598850504	0.818532337	TRAPPC3
ENSG00000116871	2177.978962	-0.043528023	0.091195957	0.266248454	0.603162418	MAP7D1
ENSG00000160094	170.0136936	-0.010974883	0.080089328	0.768873915	0.908102036	ZNF362
ENSG00000184389	10.14456529	-0.038713436	0.099763251	0.080076049	0.434004796	A3GALT2
ENSG00000222112	19.42891433	-0.073630751	0.132743077	0.021595005	0.328926992	RN7SKP16
ENSG00000197956	6309.062186	-0.03847987	0.092689949	0.261625581	0.599361235	S100A6
ENSG00000196154	3407.555972	-0.032821348	0.090585354	0.347063841	0.664709136	S100A4
ENSG00000189171	13.12984323	-0.041643425	0.095089818	0.21868291	0.562995355	S100A13
ENSG00000143553	113.1645105	-0.023960174	0.083022194	0.526493504	0.776657302	SNAPIN
ENSG00000214193	371.4032929	-0.02898649	0.093888417	0.204941443	0.551083283	SH3D21
ENSG00000196182	1603.623589	-0.026068701	0.087730902	0.408383446	0.704199163	STK40
ENSG00000181817	70.95830902	-0.071107702	0.116481137	0.092745716	0.445560067	LSM10
ENSG00000116898	179.6264463	-0.059623904	0.089937089	0.215050621	0.560449619	MRPS15
ENSG00000142694	103.0679664	-0.012766327	0.08513355	0.681667418	0.862715625	EVA1B
ENSG00000135823	390.6203213	-0.023431684	0.085225142	0.507849184	0.767201085	STX6
ENSG00000153029	738.6986598	-0.097553637	0.095832142	0.090633343	0.443964762	MR1
ENSG00000117500	2117.714126	-0.019953631	0.085536922	0.514327192	0.769465361	TMED5
ENSG00000223745	175.6696517	0.010200686	0.085693839	0.712185671	0.880102693	CCDC18-AS1
ENSG00000122483	282.7373155	-0.034678704	0.086516498	0.373137089	0.68242916	CCDC18
ENSG00000177868	163.9552468	-0.072462456	0.094471185	0.15347927	0.506988832	SVBP
ENSG00000120370	343.9790627	0.057743156	0.097964197	0.180792315	0.528500263	GORAB
ENSG00000004487	448.609323	0.032349179	0.082942074	0.431805197	0.717003257	KDM1A
ENSG00000179639	113.476743	0.037441371	0.098919229	0.066827948	0.41030073	FCER1A
ENSG00000185436	46.88309159	0.512849448	0.30739825	0.00239593	0.203408075	IFNLR1
ENSG00000163435	19.64348745	-0.04320421	0.099175834	0.155049043	0.507625213	ELF3
ENSG00000243323	10.84977837	4.18E-04	0.084551624	0.988864957	0.996210962	PTPRVP
ENSG00000133067	53.61435157	0.928690515	0.460788647	0.001144954	0.176301109	LGR6
ENSG00000143851	1401.701488	0.010020704	0.077467339	0.797551723	0.920770539	PTPN7
ENSG00000116991	697.1150727	-0.024579547	0.088916301	0.39704799	0.698277713	SIPA1L2
ENSG00000116350	1213.120915	-0.070822814	0.059152264	0.12653715	0.475903481	SRSF4
ENSG00000187800	42.13914483	0.561076718	0.496349997	0.004391023	0.225329036	PEAR1
ENSG00000132694	1358.919246	-0.046972125	0.097714938	0.174007596	0.522665114	ARHGEF11
ENSG00000117036	1186.150595	-0.115403425	0.140796572	0.041902668	0.371035804	ETV3
ENSG00000163344	23.17397066	-0.057848759	0.109750526	0.087275754	0.441137705	PMVK
ENSG00000163346	1154.772016	0.083944751	0.12989092	0.067036193	0.410535316	PBXIP1
ENSG00000163348	114.1104366	0.275081495	0.286187426	0.009607477	0.267913953	PYGO2
ENSG00000160691	621.1057497	-0.07244303	0.101988775	0.138295731	0.49086669	SHC1
ENSG00000173207	14.30938336	-0.001770026	0.085768562	0.935166272	0.978985982	CKS1B
ENSG00000160688	137.6323716	0.020827243	0.079352023	0.637204788	0.837427433	FLAD1
ENSG00000160685	1626.263521	-0.052284851	0.104148828	0.118671449	0.468827202	ZBTB7B
ENSG00000163357	24.00066745	-0.022248033	0.091977115	0.227658513	0.571969804	DCST1
ENSG00000143537	368.3543646	-0.128398051	0.191652586	0.03322581	0.352248909	ADAM15
ENSG00000014914	247.4060629	-0.089007317	0.151486215	0.021531464	0.328926992	MTMR11
ENSG00000264522	78.01215719	0.074061354	0.136674435	0.01087121	0.274046397	OTUD7B
ENSG00000281571	17.96875143	0.016343471	0.087880251	0.527600969	0.777298483	NA
ENSG00000223612	31.6722392	0.017469089	0.087613748	0.514669964	0.769585255	NA
ENSG00000131779	62.54551246	-0.062366249	0.090247474	0.206140238	0.552205855	PEX11B
ENSG00000271601	152.1182136	0.121605662	0.148708169	0.0514546	0.388085246	LIX1L
ENSG00000121851	84.80035036	-0.169778491	0.171951199	0.025143971	0.336603653	POLR3GL
ENSG00000265972	26485.21274	-0.035077415	0.08829127	0.356830984	0.669664231	TXNIP
ENSG00000287190	14.34426981	2.11E-04	0.087128076	0.99410636	0.997684858	NA
ENSG00000271425	281.6787274	-0.002802125	0.081898042	0.933567384	0.978212247	NBPF10
ENSG00000162373	10.50226467	0.048317541	0.104797955	0.078898471	0.431532937	BEND5
ENSG00000117533	187.794458	0.01685221	0.076020077	0.694690462	0.870192207	VAMP4
ENSG00000207205	38.01247541	0.010936884	0.087758619	0.616914506	0.828719802	RNVU1-15
ENSG00000277918	7.307257964	-0.001659279	0.08862964	0.915969964	0.970446701	RNVU1-28
ENSG00000274265	109.1335878	-0.008358782	0.080761461	0.811813454	0.928035483	NA
ENSG00000286219	416.6994191	0.014781708	0.08832741	0.531435723	0.780154276	NOTCH2NLC
ENSG00000116191	228.3326086	-0.002688883	0.081610056	0.935182879	0.978985982	RALGPS2
ENSG00000142621	12.00785941	-0.034789655	0.097856958	0.084731658	0.440293336	FHAD1
ENSG00000075151	844.0279262	-0.071663443	0.111934252	0.10778953	0.45936143	EIF4G3
ENSG00000143772	1371.376212	0.071584295	0.112009014	0.126169826	0.475883591	ITPKB
ENSG00000163191	1453.234827	-0.047288188	0.098537805	0.174553701	0.523000967	S100A11
ENSG00000266338	96.60358887	0.071218594	0.117424847	0.076567545	0.427194685	NBPF15
ENSG00000276216	53.22626408	0.010165362	0.085352923	0.730380734	0.889012791	NA
ENSG00000143409	97.95875054	0.024454649	0.087881513	0.449357654	0.727184157	MINDY1
ENSG00000260063	11.50092617	-0.004938481	0.086039513	0.841569059	0.940518798	NA
ENSG00000060642	119.2019755	-0.016802732	0.082176497	0.63438081	0.836486889	PIGV
ENSG00000204160	2073.452842	-0.01248063	0.087733163	0.579853152	0.806330669	ZDHHC18
ENSG00000175793	23.6980071	0.005051429	0.087762014	0.79465685	0.919917762	SFN
ENSG00000142751	204.5775979	0.047739513	0.082816772	0.305803164	0.635720899	GPN2
ENSG00000198746	175.1924728	-0.023197843	0.075448902	0.593424526	0.815592561	GPATCH3
ENSG00000090273	198.9509928	-0.027542934	0.079632472	0.513148547	0.769324519	NUDC
ENSG00000253368	24.77891044	-0.004723921	0.088141674	0.8014715	0.922860131	TRNP1
ENSG00000130695	277.9576305	-0.038813675	0.09209769	0.282452688	0.617020267	CEP85
ENSG00000158062	507.947167	-0.090650144	0.140054019	0.057425628	0.39853374	UBXN11
ENSG00000158615	5315.209885	-0.068211464	0.112001393	0.100434919	0.452687845	PPP1R15B
ENSG00000058804	107.219309	0.112687144	0.172351374	0.033379098	0.352248909	NDC1
ENSG00000188822	45.17567728	0.048421242	0.101122261	0.143620957	0.496687146	CNR2
ENSG00000189266	1885.101178	-0.071270863	0.094150644	0.148066941	0.500640534	PNRC2
ENSG00000188529	2521.086098	0.033036383	0.086274617	0.331677222	0.653841962	SRSF10
ENSG00000010165	67.4215978	0.027332755	0.086679948	0.42826462	0.714470501	METTL13
ENSG00000197959	133.0572884	0.019089557	0.088795965	0.451072267	0.728383484	DNM3
ENSG00000135845	278.4379418	-0.021424691	0.066987571	0.628335029	0.833847059	PIGC
ENSG00000272195	15.96101856	-0.031112305	0.090028057	0.34115252	0.660380489	NA
ENSG00000203666	50.14953413	-0.071110489	0.114339474	0.097361965	0.450710943	EFCAB2
ENSG00000198625	2396.245806	-0.039509829	0.075550365	0.411945834	0.706427504	MDM4
ENSG00000117713	1261.149228	-0.048087051	0.08496221	0.29506031	0.627143408	ARID1A
ENSG00000085433	248.391615	-0.077788913	0.100422572	0.134939591	0.485731404	WDR47
ENSG00000219481	30.3944645	0.020242724	0.083742783	0.573627501	0.801636561	NBPF1
ENSG00000143811	148.5892727	0.043150307	0.083090547	0.33309298	0.654917532	PYCR2
ENSG00000117090	616.4321254	-0.012120776	0.087365818	0.602679703	0.820348541	SLAMF1
ENSG00000078618	776.6236057	-0.170362655	0.197671861	0.024921246	0.336603653	NRDC
ENSG00000185104	271.7266857	-0.012933526	0.079834196	0.732638713	0.890505506	FAF1
ENSG00000117523	4645.216092	-0.005853589	0.075880573	0.868717493	0.95097116	PRRC2C
ENSG00000143374	108.7702094	0.005637985	0.072907921	0.896884222	0.964512174	TARS2
ENSG00000182134	13.43720097	0.030491576	0.092963571	0.260967528	0.598769263	TDRKH
ENSG00000263956	158.6749731	-0.033915051	0.078139239	0.447441043	0.726259437	NBPF11
ENSG00000134250	6051.780341	-0.026599359	0.082082511	0.483830383	0.752463969	NOTCH2
ENSG00000132849	190.1679419	0.042137405	0.102978101	0.031846735	0.348797984	PATJ
ENSG00000086015	80.98678629	-0.016302799	0.078161672	0.689646394	0.867632118	MAST2
ENSG00000196189	1055.032458	-0.044915191	0.093421709	0.247194901	0.585803659	SEMA4A
ENSG00000088280	12.43893828	-0.024983475	0.0908859	0.334460467	0.655489212	ASAP3
ENSG00000221978	981.9060973	0.032883107	0.075730376	0.457926957	0.733193466	CCNL2
ENSG00000122482	1776.255327	-0.003342441	0.074336432	0.936524707	0.979129491	ZNF644
ENSG00000187961	41.11210035	-0.003286153	0.082885556	0.925725493	0.975385347	KLHL17
ENSG00000116604	1593.938606	-0.022024411	0.079260587	0.607275349	0.822578587	MEF2D
ENSG00000185499	42.12813387	-0.058004158	0.112715638	0.043308483	0.372037719	MUC1
ENSG00000154451	21735.93843	-0.013271795	0.089475483	0.435158902	0.719787137	GBP5
ENSG00000011007	685.728445	-0.144499286	0.088470345	0.017885715	0.307904398	ELOA
ENSG00000117305	92.5365363	-0.010447558	0.08064794	0.780517248	0.912978952	HMGCL
ENSG00000179163	226.0843705	-0.0464705	0.099966064	0.152000388	0.505202438	FUCA1
ENSG00000143149	329.0162995	-0.073979289	0.082892013	0.166002227	0.518267334	ALDH9A1
ENSG00000203814	233.1854692	0.077963046	0.128333267	0.048990543	0.381464068	H2BC18
ENSG00000143164	361.5942556	-0.005848423	0.077420794	0.879363212	0.955843483	DCAF6
ENSG00000184678	1164.888785	0.04137038	0.092517334	0.270634244	0.606404708	H2BC21
ENSG00000122435	57.35864409	0.065971496	0.117876637	0.058160082	0.398827348	TRMT13
ENSG00000179862	95.58510181	-0.093424795	0.168358048	0.010077039	0.271265168	CITED4
ENSG00000281207	41.06678719	0.035051116	0.095441646	0.184904509	0.533062559	SLFNL1-AS1
ENSG00000159176	443.3469217	-0.042167502	0.087481615	0.311603962	0.639163498	CSRP1
ENSG00000198700	470.1354132	0.059928209	0.092281154	0.20833772	0.553940674	IPO9
ENSG00000198892	14.13942782	-0.016351844	0.089074706	0.442140726	0.722564797	SHISA4
ENSG00000134369	56.95664972	-0.022325183	0.08830356	0.445521532	0.724393564	NAV1
ENSG00000186364	19.41936642	-0.077009874	0.120895627	0.086213274	0.440679536	NUDT17
ENSG00000131788	161.7699415	-0.025996016	0.074597932	0.543991116	0.785411305	PIAS3
ENSG00000265241	452.2239819	-0.07405667	0.071805844	0.146656225	0.498768601	RBM8A
ENSG00000116489	4055.463721	-0.082520589	0.107417713	0.108182229	0.45936143	CAPZA1
ENSG00000155366	210.5936126	-0.005565651	0.079516167	0.870866602	0.951819471	RHOC
ENSG00000155363	1180.97831	-8.58E-04	0.082553763	0.982376712	0.994748177	MOV10
ENSG00000273136	355.1621392	0.048598261	0.097834906	0.150741687	0.503018093	NBPF26
ENSG00000287979	62.45892243	0.008321704	0.090111465	0.367325559	0.678585006	NA
ENSG00000120656	167.4825433	-0.076888177	0.108873222	0.121638058	0.472093372	TAF12
ENSG00000197780	280.1350895	-0.023955839	0.086699032	0.43563242	0.719818136	TAF13
ENSG00000136628	435.7595721	0.011482677	0.080995225	0.788549901	0.917378222	EPRS1
ENSG00000162813	28.99326615	0.040844466	0.094694028	0.241232424	0.581460977	BPNT1
ENSG00000067704	233.8146872	0.038210707	0.090876251	0.309937497	0.638497761	IARS2
ENSG00000118873	881.6280961	-0.003354119	0.06234891	0.966368638	0.989738132	RAB3GAP2
ENSG00000218283	115.1513465	-0.100109377	0.086990273	0.072637839	0.419805523	MORF4L1P1
ENSG00000213033	8.451454673	0.025391145	0.089305841	0.395967773	0.697461138	AURKAP1
ENSG00000143776	51.51703751	0.012033899	0.08724023	0.6351274	0.836518746	CDC42BPA
ENSG00000132196	50.93358627	0.024177092	0.081487244	0.545005857	0.785821825	HSD17B7
ENSG00000127603	6230.131554	-0.15768149	0.093521874	0.016979038	0.302570223	MACF1
ENSG00000117461	11.71379554	0.046502797	0.104800585	0.056276167	0.396594168	PIK3R3
ENSG00000085998	78.67328672	0.057304261	0.106692357	0.122058378	0.47223251	POMGNT1
ENSG00000117475	496.5767647	-0.041646864	0.09739092	0.158635346	0.510656431	BLZF1
ENSG00000117479	118.7373148	-0.012019015	0.083769317	0.711352565	0.879940025	SLC19A2
ENSG00000213062	11.06254034	-0.023384951	0.089773107	0.382732021	0.689300121	NA
ENSG00000198734	240.0553927	-0.074310681	0.117779473	0.100130155	0.45258063	F5
ENSG00000244682	616.7429234	-0.026154111	0.0928955	0.216629853	0.56197108	FCGR2C
ENSG00000116580	816.0166378	0.017292573	0.059617105	0.697396814	0.871485492	GON4L
ENSG00000226067	49.40229287	0.012914783	0.081451538	0.721792241	0.88521579	LINC00623
ENSG00000277610	21.02816235	0.013775995	0.088456365	0.526298504	0.776550812	RNVU1-4
ENSG00000127125	386.6614756	-0.199685129	0.075243043	9.38E-04	0.174302341	PPCS
ENSG00000009307	8274.745455	-0.144357163	0.094693946	0.02086081	0.324733987	CSDE1
ENSG00000162413	749.8961075	-0.007227386	0.082693647	0.842419156	0.941210982	KLHL21
ENSG00000116273	224.9758445	-0.05935775	0.103479887	0.15078328	0.50304537	PHF13
ENSG00000117153	350.3410409	0.045912893	0.079840448	0.339697178	0.659822186	KLHL12
ENSG00000159346	3023.333668	-0.017295682	0.087235675	0.539628643	0.783924915	ADIPOR1
ENSG00000159348	305.8359979	-0.047055618	0.088724985	0.286129444	0.620531122	CYB5R1
ENSG00000163444	691.7106026	-0.002929888	0.066434804	0.987644625	0.995847983	TMEM183A
ENSG00000272084	57.75623767	-0.034215453	0.093785062	0.22832096	0.572320612	NA
ENSG00000127481	8184.339667	-0.032518805	0.08844174	0.361479216	0.672934286	UBR4
ENSG00000053372	71.90772795	0.056603384	0.104907027	0.129220788	0.479931044	MRTO4
ENSG00000053371	52.17120199	-0.037216312	0.093402268	0.246764175	0.585428072	AKR7A2
ENSG00000040487	108.9888443	-0.039928179	0.089388252	0.315503829	0.641534397	SLC66A1
ENSG00000235449	12.23602447	-0.032153883	0.092378629	0.270765297	0.606404708	COX7CP2
ENSG00000183155	145.6196928	-0.057994635	0.087457171	0.221043991	0.565591569	RABIF
ENSG00000133063	86.49580429	-0.026403296	0.093307411	0.205583448	0.551545939	CHIT1
ENSG00000143847	47.5853158	-0.071679864	0.128413337	0.034879181	0.35566265	PPFIA4
ENSG00000143379	323.6284998	0.010037447	0.070708432	0.828646633	0.934683786	SETDB1
ENSG00000007923	187.0067509	0.041304283	0.092330015	0.264268657	0.601456923	DNAJC11
ENSG00000116731	1220.034921	0.005958169	0.073902137	0.885391837	0.958352148	PRDM2
ENSG00000127463	254.2930977	0.032036513	0.08740199	0.387733782	0.691699054	EMC1
ENSG00000117543	31.71406585	2.35E-04	0.086026689	0.998979756	0.999944929	DPH5
ENSG00000235795	8.547995948	0.036080901	0.095193512	0.200716363	0.546409305	NA
ENSG00000164008	69.87992236	0.138275172	0.197059363	0.028284223	0.341072241	C1orf50
ENSG00000162367	187.0391512	0.021472647	0.090026181	0.39317506	0.696126109	TAL1
ENSG00000116406	416.5369458	0.009228327	0.075538831	0.826145147	0.933883563	EDEM3
ENSG00000162704	3028.690996	-0.056181193	0.103742077	0.12800083	0.478469455	ARPC5
ENSG00000116698	619.0342812	-0.107024353	0.091247453	0.059357503	0.400676455	SMG7
ENSG00000121940	152.8291697	0.098053016	0.108802789	0.082261287	0.436896353	CLCC1
ENSG00000067606	47.21545282	0.041464559	0.091427253	0.289340573	0.623020144	PRKCZ
ENSG00000197429	36.89246917	0.082159366	0.12890434	0.057991427	0.398827348	IPP
ENSG00000184588	4498.395233	-0.006923094	0.087885873	0.716095745	0.881893909	PDE4B
ENSG00000084070	4874.196902	-0.052385693	0.100210639	0.166920961	0.518913905	SMAP2
ENSG00000127483	1421.189284	0.03008204	0.063799045	0.514656954	0.769585255	HP1BP3
ENSG00000164002	44.32636046	0.021133918	0.082114963	0.573655021	0.801636561	EXO5
ENSG00000133056	216.6913998	0.648066349	0.51001475	0.003211501	0.214422925	PIK3C2B
ENSG00000163159	95.7013473	0.040894916	0.084431415	0.349970833	0.666343404	VPS72
ENSG00000143434	18.04718641	-0.001356083	0.087226258	0.940997805	0.981284375	SEMA6C
ENSG00000085465	49.07473121	0.048073818	0.103478623	0.098688127	0.452142842	OVGP1
ENSG00000260948	32.76378147	0.021059794	0.089244458	0.419348338	0.708706694	NA
ENSG00000243960	11.16914262	-0.010742654	0.087828094	0.628845668	0.834012152	NA
ENSG00000116455	113.3371008	0.018504981	0.075224535	0.668933494	0.855763384	WDR77
ENSG00000116459	806.3529753	-0.133541099	0.098496463	0.033398575	0.352248909	ATP5PB
ENSG00000143110	1066.554008	-0.034210244	0.09417867	0.219805269	0.563972503	C1orf162
ENSG00000121933	46.31798135	-0.007743313	0.089181647	0.612662428	0.825492976	TMIGD3
ENSG00000116473	1060.51425	-0.033770537	0.080136129	0.446059402	0.724954889	RAP1A
ENSG00000143153	198.9523714	0.040625726	0.097828922	0.142626428	0.495718221	ATP1B1
ENSG00000183291	845.5479546	-0.089057589	0.107543676	0.112494962	0.462387124	SELENOF
ENSG00000153936	166.0101794	-0.036224253	0.085407969	0.395143959	0.696825446	HS2ST1
ENSG00000134709	46.12674399	0.049833765	0.110132379	0.00537469	0.227438308	HOOK1
ENSG00000181218	168.9631395	-0.468550648	0.363207242	0.005309608	0.225778318	H2AC25
ENSG00000196890	110.0456486	-0.087856422	0.148479483	0.033302162	0.352248909	H2BC26
ENSG00000168159	1126.171376	-0.115298424	0.158405725	0.042802471	0.371720082	RNF187
ENSG00000177674	679.7742626	-0.079121746	0.134210441	0.032869651	0.352248909	AGTRAP
ENSG00000177000	1245.127311	-0.069366611	0.105397613	0.143416865	0.496581174	MTHFR
ENSG00000197520	8.843987563	-0.005021021	0.086576534	0.833924903	0.936516828	FAM177B
ENSG00000225828	81.75512381	0.036913991	0.08514229	0.381078179	0.688309315	FAM229A
ENSG00000041988	69.78368753	0.006015499	0.075904699	0.884520637	0.95809809	THAP3
ENSG00000072694	128.2394725	-0.667773363	0.459977517	0.00370273	0.221581736	FCGR2B
ENSG00000160783	168.0548156	-0.002614238	0.074977801	0.948456423	0.982817207	PMF1
ENSG00000066136	399.701354	-0.086704462	0.093285689	0.114441095	0.464055022	NFYC
ENSG00000134668	21.13676807	0.059853144	0.119686528	0.005083049	0.225329036	SPOCD1
ENSG00000142961	396.2310563	0.001227682	0.083176866	0.972337607	0.991887199	MOB3C
ENSG00000116754	2329.930017	0.011139274	0.080506432	0.75300847	0.900606745	SRSF11
ENSG00000258082	255.1847944	1.60E-04	0.088385883	0.999675633	0.999944929	NA
ENSG00000288738	11.93061973	-0.018272596	0.087900729	0.483424151	0.752155221	NA
ENSG00000238005	71.55886773	0.00237728	0.087388608	0.908517358	0.968538821	LNCATV
ENSG00000231246	20.57433344	0.037395425	0.098471752	0.105742816	0.456611188	LINC02884
ENSG00000203721	14.97381166	0.001096415	0.087885253	0.957197011	0.986288357	LINC00862
ENSG00000289394	12.44332264	-0.049276141	0.1013941	0.147924762	0.500384593	NA
ENSG00000197989	174.0492661	0.074755211	0.112135211	0.108398518	0.45936143	SNHG12
ENSG00000289057	14.63613094	-0.009023699	0.087479658	0.689638858	0.867632118	NA
ENSG00000289554	26.63711326	0.069538628	0.113742358	0.101467476	0.45394176	NA
ENSG00000289581	103.669049	-0.012342958	0.088919073	0.480705319	0.750704873	NA
ENSG00000289380	42.35605995	0.002431961	0.07797349	0.953174502	0.984434702	NA
ENSG00000077585	314.8940111	-0.047633291	0.09790121	0.194448537	0.541196399	GPR137B
ENSG00000086619	361.081686	-0.018249611	0.083584037	0.588732947	0.812672815	ERO1B
ENSG00000186205	55.64293676	-0.039383185	0.100587127	0.062831331	0.404880146	MTARC1
ENSG00000289142	32.12039244	-0.01070975	0.088165646	0.611042633	0.824639121	NA
ENSG00000123472	93.62066824	-0.024040107	0.074146996	0.592566576	0.815224581	ATPAF1
ENSG00000010803	128.1139336	-0.005290404	0.071110989	0.901870142	0.965572442	SCMH1
ENSG00000196369	193.5435881	-0.031010207	0.093394334	0.222334761	0.567272441	SRGAP2B
ENSG00000143333	34.75346766	0.523251642	0.491431592	0.003966505	0.221581736	RGS16
ENSG00000272574	9.068707236	0.015519838	0.086431753	0.597998458	0.818060989	NA
ENSG00000031698	646.4968669	0.159835065	0.145397468	0.028263672	0.341072241	SARS1
ENSG00000143126	15.28774538	0.024525882	0.092788171	0.204973853	0.551083283	CELSR2
ENSG00000134222	17.64312331	-0.031885613	0.09471334	0.1883699	0.536118756	PSRC1
ENSG00000134243	741.6513974	-0.103588609	0.177044228	0.023603647	0.335653415	SORT1
ENSG00000143106	349.4806061	0.038612949	0.075633981	0.407140183	0.703888324	PSMA5
ENSG00000185278	713.2152376	0.063099856	0.089179043	0.211843052	0.5571633	ZBTB37
ENSG00000117143	438.1779241	0.025199773	0.076698579	0.555091452	0.792036699	UAP1
ENSG00000163564	242.4435158	0.449195112	0.717502071	0.006396279	0.235988191	PYHIN1
ENSG00000163565	2760.734319	-0.045906187	0.095924171	0.208283469	0.553940674	IFI16
ENSG00000163568	288.7717267	-0.022936582	0.091868286	0.224604276	0.569799333	AIM2
ENSG00000222009	431.1828816	-0.015872195	0.088818141	0.455156158	0.730579195	BTBD19
ENSG00000004455	848.2278542	-0.230865937	0.148732498	0.00880403	0.260739747	AK2
ENSG00000173372	198.1495006	-0.029206577	0.093818089	0.193986578	0.540851041	C1QA
ENSG00000159189	130.0586652	-0.022095729	0.091979861	0.225777745	0.570280338	C1QC
ENSG00000173369	305.0459475	-0.035076387	0.097386055	0.100499114	0.452687845	C1QB
ENSG00000117335	1665.430236	-0.056693463	0.08927494	0.226653441	0.571014938	CD46
ENSG00000180667	1050.335862	-0.033386705	0.090011369	0.345610917	0.663330888	YOD1
ENSG00000123689	14338.58685	-0.034171988	0.096616849	0.099134875	0.452173555	G0S2
ENSG00000009790	883.6532774	-0.020679813	0.085524841	0.555104443	0.792036699	TRAF3IP3
ENSG00000117595	8.964407187	-0.006242791	0.088312943	0.736077054	0.892274364	IRF6
ENSG00000117597	184.6010325	0.115021724	0.198036541	0.017867786	0.307904398	UTP25
ENSG00000134684	887.9338203	0.058902671	0.091518809	0.21208979	0.55748229	YARS1
ENSG00000132716	474.3646874	0.050509327	0.091412179	0.244728997	0.584290092	DCAF8
ENSG00000162735	314.1306433	-0.262351367	0.084823937	1.75E-04	0.146121887	PEX19
ENSG00000202078	16.57695204	-0.016135194	0.086733785	0.571749156	0.801092874	NA
ENSG00000162739	94.76673752	0.350709445	0.505474028	0.008145249	0.25437849	SLAMF6
ENSG00000066294	1017.512664	0.035326463	0.091305175	0.307821107	0.636902127	CD84
ENSG00000122218	2988.246774	-0.13417025	0.102408736	0.03537123	0.357584368	COPA
ENSG00000118200	72.16285557	0.014540127	0.088319094	0.523252918	0.774943544	CAMSAP2
ENSG00000152904	83.27718522	-0.005524803	0.07668641	0.888963896	0.960905754	GGPS1
ENSG00000131791	156.8289049	-0.00511407	0.076399526	0.898846777	0.964702931	PRKAB2
ENSG00000180867	58.66634093	-0.061797495	0.102739974	0.148296979	0.500855826	PDIA3P1
ENSG00000274210	103.1848307	0.014345259	0.085144355	0.637219015	0.837427433	RNVU1-27
ENSG00000162461	107.0988205	-0.013922484	0.084321239	0.654057016	0.847987653	SLC25A34
ENSG00000179743	40.15456517	-0.096851159	0.135215613	0.05768043	0.39853374	SPEN-AS1
ENSG00000142794	35.89043769	0.052207843	0.110748248	0.022492244	0.332337818	NBPF3
ENSG00000090686	486.3348001	0.064609047	0.096184407	0.176659815	0.52505872	USP48
ENSG00000186409	15.99748316	-0.022196062	0.089103465	0.412101238	0.706469175	CCDC30
ENSG00000162510	13.08768221	0.027361928	0.090606923	0.339967348	0.659985618	MATN1
ENSG00000116560	4298.24602	7.55E-05	0.076948862	0.972657827	0.991887199	SFPQ
ENSG00000084072	175.0125881	0.066401134	0.117941089	0.068150695	0.412328142	PPIE
ENSG00000116985	14.79090403	-0.015914401	0.085733639	0.601486021	0.819901211	BMP8B
ENSG00000043514	75.91555342	0.051534772	0.092323124	0.236701803	0.579564792	TRIT1
ENSG00000168389	671.714223	-0.023771351	0.090957944	0.29136325	0.624606518	MFSD2A
ENSG00000228477	33.09081492	-0.009752425	0.088282116	0.607923565	0.822811558	NA
ENSG00000097096	21.41762415	0.041258273	0.103203737	0.010897724	0.274046397	SYDE2
ENSG00000289582	165.1847697	-0.004111141	0.088812189	0.74091202	0.89486467	NA
ENSG00000143595	6.826243697	0.020846157	0.09291821	0.07453498	0.422259004	AQP10
ENSG00000143515	359.6461165	0.356870385	0.258775839	0.005473395	0.229116153	ATP8B2
ENSG00000160753	55.0424192	-0.07514608	0.108414928	0.118236928	0.468497097	RUSC1
ENSG00000116584	3499.084512	-0.050809667	0.099804063	0.176400976	0.52505872	ARHGEF2
ENSG00000143297	44.03768125	0.009876813	0.088456517	0.629017358	0.83401729	FCRL5
ENSG00000160856	77.26430257	0.05132508	0.108548435	0.045027731	0.37245251	FCRL3
ENSG00000132704	21.9644928	-0.00856165	0.087087445	0.724050316	0.886159961	FCRL2
ENSG00000289121	38.46795967	-0.115198872	0.16796201	0.035569435	0.358498742	NA
ENSG00000143258	98.87792152	0.079762622	0.132843176	0.047439133	0.378833567	USP21
ENSG00000239887	7.642197849	-0.020594813	0.091590824	0.243780148	0.583118842	C1orf226
ENSG00000198574	113.2057515	0.065999115	0.126135298	0.010197888	0.271265168	SH2D1B
ENSG00000152332	1957.715481	0.030233782	0.080931349	0.489257377	0.755237821	UHMK1
ENSG00000162733	40.88214606	0.038457781	0.097068991	0.166475959	0.518403518	DDR2
ENSG00000242193	22.42733537	-0.03776134	0.098413765	0.114340345	0.464055022	CRYZL2P
ENSG00000075391	35.14050396	0.022617872	0.0918595	0.244944213	0.584365692	RASAL2
ENSG00000213058	16.07230998	0.001577805	0.08981125	0.80854146	0.926622822	NA
ENSG00000162676	315.2614703	0.042155042	0.09817387	0.171774181	0.520629049	GFI1
ENSG00000233954	27.75313832	-0.092570562	0.133384268	0.065043714	0.407065705	UQCRHL
ENSG00000203667	280.6025366	-0.104461294	0.141858549	0.05307205	0.390837505	COX20
ENSG00000081985	69.3749375	0.058704919	0.111325839	0.071613791	0.4176685	IL12RB2
ENSG00000162551	111.2138757	0.012067606	0.090346935	0.334304522	0.655489212	ALPL
ENSG00000136634	394.2761501	-0.041186653	0.101956317	0.031302153	0.348256692	IL10
ENSG00000000971	8.651558797	0.019436818	0.091734691	0.223682142	0.568860836	CFH
ENSG00000054523	862.2531289	-0.069896687	0.105798179	0.143537245	0.496687146	KIF1B
ENSG00000171793	305.9812949	0.05351719	0.10595097	0.101983486	0.45394176	CTPS1
ENSG00000084623	732.8859165	-0.035218144	0.077915046	0.438930887	0.721549268	EIF3I
ENSG00000143612	781.5287674	-0.087966677	0.091185291	0.109034612	0.45936143	C1orf43
ENSG00000160058	787.2785987	0.002863691	0.064169147	0.954053926	0.985008493	BSDC1
ENSG00000142687	527.3790183	-0.003422557	0.07482957	0.91485215	0.970012637	KIAA0319L
ENSG00000116586	86.41536452	-0.066323345	0.114027379	0.091178332	0.444464841	LAMTOR2
ENSG00000182866	365.5624442	0.752467136	0.432405929	0.001973195	0.195294429	LCK
ENSG00000158109	190.5831555	0.034378083	0.084722114	0.406400848	0.703597064	TPRG1L
ENSG00000116213	153.5674076	0.031387184	0.086501223	0.415085564	0.707575958	WRAP73
ENSG00000227372	88.99797881	0.048718729	0.09643535	0.205205843	0.551090999	TP73-AS1
ENSG00000162591	119.7311924	0.038279307	0.098810965	0.106755416	0.458243229	MEGF6
ENSG00000081019	646.1223693	-4.84E-04	0.073159106	0.992324381	0.99729257	RSBN1
ENSG00000134242	715.8161848	0.060532234	0.08773407	0.22319665	0.568490553	PTPN22
ENSG00000188761	17.27257517	0.002193865	0.085837918	0.935693593	0.978985982	BCL2L15
ENSG00000134262	216.0274131	0.03301966	0.07808514	0.462223462	0.735891039	AP4B1
ENSG00000235527	23.95188946	0.007658252	0.085455895	0.780840868	0.913144623	HIPK1-AS1
ENSG00000163349	2714.959524	-0.005644765	0.060626697	0.898562094	0.964702931	HIPK1
ENSG00000118655	44.5566707	-0.005275677	0.07663088	0.896248213	0.964188126	DCLRE1B
ENSG00000222831	16.99482536	-0.056101514	0.105857952	0.120766038	0.471444806	MIR1537
ENSG00000162496	765.9198175	-0.083509872	0.135994659	0.049963045	0.384946873	DHRS3
ENSG00000143669	2211.645008	-0.029713737	0.081449701	0.479363133	0.750428614	LYST
ENSG00000184292	12.05436446	-0.007979114	0.089120238	0.615159172	0.827468997	TACSTD2
ENSG00000162601	1392.8254	-0.031020282	0.076499188	0.482068383	0.751376115	MYSM1
ENSG00000132879	61.8429617	0.061918969	0.11420888	0.071381628	0.417284522	FBXO44
ENSG00000116663	281.787187	-0.016528028	0.087365015	0.540146886	0.784150576	FBXO6
ENSG00000162490	14.7770572	0.015237379	0.089275705	0.467229909	0.740338086	DRAXIN
ENSG00000117133	509.3943426	-0.00955948	0.07547853	0.815646582	0.929661772	RPF1
ENSG00000174021	576.34716	-0.069595343	0.112016659	0.10339537	0.454161222	GNG5
ENSG00000285851	44.74352699	-0.066692627	0.117669642	0.068300703	0.412721052	NA
ENSG00000117151	678.1052327	-0.191339568	0.230786141	0.017568938	0.306094001	CTBS
ENSG00000117155	199.8031034	0.047475169	0.096680739	0.210680545	0.555991278	SSX2IP
ENSG00000116670	274.8719318	-0.031785908	0.07459922	0.478900486	0.750428614	MAD2L2
ENSG00000188610	42.7109487	-0.028063999	0.093273781	0.171133464	0.519893447	FAM72B
ENSG00000257315	31.69801636	-0.01739391	0.082080663	0.637774908	0.837587305	ZBED6
ENSG00000117394	1240.808731	-0.037092561	0.092425977	0.292454211	0.625417422	SLC2A1
ENSG00000177272	1028.873447	0.028730945	0.091581645	0.276720852	0.612570438	KCNA3
ENSG00000289234	180.8229381	-0.014281021	0.087824437	0.528423989	0.778009225	ZNF496-DT
ENSG00000162711	1801.593069	-0.033815737	0.093566317	0.234567648	0.578302599	NLRP3
ENSG00000116701	5676.365196	-0.024811587	0.08743592	0.279932917	0.615048082	NCF2
ENSG00000088035	78.65308485	0.04086361	0.093870928	0.249067169	0.587037132	ALG6
ENSG00000081237	19747.75999	-0.023066579	0.07951365	0.568425265	0.799566545	PTPRC
ENSG00000235919	58.70795974	0.025156296	0.075629564	0.563699164	0.796787724	ASH1L-AS1
ENSG00000125459	53.41729239	0.614647452	0.271557388	8.05E-04	0.174302341	MSTO1
ENSG00000143365	34.42665306	0.037545465	0.099714592	0.057515026	0.39853374	RORC
ENSG00000162909	3123.678711	-0.054606472	0.095096295	0.220300247	0.564456106	CAPN2
ENSG00000278467	14.67898893	0.021273835	0.086574973	0.501490523	0.762483699	NA
ENSG00000143514	1497.113767	-0.073736847	0.089613243	0.144137467	0.497328858	TP53BP2
ENSG00000127074	9.115836832	0.040200232	0.100607838	0.069260401	0.414343197	RGS13
ENSG00000116741	8994.065319	-0.004314322	0.087012993	0.862970469	0.949319594	RGS2
ENSG00000143575	233.107217	0.031492247	0.075841863	0.485649797	0.75342793	HAX1
ENSG00000198715	233.991639	-0.020225168	0.085091964	0.547053437	0.786793431	GLMP
ENSG00000143643	124.0728273	0.012465386	0.077071216	0.763750583	0.905856289	TTC13
ENSG00000173409	32.21621195	-0.001261195	0.078092921	0.971767613	0.991662794	ARV1
ENSG00000160055	114.9233403	-0.02311793	0.083695224	0.534273805	0.780454695	TMEM234
ENSG00000116717	186.6966	-0.293403891	0.362213236	0.010158243	0.271265168	GADD45A
ENSG00000116729	31.12298557	-0.049633878	0.106485286	0.062026524	0.403145627	WLS
ENSG00000163220	52949.078	-0.071722676	0.124057766	0.054816791	0.39386976	S100A9
ENSG00000163221	1258.803398	-0.04789827	0.104058783	0.092668096	0.445560067	S100A12
ENSG00000143546	15170.27991	-0.474544085	0.395183211	0.006707702	0.237804544	S100A8
ENSG00000270231	201.07937	0.053473881	0.107275494	0.071458586	0.417410202	NBPF8
ENSG00000186891	88.0827612	1.295500245	0.396666822	4.46E-05	0.048003904	TNFRSF18
ENSG00000078808	1087.796147	0.013673815	0.069615704	0.793343151	0.919532463	SDF4
ENSG00000176022	65.29113492	0.139779376	0.222086719	0.022121448	0.331667482	B3GALT6
ENSG00000184163	31.80102867	-0.031564192	0.090177254	0.332759015	0.654848405	C1QTNF12
ENSG00000260179	13.35699531	0.002055343	0.084253981	0.948227576	0.982817207	NA
ENSG00000160087	335.7524727	-0.027936881	0.071497086	0.540796318	0.784183314	UBE2J2
ENSG00000162572	17.15988732	0.026811735	0.092155591	0.280144029	0.615048082	SCNN1D
ENSG00000023902	3946.557032	-0.032799012	0.089541988	0.332788946	0.654848405	PLEKHO1
ENSG00000285554	22.99622599	-0.026415667	0.088127894	0.40757737	0.703888324	LINC02988
ENSG00000143401	767.9750118	-0.031741306	0.083902025	0.433338904	0.718384098	ANP32E
ENSG00000117362	1539.50462	-0.021419019	0.066302941	0.635080499	0.836518746	APH1A
ENSG00000118292	40.9830902	-0.01361314	0.083526135	0.679389914	0.861789532	C1orf54
ENSG00000159208	8.869296048	0.026076557	0.092615474	0.235623948	0.579363913	CIART
ENSG00000266472	198.5263603	0.017268199	0.076511205	0.685101325	0.864740589	MRPS21
ENSG00000117360	1147.083483	-0.040673327	0.085543637	0.32844761	0.651341922	PRPF3
ENSG00000131584	298.2792851	-0.028635708	0.085009524	0.455034836	0.730472367	ACAP3
ENSG00000127054	399.2769855	0.036415578	0.076994473	0.422798048	0.710501848	INTS11
ENSG00000224051	70.93554697	0.011216115	0.080047974	0.761917582	0.905077758	CPTP
ENSG00000107404	213.4930358	0.09697411	0.10491436	0.084121836	0.439225113	DVL1
ENSG00000175756	299.5755882	-0.040110936	0.084325424	0.35285818	0.667478856	AURKAIP1
ENSG00000186501	170.6893113	0.090587799	0.109074161	0.09346728	0.446229927	TMEM222
ENSG00000241547	10.39829526	0.035843326	0.09473115	0.223461493	0.568756427	ACTG1P20
ENSG00000142765	297.4241793	-0.010355867	0.083261212	0.755179859	0.902128595	SYTL1
ENSG00000142733	87.23870708	-0.015843139	0.08787125	0.5341933	0.780454695	MAP3K6
ENSG00000136631	142.597779	-0.072605103	0.090812005	0.163968457	0.51526269	VPS45
ENSG00000160712	2465.973904	-0.054109828	0.10536864	0.117934627	0.468136737	IL6R
ENSG00000117054	123.2058404	-0.038995382	0.082526283	0.376355473	0.684013369	ACADM
ENSG00000179456	845.4042756	-0.045299057	0.086284074	0.309530735	0.638222198	ZBTB18
ENSG00000188807	46.41040024	0.08920665	0.132273314	0.059065781	0.399962754	TMEM201
ENSG00000179840	9.585097421	-0.011324341	0.087754596	0.618408011	0.829163401	PIK3CD-AS1
ENSG00000171603	458.5554368	0.023700313	0.076068458	0.578710446	0.805449985	CLSTN1
ENSG00000178585	151.7985517	-0.231681701	0.240309626	0.01359852	0.291229504	CTNNBIP1
ENSG00000162441	185.6356499	-0.033084398	0.070208449	0.475541485	0.747801735	LZIC
ENSG00000117281	26.83223955	0.025639095	0.09256585	0.23650827	0.579460924	CD160
ENSG00000265491	584.6253417	0.073812853	0.096953938	0.146718087	0.498768601	RNF115
ENSG00000186141	360.3910621	-0.026557654	0.065954695	0.524252322	0.77563079	POLR3C
ENSG00000171608	2665.427372	-0.040304954	0.079496182	0.375280065	0.68357827	PIK3CD
ENSG00000117560	38.71707411	0.555266273	0.401505081	0.003609489	0.221581736	FASLG
ENSG00000269713	200.3992596	0.053342448	0.099379009	0.163598722	0.514983597	NBPF9
ENSG00000270722	10.20709693	-0.010113368	0.086558342	0.6935411	0.869454444	RNVU1-31
ENSG00000162825	20.4729503	0.052004697	0.104640254	0.10417693	0.455437602	NBPF20
ENSG00000268043	405.5760526	-0.013933907	0.077730996	0.732282751	0.890361999	NBPF12
ENSG00000049245	1149.029974	-0.061914415	0.096473535	0.192932855	0.539716498	VAMP3
ENSG00000269925	13.29048721	-0.024195558	0.088597705	0.42294695	0.710501848	NA
ENSG00000049246	50.36838217	0.041096183	0.092316887	0.263955781	0.601400779	PER3
ENSG00000049249	66.98700373	0.54202109	0.338234485	0.002021811	0.195294429	TNFRSF9
ENSG00000116288	308.8365224	-0.011260613	0.07540458	0.789193495	0.917626447	PARK7
ENSG00000116285	86.6386311	0.005458192	0.087668742	0.800738095	0.922297846	ERRFI1
ENSG00000162368	842.061753	2.65E-04	0.079714419	0.996022276	0.998609519	CMPK1
ENSG00000265996	11.37207188	0.011117974	0.088537266	0.572350572	0.801226928	MIR3671
ENSG00000288804	30.96551907	-0.003099693	0.088142089	0.846816137	0.94306278	NA
ENSG00000143226	3210.160384	-0.049299526	0.103629797	0.09351438	0.446313241	FCGR2A
ENSG00000132768	83.05726495	0.020958442	0.086825335	0.509482805	0.768060712	DPH2
ENSG00000162434	5441.392595	0.034193567	0.063019584	0.457975747	0.733193466	JAK1
ENSG00000226891	17.55640279	-0.011308541	0.08788035	0.607397172	0.822669573	LINC01359
ENSG00000142867	1360.61629	-0.079235179	0.119353028	0.082788315	0.437794423	BCL10
ENSG00000236915	8.702064998	0.039545494	0.098538461	0.126231116	0.475883591	CLCA4-AS1
ENSG00000203747	1468.786	-0.008606368	0.086792624	0.725457892	0.88695881	FCGR3A
ENSG00000162747	3891.728422	-0.01724213	0.091315621	0.17460543	0.523051849	FCGR3B
ENSG00000163545	569.8597854	-0.01062465	0.087048665	0.648276175	0.844380139	NUAK2
ENSG00000235363	14.21409181	-5.83E-04	0.083216235	0.983957493	0.995167096	SNRPGP10
ENSG00000162736	987.0506054	-0.205706163	0.169100726	0.014458627	0.296338621	NCSTN
ENSG00000196352	7244.268757	-0.049304293	0.100703823	0.137411574	0.489123113	CD55
ENSG00000117322	13.7029611	0.034300624	0.095985181	0.167593836	0.518957811	CR2
ENSG00000203710	446.0489254	-0.436430127	0.193115553	0.001259034	0.18305026	CR1
ENSG00000092847	983.1650455	-0.078440594	0.114765984	0.10508843	0.456198532	AGO1
ENSG00000126070	406.3836461	-0.032749939	0.076964312	0.46551649	0.739180716	AGO3
ENSG00000143761	3852.244862	-0.177925676	0.189168518	0.022313508	0.331673049	ARF1
ENSG00000185630	41.66421492	0.020535402	0.091162023	0.300344487	0.630823107	PBX1
ENSG00000142784	305.3650622	-0.062489833	0.10252794	0.159081587	0.510656431	WDTC1
ENSG00000158195	1111.606314	-0.113137457	0.120950246	0.057975223	0.398827348	WASF2
ENSG00000286019	108.4400708	-0.024008359	0.090070813	0.347584249	0.664878029	NOTCH2NLB
ENSG00000286106	12.02116222	0.027254292	0.095025969	0.063206601	0.404974591	NOTCH2NLR
ENSG00000264343	117.9975351	-0.019404786	0.086151739	0.526278206	0.776550812	NOTCH2NLA
ENSG00000270629	420.6069371	-0.022734781	0.085456813	0.494472127	0.758177768	NBPF14
ENSG00000135801	302.2234083	0.096759032	0.093235102	0.082473722	0.437139767	TAF5L
ENSG00000186827	70.27949137	0.084079139	0.143379739	0.026663188	0.338630731	TNFRSF4
ENSG00000162599	124.5940949	0.007263922	0.083531679	0.82105374	0.932286486	NFIA
ENSG00000272033	65.43124467	-0.032358038	0.088905308	0.354968036	0.668368676	NA
ENSG00000233411	20.2561486	0.043988734	0.103319646	0.054441736	0.393532244	NA
ENSG00000273160	22.57712871	0.057802245	0.115589583	0.022259066	0.331673049	NA
ENSG00000143162	2382.227694	-0.071534279	0.124792453	0.034334115	0.353994131	CREG1
ENSG00000241666	9.91414557	-0.006845275	0.086401489	0.789391075	0.917654171	NA
ENSG00000198821	1055.783168	0.083745422	0.151104261	0.010992165	0.274046397	CD247
ENSG00000236528	9.973043982	0.004612992	0.087697663	0.821496429	0.932344707	NA
ENSG00000203865	13.28471915	0.031469453	0.092659674	0.277150113	0.612709746	ATP1A1-AS1
ENSG00000232860	23.88373434	-0.009791578	0.089628569	0.418536457	0.708355806	SMG7-AS1
ENSG00000284719	11.3910669	-0.009844713	0.086489622	0.698680068	0.872142801	NA
ENSG00000134255	529.0171794	-0.043524069	0.08361166	0.332920424	0.654848405	CEPT1
ENSG00000225938	12.66571101	0.033578057	0.098288088	0.028951537	0.342050355	S1PR1-DT
ENSG00000226251	18.19516115	-0.019272932	0.081051556	0.61591774	0.828174162	LINC02608
ENSG00000231563	11.88898743	-0.06080756	0.112181747	0.08164243	0.436602367	NA
ENSG00000272482	24.89339104	-0.061449708	0.119715207	0.01503651	0.297538003	NA
ENSG00000228526	31.62044801	0.019590346	0.09104826	0.300533992	0.631129769	MIR34AHG
ENSG00000186056	72.07559464	0.042831672	0.098040634	0.177839142	0.525729106	MATN1-AS1
ENSG00000289962	10.15505382	-0.019714705	0.087612534	0.494260291	0.758177768	NA
ENSG00000289318	35.53134747	-0.004247805	0.087037788	0.836263658	0.937534583	NA
ENSG00000228606	16.09754934	0.048744553	0.102609915	0.110818109	0.46176083	DCAF8-DT
ENSG00000289377	30.68631458	0.001385422	0.08759102	0.946583749	0.982680522	NA
ENSG00000273129	25.18948103	-0.003015991	0.088787608	0.82600405	0.933883563	PACERR
ENSG00000289457	67.007302	-0.014847067	0.09009156	0.340320745	0.660105474	NA
ENSG00000289610	11.16725537	-0.009419977	0.089397811	0.490287506	0.755636103	NA
ENSG00000289055	11.32458812	-0.053538313	0.105685473	0.102504317	0.45394176	NA
ENSG00000229989	635.1541032	-0.003623452	0.085993933	0.912992442	0.96950981	MIR181A1HG
ENSG00000233621	25.25121683	-0.061610953	0.112082535	0.078938417	0.431532937	ZC3H12A-DT
ENSG00000290074	90.17781887	-0.00779291	0.088322582	0.663058628	0.852787212	NA
ENSG00000228063	15.84726657	0.023992264	0.092492191	0.217058683	0.562066875	LYPLAL1-DT
ENSG00000289341	673.0320943	-0.008384807	0.088174225	0.652607891	0.84694427	NA
ENSG00000203739	35.38765315	0.062822275	0.10890122	0.117652858	0.468030781	PRDX6-AS1
ENSG00000234807	23.32216125	0.002602875	0.086208129	0.897344909	0.964512174	LINC01135
ENSG00000272449	116.1079286	-0.016206503	0.088679472	0.479363665	0.750428614	NA
ENSG00000231999	41.02457235	0.012149481	0.083988819	0.702680128	0.87414049	LRRC8C-DT
ENSG00000228382	34.65044294	0.018922341	0.086724133	0.537090841	0.782500958	ITPKB-IT1
ENSG00000227591	33.5707794	-0.047756281	0.106942134	0.030989363	0.346945966	HSD11B1-AS1
ENSG00000239636	23.48301453	-0.089471046	0.142851912	0.042954216	0.371720082	TFAP2E-AS1
ENSG00000287839	27.4218153	-0.016665702	0.089087521	0.452785525	0.728960482	NA
ENSG00000238164	90.93379419	-0.010337706	0.087417779	0.656233388	0.849366973	TNFRSF14-AS1
ENSG00000288934	25.33414934	-0.035245612	0.091926714	0.279075174	0.614346196	NA
ENSG00000226822	75.55005126	-0.011712857	0.088558696	0.525289551	0.776156756	LINC02785
ENSG00000289439	19.51823995	0.016447298	0.091403084	0.188231472	0.535927435	NA
ENSG00000153363	23.78852456	-0.003724917	0.083573463	0.904648445	0.967499302	LINC00467
ENSG00000224699	42.27217909	0.058188485	0.107689426	0.112659781	0.46247761	LAMTOR5-AS1
ENSG00000259943	27.09885958	-0.060232339	0.10420758	0.143631113	0.496687146	ZMPSTE24-DT
ENSG00000289576	70.29311895	-0.006453925	0.089570728	0.514726921	0.769585255	NA
ENSG00000231365	29.54549123	0.074468354	0.131106347	0.030650229	0.34612198	WARS2-AS1
ENSG00000272145	62.5187773	0.015567025	0.078015541	0.701713051	0.873615628	NFYC-AS1
ENSG00000231663	22.24758997	0.055336774	0.105789967	0.118649406	0.468827202	COA6-AS1
ENSG00000226419	32.25993004	0.074013843	0.131782336	0.026450901	0.338630731	SLC16A1-AS1
ENSG00000233184	30.16231395	0.075632405	0.131184183	0.035193449	0.357203033	DPH5-DT
ENSG00000234741	907.3451171	0.052831872	0.092913231	0.235881097	0.579363913	GAS5
ENSG00000125462	109.8922844	-0.003312252	0.087942134	0.854555958	0.946331662	MIR9-1HG
ENSG00000198468	10.90571331	0.015868536	0.088199686	0.531212509	0.779973853	FLVCR1-DT
ENSG00000120942	111.7684408	0.072205887	0.117126552	0.08917373	0.442929876	UBIAD1
ENSG00000198793	816.5279624	0.005867446	0.068159574	0.90156669	0.965572442	MTOR
ENSG00000232671	38.4174616	-0.013205092	0.089096082	0.472783327	0.745683929	ZNF687-AS1
ENSG00000143373	1373.512635	-0.032122328	0.076317975	0.467429956	0.740577111	ZNF687
ENSG00000143393	904.7029969	-0.063808281	0.081544072	0.219651943	0.563891559	PI4KB
ENSG00000143390	816.7075164	0.005267721	0.073010915	0.909307612	0.968720103	RFX5
ENSG00000237976	8.982294919	-0.011145025	0.08649774	0.669067911	0.855763384	RFX5-AS1
ENSG00000143416	150.6567768	-0.010077694	0.089849994	0.449838548	0.72779661	SELENBP1
ENSG00000159377	967.3057979	-0.014814446	0.060251916	0.742849687	0.895882077	PSMB4
ENSG00000143367	192.1577309	-0.086098328	0.15285908	0.01529945	0.298147101	TUFT1
ENSG00000232536	9.016481086	-0.014081396	0.089136809	0.486313567	0.753824598	NA
ENSG00000117676	1955.215471	-0.093322801	0.145538521	0.044450066	0.372250619	RPS6KA1
ENSG00000117682	168.7509573	0.018360644	0.068539283	0.68374376	0.863818281	DHDDS
ENSG00000120948	447.1537469	0.042069611	0.08276073	0.340219443	0.660105474	TARDBP
ENSG00000162614	131.2430154	-0.02914562	0.094556326	0.134648043	0.485731404	NEXN
ENSG00000162616	261.3189526	-0.083473724	0.140185524	0.029679848	0.344649593	DNAJB4
ENSG00000273338	40.48503078	0.007095959	0.088480587	0.68403041	0.863890259	NA
ENSG00000162613	1751.101993	0.045241471	0.083693308	0.317500202	0.642742264	FUBP1
ENSG00000143624	132.3670254	0.006103784	0.076907576	0.869446995	0.951423787	INTS3
ENSG00000143554	275.3905353	-0.0347256	0.093435174	0.242912525	0.582754066	SLC27A3
ENSG00000143614	729.9224188	-0.02280767	0.082330103	0.555964691	0.792450371	GATAD2B
ENSG00000223599	51.49204836	0.022264214	0.08343221	0.55041105	0.788344192	NA
ENSG00000284738	11.5941817	0.010619954	0.08686693	0.673049061	0.857842424	NA
ENSG00000289935	16.43727242	0.006023861	0.082221702	0.858826299	0.948252494	NA
ENSG00000171385	9.909659774	1.002947057	0.583528158	0.00209618	0.195294429	KCND3
ENSG00000078369	2942.144569	-0.047273168	0.077144937	0.329015929	0.65184122	GNB1
ENSG00000290117	31.40893787	-0.027217791	0.092471473	0.22583398	0.570280338	NA
ENSG00000168765	31.55249363	-0.015979449	0.088909359	0.488967759	0.755237821	GSTM4
ENSG00000213366	27.28511151	0.004854168	0.087617236	0.821135283	0.932308751	GSTM2
ENSG00000134184	26.85597473	-0.004423574	0.089742941	0.614098299	0.826467022	GSTM1
ENSG00000134202	16.87718502	-0.008493447	0.087868817	0.690705462	0.868052965	GSTM3
ENSG00000225972	15.30327785	-0.001900996	0.089933489	0.602376093	0.820348541	MTND1P23
ENSG00000225630	18.24630684	-0.035455957	0.099152506	0.013849192	0.29193096	MTND2P28
ENSG00000237973	579.2247542	0.006393172	0.090061773	0.350920914	0.666836427	MTCO1P12
ENSG00000248527	33.64490184	-0.022538727	0.092196456	0.192196172	0.53937306	MTATP6P1
ENSG00000225880	59.49001248	-0.060147231	0.089141815	0.2097032	0.554858811	LINC00115
ENSG00000228794	222.7714216	-0.002968269	0.084295003	0.91792255	0.971257319	LINC01128
ENSG00000143702	1051.074374	-0.085199276	0.116512014	0.09687709	0.450228726	CEP170
ENSG00000289589	35.07622814	-0.012445546	0.089583265	0.411599333	0.706341512	NA
ENSG00000162402	2054.516211	0.055891545	0.097379389	0.194020835	0.540851041	USP24
ENSG00000122417	429.2185846	0.029932709	0.08800074	0.386301372	0.69040076	ODF2L
ENSG00000187642	18.77915025	0.001946859	0.08908989	0.879347218	0.955843483	PERM1
ENSG00000227295	11.2257087	-0.066065699	0.124061472	0.014731279	0.296798177	ELL2P1
ENSG00000158473	1152.37223	-0.042977057	0.102464943	0.050561264	0.385203383	CD1D
ENSG00000074800	10801.16957	-0.109568776	0.142259028	0.055810033	0.396051348	ENO1
ENSG00000142599	524.127134	-0.040106571	0.081498965	0.349090791	0.665552278	RERE
ENSG00000143622	3841.99104	-0.04215117	0.091519953	0.27817	0.613448151	RIT1
ENSG00000153187	6078.276485	-0.08551442	0.093052433	0.106041391	0.457401257	HNRNPU
ENSG00000273175	29.29403141	-0.029577846	0.089774106	0.348298684	0.665077974	NA
ENSG00000065526	2464.771253	-0.047144571	0.079175766	0.320254869	0.64457769	SPEN
ENSG00000162585	155.9139034	0.016706811	0.07735921	0.689845023	0.867632118	FAAP20
ENSG00000287356	25.14136147	0.008893503	0.0873057	0.702442629	0.874016384	NA
ENSG00000157933	1282.864772	-0.007289538	0.081785538	0.817387386	0.930141371	SKI
ENSG00000162923	4886.360519	-0.085262549	0.109215898	0.128359477	0.479060968	WDR26
ENSG00000274020	72.91849885	-0.00163631	0.071023728	0.969146595	0.990838611	LINC01138
ENSG00000280649	39.72966072	0.019987085	0.085573258	0.537255372	0.782500958	NA
ENSG00000289614	17.09569077	0.00503277	0.086945077	0.825329187	0.933883563	NA
ENSG00000288925	38.71553558	-0.013938108	0.090207344	0.303588707	0.633634412	NA
ENSG00000233791	54.65870637	-0.00300905	0.08844812	0.838511946	0.938732188	BTG2-DT
ENSG00000236439	7.926802801	0.009195761	0.087331392	0.697169511	0.871418471	RPS27P8
ENSG00000117139	1910.057305	-0.171692347	0.195767284	0.022637233	0.333422966	KDM5B
ENSG00000077157	172.759831	-0.056867128	0.085615977	0.249471693	0.587037132	PPP1R12B
ENSG00000116199	404.3968705	-0.051821298	0.082180074	0.261889076	0.599544742	FAM20B
ENSG00000186283	388.6733243	-0.05783776	0.1032495	0.130790699	0.480691484	TOR3A
ENSG00000143322	562.4415429	-0.01776298	0.081921341	0.624638966	0.832295364	ABL2
ENSG00000169905	1498.42727	-0.176704096	0.118512052	0.015555642	0.298147101	TOR1AIP2
ENSG00000272906	21.18968503	-0.03539125	0.095290631	0.189367429	0.537028618	NA
ENSG00000143337	1365.781074	-0.069497565	0.080336181	0.171830279	0.520644363	TOR1AIP1
ENSG00000116260	2483.572326	-0.081892583	0.120176158	0.088488262	0.442386928	QSOX1
ENSG00000121454	20.46841995	-0.057287809	0.111336267	0.052840239	0.390385155	LHX4
ENSG00000097033	2306.967987	-0.082726346	0.098990493	0.136788159	0.488255835	SH3GLB1
ENSG00000290385	52.30924733	0.003369127	0.084989683	0.911802376	0.968998226	NA
ENSG00000290569	10.45853465	-0.053427248	0.104096238	0.123228889	0.473446364	NA
ENSG00000227671	485.4869992	-0.027419536	0.082909586	0.474420884	0.747026336	ZNF731P
ENSG00000290683	119.3248057	-0.034055627	0.086836211	0.37766085	0.684555624	NA
ENSG00000290867	42.87001294	0.001911183	0.081318744	0.950909148	0.983714893	NA
ENSG00000275131	30.93635121	0.045071959	0.102556912	0.092178299	0.445039947	PDE4DIPP2
ENSG00000290999	13.00617308	0.010360004	0.088282613	0.621729516	0.831015309	NA
ENSG00000215908	25.13147313	0.047496269	0.103706702	0.087640599	0.442019079	CROCCP2
ENSG00000291129	57.1024088	0.046205335	0.093996739	0.229516355	0.573238708	NA
ENSG00000291135	126.4840501	-0.015377589	0.090004276	0.356193004	0.669244764	NA
ENSG00000291141	34.12435639	0.002634441	0.082332205	0.935630971	0.978985982	EMBP1
ENSG00000291156	43.76038629	0.017462043	0.088459608	0.492514227	0.756769985	NA
ENSG00000291215	34.37939203	0.016486697	0.084128519	0.626624378	0.833045726	NA
ENSG00000143549	9258.916407	-0.061428512	0.097169384	0.181645208	0.52905747	TPM3
ENSG00000169504	2339.861157	-0.038209448	0.0958397	0.157938025	0.510289994	CLIC4
ENSG00000133226	926.1629043	-0.028217072	0.076091618	0.523810471	0.775387847	SRRM1
ENSG00000285053	11.82753416	0.011455533	0.086205832	0.677633682	0.860793761	NA
ENSG00000058668	442.3949296	0.372859144	0.184827831	0.001985723	0.195294429	ATP2B4
ENSG00000125944	1015.200286	0.071810607	0.090851594	0.159276962	0.510764885	HNRNPR
ENSG00000230424	17.85806068	-0.017545982	0.087523371	0.522638554	0.774717753	EMC1-AS1
ENSG00000077549	1971.931004	-0.031448852	0.072450665	0.491284335	0.756203963	CAPZB
ENSG00000173436	124.2770839	-0.029725722	0.082632805	0.451202591	0.728390852	MICOS10
ENSG00000158747	41.93935284	0.698717434	0.384929439	0.001800471	0.195294429	NBL1
ENSG00000226396	19.88445083	0.035927496	0.089552617	0.331609419	0.653819129	NA
ENSG00000020633	1767.419752	0.11327423	0.172114281	0.037071369	0.358498742	RUNX3
ENSG00000070831	1279.945812	-0.090996556	0.113377517	0.081988631	0.436896353	CDC42
ENSG00000291072	103.8028098	0.031829742	0.088677661	0.368267707	0.679021779	NA
ENSG00000238142	26.7142614	-0.054177968	0.103932496	0.133653237	0.485074426	NA
ENSG00000290122	19.90122152	-0.013986151	0.0903233	0.29231322	0.625417422	NA
ENSG00000231507	55.87635976	-0.00693351	0.088729	0.640604294	0.839399063	LINC01353
ENSG00000273768	49.48075549	0.015518748	0.086877069	0.574768708	0.80234561	RNVU1-29
ENSG00000287978	39.07608215	0.033482454	0.094502723	0.197253988	0.543144868	NA
ENSG00000131781	22.01748269	-0.001743888	0.084000097	0.951963594	0.984085289	FMO5
ENSG00000131778	25.44064737	-0.027552675	0.086593159	0.435262889	0.719787137	CHD1L
ENSG00000132122	34.98354309	-0.086143352	0.145482743	0.030431488	0.345985787	SPATA6
ENSG00000135837	2721.17701	-0.107010079	0.097476275	0.068080355	0.412104922	CEP350
ENSG00000085832	1441.993694	0.001487625	0.054284304	0.964197261	0.988941882	EPS15
ENSG00000134686	3536.10609	-0.044395109	0.102089873	0.087010422	0.441071597	PHC2
ENSG00000159023	2753.181025	-0.008087967	0.087072656	0.715516218	0.881598101	EPB41
ENSG00000159388	5940.290165	-0.022288345	0.089431005	0.391847198	0.695410973	BTG2
ENSG00000116251	260.5199539	0.029375959	0.092098684	0.284699355	0.619392887	RPL22
ENSG00000158286	60.43665579	0.005171079	0.085647631	0.848852006	0.944039689	RNF207
ENSG00000116237	82.03525636	0.044985141	0.095533463	0.229375352	0.57305104	ICMT
ENSG00000158292	36.47968593	0.070045521	0.129540847	0.017442652	0.306094001	GPR153
ENSG00000117569	876.771447	-0.023591089	0.080194008	0.557845739	0.793316193	PTBP2
ENSG00000169972	42.6215006	0.095685429	0.133701313	0.066210229	0.408971105	PUSL1
ENSG00000224870	61.61851189	0.113158488	0.155523784	0.043787216	0.372198046	MRPL20-AS1
ENSG00000178104	180.1680364	0.061411009	0.119919857	0.014348532	0.296280462	PDE4DIP
ENSG00000117724	61.20566032	0.020087225	0.089212851	0.438534061	0.721290781	CENPF
ENSG00000160767	18.24125488	-0.01450337	0.08403927	0.66235391	0.852444854	ENTREP3
ENSG00000162543	27.72126474	-0.045332743	0.102004175	0.105439117	0.456494138	UBXN10
ENSG00000157216	161.4731328	8.92E-04	0.076173917	0.983994357	0.995167096	SSBP3
ENSG00000169641	714.0746585	0.008480967	0.071815748	0.834153683	0.936564651	LUZP1
ENSG00000067208	259.1946219	-0.221702856	0.245882376	0.014706066	0.296798177	EVI5
ENSG00000143774	2096.197277	-0.018466475	0.083730084	0.609069883	0.823798318	GUK1
ENSG00000169991	622.9259075	-0.051771249	0.101517815	0.122142275	0.47223251	IFFO2
ENSG00000198400	22.68802874	0.077440759	0.135630235	0.027347372	0.339093901	NTRK1
ENSG00000097021	25.34951859	0.076929066	0.131805972	0.040238044	0.366870549	ACOT7
ENSG00000187017	11.88483478	1.123633932	0.476271027	0.541897129	0.784824456	ESPN
ENSG00000198216	41.14224072	0.00543291	0.088714024	0.736449955	0.892373914	CACNA1E
ENSG00000289573	80.15255724	-0.012206204	0.089994216	0.363748183	0.674488964	NA
ENSG00000162437	20.0575989	-0.016548561	0.086242819	0.581186667	0.807141147	RAVER2
ENSG00000122432	39.48624714	-0.058887195	0.107731406	0.107892869	0.45936143	SPATA1
ENSG00000284882	61.15903083	-0.023838277	0.089860666	0.363218474	0.67408799	NA
ENSG00000143569	1324.530534	-0.057624246	0.072846138	0.238093953	0.580666909	UBAP2L
ENSG00000168710	338.1971064	-0.138797258	0.170861566	0.038569588	0.360817631	AHCYL1
ENSG00000143093	524.270722	0.153857432	0.093829775	0.015426562	0.298147101	STRIP1
ENSG00000258634	52.84926951	0.126955161	0.200287485	0.025193832	0.336603653	NA
ENSG00000142875	507.9825441	0.256353758	0.503209954	0.010242572	0.271265168	PRKACB
ENSG00000184005	21.3699908	-0.033388904	0.094088791	0.238588586	0.580768755	ST6GALNAC3
ENSG00000226415	25.16638478	-0.030336596	0.091053092	0.311123385	0.639155677	TPI1P1
ENSG00000135778	76.24445126	0.004177243	0.081243201	0.908375726	0.968466591	NTPCR
ENSG00000135749	194.6372393	0.038929444	0.093949121	0.251921117	0.589395177	PCNX2
ENSG00000143674	72.91470762	-0.070838377	0.119583766	0.054743674	0.393532244	MAP3K21
ENSG00000271383	82.12317595	0.017156622	0.089442908	0.419007676	0.708671614	NBPF19
ENSG00000291158	60.6686182	0.056177137	0.102881059	0.144727249	0.497541291	NA
ENSG00000290791	33.18864761	0.018432837	0.085416722	0.569414242	0.800047899	NA
ENSG00000290792	76.36580167	0.008587309	0.08048658	0.818459939	0.930815765	NA
ENSG00000142920	9.000719437	0.037716735	0.099097856	0.085694506	0.440679536	AZIN2
ENSG00000183347	12.46763388	0.020356085	0.091934874	0.207113631	0.552976496	GBP6
ENSG00000290525	38.54286251	-0.003035832	0.088640833	0.834298187	0.936616137	NA
ENSG00000225492	93.90334821	0.003651181	0.088618058	0.816207903	0.929869814	GBP1P1
ENSG00000069424	2265.454739	-0.04490041	0.093863279	0.249299252	0.587037132	KCNAB2
ENSG00000143442	861.8860927	-0.019782231	0.067829214	0.675731755	0.85961211	POGZ
ENSG00000137942	42.64241853	-0.013969489	0.085730323	0.641968627	0.840545942	FNBP1L
ENSG00000290013	10.98204226	0.0458622	0.09970281	0.154460822	0.507625213	NA
ENSG00000177606	6246.992652	-0.022901639	0.087935711	0.397330493	0.698390461	JUN
ENSG00000171735	198.2715005	0.038989008	0.062533467	0.397519054	0.698558758	CAMTA1
ENSG00000157191	884.1009102	-0.011260802	0.073640983	0.793032146	0.919532463	NECAP2
ENSG00000160072	290.2284301	0.076187069	0.131855833	0.032974325	0.352248909	ATAD3B
ENSG00000290854	15.44912175	0.025214233	0.090765433	0.345052956	0.662933266	NA
ENSG00000050628	12.59672163	1.233521155	0.368799295	2.50E-05	0.034259378	PTGER3
ENSG00000011021	367.1457302	-0.037463599	0.08325525	0.383501586	0.68948011	CLCN6
ENSG00000116685	343.6026711	-0.081660303	0.120482698	0.092678564	0.445560067	KIAA2013
ENSG00000198830	1523.492273	-0.151902512	0.138619023	0.02621739	0.338322927	HMGN2
ENSG00000116922	41.08482055	0.046851014	0.102853822	0.096117583	0.450228726	C1orf109
ENSG00000134690	15.27340489	0.010247087	0.085945099	0.710352289	0.879280734	CDCA8
ENSG00000196449	209.7237899	0.049232003	0.085959208	0.269097085	0.60530239	YRDC
ENSG00000197982	246.7900951	0.046776639	0.103751965	0.094776418	0.447933883	C1orf122
ENSG00000188786	1405.96088	-0.030316518	0.090834202	0.329794107	0.652739047	MTF1
ENSG00000204084	349.2341929	0.023612485	0.074488204	0.593302252	0.815592561	INPP5B
ENSG00000183431	625.3686467	-0.025167795	0.081071009	0.529652026	0.778979185	SF3A3
ENSG00000183386	185.0663845	-0.035388706	0.093786005	0.249647399	0.587037132	FHL3
ENSG00000183520	163.4583822	-0.095810249	0.113905207	0.083173964	0.438429204	UTP11
ENSG00000178028	302.6527596	0.029622875	0.080452431	0.533682145	0.780454695	DMAP1
ENSG00000117419	74.66920668	-0.001843605	0.079898616	0.959083441	0.98692577	ERI3
ENSG00000187147	645.2394374	-0.020814978	0.076067951	0.618371312	0.829163401	RNF220
ENSG00000290041	175.9051141	-0.01565412	0.088400259	0.487400903	0.754298147	NA
ENSG00000132128	397.2658113	-0.007882831	0.069976049	0.856854236	0.947180992	LRRC41
ENSG00000173660	451.406962	-0.039285926	0.077736159	0.397307921	0.698390461	UQCRH
ENSG00000117481	184.5025577	-0.103639765	0.095459506	0.07481993	0.422771927	NSUN4
ENSG00000117480	80.5412895	-0.10470835	0.143766959	0.055962348	0.396051348	FAAH
ENSG00000121310	107.5786601	0.052625188	0.10384729	0.125731044	0.475606896	ECHDC2
ENSG00000116171	549.2297519	-0.068487334	0.097283045	0.175456624	0.524235889	SCP2
ENSG00000162383	12.74078848	0.036413778	0.100279195	0.011215405	0.275858657	SLC1A7
ENSG00000162604	177.3228653	0.007420134	0.068867678	0.868480157	0.9508619	TM2D1
ENSG00000173218	35.91723028	0.124122358	0.199135242	0.02519523	0.336603653	VANGL1
ENSG00000288826	43.16948376	-0.002613119	0.08631495	0.9075324	0.968431114	NA
ENSG00000122477	14.25318443	0.040204306	0.097998169	0.154384729	0.507625213	LRRC39
ENSG00000224616	25.95576737	-0.017460473	0.08710168	0.543783312	0.78531552	RTCA-AS1
ENSG00000240038	74.68697064	-0.006310298	0.082677821	0.847927147	0.943652769	AMY2B
ENSG00000197323	1384.651849	0.090998898	0.090928573	0.096863326	0.450228726	TRIM33
ENSG00000116752	422.127537	-0.008588097	0.074257506	0.838001876	0.938701857	BCAS2
ENSG00000175984	61.43328626	-0.007865174	0.084314691	0.795432776	0.920241524	DENND2C
ENSG00000143321	1655.568224	-0.10102539	0.111954128	0.085010482	0.440293336	HDGF
ENSG00000160679	711.4708901	-6.17E-04	0.062730944	0.987786717	0.995857843	CHTOP
ENSG00000094975	1761.185435	-0.05281595	0.092099114	0.235076702	0.578487755	SUCO
ENSG00000287697	78.0942384	-0.029028095	0.085863336	0.427616438	0.713778861	NA
ENSG00000116161	267.7907425	0.002864012	0.078499	0.964251188	0.988941882	CACYBP
ENSG00000120333	54.10196336	0.018071978	0.081460273	0.63802161	0.837618986	MRPS14
ENSG00000235750	500.804096	-0.0220851	0.081090738	0.592554703	0.815224581	KIAA0040
ENSG00000134375	343.954493	-0.039559356	0.081135649	0.36772516	0.678795075	TIMM17A
ENSG00000176393	453.8000794	-0.349134027	0.222597313	0.005089399	0.225329036	RNPEP
ENSG00000117222	269.8790524	0.026287712	0.07586538	0.545879157	0.785963887	RBBP5
ENSG00000133059	390.6838777	-0.010976946	0.080152559	0.768911653	0.908102036	DSTYK
ENSG00000117691	95.19743376	0.005572514	0.072916553	0.897082102	0.964512174	NENF
ENSG00000260805	27.76973226	0.014959698	0.08763663	0.555339113	0.79214819	NA
ENSG00000288007	23.72743627	0.009994833	0.089186432	0.528279073	0.777871944	NA
ENSG00000162772	1687.58593	-0.029058138	0.091042337	0.301599493	0.631526665	ATF3
ENSG00000162771	16.94808675	-0.004220912	0.087678961	0.826122875	0.933883563	GARIN4
ENSG00000237980	45.02519724	-0.013887978	0.089771105	0.378075878	0.684987057	LINC02773
ENSG00000123685	204.1187931	0.011081215	0.089343586	0.483459998	0.752155221	BATF3
ENSG00000288999	67.63651102	-0.025364795	0.086025955	0.452263631	0.728743785	NA
ENSG00000291068	22.67686833	-6.95E-04	0.080903378	0.985618649	0.995333744	NA
ENSG00000290989	45.70926437	-0.002956659	0.08258742	0.926305062	0.975627631	NA
ENSG00000143756	652.6588313	-0.044145864	0.076415291	0.341706213	0.660380489	FBXO28
ENSG00000143753	798.7684243	-0.094326076	0.113665837	0.087656138	0.442019079	DEGS1
ENSG00000233461	32.30352765	-0.0375506	0.097642765	0.125746086	0.475606896	NA
ENSG00000116918	224.5929347	-0.016148898	0.081653234	0.668209343	0.855246009	TSNAX
ENSG00000162946	178.9293857	-0.028885856	0.091263706	0.29876462	0.629654345	DISC1
ENSG00000160789	1448.247016	0.02757758	0.088165442	0.429243279	0.715389624	LMNA
ENSG00000143155	271.9697061	8.29E-04	0.068796716	0.985898085	0.995333744	TIPRL
ENSG00000143252	123.7266757	-0.015280983	0.078258235	0.699523328	0.872836493	SDHC
ENSG00000289141	25.98235035	-0.013207461	0.089291855	0.446928449	0.725818745	NA
ENSG00000117118	644.2789435	-0.087560256	0.112892379	0.095730856	0.449902148	SDHB
ENSG00000203709	684.3223412	0.023001757	0.087020076	0.452490444	0.728744514	MIR29B2CHG
ENSG00000076356	74.20880081	-0.077478552	0.119847834	0.085294313	0.440293336	PLXNA2
ENSG00000077254	829.6163126	-0.020958498	0.064536735	0.65001742	0.845319363	USP33
ENSG00000180488	292.5068155	0.026981519	0.080808105	0.511007557	0.768610029	MIGA1
ENSG00000065135	2645.890362	-0.081057354	0.122302535	0.082311702	0.436896353	GNAI3
ENSG00000160818	57.16094686	0.049473581	0.105385656	0.073774712	0.422259004	GPATCH4
ENSG00000132781	38.38351661	0.085881628	0.131882588	0.06122804	0.402527035	MUTYH
ENSG00000119535	9176.468907	-0.035047568	0.09614145	0.145645215	0.497867141	CSF3R
ENSG00000116990	136.4879717	-0.033289672	0.09523768	0.178087694	0.526055257	MYCL
ENSG00000132906	240.4615993	-0.052744789	0.10199088	0.148552035	0.500972765	CASP9
ENSG00000116138	155.3924331	0.064405186	0.090503205	0.190661694	0.538499549	DNAJC16
ENSG00000197312	479.3886431	0.060579628	0.107117243	0.133666958	0.485074426	DDI2
ENSG00000116786	3052.621792	-0.033737975	0.086220526	0.392876272	0.695924515	PLEKHM2
ENSG00000171853	187.7857457	0.047407815	0.094153205	0.237414063	0.580249935	TRAPPC12
ENSG00000182551	223.2488279	0.047515914	0.086649829	0.320889756	0.644907009	ADI1
ENSG00000171865	197.7276304	0.072823206	0.114848839	0.102639661	0.45394176	RNASEH1
ENSG00000151353	162.1918669	0.006016326	0.071711139	0.89195848	0.961932297	TMEM18
ENSG00000171863	2469.573324	0.030445909	0.078846826	0.489629755	0.755431785	RPS7
ENSG00000163029	209.9172119	0.034780369	0.087719642	0.36252813	0.673803673	SMC6
ENSG00000151693	66.47714203	0.021460408	0.087128916	0.47326879	0.745979417	ASAP2
ENSG00000228784	31.46683723	0.052224203	0.099218859	0.176381312	0.52505872	LINC00954
ENSG00000084754	827.6230429	-0.181022938	0.146282519	0.018409205	0.313300615	HADHA
ENSG00000183891	156.6759998	0.006386334	0.075678916	0.881972192	0.957235613	TTC32
ENSG00000178295	208.2005727	0.018409101	0.086924355	0.525294899	0.776156756	GEN1
ENSG00000118961	28.82001689	0.062016272	0.115398954	0.061289365	0.402527035	LDAH
ENSG00000118960	210.0980373	-0.039166394	0.085172624	0.360079143	0.672176027	HS1BP3
ENSG00000119778	1372.71446	-0.090275125	0.079347139	0.094660771	0.447933883	ATAD2B
ENSG00000068784	264.2005156	-0.035322732	0.089551036	0.325230126	0.64813177	SRBD1
ENSG00000049323	145.8920078	0.056003628	0.113054475	0.034036325	0.353391313	LTBP1
ENSG00000143869	10.48081728	0.003085834	0.088546796	0.85552555	0.946649964	GDF7
ENSG00000171132	564.960526	-0.053236297	0.091587308	0.232186215	0.575609204	PRKCE
ENSG00000237803	44.6125321	-0.004150301	0.088598292	0.787603346	0.916637789	PIRAT1
ENSG00000232693	11.76213299	-0.119329787	0.232893735	0.009949382	0.269852339	NA
ENSG00000013016	107.1801139	0.368716576	0.374726184	0.006143642	0.233586956	EHD3
ENSG00000115421	398.1230078	-0.012930695	0.07252032	0.758201927	0.903230462	PAPOLG
ENSG00000138029	742.8065675	-0.155924387	0.122243516	0.027839953	0.34043446	HADHB
ENSG00000171055	294.7195873	-0.142598403	0.16123246	0.036421978	0.358498742	FEZ2
ENSG00000196975	211.8833571	-0.03143036	0.094218097	0.198655484	0.544309271	ANXA4
ENSG00000143951	78.85681916	0.027893923	0.080468737	0.505167394	0.765155097	WDPCP
ENSG00000115944	422.3392292	-0.291731088	0.131074049	0.002006572	0.195294429	COX7A2L
ENSG00000144040	132.9615158	-0.139426668	0.18692229	0.033644924	0.352262191	SFXN5
ENSG00000075292	1064.125081	-0.03229132	0.073342429	0.515413271	0.769999599	ZNF638
ENSG00000275052	942.6636448	0.024384306	0.077937566	0.564614949	0.797268126	PPP4R3B
ENSG00000115464	2687.504755	0.037882734	0.082548704	0.376017508	0.684013369	USP34
ENSG00000143971	140.9523618	0.028408801	0.089996793	0.354914804	0.668368676	ETAA1
ENSG00000213626	263.1560723	0.701524384	0.350019349	0.001308565	0.183831569	LBH
ENSG00000186854	157.0604549	0.020744826	0.091588366	0.250449571	0.587962788	TRABD2A
ENSG00000213553	44.80984117	0.038403545	0.09108469	0.300145709	0.630666299	RPLP0P6
ENSG00000143889	931.129887	-0.05397757	0.101047857	0.161229917	0.512491124	HNRNPLL
ENSG00000115946	196.8966572	-0.024346365	0.083496328	0.513602681	0.769436311	PNO1
ENSG00000138035	1421.280369	-0.02761893	0.091621997	0.282461082	0.617020267	PNPT1
ENSG00000115350	123.9832338	-0.026923917	0.087761882	0.420470639	0.708952644	POLE4
ENSG00000135625	8.624216912	-0.004575585	0.086909596	0.83724665	0.938147523	EGR4
ENSG00000152147	20.37895909	0.051056362	0.099865989	0.173099999	0.522074593	GEMIN6
ENSG00000115239	164.3401479	0.064846778	0.102082116	0.15874058	0.510656431	ASB3
ENSG00000116016	175.9310919	0.018832511	0.084068318	0.578387542	0.805334167	EPAS1
ENSG00000135631	97.21855448	0.627703515	0.26698687	7.21E-04	0.174302341	RAB11FIP5
ENSG00000075340	26.75813462	0.003991581	0.086406352	0.873228439	0.952929367	ADD2
ENSG00000176407	891.245869	-0.129704653	0.071665162	0.017004877	0.302570223	KCMF1
ENSG00000119866	265.448895	0.00891932	0.083396091	0.77357208	0.909639489	BCL11A
ENSG00000034510	11517.61861	-0.022639217	0.086431127	0.482117561	0.751376115	TMSB10
ENSG00000115364	131.8088485	0.016633439	0.081788275	0.655762364	0.849366973	MRPL19
ENSG00000281195	91.34367484	0.001657031	0.083661178	0.960032495	0.987004266	NA
ENSG00000121152	35.25052988	0.564947074	0.257770033	0.00110086	0.176289801	NCAPH
ENSG00000159399	5289.393587	-0.013878932	0.088442967	0.451623124	0.728392002	HK2
ENSG00000273445	9.196844475	0.035397711	0.09866066	0.048419508	0.380413201	NA
ENSG00000158435	329.7637874	0.003958814	0.062340363	0.92912771	0.976685172	CNOT11
ENSG00000138032	288.7769273	0.037265224	0.086748418	0.360138636	0.672184363	PPM1B
ENSG00000135972	77.11783565	0.00972731	0.08382899	0.761642169	0.904893415	MRPS9
ENSG00000119801	4463.162251	-0.02959639	0.085268236	0.427614278	0.713778861	YPEL5
ENSG00000071082	3301.672424	0.023465451	0.076529966	0.587165595	0.811402157	RPL31
ENSG00000075568	1136.070583	-0.009437969	0.078817637	0.813591216	0.928857685	TMEM131
ENSG00000230747	9.993917104	0.020743212	0.090556364	0.356779876	0.669651804	NA
ENSG00000163162	2469.223402	-0.033741617	0.091241996	0.287889996	0.622015664	RNF149
ENSG00000005436	93.58430268	0.06180052	0.104422782	0.142292259	0.49562215	GCFC2
ENSG00000068697	1255.059806	-0.051726767	0.091845137	0.232987331	0.576409424	LAPTM4A
ENSG00000143995	55.10139235	0.048235211	0.103203161	0.101504694	0.45394176	MEIS1
ENSG00000172086	53.79308508	0.09566475	0.147777813	0.042170178	0.371227349	KRCC1
ENSG00000173960	303.6772654	-0.033141999	0.078001761	0.422354712	0.710040818	UBXN2A
ENSG00000163235	81.9771222	-0.047430258	0.103039793	0.09923943	0.452173555	TGFA
ENSG00000115875	1783.794169	0.035311709	0.083895166	0.415703185	0.707719141	SRSF7
ENSG00000163121	15.32816169	0.027929457	0.095997205	0.011125742	0.274550472	NEURL3
ENSG00000162869	203.848283	-0.040581153	0.073098855	0.386416105	0.69040076	PPP1R21
ENSG00000135951	36.22416281	-0.016454439	0.086559539	0.555286358	0.79214819	TSGA10
ENSG00000259863	28.11047114	-0.060861853	0.116007789	0.045221057	0.372793066	SH3RF3-AS1
ENSG00000135953	114.6920392	-0.015841117	0.078453752	0.700629983	0.873326235	MFSD9
ENSG00000125538	9537.246859	-0.003989045	0.089128249	0.715752883	0.881625712	IL1B
ENSG00000150938	52.93494723	0.059875839	0.115703726	0.037254533	0.358498742	CRIM1
ENSG00000163541	257.4625769	-0.028837466	0.07111435	0.531714272	0.780258817	SUCLG1
ENSG00000243466	75.82429138	0.029470811	0.094917521	0.130186692	0.480154849	IGKV1-5
ENSG00000143924	3433.077814	0.016706049	0.078028643	0.702343487	0.874016384	EML4
ENSG00000172985	245.8301112	-0.499456849	0.462269964	0.006238089	0.233586956	SH3RF3
ENSG00000144021	496.5434812	0.067359527	0.085074346	0.194896553	0.541196399	CIAO1
ENSG00000143891	172.6210448	-0.010876179	0.088675586	0.548345845	0.787465989	GALM
ENSG00000280228	34.04906539	0.002467059	0.089475516	0.784729078	0.915274043	NA
ENSG00000158050	3200.029707	-0.00192711	0.086334928	0.853773859	0.945893715	DUSP2
ENSG00000115091	6203.764521	-0.025916171	0.087243137	0.352092701	0.667379848	ACTR3
ENSG00000088205	949.2904413	0.032384391	0.079067249	0.454322628	0.730107667	DDX18
ENSG00000240857	74.9304831	0.067411703	0.107687516	0.126648735	0.475928054	RDH14
ENSG00000186132	23.67699866	0.013186678	0.077390114	0.742862899	0.895882077	C2orf76
ENSG00000240356	11.02951604	-0.019043851	0.09034286	0.367837636	0.67881083	RPL23AP7
ENSG00000091436	412.5975097	-0.061408732	0.101693466	0.16459509	0.516053002	MAP3K20
ENSG00000136720	238.1137528	-0.033394787	0.088936116	0.339411493	0.659822186	HS6ST1
ENSG00000226479	270.8587535	0.019229957	0.085913359	0.530078187	0.779301391	TMEM185B
ENSG00000279957	42.48289123	-0.017845077	0.089937218	0.378101206	0.684987057	NA
ENSG00000240350	10.42922013	0.016054618	0.086856225	0.575352532	0.802816246	SOCAR
ENSG00000235128	16.08500425	5.06E-04	0.084263646	0.986637109	0.995565652	NA
ENSG00000198142	138.6962809	0.012514042	0.085717463	0.66501543	0.853662307	SOWAHC
ENSG00000071051	669.3057104	0.059698612	0.086234887	0.22461721	0.569799333	NCK2
ENSG00000071073	890.4182944	0.064362843	0.114893545	0.078943866	0.431532937	MGAT4A
ENSG00000236977	138.7776729	-0.020582669	0.077849912	0.618468156	0.829163401	ANKRD44-IT1
ENSG00000115641	8.853303901	0.003823352	0.087664107	0.856983047	0.947218284	FHL2
ENSG00000088179	489.34239	0.673218951	0.312168235	0.001011235	0.174302341	PTPN4
ENSG00000144028	1736.87694	0.071494622	0.09620006	0.155407115	0.507780184	SNRNP200
ENSG00000136718	305.748394	0.025353419	0.083539899	0.491194973	0.756203963	IMP4
ENSG00000234199	18.83156073	-0.002766749	0.087400727	0.899343602	0.964702931	LINC01191
ENSG00000236255	31.04732026	0.032711005	0.091305188	0.313294513	0.639894479	NA
ENSG00000285793	32.94492952	-0.006404482	0.083266318	0.843186191	0.941299446	NA
ENSG00000128708	418.3658486	-0.095394487	0.098664406	0.086352802	0.440738315	HAT1
ENSG00000072135	520.5807228	-0.030036283	0.088551031	0.386066262	0.69040076	PTPN18
ENSG00000081320	12167.37997	-0.014649817	0.081123859	0.584669729	0.80958821	STK17B
ENSG00000152127	502.328207	0.076956207	0.118526775	0.089718454	0.443435718	MGAT5
ENSG00000116120	140.1611086	0.034594773	0.088675483	0.343752235	0.662103354	FARSB
ENSG00000150540	221.021967	0.006266096	0.083321071	0.873097288	0.952855323	HNMT
ENSG00000198612	341.9504549	0.016600103	0.075805004	0.698733952	0.872142801	COPS8
ENSG00000186522	45.28585626	-0.03179211	0.091921286	0.291540592	0.624617211	SEPTIN10
ENSG00000172965	318.0363298	-0.013047987	0.082568216	0.720588556	0.88482091	MIR4435-2HG
ENSG00000144228	1900.876655	-0.042165729	0.089289053	0.230150867	0.573472327	SPOPL
ENSG00000163510	347.8768664	-0.027353977	0.077386751	0.524498754	0.775643948	CWC22
ENSG00000138411	28.11459108	0.004692333	0.087217847	0.834942076	0.93683395	HECW2
ENSG00000198369	202.8177595	-0.24340896	0.314490636	0.01051027	0.272856366	SPRED2
ENSG00000287091	13.32364631	-0.031437976	0.09487559	0.180318526	0.528080695	NA
ENSG00000163083	7.697951981	0.013639672	0.090160836	0.357473241	0.670246712	INHBB
ENSG00000144320	455.139414	-0.034835973	0.083116541	0.413416164	0.706858504	LNPK
ENSG00000229127	30.06570205	0.038936849	0.09483864	0.227871618	0.572222159	KANSL1L-AS1
ENSG00000144118	937.1822639	-0.037387509	0.09635013	0.170021455	0.519621061	RALB
ENSG00000188042	2350.727015	0.075654807	0.131771588	0.031587624	0.348653492	ARL4C
ENSG00000241772	30.67125687	-0.010689544	0.08411329	0.7355663	0.892006728	NA
ENSG00000135632	84.59338884	0.060267252	0.11806906	0.017758118	0.307609836	SMYD5
ENSG00000163600	280.2650693	0.04518136	0.105072308	0.024267689	0.336603653	ICOS
ENSG00000138376	283.4340799	-0.026812382	0.078712428	0.522286451	0.774522079	BARD1
ENSG00000228446	47.2550364	-0.015775608	0.080284179	0.678853128	0.861491623	ANKRD49P1
ENSG00000170035	296.2232329	-0.110466069	0.110848445	0.063414692	0.405170353	UBE2E3
ENSG00000234663	24.2568098	0.043891173	0.103202173	0.055426462	0.395994565	LINC01934
ENSG00000054219	126.7858375	-0.066340479	0.105622208	0.135479394	0.48669641	LY75
ENSG00000260742	15.99868483	-0.011377979	0.0878208	0.592763383	0.815372811	ITPRID2-DT
ENSG00000230562	91.20030444	-0.021425611	0.085263455	0.528254035	0.777871944	FAM133DP
ENSG00000124019	20.23277444	-0.022759532	0.089887766	0.386278981	0.69040076	FAM124B
ENSG00000138434	2674.109305	-0.100756141	0.134639527	0.058447412	0.398827348	ITPRID2
ENSG00000115020	2267.670264	-0.02893171	0.077767873	0.505839596	0.765508145	PIKFYVE
ENSG00000115109	39.59602951	0.060083921	0.110811594	0.087741425	0.442019079	EPB41L5
ENSG00000237772	52.75347285	-0.044150982	0.094460358	0.237581195	0.58036833	LINC02631
ENSG00000226564	27.978272	-0.016953543	0.087105573	0.538855468	0.783482213	FTH1P20
ENSG00000136732	1031.417678	-0.010561427	0.085705577	0.702411068	0.874016384	GYPC
ENSG00000230076	114.7431352	0.001075424	0.089553987	0.905421551	0.967536734	RPL10P6
ENSG00000287151	18.16210826	0.037576425	0.099001982	0.089396438	0.442950817	C2orf27A
ENSG00000154252	25.14074604	-0.028758057	0.095102956	0.112517374	0.462387124	GAL3ST2
ENSG00000153107	152.2308302	0.063710732	0.119810373	0.032307898	0.348818531	ANAPC1
ENSG00000115539	94.41774902	-0.022646552	0.08053609	0.57298962	0.80151393	PDCL3
ENSG00000163082	51.56367198	0.027178265	0.095289345	0.039351558	0.363348592	SGPP2
ENSG00000196872	9.841765026	-0.043868943	0.102975114	0.058238582	0.398827348	CRACDL
ENSG00000115107	65.33938482	0.011747978	0.087092956	0.650312401	0.84549599	STEAP3
ENSG00000114933	1700.225754	0.017647924	0.078593899	0.66054083	0.851923445	INO80D
ENSG00000118246	268.0284086	0.033450778	0.088766645	0.345894146	0.663429963	FASTKD2
ENSG00000280721	26.45299219	0.009515405	0.085204964	0.741350717	0.894983747	LINC01943
ENSG00000229321	9.998559651	0.049563971	0.106789925	0.054111031	0.393005369	NA
ENSG00000115165	7148.077159	-0.006056146	0.074167495	0.905110425	0.967499302	CYTIP
ENSG00000136560	4434.551111	-0.023729521	0.088672229	0.418849371	0.708552446	TANK
ENSG00000064989	23.96195407	-0.084887978	0.138504319	0.04848549	0.380413201	CALCRL
ENSG00000065413	909.3734456	0.164965017	0.135882739	0.025395707	0.33663941	ANKRD44
ENSG00000187699	370.0733639	0.018500946	0.089580901	0.391436059	0.695009082	C2orf88
ENSG00000115233	323.1709856	-0.032282508	0.072142415	0.480421362	0.750704873	PSMD14
ENSG00000130147	17.23218685	-0.037713634	0.098353531	0.109844215	0.460324321	SH3BP4
ENSG00000144290	16.28583764	0.028488784	0.095303408	0.082164804	0.436896353	SLC4A10
ENSG00000135916	207.12474	0.05340497	0.101947729	0.157151995	0.509277661	ITM2C
ENSG00000198586	749.2432475	0.059719828	0.093334649	0.19947549	0.545153333	TLK1
ENSG00000135898	14.97745591	0.027906322	0.093355066	0.208075992	0.553785002	GPR55
ENSG00000196950	195.6519921	0.052626924	0.102698124	0.138646445	0.491492658	SLC39A10
ENSG00000003436	55.85759967	0.025511136	0.089799268	0.374742191	0.683214503	TFPI
ENSG00000226121	16.94205432	-0.010876445	0.084578477	0.721910492	0.885233215	AHCTF1P1
ENSG00000136710	304.8379528	0.060411072	0.086468903	0.216685016	0.56197108	CCDC115
ENSG00000115840	139.4558418	0.008728118	0.075420773	0.830519578	0.935049182	SLC25A12
ENSG00000204253	75.25994512	-0.019159731	0.081742543	0.603007835	0.820348541	HNRNPCP2
ENSG00000136731	872.3977273	-0.06203968	0.073183926	0.223622951	0.56884868	UGGT1
ENSG00000135617	26.70056112	-0.015900804	0.084002592	0.637989642	0.837618986	PRADC1
ENSG00000144476	59.09439864	-1.689454407	0.421437546	4.87E-06	0.018345587	ACKR3
ENSG00000168393	18.53274146	0.016809603	0.087104774	0.55336343	0.791127335	DTYMK
ENSG00000241399	347.6616652	-0.031558461	0.094533692	0.197260236	0.543144868	CD302
ENSG00000144445	259.5431277	-0.07816403	0.119653835	0.080377279	0.434211373	KANSL1L
ENSG00000224967	17.34273936	0.038757286	0.089838253	0.316321687	0.641844097	NA
ENSG00000221823	932.4316584	-0.04930538	0.090403861	0.256122709	0.593781529	PPP3R1
ENSG00000223725	17.88241033	-0.016830171	0.088217862	0.501095641	0.762195749	NA
ENSG00000184898	131.261515	0.005067557	0.081482176	0.883633314	0.957688262	RBM43
ENSG00000067066	4295.931211	-0.03040921	0.082558018	0.4354016	0.719818136	SP100
ENSG00000121988	20.62854541	-0.016448473	0.082958354	0.641044335	0.83968329	ZRANB3
ENSG00000224789	10.74115687	0.022579254	0.093012658	0.097614161	0.450775248	NA
ENSG00000225205	48.9906507	-0.019407746	0.079005967	0.630594545	0.834599511	PDK1-AS1
ENSG00000196141	976.618185	-0.019882774	0.090352509	0.323631492	0.646876224	SPATS2L
ENSG00000178385	425.5225572	-0.0032932	0.072218445	0.864790814	0.950235412	PLEKHM3
ENSG00000168918	1448.05074	-0.014919692	0.068660734	0.822355247	0.932838098	INPP5D
ENSG00000115084	397.9815555	-0.021206243	0.074021268	0.630017226	0.834599511	SLC35F5
ENSG00000170340	758.475325	0.015530924	0.080937744	0.683352378	0.863818281	B3GNT2
ENSG00000125633	1639.750418	0.007937078	0.073580382	0.845689795	0.942696126	CCDC93
ENSG00000128654	43.56988315	0.009300374	0.080085725	0.80625474	0.925606513	MTX2
ENSG00000287937	10.66808863	0.018384357	0.09185465	0.142152774	0.49562215	NA
ENSG00000115368	410.1810182	0.049080662	0.099666031	0.162667681	0.514311406	WDR75
ENSG00000006607	438.515659	-0.063330804	0.100887088	0.161184114	0.512491124	FARP2
ENSG00000180902	117.7028289	-0.030592899	0.091162727	0.326263166	0.649377156	D2HGDH
ENSG00000136536	2664.411459	-0.067202797	0.087833421	0.184427002	0.532345093	MARCHF7
ENSG00000213236	8.760346194	-0.028162697	0.091445443	0.305769225	0.635720899	YWHAZP2
ENSG00000115694	228.6527822	0.035899553	0.0867043	0.375793892	0.68389249	STK25
ENSG00000168397	492.7305097	-0.208985114	0.154596981	0.013639593	0.291229504	ATG4B
ENSG00000128641	13.85285273	-2.30E-04	0.087743726	0.988377459	0.995958947	MYO1B
ENSG00000168385	2080.751534	-0.009262118	0.065389783	0.861176205	0.94924702	SEPTIN2
ENSG00000200488	49.58365197	-0.039070959	0.088019505	0.33418534	0.655489212	RN7SKP203
ENSG00000222724	26.16619638	0.009871233	0.08821595	0.622178145	0.831177095	RNU2-63P
ENSG00000212283	40.39366303	0.012338428	0.081904873	0.732792054	0.890505506	SNORD89
ENSG00000243650	64.87012807	0.012638037	0.079235955	0.743786339	0.89604848	RN7SL834P
ENSG00000162976	198.9205729	-0.01685305	0.085830367	0.585454864	0.81015371	SLC66A3
ENSG00000169016	105.6986001	-0.012753369	0.0790055	0.736041013	0.892274364	E2F6
ENSG00000284052	68.59829046	-0.005555388	0.084781829	0.839706812	0.939715014	NA
ENSG00000138386	697.2084532	0.008858692	0.079805545	0.804253579	0.923802298	NAB1
ENSG00000229023	54.72053288	-0.027559987	0.093467936	0.178582242	0.526055257	RAB1AP1
ENSG00000138378	1143.57924	0.044214951	0.101399095	0.09870891	0.452142842	STAT4
ENSG00000250565	24.04970069	-0.029914349	0.087478659	0.3982454	0.699033555	ATP6V1E2
ENSG00000119729	2111.512993	-0.039292322	0.086733235	0.347935785	0.664907627	RHOQ
ENSG00000151665	31.89904202	-0.014284703	0.078771781	0.719921689	0.884507116	PIGF
ENSG00000119878	208.3103705	0.025958367	0.078488618	0.54138771	0.78451186	CRIPT
ENSG00000123485	16.47302141	-0.010649446	0.088182924	0.624489632	0.832234095	HJURP
ENSG00000152102	1055.579558	-0.005259145	0.067621464	0.936003923	0.978985982	FAM168B
ENSG00000008869	434.8487462	0.0227436	0.075901093	0.598258205	0.818317198	HEATR5B
ENSG00000218739	125.7955747	-0.015865337	0.080523784	0.677413832	0.860733555	CEBPZOS
ENSG00000115816	811.268565	0.019126408	0.079852978	0.658895563	0.850849697	CEBPZ
ENSG00000272054	9.842345662	0.00435058	0.087053695	0.84687465	0.94306278	NA
ENSG00000003509	165.193528	0.051826071	0.093212997	0.230779775	0.573728812	NDUFAF7
ENSG00000115825	839.9801919	-0.010449602	0.070946056	0.82760857	0.93409251	PRKD3
ENSG00000115828	320.2850724	-0.08384508	0.118515208	0.096607063	0.450228726	QPCT
ENSG00000163171	4134.642083	-0.037048253	0.094672545	0.224048256	0.569209504	CDC42EP3
ENSG00000173166	262.7069108	0.031309918	0.095453573	0.125781642	0.475606896	RAPH1
ENSG00000005448	28.3053087	0.018682487	0.088443001	0.489150319	0.755237821	WDR54
ENSG00000115274	12.71656365	0.078973188	0.134378006	0.039348579	0.363348592	INO80B
ENSG00000239779	37.27054505	0.023465818	0.087552236	0.453047115	0.729147677	WBP1
ENSG00000135637	52.38036	0.015694171	0.085821721	0.609106177	0.823798318	CCDC142
ENSG00000115282	130.0524619	0.02101267	0.073909447	0.642511006	0.84092539	TTC31
ENSG00000115289	132.1791033	-0.114524923	0.157191443	0.047008564	0.377477965	PCGF1
ENSG00000115307	971.985277	-0.041463737	0.082420754	0.400155916	0.699864973	AUP1
ENSG00000138363	50.35551317	0.082161261	0.137667235	0.038077933	0.359816147	ATIC
ENSG00000170396	33.41333838	-0.045934261	0.100169657	0.125993885	0.475883591	ZNF804A
ENSG00000214199	10.88820712	-0.033633413	0.091579291	0.295925939	0.627758337	EEF1A1P12
ENSG00000132300	588.8695463	0.057326893	0.104513653	0.134785957	0.485731404	PTCD3
ENSG00000208772	15.16232367	0.022327753	0.089179593	0.420658435	0.708952644	SNORD94
ENSG00000132313	85.82582537	0.075632716	0.114688491	0.10149584	0.45394176	MRPL35
ENSG00000115548	4636.493501	-0.062190252	0.10501857	0.147760051	0.499988235	KDM3A
ENSG00000132330	16.66962063	0.071288441	0.124376792	0.050511431	0.385203383	SCLY
ENSG00000132323	308.0636969	0.046587523	0.08681307	0.311937258	0.639392873	ILKAP
ENSG00000144485	34.18750758	-0.048159817	0.09709233	0.200335303	0.546115052	HES6
ENSG00000204104	31.02172122	0.11054954	0.183429188	0.024773556	0.336603653	TRAF3IP1
ENSG00000156973	80.26449978	-0.02746701	0.084946751	0.463232082	0.736795492	PDE6D
ENSG00000144535	199.3582633	0.04055917	0.08630609	0.353714142	0.667813147	DIS3L2
ENSG00000143952	474.8298646	-0.087359702	0.090026547	0.111766803	0.462175871	VPS54
ENSG00000228079	16.50565487	-0.025928935	0.092602928	0.196702475	0.542890966	NA
ENSG00000197329	13443.37669	-0.035110378	0.09583775	0.122900838	0.47326744	PELI1
ENSG00000230923	17.5559553	-0.008889011	0.089642846	0.426422824	0.713579231	LINC00309
ENSG00000173272	78.12328797	0.060167927	0.113727509	0.061644689	0.402527035	MZT2A
ENSG00000138078	189.2233104	0.046941004	0.094218155	0.237735426	0.580381344	PREPL
ENSG00000152256	1545.092898	-0.032799532	0.091204823	0.31173537	0.639163498	PDK1
ENSG00000138449	327.1484382	0.061555142	0.112919212	0.075028752	0.422840808	SLC40A1
ENSG00000144036	85.46556406	0.086130431	0.1347864	0.057024291	0.398087136	EXOC6B
ENSG00000135956	2659.153569	-0.057184051	0.096774484	0.190480632	0.538499549	TMEM127
ENSG00000168395	196.5284124	-0.001512741	0.077970756	0.962936147	0.9882783	ING5
ENSG00000196862	14.89570602	-0.009998056	0.088640376	0.593902191	0.815592561	RGPD4
ENSG00000237039	17.190847	0.009483091	0.086832678	0.709084619	0.878352146	RPS28P4
ENSG00000156966	200.0546059	0.064390067	0.119281773	0.04083753	0.36751377	B3GNT7
ENSG00000171596	24.33327945	0.024720939	0.092900483	0.206238047	0.552205855	NMUR1
ENSG00000142327	855.2024012	-0.068008541	0.097978279	0.200845518	0.546409305	RNPEPL1
ENSG00000260942	32.77460878	0.024380724	0.083793781	0.510699841	0.768525913	CAPN10-DT
ENSG00000142330	344.0160889	-0.029233226	0.079513453	0.500084804	0.761812634	CAPN10
ENSG00000233392	25.54457387	4.68E-04	0.088815356	0.978185785	0.993905205	UICLM
ENSG00000135925	13.12445996	0.791085232	0.40397694	0.001258525	0.18305026	WNT10A
ENSG00000115649	525.2599725	-0.041320466	0.07903343	0.371270337	0.681303471	CNPPD1
ENSG00000144567	1012.934165	0.004940449	0.071596838	0.904397582	0.967499302	RETREG2
ENSG00000158552	266.0040989	0.005587417	0.071863787	0.94351206	0.981865678	ZFAND2B
ENSG00000198925	348.8593804	-0.031435325	0.080936082	0.464215735	0.737970161	ATG9A
ENSG00000163516	231.4693538	0.007411099	0.082135086	0.830211174	0.935036279	ANKZF1
ENSG00000163521	69.46968367	-0.01050259	0.087963762	0.635685231	0.836594665	GLB1L
ENSG00000115661	206.7027601	-0.064551286	0.097823085	0.183273476	0.530643516	STK16
ENSG00000115652	359.8532963	-0.010843181	0.076588635	0.806799232	0.925843571	UXS1
ENSG00000152082	235.9030787	0.018974541	0.080291926	0.64610707	0.842721578	MZT2B
ENSG00000188542	175.8324803	-0.031889378	0.079219674	0.464629471	0.738459431	DUSP28
ENSG00000162961	43.94310739	0.018074103	0.082162601	0.629888458	0.834599511	DPY30
ENSG00000152683	115.0632782	0.063097429	0.108211054	0.11955126	0.469771754	SLC30A6
ENSG00000229816	14.59438964	0.033650278	0.094624937	0.216209904	0.561775961	DDX50P1
ENSG00000153832	9.757090899	0.004094866	0.086152466	0.871592308	0.951975919	FBXO36
ENSG00000115009	76.34538015	-0.001750503	0.088013628	0.924833845	0.974964904	CCL20
ENSG00000079263	626.1528143	-0.003444877	0.083274238	0.910643593	0.968825925	SP140
ENSG00000279166	2590.776076	-0.05033623	0.098757679	0.1729089	0.521779966	NA
ENSG00000238057	133.0088702	-0.021527533	0.089694441	0.368492539	0.679277617	ZEB2-AS1
ENSG00000134324	618.6833077	0.120518425	0.155074717	0.04403187	0.372198046	LPIN1
ENSG00000162994	17.12470252	-0.004637839	0.085546403	0.861482098	0.94928318	CLHC1
ENSG00000085760	236.1365217	-0.218948739	0.1270029	0.00754185	0.249742903	MTIF2
ENSG00000162997	13.69265344	0.037013476	0.097176798	0.147126655	0.49903054	PRORSD1P
ENSG00000014641	344.356856	0.041073687	0.083952223	0.407972951	0.703989828	MDH1
ENSG00000230002	21.71014244	0.009661029	0.086459344	0.712087474	0.880102693	ALMS1-IT1
ENSG00000144034	97.75195841	-0.006658137	0.080952333	0.851369371	0.944986957	TPRKB
ENSG00000280037	14.10474716	0.036879768	0.096261695	0.176882087	0.525154407	NA
ENSG00000234072	11.12031591	0.02609417	0.089945902	0.36342623	0.674259493	GTF3C2-AS2
ENSG00000115234	548.7842583	-0.071746306	0.089443302	0.164846959	0.516439715	SNX17
ENSG00000163795	219.6151812	-0.040159664	0.072757168	0.400842505	0.700473905	ZNF513
ENSG00000115241	316.4774087	0.065499165	0.090529291	0.191235734	0.538728854	PPM1G
ENSG00000115216	1414.960117	-0.016811471	0.070348594	0.706183735	0.876499321	NRBP1
ENSG00000138002	32.29887557	0.030409901	0.093430255	0.242167733	0.582307549	IFT172
ENSG00000264229	26.18622451	0.042506646	0.098256249	0.156744683	0.509277661	RNU4ATAC
ENSG00000155438	274.9408005	-0.020649862	0.082496444	0.567420985	0.799007304	NIFK
ENSG00000211460	509.2461793	-0.004392585	0.076113697	0.911899878	0.968998226	TSN
ENSG00000121989	504.276301	-0.003745658	0.087490864	0.836128706	0.937453106	ACVR2A
ENSG00000115947	288.3124369	-0.026226091	0.073827995	0.549536173	0.787900564	ORC4
ENSG00000204406	252.8836018	-0.001010405	0.071904006	0.979257909	0.994120287	MBD5
ENSG00000172954	75.01283873	0.104653217	0.177206133	0.020609677	0.323501012	LCLAT1
ENSG00000196151	86.83180744	-0.01385062	0.074153957	0.748110506	0.898248734	WDSUB1
ENSG00000115504	76.65432829	0.054662331	0.098036986	0.19726121	0.543144868	EHBP1
ENSG00000028116	545.8522164	-0.02864807	0.083092165	0.465271464	0.739024094	VRK2
ENSG00000243244	18.19427571	0.024167098	0.085588147	0.488813142	0.755237821	STON1
ENSG00000136541	831.141743	0.002677536	0.077732268	0.951129423	0.983807545	ERMN
ENSG00000172292	683.1457105	-0.064786606	0.108549061	0.109218267	0.459363668	CERS6
ENSG00000184182	284.6990821	-0.043721609	0.091428578	0.266139207	0.603155276	UBE2F
ENSG00000077380	276.9399727	-0.118819117	0.132232056	0.056997737	0.398087136	DYNC1I2
ENSG00000057935	70.42595294	0.036451112	0.094145675	0.242315977	0.582494793	MTA3
ENSG00000138413	198.0865378	-0.051944797	0.104990869	0.113990131	0.4638964	IDH1
ENSG00000032389	65.0036834	0.027845282	0.088223945	0.408596154	0.704206799	EIPR1
ENSG00000221944	159.4787098	0.063687377	0.114177147	0.070444369	0.416787906	TIGD1
ENSG00000163001	86.41837176	0.035332238	0.092883636	0.272072826	0.607913351	CFAP36
ENSG00000119041	350.0035799	0.013848139	0.076938589	0.73600092	0.892274364	GTF3C3
ENSG00000197121	389.5940976	-0.013554684	0.086965073	0.590360037	0.814049815	PGAP1
ENSG00000115594	692.4603344	-0.008172565	0.087811461	0.691555325	0.868294462	IL1R1
ENSG00000115602	102.9981148	0.007388592	0.089088391	0.633415103	0.835723527	IL1RL1
ENSG00000264764	8.88343502	-0.011707843	0.089262056	0.519702216	0.773184172	MIR4772
ENSG00000236525	95.06659548	0.004075823	0.0872609	0.863114522	0.949336532	NA
ENSG00000234389	67.2646995	-0.005177299	0.087650597	0.802974092	0.923101	NA
ENSG00000144182	71.87129162	-0.002345863	0.079199229	0.94883029	0.982887358	LIPT1
ENSG00000158411	125.2759217	0.007175761	0.07530844	0.865430161	0.950235412	MITD1
ENSG00000185414	76.60553525	0.020232292	0.077548784	0.631976201	0.835145093	MRPL30
ENSG00000115514	175.1313377	-0.00717246	0.07611882	0.858870887	0.948252494	TXNDC9
ENSG00000178074	269.1161785	0.038937433	0.088526491	0.325889258	0.649062054	C2orf69
ENSG00000162971	284.7353067	0.051104724	0.09922282	0.167521835	0.518957811	TYW5
ENSG00000115112	20.89676832	-0.004959435	0.087599516	0.807881003	0.926413708	TFCP2L1
ENSG00000115524	7845.522926	-0.052119429	0.067220882	0.256857725	0.594412502	SF3B1
ENSG00000115541	91.34772396	0.009386885	0.084640428	0.758672963	0.903230462	HSPE1
ENSG00000115540	357.0355871	-0.012988996	0.08160637	0.6923419	0.86877481	MOB4
ENSG00000154479	11.21990307	0.004674916	0.086658503	0.849560348	0.944177401	CFAP210
ENSG00000138385	641.3345417	-0.045254095	0.091257621	0.249914526	0.587256222	SSB
ENSG00000138382	80.66868054	-0.018720328	0.078705005	0.645910112	0.842721578	METTL5
ENSG00000144381	676.3513231	0.023192654	0.083533084	0.5341298	0.780454695	HSPD1
ENSG00000144357	547.7348635	0.047128948	0.081911786	0.30812055	0.637019454	UBR3
ENSG00000229337	65.70521487	-0.014988045	0.088381877	0.499314359	0.761497878	NA
ENSG00000225808	38.46763051	-0.030764878	0.091233492	0.310200051	0.638591359	DNAJC19P5
ENSG00000222043	20.17847121	-0.011632188	0.086885087	0.639713538	0.838816018	NA
ENSG00000196659	20.18747364	-0.006040884	0.083243419	0.85162338	0.944986957	TTC30B
ENSG00000197557	23.97490209	-0.006170756	0.08097121	0.861930903	0.949319594	TTC30A
ENSG00000197635	62.83425587	0.034987497	0.09705196	0.124864658	0.47489254	DPP4
ENSG00000079785	376.3323513	0.034204108	0.087994722	0.353453538	0.667741895	DDX1
ENSG00000115053	1646.677588	-0.015900073	0.081556472	0.657582508	0.850102155	NCL
ENSG00000172428	93.85186284	-0.001240101	0.075426095	0.974165668	0.992411649	COPS9
ENSG00000130414	688.0608162	0.02602417	0.075762096	0.525120676	0.776106189	NDUFA10
ENSG00000180228	357.5202025	0.022543938	0.082680155	0.55744423	0.793093142	PRKRA
ENSG00000116095	525.0028546	-0.0130746	0.072707903	0.760119765	0.904060169	PLEKHA3
ENSG00000270956	17.45664861	-0.030626403	0.088896636	0.372331006	0.681851462	NA
ENSG00000270277	37.49747445	-0.03504557	0.089198118	0.331071258	0.653361606	NA
ENSG00000279598	48.93473713	-0.018875451	0.083697361	0.588801459	0.812692862	NA
ENSG00000270574	21.69267618	-0.017475615	0.085470991	0.579517525	0.806161843	NA
ENSG00000143977	244.1376447	-0.118497924	0.073560425	0.028679242	0.341812054	SNRPG
ENSG00000173692	698.4718866	-0.045543772	0.072494997	0.33757517	0.658230479	PSMD1
ENSG00000138399	56.2898325	0.006644988	0.077496356	0.868493083	0.9508619	FASTKD1
ENSG00000138398	786.6817772	-0.034213843	0.082426614	0.436601542	0.720135295	PPIG
ENSG00000115750	175.8054569	-0.087523992	0.133277843	0.054534227	0.393532244	TAF1B
ENSG00000269973	13.53425347	0.016352144	0.086215236	0.607173762	0.822578587	NA
ENSG00000134317	34.28494794	-0.045955533	0.09836014	0.175247224	0.523977453	GRHL1
ENSG00000260077	40.60517636	-0.02324631	0.084217672	0.519227034	0.772935576	NA
ENSG00000172059	1235.52303	-0.039789198	0.092029224	0.2794504	0.614742783	KLF11
ENSG00000171848	84.85974859	-0.020525821	0.089229451	0.433477282	0.718468787	RRM2
ENSG00000115756	936.0934178	-0.065959165	0.119594734	0.055354007	0.395994565	HPCAL1
ENSG00000206633	9.807480427	0.009209993	0.087322546	0.696909026	0.871382305	SNORA80B
ENSG00000072195	10.15171178	0.027937961	0.09536291	0.046879948	0.377477965	SPEG
ENSG00000144589	294.3063676	-0.024843217	0.080670361	0.541452197	0.784529783	STK11IP
ENSG00000143878	2445.272405	0.005855967	0.087562707	0.793422439	0.919532463	RHOB
ENSG00000138430	236.4549073	-0.068062224	0.093275487	0.16652247	0.518441103	OLA1
ENSG00000138433	973.7285508	-0.032987893	0.092826827	0.257446047	0.595015407	CIR1
ENSG00000144306	58.85204539	0.008029547	0.078035102	0.83823186	0.938727724	SCRN3
ENSG00000206965	10.6311413	0.05719064	0.109096754	0.09021042	0.44348724	RNU6-5P
ENSG00000204120	699.3915774	0.001472499	0.073980606	0.986742234	0.995573975	GIGYF2
ENSG00000235655	139.4641537	-0.034632587	0.092133989	0.275005425	0.61056883	H3P6
ENSG00000162980	383.1222435	0.008267456	0.081684432	0.78569073	0.91575707	ARL5A
ENSG00000163214	325.1042658	-0.072093104	0.109506462	0.111438717	0.46207553	DHX57
ENSG00000225284	7.610909943	-9.97E-04	0.088745253	0.941432282	0.981465485	NA
ENSG00000225900	16.08196953	-0.019579136	0.089942915	0.361122327	0.672860643	HSPE1P13
ENSG00000257800	18.33285472	-0.018120642	0.084912421	0.57583865	0.803271171	FNBP1P1
ENSG00000163170	20.70806405	0.060061548	0.108204042	0.112704356	0.46247761	BOLA3
ENSG00000114978	5792.364457	-0.013523622	0.07901383	0.636930037	0.837345936	MOB1A
ENSG00000065911	1378.301221	-0.027799279	0.085849869	0.413014861	0.706853185	MTHFD2
ENSG00000135913	527.3771793	-0.030819952	0.081632819	0.456282491	0.731616994	USP37
ENSG00000074582	23.44077746	0.094170049	0.141490049	0.053068776	0.390837505	BCS1L
ENSG00000163481	122.8265941	0.045122366	0.083331492	0.32174442	0.64533228	RNF25
ENSG00000163482	27.93172923	0.046988435	0.098566291	0.187495528	0.534641066	STK36
ENSG00000135912	335.4852866	0.017955023	0.086542196	0.547806583	0.78714514	TTLL4
ENSG00000135929	263.2947933	0.022247347	0.091272867	0.288839649	0.623020144	CYP27A1
ENSG00000272555	14.84866958	0.016129756	0.090069291	0.36679959	0.678225554	NA
ENSG00000169599	99.97694838	0.026301029	0.077805209	0.546112139	0.786001559	NFU1
ENSG00000115568	301.9532485	0.149188689	0.175800838	0.02905906	0.342050355	ZNF142
ENSG00000198885	49.51948756	0.393066039	0.435684351	0.006738208	0.237804544	ITPRIPL1
ENSG00000204634	581.0425332	-0.124339055	0.229722856	0.02050315	0.322838818	TBC1D8
ENSG00000163013	96.29072485	0.081256684	0.12009357	0.093107825	0.445560067	FBXO41
ENSG00000154518	328.1761385	-0.032251173	0.079956616	0.445970728	0.724889037	ATP5MC3
ENSG00000187514	7118.393538	0.04094573	0.071684172	0.414747015	0.707575958	PTMA
ENSG00000123992	334.3570278	0.135454128	0.157890522	0.036677287	0.358498742	DNPEP
ENSG00000185404	528.483338	0.009423357	0.079367	0.819371326	0.931493475	SP140L
ENSG00000163328	145.3980805	0.014233439	0.086427556	0.60202339	0.820348541	GPR155
ENSG00000197223	183.3922642	-0.032276372	0.080992043	0.441784784	0.72229677	C1D
ENSG00000115414	229.900497	0.010391628	0.089722825	0.476199162	0.748139293	FN1
ENSG00000169679	47.81312222	-0.013279633	0.080784027	0.719868242	0.884507116	BUB1
ENSG00000118965	70.45972635	0.069087627	0.116199001	0.079226568	0.432570741	WDR35
ENSG00000115155	2019.613979	-0.009576002	0.089082535	0.545688032	0.785920022	OTOF
ENSG00000115271	1286.869634	-0.058980957	0.112106244	0.068875242	0.413718682	GCA
ENSG00000055332	4356.695775	-0.03936637	0.094149757	0.205661819	0.551545939	EIF2AK2
ENSG00000077232	469.1039867	0.02031636	0.084976564	0.562240079	0.795819192	DNAJC10
ENSG00000205837	18.17420415	0.065318605	0.125583485	0.0078469	0.251624703	LINC00487
ENSG00000225964	115.8170783	0.009996747	0.086426481	0.707091088	0.876956751	NRIR
ENSG00000134321	11763.98327	-5.11E-04	0.088799648	0.959371789	0.98692577	RSAD2
ENSG00000151692	114.3680066	0.01615388	0.088279879	0.505323686	0.765178297	RNF144A
ENSG00000162929	31.07326868	0.006310898	0.081002854	0.862345732	0.949319594	SANBR
ENSG00000212978	14.23929455	0.018850025	0.086472842	0.545005106	0.785821825	C2orf74-DT
ENSG00000173209	389.0961657	0.022537708	0.075143071	0.619778337	0.830136383	AHSA2P
ENSG00000123609	1463.530035	-0.029076728	0.091740068	0.268861224	0.60530239	NMI
ENSG00000123610	1655.493681	-0.00368951	0.088794546	0.849715755	0.944177401	TNFAIP6
ENSG00000242113	36.23923779	-0.00751178	0.089260838	0.571719744	0.801092874	RN7SL124P
ENSG00000080345	1376.982213	-0.015883711	0.080932127	0.667063558	0.854724868	RIF1
ENSG00000279663	13.09249881	-0.664070672	0.541687122	0.002799954	0.206523025	NA
ENSG00000197872	2491.482593	-0.290882912	0.3344484	0.007603145	0.249897504	CYRIA
ENSG00000196843	2644.237834	-0.004022696	0.079954384	0.914317452	0.970012637	ARID5A
ENSG00000114982	1289.739813	0.016575321	0.068497701	0.770055968	0.908553782	KANSL3
ENSG00000114988	26.00645184	-0.086822728	0.136546568	0.05830004	0.398827348	LMAN2L
ENSG00000158158	168.1221923	-0.040935835	0.089199839	0.311322098	0.639163498	CNNM4
ENSG00000168763	138.8495882	0.081484114	0.145312422	0.016942087	0.302570223	CNNM3
ENSG00000213337	20.29386582	0.028344804	0.08701306	0.425056158	0.7121169	ANKRD39
ENSG00000168758	143.871185	0.03425451	0.088563352	0.358549831	0.670958157	SEMA4C
ENSG00000132329	7.827812422	0.058238994	0.115226633	0.030229883	0.345985787	RAMP1
ENSG00000123983	1360.987335	-0.030474812	0.086504732	0.41308849	0.706853185	ACSL3
ENSG00000115318	110.2276686	-0.07656607	0.131887479	0.038151189	0.360056328	LOXL3
ENSG00000204843	524.0197989	-0.031797074	0.07039143	0.492440403	0.756769985	DCTN1
ENSG00000082898	1703.048231	-0.016886936	0.066564772	0.725385057	0.886948361	XPO1
ENSG00000115339	347.0926533	-0.003304199	0.081880114	0.918157158	0.97131107	GALNT3
ENSG00000235192	25.1677219	-0.005668478	0.087053992	0.790294713	0.91796404	NA
ENSG00000123607	479.0980467	0.005284328	0.079618424	0.890206626	0.961163854	TTC21B
ENSG00000155749	43.00058221	0.017881166	0.089675651	0.417272023	0.708355806	FLACC1
ENSG00000115993	685.5934522	-0.040379216	0.090307766	0.307059131	0.636725007	TRAK2
ENSG00000082146	435.0298388	-0.007247821	0.088296085	0.709127018	0.878352146	STRADB
ENSG00000213090	29.05449623	-0.00970109	0.084313052	0.748172632	0.898248734	SCYL2P1
ENSG00000003393	157.5541413	-0.001223811	0.072950464	0.976244639	0.993108889	ALS2
ENSG00000018510	642.6073899	-0.028922823	0.07919257	0.49601901	0.759570251	AGPS
ENSG00000138092	26.81052586	0.079413037	0.133344153	0.044615091	0.372250619	CENPO
ENSG00000115137	129.2796036	-0.014841618	0.075760563	0.721033694	0.885006539	DNAJC27
ENSG00000138031	805.7883498	0.009547875	0.087542482	0.678934161	0.861491623	ADCY3
ENSG00000136709	1199.847784	0.031712054	0.076603934	0.479117511	0.750428614	WDR33
ENSG00000173349	132.4068901	0.001572922	0.072533546	0.972650274	0.991887199	SFT2D3
ENSG00000144231	164.1804946	0.051358344	0.090137396	0.245165486	0.584365692	POLR2D
ENSG00000272667	15.75436201	-0.017500717	0.084125384	0.605355509	0.821752771	NA
ENSG00000136715	304.9333654	-0.054832617	0.091281034	0.223017966	0.568131569	SAP130
ENSG00000125637	1203.23348	0.021121171	0.072970452	0.581527682	0.80754024	PSD4
ENSG00000189223	174.0050725	0.032524204	0.097232965	0.046019114	0.375461096	PAX8-AS1
ENSG00000143947	3312.815549	0.030643652	0.087013022	0.357665903	0.670312373	RPS27A
ENSG00000135945	384.6885839	0.044047988	0.083794249	0.324116227	0.647501202	REV1
ENSG00000273306	11.80885662	0.037032705	0.095812587	0.183153504	0.53050023	NA
ENSG00000177483	143.6578983	-0.026156986	0.089105159	0.394121512	0.696164177	RBM44
ENSG00000173559	8982.46277	-0.008504045	0.088294334	0.527939452	0.777568441	NABP1
ENSG00000168497	1137.421924	0.040802435	0.099971312	0.094529356	0.447933883	CAVIN2
ENSG00000114956	179.087228	0.025038651	0.073011937	0.586298648	0.810806222	DGUOK
ENSG00000187605	2040.761687	-0.123793214	0.143285997	0.050250489	0.384946873	TET3
ENSG00000198380	455.2300844	0.012489075	0.077160889	0.751609935	0.899866439	GFPT1
ENSG00000135999	896.9871863	0.003081349	0.07592322	0.94014891	0.98073315	EPC2
ENSG00000168280	75.69897683	0.065718721	0.125461698	0.011993696	0.281530791	KIF5C
ENSG00000168288	936.4472501	-0.083611267	0.085992362	0.119209211	0.469384321	MMADHC
ENSG00000175701	26.01134421	0.025238288	0.089401374	0.390299306	0.693929072	MTLN
ENSG00000144115	10.6182695	-0.016276993	0.090624867	0.326055306	0.649135104	THNSL2
ENSG00000155760	10.69327191	-0.004997864	0.086858521	0.826188454	0.933883563	FZD7
ENSG00000115970	285.3374289	0.10066993	0.137653605	0.05930769	0.400631451	THADA
ENSG00000115604	361.9652936	-0.013884203	0.08881792	0.517053038	0.771380819	IL18R1
ENSG00000019169	414.5800088	-0.006807249	0.086181284	0.786084083	0.91581026	MARCO
ENSG00000184924	55.1734471	0.001095514	0.080251701	0.977575288	0.993851285	PTRHD1
ENSG00000162959	64.34589354	-2.26E-04	0.071155198	0.995424941	0.99839172	MEMO1
ENSG00000084090	1307.739955	0.042016012	0.063706606	0.362527444	0.673803673	STARD7
ENSG00000134326	3322.651544	3.13E-04	0.086737415	0.980001634	0.994201684	CMPK2
ENSG00000252759	81.98873563	-0.01224996	0.080616934	0.739683036	0.894261404	NA
ENSG00000115942	124.749937	0.043726678	0.085135342	0.324630639	0.647818709	ORC2
ENSG00000226312	8.632168442	0.001055332	0.088754727	0.943184716	0.981823622	CFLAR-AS1
ENSG00000238829	12.45822465	-0.020406855	0.089594168	0.388065617	0.692044531	RNU7-45P
ENSG00000119013	122.7067764	-0.126875235	0.163944698	0.040858906	0.36751377	NDUFB3
ENSG00000138036	15.13796364	-0.019090816	0.086848338	0.525309575	0.776156756	DYNC2LI1
ENSG00000138380	84.57632403	0.013302987	0.076959679	0.740006195	0.894420652	CARF
ENSG00000138095	764.48897	0.040478968	0.096485924	0.192968458	0.539716498	LRPPRC
ENSG00000232504	15.56925382	0.009884271	0.08666001	0.695031477	0.870340037	ST3GAL5-AS1
ENSG00000068654	215.158498	0.12246169	0.244621607	0.012945406	0.285708718	POLR1A
ENSG00000115232	2612.687896	-0.013312685	0.08080397	0.675580659	0.859492533	ITGA4
ENSG00000153574	319.0093255	-0.035726215	0.092729058	0.260860868	0.598769263	RPIA
ENSG00000211592	1494.624809	0.049502859	0.108097864	0.026191319	0.338322927	IGKC
ENSG00000211593	8.832157984	0.004422539	0.088268128	0.796651592	0.920486966	IGKJ5
ENSG00000211597	10.26419877	0.008241268	0.086481404	0.745683374	0.896905459	IGKJ1
ENSG00000211598	92.90191895	0.028775985	0.094530223	0.143836533	0.496978928	IGKV4-1
ENSG00000087338	154.9946686	0.036604221	0.093405868	0.260196489	0.598066537	GMCL1
ENSG00000124380	172.7825192	0.018231999	0.075805226	0.668162441	0.855246009	SNRNP27
ENSG00000059728	12247.99881	-0.050943931	0.10673505	0.06384769	0.405461352	MXD1
ENSG00000169564	2186.068301	-0.044982592	0.093891832	0.257157521	0.594716901	PCBP1
ENSG00000115998	85.1099683	0.002847702	0.073399271	0.947292346	0.98269403	C2orf42
ENSG00000115827	169.8737637	0.04750595	0.094330369	0.225263924	0.570186287	DCAF17
ENSG00000233762	18.45125466	-0.009373608	0.083844623	0.767647463	0.90775795	RPS15P4
ENSG00000071967	46.07068201	-0.069722683	0.126067761	0.036023975	0.358498742	CYBRD1
ENSG00000124356	277.2280667	0.001545813	0.061135259	0.964861573	0.989304473	STAMBP
ENSG00000123612	14.75057263	0.045872701	0.107040763	0.004455628	0.225329036	ACVR1C
ENSG00000115170	99.75114919	0.001822566	0.082923943	0.957708803	0.986460161	ACVR1
ENSG00000158417	290.8214056	0.026487257	0.084420223	0.479807778	0.750550398	EIF5B
ENSG00000144218	91.07943386	0.030545165	0.094475473	0.178348814	0.526055257	AFF3
ENSG00000115526	37.87349065	0.131489654	0.219325889	0.021087835	0.32532842	CHST10
ENSG00000127824	919.087591	-0.026414109	0.087970112	0.415190081	0.707575958	TUBA4A
ENSG00000135924	483.2537848	-0.010582698	0.077523185	0.807848921	0.926413708	DNAJB2
ENSG00000138381	180.974029	0.023466108	0.083486411	0.531696696	0.780258817	ASNSD1
ENSG00000128694	16.36321728	0.036492351	0.09731993	0.14192312	0.495332421	OSGEPL1
ENSG00000128699	412.9356765	0.044676213	0.090749463	0.281280997	0.61615275	ORMDL1
ENSG00000151687	68.29393491	0.053952145	0.102992718	0.14434216	0.497328858	ANKAR
ENSG00000144224	1716.838292	-0.024503218	0.074319651	0.579471199	0.806161843	UBXN4
ENSG00000169047	116.1517149	-0.006299868	0.086630648	0.78928278	0.917626447	IRS1
ENSG00000144468	288.3164341	0.048973167	0.090635626	0.258372858	0.595868244	RHBDD1
ENSG00000169031	11.53685715	0.026740775	0.093800561	0.15944486	0.510773244	COL4A3
ENSG00000173744	7261.618442	-0.043009868	0.098093466	0.194275204	0.541159261	AGFG1
ENSG00000084731	27.24950104	0.049996439	0.101956143	0.132557241	0.483704035	KIF3C
ENSG00000084733	826.1237339	-0.07037893	0.106902429	0.120226136	0.470557468	RAB10
ENSG00000199872	9.411750315	-0.052173829	0.105660775	0.09450315	0.447933883	RNU6-942P
ENSG00000157833	17.19107259	0.052589286	0.102322994	0.145034094	0.497662018	GAREM2
ENSG00000115138	24.83801682	0.041423148	0.101160854	0.069565873	0.414794733	POMC
ENSG00000204099	234.6097354	-0.023035616	0.092160515	0.240924162	0.581412748	NEU4
ENSG00000235151	106.7052002	-0.020705232	0.090806675	0.334196594	0.655489212	NA
ENSG00000188389	60.17949988	0.032238652	0.095405535	0.159909657	0.511156451	PDCD1
ENSG00000188011	17.1070058	-0.029917912	0.095672522	0.09871649	0.452142842	RTP5
ENSG00000237940	10.35380194	0.02080488	0.089972035	0.384344477	0.689847439	LINC01238
ENSG00000138081	2126.452025	-0.103620685	0.107577215	0.074285284	0.422259004	FBXO11
ENSG00000172071	1441.056779	-0.057105061	0.094189601	0.222041825	0.566795929	EIF2AK3
ENSG00000144591	124.8787941	-0.065855052	0.101219737	0.156536007	0.509277661	GMPPA
ENSG00000172845	4233.389736	-0.044935184	0.065717949	0.355196282	0.668596928	SP3
ENSG00000030419	267.5809997	1.323434436	0.37875704	1.68E-05	0.028096065	IKZF2
ENSG00000071575	348.9486732	-0.004682225	0.087140142	0.821626427	0.932344707	TRIB2
ENSG00000188886	232.9459601	-0.00947294	0.088349467	0.613097259	0.825857095	ASTL
ENSG00000239855	12.07477936	0.018434514	0.092083296	0.114792658	0.464484829	IGKV1-6
ENSG00000241755	18.90135634	0.032044876	0.097520366	0.031098259	0.347177977	IGKV1-9
ENSG00000241351	64.55544898	0.03263184	0.096177957	0.115638176	0.465141008	IGKV3-11
ENSG00000243290	8.886939832	0.029661597	0.096042891	0.051286688	0.387980783	IGKV1-12
ENSG00000244437	38.92040247	0.03437046	0.097868577	0.055894169	0.396051348	IGKV3-15
ENSG00000240864	12.80027633	0.033868202	0.09856458	0.018360202	0.312996743	IGKV1-16
ENSG00000239951	143.6849463	0.038071061	0.100098268	0.046392061	0.376125993	IGKV3-20
ENSG00000241294	15.13743896	0.038781831	0.101060641	0.029749351	0.344649593	IGKV2-24
ENSG00000244575	14.54886268	0.040733357	0.102795979	0.014557547	0.296338621	IGKV1-27
ENSG00000243238	11.39926899	0.036475476	0.098671109	0.071208405	0.416787906	IGKV2-30
ENSG00000243264	10.59718448	0.011264889	0.090016729	0.414595172	0.707575958	IGKV2D-29
ENSG00000144426	203.6721306	-0.052764172	0.091304932	0.241511535	0.581591434	NBEAL1
ENSG00000123600	93.03736705	0.029070629	0.081943865	0.479027609	0.750428614	METTL8
ENSG00000169967	4518.147283	-0.235885774	0.124036208	0.0045581	0.225329036	MAP3K2
ENSG00000144134	13.34198664	0.056526173	0.108367968	0.096347052	0.450228726	RABL2A
ENSG00000084676	1320.255789	-0.05947852	0.058408511	0.195571509	0.541903043	NCOA1
ENSG00000155744	895.0597487	-0.005935893	0.069309394	0.911762207	0.968998226	HYCC2
ENSG00000116127	507.0585803	0.086846151	0.129645633	0.065451978	0.407371618	ALMS1
ENSG00000068024	554.7619278	-0.049361738	0.09477512	0.232348219	0.575883077	HDAC4
ENSG00000115738	2657.942496	0.002961598	0.082801132	0.972778232	0.991887199	ID2
ENSG00000143797	279.8383806	-0.047351582	0.101871916	0.123946273	0.473857009	MBOAT2
ENSG00000134313	1480.775443	-0.193601255	0.08157537	0.002227437	0.200776062	KIDINS220
ENSG00000119820	365.9101163	-0.017662081	0.074982455	0.673071384	0.857842424	YIPF4
ENSG00000272754	14.76668177	-0.011276965	0.086905461	0.660839647	0.851923445	NA
ENSG00000276334	40.73506651	0.002599818	0.081468484	0.959991326	0.987004266	NA
ENSG00000276517	215.5061466	-0.020942614	0.077714837	0.612389275	0.825473117	NA
ENSG00000279544	41.28615745	-0.003603964	0.083096844	0.906692928	0.967982815	NA
ENSG00000018699	71.18049208	0.066945728	0.118127489	0.059507016	0.40128681	TTC27
ENSG00000085978	523.1696369	0.079969513	0.110424935	0.109006806	0.45936143	ATG16L1
ENSG00000252010	481.4811486	0.01000276	0.088400924	0.626398941	0.83301267	SCARNA5
ENSG00000251791	184.3481421	0.022638219	0.091101076	0.306197196	0.63627642	SCARNA6
ENSG00000077044	1489.281201	0.034784959	0.085408737	0.415288653	0.707575958	DGKD
ENSG00000183091	37.14723488	-0.003425109	0.085920519	0.892929322	0.962534261	NEB
ENSG00000115275	291.9785367	0.01462907	0.076116503	0.713562234	0.880765086	MOGS
ENSG00000115590	738.1125967	-0.024968807	0.093597899	0.135785633	0.487126105	IL1R2
ENSG00000138442	53.45470774	0.029284749	0.085077861	0.436871159	0.720135295	WDR12
ENSG00000223825	9.37860466	-0.037623073	0.095931071	0.181237164	0.528855899	DAZAP2P1
ENSG00000116030	921.4665213	-0.114846469	0.109849017	0.054722928	0.393532244	SUMO1
ENSG00000055044	706.1016126	0.046072258	0.099957615	0.142622683	0.495718221	NOP58
ENSG00000238317	13.32370255	0.039913287	0.101045871	0.040676005	0.36751377	SNORD11
ENSG00000204217	412.7664593	-0.11056123	0.116309239	0.059994834	0.401854955	BMPR2
ENSG00000138439	273.7359091	-0.003971787	0.085477175	0.87961795	0.955951845	FAM117B
ENSG00000243943	63.37612059	0.040421827	0.077421378	0.385545933	0.690288403	ZNF512
ENSG00000198522	178.271417	0.009744444	0.076369893	0.812294556	0.928363067	GPN1
ENSG00000119760	412.3838702	0.028669902	0.064716964	0.532040887	0.780390113	SUPT7L
ENSG00000237753	10.56760695	0.007916141	0.087180688	0.735414691	0.89196659	SLC20A1-DT
ENSG00000274286	43.17489469	-0.018624601	0.090952289	0.26199464	0.599544742	ADRA2B
ENSG00000011566	497.8394869	-7.71E-04	0.079214808	0.986365971	0.995369862	MAP4K3
ENSG00000132305	383.5329983	-0.014858951	0.073968198	0.719740613	0.884429016	IMMT
ENSG00000013441	4575.048051	-0.02771766	0.079560144	0.49999986	0.761812634	CLK1
ENSG00000135932	1452.015263	-0.045005342	0.076383946	0.355269617	0.668651356	CAB39
ENSG00000115966	695.2641236	-0.001304653	0.064708747	0.982037337	0.994748177	ATF2
ENSG00000196290	52.11946664	0.035073391	0.083620737	0.402728715	0.702058523	NIF3L1
ENSG00000119004	302.6948579	0.02193033	0.072790575	0.621631958	0.831015309	CYP20A1
ENSG00000176946	289.3327342	-0.070949757	0.102051417	0.145195794	0.497780788	THAP4
ENSG00000064933	65.12191698	0.038321542	0.091513208	0.293154188	0.625918867	PMS1
ENSG00000135976	384.0473435	0.044592703	0.101203202	0.161465425	0.512771951	ANKRD36
ENSG00000003402	5693.086468	-0.018108143	0.085156476	0.568400788	0.799566545	CFLAR
ENSG00000153250	1723.188225	-0.041173355	0.087703948	0.320560694	0.644589918	RBMS1
ENSG00000123636	952.5103967	-0.298057163	0.094853461	1.32E-04	0.12439693	BAZ2B
ENSG00000125629	239.2866028	-0.021237904	0.086323673	0.514961392	0.769706467	INSIG2
ENSG00000138018	587.1484575	0.070656764	0.095986329	0.129500001	0.480085332	SELENOI
ENSG00000136682	287.4993338	-0.069712223	0.11577303	0.075358011	0.42385494	ZNG1B
ENSG00000155368	426.573541	-0.038173331	0.07948586	0.405813871	0.703597064	DBI
ENSG00000144451	13.03649945	0.037162866	0.097871704	0.126528384	0.475903481	SPAG16
ENSG00000135624	396.4933785	0.034422032	0.082017341	0.42188451	0.709920992	CCT7
ENSG00000170802	2114.095916	-0.022970962	0.086122016	0.484533918	0.752695672	FOXN2
ENSG00000115355	1936.924798	-0.102904375	0.152280622	0.042955109	0.371720082	CCDC88A
ENSG00000036257	1396.637253	-0.043758545	0.077561748	0.290945221	0.624408101	CUL3
ENSG00000115904	592.6042269	0.009921002	0.084659458	0.794309613	0.919868081	SOS1
ENSG00000155657	690.1318273	0.028175295	0.094123338	0.16291308	0.514322783	TTN
ENSG00000169994	135.501188	-0.015781736	0.089539807	0.40569469	0.703597064	MYO7B
ENSG00000185304	39.86970778	-0.006167024	0.089546494	0.602022746	0.820348541	RGPD2
ENSG00000188010	16.46334466	-0.03086067	0.088490762	0.370050579	0.68022608	MORN2
ENSG00000115520	952.4968232	-0.056065138	0.094988363	0.188886736	0.536777807	COQ10B
ENSG00000163492	74.25446315	0.024426235	0.092321064	0.247415486	0.585966806	CCDC141
ENSG00000119772	450.5292188	0.006483741	0.079241191	0.86803288	0.9508619	DNMT3A
ENSG00000084764	18.14830873	-0.33407604	0.369639282	0.008002723	0.253002218	MAPRE3
ENSG00000119777	280.579871	-0.020308056	0.079901431	0.607566575	0.82267695	TMEM214
ENSG00000084693	79.49884145	-0.006123152	0.074350704	0.881270589	0.956780827	AGBL5
ENSG00000228474	589.7346375	0.068611977	0.091660288	0.174308104	0.522993799	OST4
ENSG00000138080	17.58695906	-0.013818081	0.085854699	0.636733108	0.837241743	EMILIN1
ENSG00000138073	201.5396649	-0.010936858	0.081647486	0.757402788	0.903019421	PREB
ENSG00000138074	169.5955327	0.074541507	0.124954275	0.05470164	0.393532244	SLC5A6
ENSG00000084774	85.9065361	0.083182898	0.144880459	0.022243349	0.331673049	CAD
ENSG00000115204	118.1840098	0.010227606	0.074535661	0.810424618	0.927199178	MPV17
ENSG00000169432	13.71188298	-0.008885857	0.087393824	0.701381614	0.87357548	SCN9A
ENSG00000138085	334.3138652	-0.026385731	0.076037987	0.533922252	0.780454695	ATRAID
ENSG00000155755	24.04717088	0.052224731	0.1028558	0.12642499	0.475903481	TMEM237
ENSG00000177917	211.5410099	0.063253877	0.096253037	0.17197199	0.520864058	ARL6IP6
ENSG00000135940	919.4546675	-0.039376833	0.09008663	0.316305179	0.641844097	COX5B
ENSG00000115073	542.8495011	-0.003317869	0.071256067	0.897068154	0.964512174	ACTR1B
ENSG00000228486	13.86545232	0.046498386	0.100184486	0.157725254	0.510053225	C2orf92
ENSG00000196912	124.9185311	0.045164291	0.100062993	0.14633217	0.498582652	ANKRD36B
ENSG00000232931	97.18572176	0.060755083	0.114223313	0.061175647	0.402527035	LINC00342
ENSG00000169554	18655.68928	-0.060349887	0.102242056	0.148800921	0.500972765	ZEB2
ENSG00000174501	422.2536405	0.070081261	0.119398997	0.07276654	0.419809962	ANKRD36C
ENSG00000115839	1062.814796	-0.078882852	0.090097189	0.130951069	0.48085474	RAB3GAP1
ENSG00000144152	16.68468705	0.042487245	0.104339922	0.008070193	0.253612965	FBLN7
ENSG00000144161	86.00235032	0.051758836	0.106198958	0.084376593	0.439488188	ZC3H8
ENSG00000023228	513.9174238	-0.044790082	0.07547341	0.349947562	0.666343404	NDUFS1
ENSG00000114942	1178.729013	0.048129451	0.095932266	0.211368724	0.556912292	EEF1B2
ENSG00000204186	191.645743	0.040553431	0.101085168	0.053888001	0.392703402	ZDBF2
ENSG00000082153	5195.423688	-0.082438889	0.112940669	0.099201415	0.452173555	BZW1
ENSG00000115295	703.3263507	0.057245944	0.100844061	0.168255158	0.519621061	CLIP4
ENSG00000163464	227.6344526	-0.022041435	0.091871589	0.241008558	0.581412748	CXCR1
ENSG00000163466	5470.148269	-0.101931508	0.080831515	0.071560649	0.417520328	ARPC2
ENSG00000261338	26.0490572	-0.025247585	0.084819323	0.487415005	0.754298147	NA
ENSG00000179921	91.12763127	-0.027159407	0.092911806	0.222005163	0.566795929	GPBAR1
ENSG00000127837	240.2961029	0.07038656	0.095821585	0.163925906	0.51526269	AAMP
ENSG00000135926	2148.824767	-0.027750503	0.084942197	0.431613978	0.717003257	TMBIM1
ENSG00000018280	7437.230221	-0.031780795	0.094104761	0.368167749	0.679021779	SLC11A1
ENSG00000199121	13.6871948	-0.022669063	0.088160317	0.45380791	0.729593819	MIR26B
ENSG00000127831	20.80107665	0.047774657	0.105910122	0.052436616	0.390072093	VIL1
ENSG00000127838	558.2573541	-0.043728985	0.098953765	0.155126133	0.507625213	PNKD
ENSG00000152291	2478.077842	-0.22252046	0.078822495	5.30E-04	0.172196458	TGOLN2
ENSG00000042445	85.92220037	0.023933708	0.079002051	0.571905344	0.801092874	RETSAT
ENSG00000115459	99.54952744	0.042614619	0.071627711	0.373490853	0.682475647	ELMOD3
ENSG00000042493	1442.804421	-0.029656949	0.092067913	0.289156647	0.623020144	CAPG
ENSG00000168906	863.1328854	-0.07546557	0.096788778	0.142551709	0.495718221	MAT2A
ENSG00000118640	279.085081	-0.05853207	0.108375769	0.106874426	0.458243229	VAMP8
ENSG00000168899	156.6909426	-0.02094391	0.089154295	0.408604791	0.704206799	VAMP5
ENSG00000168894	390.3443951	-0.068783111	0.106113556	0.140806345	0.494420557	RNF181
ENSG00000168890	29.74918698	0.049510673	0.095488958	0.213918067	0.559150461	TMEM150A
ENSG00000168883	447.7349848	-0.018059665	0.063739428	0.679676452	0.86200772	USP39
ENSG00000168887	211.5969873	-0.012267888	0.070585904	0.780508529	0.912978952	C2orf68
ENSG00000115523	2251.89566	0.056316946	0.113193725	0.036371556	0.358498742	GNLY
ENSG00000135930	513.2151354	-0.046202198	0.067182771	0.327198667	0.65029331	EIF4E2
ENSG00000119737	16.0199971	-0.007920435	0.082794346	0.808569007	0.926622822	GPR75
ENSG00000068878	2196.11127	0.017470386	0.06857059	0.711046025	0.879705418	PSME4
ENSG00000068912	431.5054886	0.008778232	0.06996656	0.848751267	0.944011588	ERLEC1
ENSG00000152689	319.3904889	-0.008465694	0.085207074	0.756832217	0.903019421	RASGRP3
ENSG00000119812	108.6028531	0.044904867	0.095771937	0.209737754	0.554858811	FAM98A
ENSG00000115486	162.2574561	9.17E-04	0.065504202	0.998653881	0.999944929	GGCX
ENSG00000073737	139.5654307	0.012500889	0.087873087	0.597686142	0.817906318	DHRS9
ENSG00000082438	172.4247854	0.025079734	0.091557185	0.286892372	0.621522421	COBLL1
ENSG00000115607	769.9068775	-0.004764961	0.087499822	0.825820641	0.933883563	IL18RAP
ENSG00000091409	265.4796477	0.039466205	0.101169686	0.034897611	0.35566265	ITGA6
ENSG00000115762	2615.460731	-0.081292158	0.112560302	0.100554003	0.452778763	PLEKHB2
ENSG00000123989	40.63752597	0.166172828	0.292322489	0.018063889	0.309346662	CHPF
ENSG00000162972	138.8760426	-0.0687683	0.083047178	0.176654066	0.52505872	MAIP1
ENSG00000138101	79.71987334	0.0923918	0.136203924	0.062365124	0.403813176	DTNB
ENSG00000288900	357.4295553	-0.02061478	0.09221519	0.118773345	0.468827202	NA
ENSG00000234028	33.26648793	0.008871515	0.083685462	0.784575252	0.915274043	EIF2AK3-DT
ENSG00000236790	114.6036564	0.546992421	0.335537888	0.002593145	0.203408075	LINC00299
ENSG00000228857	27.88506861	0.01914529	0.090040072	0.353715155	0.667813147	ACTR3-AS1
ENSG00000289463	16.78975275	0.021068389	0.089036158	0.417831648	0.708355806	NA
ENSG00000289534	10.77983307	0.017681047	0.088543641	0.484171059	0.752695672	NA
ENSG00000289272	16.75010625	0.013403864	0.084737476	0.68041968	0.862314532	NA
ENSG00000288948	28.17422356	-0.009720107	0.087236595	0.680317581	0.862314532	NA
ENSG00000124357	1289.628593	-0.013675992	0.085289472	0.646062904	0.842721578	NAGK
ENSG00000124370	33.29292341	0.037563908	0.087049095	0.35439169	0.668084922	MCEE
ENSG00000136699	416.5479206	0.059574896	0.095370958	0.191721705	0.53937306	SMPD4
ENSG00000162882	23.92813429	-0.517136886	0.315893455	0.003324408	0.216105782	HAAO
ENSG00000162881	8.385654993	-0.579036805	0.47048331	0.00456739	0.225329036	OXER1
ENSG00000289013	99.1728948	-0.028429501	0.090813047	0.321439877	0.645151262	NA
ENSG00000172005	52.68320237	0.032417265	0.097300528	0.050191252	0.384946873	MAL
ENSG00000275111	11.17243651	0.023483164	0.091052053	0.32852298	0.651341922	ZNF2
ENSG00000115042	48.4214022	0.040311268	0.088265693	0.321718434	0.64533228	FAHD2A
ENSG00000115207	233.0360531	0.055668154	0.088911169	0.231298942	0.574473417	GTF3C2
ENSG00000143870	1420.744904	-0.056591708	0.105268044	0.133106954	0.484058584	PDIA6
ENSG00000115761	409.4033594	0.002992222	0.078665778	0.938592121	0.980405745	NOL10
ENSG00000135968	1672.123863	0.011365079	0.083682385	0.726161108	0.887033886	GCC2
ENSG00000163006	35.96319712	0.018833232	0.083280338	0.602617484	0.820348541	CCDC138
ENSG00000169756	1759.439702	0.012796516	0.084974725	0.679376375	0.861789532	LIMS1
ENSG00000118260	518.1347199	0.022752196	0.075091216	0.607139529	0.822578587	CREB1
ENSG00000144401	103.7364576	0.001612178	0.071125457	0.972375129	0.991887199	METTL21A
ENSG00000224137	12.0179827	0.031312463	0.095091189	0.149618732	0.501807269	LINC01857
ENSG00000163249	299.1512335	0.001382013	0.080393381	0.972389564	0.991887199	CCNYL1
ENSG00000163251	77.25497124	-0.032579643	0.092979122	0.271958433	0.607913351	FZD5
ENSG00000289176	9.298775868	0.042009117	0.103149163	0.028641729	0.341812054	NA
ENSG00000119862	127.3350803	0.011162184	0.087593637	0.640770438	0.839470618	LGALSL
ENSG00000283204	16.5707416	-0.048417041	0.103559862	0.096816849	0.450228726	MIR4434
ENSG00000179833	1252.998235	-0.099568832	0.13284871	0.062018727	0.403145627	SERTAD2
ENSG00000152133	97.69661625	0.041783596	0.086626431	0.330853988	0.653361606	GPATCH11
ENSG00000197756	3571.007442	0.031847328	0.079560184	0.47562194	0.747810431	RPL37A
ENSG00000115457	48.35314586	0.017460842	0.091967708	0.100168756	0.45258063	IGFBP2
ENSG00000119844	2004.430423	-0.058902694	0.095902394	0.1865581	0.534092637	AFTPH
ENSG00000178562	448.6131187	0.043004822	0.103217012	0.037816288	0.358755772	CD28
ENSG00000144048	314.3292422	0.033504968	0.079219098	0.43447508	0.719409678	DUSP11
ENSG00000064012	1544.50465	1.00E-04	0.075092614	0.970017736	0.990884702	CASP8
ENSG00000289698	146.1502582	0.012845456	0.077652679	0.750668952	0.899452339	NA
ENSG00000247626	55.30039205	0.120593213	0.229770513	0.012982971	0.285708718	MARS2
ENSG00000003400	505.5655924	-0.183286065	0.219219801	0.017752151	0.307609836	CASP10
ENSG00000121966	14679.49446	0.020501669	0.084742844	0.558841908	0.79398275	CXCR4
ENSG00000233426	13.04651739	-0.01806382	0.086779528	0.54503805	0.785821825	EIF3FP3
ENSG00000226674	13.13452407	0.019386532	0.091543153	0.2207796	0.565203285	TEX41
ENSG00000115392	309.7169354	-0.00742602	0.07795133	0.837839228	0.93867177	FANCL
ENSG00000163599	121.3686331	0.049926181	0.106176555	0.062256151	0.403813176	CTLA4
ENSG00000115317	192.3996759	-0.02780418	0.087624647	0.220563354	0.564841813	HTRA2
ENSG00000115325	266.8919418	-0.073094686	0.12108466	0.073270722	0.42129266	DOK1
ENSG00000115484	506.1868151	-0.010046689	0.071231623	0.817410256	0.930141371	CCT4
ENSG00000136688	12.33216807	0.013148871	0.09097176	0.157691777	0.510053225	IL36G
ENSG00000136689	12325.40108	-0.002765135	0.089185054	0.791586463	0.9187968	IL1RN
ENSG00000144354	22.65453162	0.008853042	0.085290318	0.757394838	0.903019421	CDCA7
ENSG00000138448	426.0974434	0.011443098	0.083995134	0.725863589	0.887033886	ITGAV
ENSG00000198648	160.6462496	0.131947458	0.185869201	0.031483788	0.348653492	STK39
ENSG00000115267	3285.867095	-0.016349083	0.089516979	0.394753029	0.696625715	IFIH1
ENSG00000180871	341.1725847	-0.02043283	0.091805087	0.189584799	0.537240206	CXCR2
ENSG00000188282	210.7391338	-0.012624471	0.089436269	0.439727946	0.721913488	RUFY4
ENSG00000115806	352.8616343	-0.030946433	0.072650018	0.49450537	0.758177768	GORASP2
ENSG00000091106	205.7381844	-0.117814442	0.218587526	0.017322503	0.304621073	NLRC4
ENSG00000153201	8379.769204	-0.044937585	0.090936469	0.268605344	0.605083494	RANBP2
ENSG00000239899	14.85421129	-0.011672381	0.087912309	0.609757977	0.824087522	RN7SL674P
ENSG00000163219	999.3081549	7.50E-04	0.080756913	0.985474454	0.995333744	ARHGAP25
ENSG00000283994	40.45426096	0.018761636	0.08546855	0.570734801	0.800846353	NA
ENSG00000144524	105.3899006	0.05256653	0.09054558	0.243089145	0.582754066	COPS7B
ENSG00000115866	486.2647014	-0.007370156	0.07285898	0.86341436	0.949475959	DARS1
ENSG00000135622	17.99518981	0.031109221	0.09444103	0.190904115	0.538545659	SEMA4F
ENSG00000116106	188.079178	0.614317179	0.536112345	0.004065513	0.224169088	EPHA4
ENSG00000151689	61.1301133	-0.093953568	0.127289192	0.0739055	0.422259004	INPP1
ENSG00000198130	47.47174992	0.018580699	0.081309558	0.626928726	0.833303145	HIBCH
ENSG00000187231	859.8654266	-0.174075209	0.195283049	0.019129089	0.318305288	SESTD1
ENSG00000121964	339.3476378	-0.017545099	0.076726441	0.653796169	0.847901588	GTDC1
ENSG00000114999	375.0199573	-0.01957873	0.085433363	0.545501315	0.785920022	TTL
ENSG00000125630	155.9871092	0.03039331	0.089318009	0.360235121	0.67228109	POLR1B
ENSG00000125611	47.16158067	-0.077311993	0.11710874	0.091761006	0.444729572	CHCHD5
ENSG00000169607	23.90168758	0.002517891	0.087184532	0.91106334	0.968988146	CKAP2L
ENSG00000115008	137.6721686	0.018439931	0.092052237	0.096589574	0.450228726	IL1A
ENSG00000115211	115.1451172	0.065216357	0.106910425	0.140429436	0.493903375	EIF2B4
ENSG00000115919	1451.994432	-0.03201073	0.090106196	0.316215537	0.641844097	KYNU
ENSG00000075884	933.9023155	-0.009318851	0.079428769	0.808329053	0.926574569	ARHGAP15
ENSG00000163596	27.61223412	0.00760994	0.08240038	0.824799454	0.933883563	ICA1L
ENSG00000173163	69.24810297	-0.034035746	0.085840129	0.393634583	0.696164177	COMMD1
ENSG00000144136	1971.202982	-0.116045637	0.122723818	0.055295046	0.395860787	SLC20A1
ENSG00000116001	432.8147627	-0.001252504	0.067463054	0.97738674	0.993851285	TIA1
ENSG00000116005	43.6262232	0.032772599	0.095237695	0.171049302	0.519879125	PCYOX1
ENSG00000138050	220.7774608	-0.017033361	0.079940016	0.658034997	0.850479359	THUMPD2
ENSG00000168874	44.61880428	-0.012713082	0.089345009	0.45498357	0.730472367	ATOH8
ENSG00000115525	872.9102519	0.057081878	0.095224444	0.184784437	0.532968026	ST3GAL5
ENSG00000243147	183.2113769	-0.06199858	0.086777933	0.214673708	0.559785139	MRPL33
ENSG00000171174	83.11805149	0.021389446	0.091468456	0.272946399	0.608330197	RBKS
ENSG00000075426	11403.36664	-0.050308815	0.10002449	0.167046411	0.518930983	FOSL2
ENSG00000270640	105.7037762	-0.021322377	0.089650035	0.391399288	0.695009082	NA
ENSG00000163803	151.7627059	-0.042665199	0.091799062	0.277067719	0.612617563	PLB1
ENSG00000226833	29.61899674	0.007400187	0.086168692	0.773411386	0.909639489	PPP1CB-DT
ENSG00000171103	53.90914064	0.037617505	0.095476567	0.208048893	0.553785002	TRMT61B
ENSG00000163811	719.1871029	0.001751778	0.080707464	0.98476106	0.995333744	WDR43
ENSG00000189350	62.69709401	0.035484375	0.093890467	0.24839804	0.586739034	TOGARAM2
ENSG00000138375	44.17019039	0.039282561	0.094764453	0.236415591	0.579460924	SMARCAL1
ENSG00000171150	192.5809797	0.038730921	0.083160349	0.368928644	0.679491359	SOCS5
ENSG00000180398	443.7251464	-0.020848892	0.067557924	0.649262567	0.845079933	MCFD2
ENSG00000225187	12.71748318	0.020838554	0.087227732	0.494367119	0.758177768	NA
ENSG00000143933	2436.591346	-0.029138552	0.072051444	0.521695964	0.774489547	CALM2
ENSG00000135905	1628.510353	0.021595801	0.072271371	0.625278375	0.832417774	DOCK10
ENSG00000135899	2141.96154	-0.016606341	0.086802299	0.541917361	0.784824456	SP110
ENSG00000115415	10732.69784	-0.022272945	0.089280716	0.387190967	0.691202156	STAT1
ENSG00000187736	13.18670804	0.05664235	0.111041507	0.06405282	0.405461352	NHEJ1
ENSG00000124383	176.8016002	-0.009745874	0.083145259	0.752210555	0.900010246	MPHOSPH10
ENSG00000068724	1068.901654	-0.016240855	0.07345971	0.712823002	0.880312138	TTC7A
ENSG00000115085	1303.457076	0.079356428	0.143707893	0.012266305	0.284018921	ZAP70
ENSG00000115935	2465.29365	0.045186093	0.08131186	0.345205635	0.662972751	WIPF1
ENSG00000144029	61.6943247	0.031833107	0.084960726	0.419494814	0.708751045	MRPS5
ENSG00000144026	25.2294772	0.009270267	0.085361711	0.74611453	0.897202052	ZNF514
ENSG00000196504	2246.043194	-0.00374464	0.07017031	0.930923703	0.977249015	PRPF40A
ENSG00000205639	24.07429237	0.014497243	0.089624346	0.461944277	0.735583261	MFSD2B
ENSG00000163026	33.81265555	0.389696303	0.629806215	0.007125283	0.243562976	WDCP
ENSG00000119782	9.315464952	-0.013884393	0.088198939	0.559358123	0.794041666	FKBP1B
ENSG00000115128	507.3251324	-0.154768737	0.121017706	0.025130135	0.336603653	SF3B6
ENSG00000219626	108.1117737	-0.244108958	0.162061418	0.007642821	0.249897504	FAM228B
ENSG00000115129	93.49682177	-0.083691184	0.142238971	0.031476947	0.348653492	TP53I3
ENSG00000198399	2711.61031	-0.106664338	0.09871519	0.065899829	0.407890677	ITSN2
ENSG00000163798	278.3711177	0.043965027	0.071612322	0.394244682	0.696300035	SLC4A1AP
ENSG00000115306	1624.786776	0.34976112	0.289767207	0.00644842	0.23647052	SPTBN1
ENSG00000214595	26.26135698	0.034048443	0.095999135	0.163070516	0.514370412	EML6
ENSG00000115310	2125.106469	-0.064076038	0.098354267	0.181717197	0.52905747	RTN4
ENSG00000169764	755.017029	-0.252284931	0.145193385	0.005185473	0.225778318	UGP2
ENSG00000115561	464.4435584	-0.124032244	0.092771707	0.038106535	0.359860526	CHMP3
ENSG00000228363	10.10025457	-0.034044078	0.095112397	0.190690217	0.538499549	CHMP3-AS1
ENSG00000239305	931.345582	-0.020926565	0.080566721	0.563190055	0.796492123	RNF103
ENSG00000144233	241.4167943	0.031621503	0.063552068	0.492249436	0.756568385	AMMECR1L
ENSG00000178623	1063.459571	-0.065337951	0.118321085	0.051588534	0.388268075	GPR35
ENSG00000201076	10.4046479	-0.031803022	0.096128099	0.092208899	0.445039947	RNU4-51P
ENSG00000162927	45.42273904	-0.046186038	0.087919866	0.289738407	0.623150771	PUS10
ENSG00000162928	294.3569185	-0.029100539	0.076584079	0.511673629	0.768984083	PEX13
ENSG00000162924	5093.278964	-0.059433942	0.107504744	0.130862533	0.480691484	REL
ENSG00000144504	151.6474057	0.025610172	0.082152303	0.527350528	0.777052238	ANKMY1
ENSG00000119185	134.6491479	-0.028342314	0.073739051	0.527043894	0.776889124	ITGB1BP1
ENSG00000119203	207.2956627	-0.098363604	0.089318798	0.08252332	0.437167356	CPSF3
ENSG00000134330	206.1639229	0.024755904	0.064356419	0.588444019	0.81253163	IAH1
ENSG00000271855	20.951848	0.007093646	0.085238712	0.795654385	0.920315465	NA
ENSG00000134308	2336.702243	-0.006222399	0.076301021	0.880515076	0.956374445	YWHAQ
ENSG00000151694	3160.109255	-0.02813741	0.08597684	0.43238634	0.717659711	ADAM17
ENSG00000157985	28.03969859	0.693193751	0.577455483	0.003923727	0.221581736	AGAP1
ENSG00000085449	2677.728537	-0.047935924	0.097490868	0.18903212	0.536785606	WDFY1
ENSG00000135900	324.308712	-0.100999697	0.100560725	0.080659871	0.434276033	MRPL44
ENSG00000135919	21.18224238	0.043500792	0.102178835	0.072407076	0.419370418	SERPINE2
ENSG00000152056	49.82003598	-0.023286614	0.088872096	0.407156161	0.703888324	AP1S3
ENSG00000153561	1218.808422	-0.041912082	0.08671132	0.337602227	0.658230479	RMND5A
ENSG00000172116	101.4405382	0.806321455	0.566146088	0.002850241	0.206523025	CD8B
ENSG00000153563	570.3720751	0.753496294	0.484147908	0.0025645	0.203408075	CD8A
ENSG00000116044	2088.05051	-0.011166569	0.082592027	0.687796129	0.866320403	NFE2L2
ENSG00000213963	22.14674427	0.049344205	0.099993203	0.163731613	0.515078781	NA
ENSG00000115758	1234.082557	0.029556602	0.078389228	0.484618572	0.752695672	ODC1
ENSG00000170144	1333.923092	-0.005268725	0.078447642	0.868554515	0.9508619	HNRNPA3
ENSG00000233757	18.30480052	0.756586043	0.31958204	5.68E-04	0.174302341	ZNF892
ENSG00000071054	1646.585906	-0.034428051	0.087915947	0.360899852	0.672620571	MAP4K4
ENSG00000288658	54.84698076	0.022707001	0.093354779	0.07438639	0.422259004	NA
ENSG00000151779	509.8626697	0.020987749	0.073095537	0.670413917	0.856538847	NBAS
ENSG00000204685	35.50098509	0.003836666	0.078064743	0.917544069	0.971020168	STARD7-AS1
ENSG00000289410	11.53431517	0.023413671	0.090349978	0.345424564	0.663139391	NA
ENSG00000153234	824.3065703	0.04631214	0.095350099	0.217579007	0.562647875	NR4A2
ENSG00000189362	62.08602545	0.089140203	0.143329071	0.041539355	0.369252566	NEMP2
ENSG00000115760	5251.172896	-0.060138778	0.064268395	0.205640804	0.551545939	BIRC6
ENSG00000074054	1192.491163	0.027076664	0.063652531	0.5537704	0.791586542	CLASP1
ENSG00000279227	32.40297604	0.015111996	0.087428569	0.571894728	0.801092874	NA
ENSG00000231312	15.18789343	0.004888226	0.084159927	0.87331727	0.952957222	MAP4K3-DT
ENSG00000152117	300.2081296	0.065844707	0.105515644	0.14600119	0.498246791	SMPD4BP
ENSG00000226266	9.31543108	0.009648638	0.086013965	0.72712673	0.88762557	NA
ENSG00000233806	22.14992016	0.058557058	0.110121535	0.091678565	0.444729572	LINC01237
ENSG00000289974	13.73483303	0.057412207	0.115620209	0.015579986	0.298147101	NA
ENSG00000228590	9.812971303	0.017086931	0.088895688	0.480316966	0.750704873	NA
ENSG00000260101	45.57465284	-0.035192853	0.097090814	0.091764436	0.444729572	AFTPH-DT
ENSG00000289296	12.15583133	-0.023517967	0.088753679	0.417996296	0.708355806	NA
ENSG00000225889	429.1222704	-0.027792374	0.093914489	0.132917685	0.484058584	NA
ENSG00000235092	8.315862249	0.006223548	0.087196114	0.78754427	0.916637789	ID2-AS1
ENSG00000289135	18.74247974	0.059586242	0.116976393	0.027529606	0.339847695	NA
ENSG00000224165	16.16136376	-0.004050429	0.085951899	0.86225174	0.949319594	DNAJC27-AS1
ENSG00000289018	10.48565253	-0.013895388	0.086456439	0.615151104	0.827468997	NA
ENSG00000228541	10.81106089	-0.002827919	0.085307671	0.917220075	0.970927139	NA
ENSG00000236204	16.14007534	-0.027698704	0.089137078	0.373272014	0.68242916	LINC01376
ENSG00000288932	40.15528921	-0.014930749	0.090411911	0.299716854	0.630376938	NA
ENSG00000283839	219.0401879	-0.028295998	0.089875408	0.33620514	0.65721972	NA
ENSG00000236008	19.80183525	0.032720349	0.094331325	0.194649454	0.541196399	LINC01814
ENSG00000227403	38.30319678	0.024526387	0.091203539	0.313706395	0.640301338	LINC01806
ENSG00000286532	29.49618131	-0.049003137	0.097520458	0.191789041	0.53937306	PARTICL
ENSG00000231890	45.81391108	-0.031110775	0.092129154	0.291411119	0.624606518	DARS1-AS1
ENSG00000222020	19.89429278	-0.009159789	0.084319514	0.757711829	0.903019421	HDAC4-AS1
ENSG00000281162	7.884781879	-0.832982556	0.477286411	0.002419432	0.203408075	LINC01127
ENSG00000223960	102.3617935	-0.029757663	0.086101376	0.42336238	0.710606465	CHROMR
ENSG00000226791	11.30073325	0.032674688	0.093643048	0.240210097	0.581238159	LINC02611
ENSG00000290085	38.79117654	-0.014169994	0.077019599	0.730182455	0.888987099	NA
ENSG00000270019	37.10063109	-0.01438125	0.089743621	0.371849193	0.681561027	NA
ENSG00000237298	566.9664417	-0.037673375	0.082478505	0.385176882	0.690205488	TTN-AS1
ENSG00000236859	22.68993349	0.005083127	0.081701341	0.882820533	0.957496756	NIFK-AS1
ENSG00000290093	11.77464644	-0.06796512	0.116188757	0.080370099	0.434211373	NA
ENSG00000234171	10.47176749	0.049930862	0.103160121	0.119957652	0.470305106	RNASEH1-DT
ENSG00000290100	46.09236336	0.00190703	0.089160402	0.883324802	0.957620634	NA
ENSG00000290104	42.11294576	0.021381969	0.088843568	0.423290489	0.710606465	NA
ENSG00000257135	22.12138203	-0.022231533	0.083573908	0.54888036	0.787601012	ODC1-DT
ENSG00000230773	20.71687585	-0.023650994	0.091136678	0.279977794	0.615048082	NA
ENSG00000235576	29.63160712	0.058720566	0.116626031	0.022320122	0.331673049	LINC01871
ENSG00000222041	296.8174002	-0.01203198	0.079821876	0.750330798	0.899244198	CYTOR
ENSG00000227946	20.23331414	-0.025329705	0.082911134	0.51592119	0.770452546	INO80D-AS1
ENSG00000270820	32.13909784	-0.038427051	0.088512596	0.324534241	0.647818709	USP34-DT
ENSG00000236213	32.84662362	0.009845987	0.08892102	0.593800243	0.815592561	CDC42EP3-AS1
ENSG00000225111	10.51115088	0.014705347	0.085564551	0.627944364	0.833712267	NA
ENSG00000179818	1217.886964	-0.014019374	0.088932683	0.479464862	0.750428614	PCBP1-AS1
ENSG00000272606	23.27333738	0.025874659	0.088301644	0.41705734	0.708355806	PPP4R3B-DT
ENSG00000288869	52.4506262	0.072974892	0.130452194	0.025397972	0.33663941	SMANTIS
ENSG00000287115	32.15134555	-0.009459284	0.086774114	0.693483582	0.869454444	LINC02993
ENSG00000224152	51.59814745	-0.416677791	0.28940023	0.003796606	0.221581736	BAZ2B-AS1
ENSG00000151690	420.4601401	0.019774357	0.079699385	0.631008904	0.834599511	MFSD6
ENSG00000065548	1277.554963	-0.033997885	0.078763727	0.376179546	0.684013369	ZC3H15
ENSG00000237877	21.53881826	0.030877868	0.091152228	0.307779223	0.636902127	LINC01473
ENSG00000213639	4796.533004	-0.013861216	0.084647373	0.637884705	0.837618986	PPP1CB
ENSG00000186281	11.4169547	0.034009543	0.098070951	0.047538904	0.378916381	GPAT2
ENSG00000157827	120.6803341	4.73E-04	0.087388607	0.985777514	0.995333744	FMNL2
ENSG00000204872	9.024442523	0.001708802	0.088013544	0.928380913	0.976652309	NAT8B
ENSG00000237892	53.57417227	-0.021752319	0.083051431	0.549530637	0.787900564	KLF7-IT1
ENSG00000118263	898.8354812	-0.026660278	0.082511285	0.523111773	0.774810737	KLF7
ENSG00000152672	20.77563271	0.001282195	0.089750477	0.840930088	0.940188728	CLEC4F
ENSG00000144043	166.2701296	-0.018542297	0.068101932	0.680974963	0.862471537	TEX261
ENSG00000272735	48.64389094	-0.019896516	0.088168271	0.461069537	0.735298204	NA
ENSG00000163002	60.96400287	0.057913813	0.110363675	0.074673053	0.422259004	NUP35
ENSG00000061676	95.24952653	0.299596108	0.397435407	0.009169377	0.266460693	NCKAP1
ENSG00000236682	27.02696839	0.02819787	0.087099009	0.419426699	0.708751045	MAP3K2-DT
ENSG00000163166	345.1417596	-0.03331231	0.070251002	0.468702801	0.74177192	IWS1
ENSG00000237638	11.91156266	-0.009322366	0.085757699	0.735331017	0.89193697	LINC02245
ENSG00000115902	284.2773093	0.07446984	0.136624873	0.010771033	0.274046397	SLC1A4
ENSG00000138069	2167.755835	-0.067552057	0.108242447	0.126850438	0.476231559	RAB1A
ENSG00000172974	19.53477807	-0.038226743	0.094627244	0.229984951	0.573457588	VDAC2P5
ENSG00000138071	4326.336638	-0.108958945	0.107393414	0.065012643	0.407065705	ACTR2
ENSG00000085982	86.56192703	0.031311572	0.084052227	0.439202366	0.721759085	USP40
ENSG00000115365	184.1948531	0.045617563	0.100062143	0.146853547	0.498830375	LANCL1
ENSG00000021574	616.3041506	-0.013274572	0.078015721	0.739820891	0.894356238	SPAST
ENSG00000197713	169.7210016	-5.75E-05	0.076142338	0.994172117	0.997684858	RPE
ENSG00000272807	10.86385541	0.046482476	0.103083637	0.08849593	0.442386928	NA
ENSG00000153827	5250.6292	-0.076507877	0.093372027	0.143566198	0.496687146	TRIP12
ENSG00000153214	215.9567552	-0.042935503	0.078256029	0.362477217	0.673803673	TMEM87B
ENSG00000055917	1524.689684	0.014662169	0.064495482	0.745251046	0.896600383	PUM2
ENSG00000035115	97.58634625	0.521769133	0.508037498	0.004318209	0.225329036	SH3YL1
ENSG00000143727	508.9124564	0.033430232	0.080405306	0.448173728	0.726459719	ACP1
ENSG00000288992	39.98771919	0.005789428	0.087782152	0.781199184	0.913403	NA
ENSG00000287255	9.987061825	-0.006169418	0.088520565	0.721332554	0.885071444	NA
ENSG00000288886	11.08763129	-0.105455461	0.188719429	0.016089465	0.298650651	NA
ENSG00000230587	16.73138111	0.012264768	0.086806388	0.643318371	0.841212558	LINC02580
ENSG00000152518	1977.988443	0.038212862	0.091698644	0.268113369	0.605083494	ZFP36L2
ENSG00000279873	45.77386281	-0.004318483	0.080324845	0.90459078	0.967499302	LINC01126
ENSG00000234936	9.130039744	-0.007654061	0.085975608	0.773541428	0.909639489	NA
ENSG00000170634	40.11276218	-0.023572363	0.080715795	0.555340454	0.79214819	ACYP2
ENSG00000079308	1412.703596	-0.027040656	0.091915011	0.291522098	0.624617211	TNS1
ENSG00000257702	13.14780305	-0.01155586	0.085883038	0.678024305	0.861035918	LBX2-AS1
ENSG00000136717	1025.301787	-0.038109915	0.093090591	0.267459081	0.604700974	BIN1
ENSG00000163161	478.0646595	0.01393536	0.068946539	0.757264864	0.903019421	ERCC3
ENSG00000290727	11.28823103	0.028500996	0.0955298	0.043954712	0.372198046	ALMS1P1
ENSG00000291127	37.79767098	0.020442486	0.091858412	0.210051255	0.555400015	NA
ENSG00000291134	19.0149038	0.034612674	0.091810455	0.293599671	0.625918867	WASH2P
ENSG00000291147	27.97434208	-0.024067915	0.083929773	0.511108689	0.768610029	NA
ENSG00000291155	19.02254778	0.014398527	0.090707234	0.278920405	0.614327438	CT75
ENSG00000291236	710.079709	3.59E-04	0.08744771	0.984865751	0.995333744	NA
ENSG00000253006	15.20302778	0.023031216	0.093581855	0.058335302	0.398827348	RN7SKP283
ENSG00000183023	1580.977763	-0.038673494	0.091219614	0.268871028	0.60530239	SLC8A1
ENSG00000153823	258.4391844	0.034731194	0.097983354	0.067529341	0.412006941	PID1
ENSG00000115956	24221.97538	-0.044526414	0.099958064	0.136076837	0.487638517	PLEK
ENSG00000204923	16.53773109	-0.005688058	0.084654528	0.842638372	0.941279844	FBXO48
ENSG00000169621	91.97298198	0.015902284	0.082319757	0.653184953	0.847400939	APLF
ENSG00000182389	8.445629837	0.011946846	0.089893749	0.434060653	0.719231128	CACNB4
ENSG00000115145	498.8269863	-0.047790001	0.086915725	0.268551282	0.605083494	STAM2
ENSG00000153253	10.7367989	0.042440972	0.102603925	0.049899131	0.384946873	SCN3A
ENSG00000224043	9.562287646	0.018066755	0.087416852	0.526588281	0.776673859	CCNT2-AS1
ENSG00000082258	1136.822345	-0.017591179	0.067213771	0.703581649	0.874798224	CCNT2
ENSG00000290018	115.2285293	-0.036398907	0.095892144	0.166792285	0.518913905	NA
ENSG00000128656	11.40817552	0.831450244	0.52873458	0.002573173	0.203408075	CHN1
ENSG00000155729	293.5062915	-0.034144463	0.068837064	0.46572433	0.739197421	KCTD18
ENSG00000163535	25.06619053	-0.051524067	0.100226759	0.168776698	0.519621061	SGO2
ENSG00000011523	208.1621949	0.034128711	0.09278345	0.260341595	0.598308707	CEP68
ENSG00000115419	1252.045478	0.087298631	0.121731356	0.076738711	0.427667315	GLS
ENSG00000240344	135.7517136	-0.019420569	0.081922622	0.607185603	0.822578587	PPIL3
ENSG00000115290	8.9154919	0.012788776	0.089510347	0.436368034	0.720087749	GRB14
ENSG00000040933	569.2748296	0.054068776	0.091647961	0.23797573	0.580666909	INPP4A
ENSG00000183513	136.1172908	0.044622307	0.090822515	0.278787461	0.614254633	COA5
ENSG00000115446	221.8732819	-0.028835229	0.06242678	0.523544278	0.775146259	UNC50
ENSG00000158019	170.8507502	-0.036583776	0.081058416	0.406178895	0.703597064	BABAM2
ENSG00000144283	63.3939153	0.010893621	0.080161429	0.775745432	0.91065242	PKP4
ENSG00000168958	668.0209699	-0.189328324	0.158508182	0.019246833	0.318305288	MFF
ENSG00000237576	9.788317936	-0.008858884	0.088365273	0.634642699	0.836489159	LINC01888
ENSG00000115977	1261.68975	0.006868788	0.076475847	0.865464628	0.950235412	AAK1
ENSG00000289294	16.44278992	0.009352341	0.080823357	0.79847019	0.921147402	NA
ENSG00000138443	90.58917248	0.035588436	0.091338761	0.307291602	0.636749786	ABI2
ENSG00000132326	653.4487824	-0.061905347	0.093720498	0.206513417	0.552524594	PER2
ENSG00000065802	273.6517283	-0.004891959	0.074469752	0.897663362	0.964560396	ASB1
ENSG00000135636	1996.682219	-0.061525239	0.116173124	0.048962489	0.381464068	DYSF
ENSG00000124831	3459.284929	-0.0922328	0.123053125	0.096215447	0.450228726	LRRFIP1
ENSG00000134318	388.9689828	0.007229964	0.077608764	0.855231996	0.946479118	ROCK2
ENSG00000048991	167.9042588	0.006726913	0.071211809	0.877809711	0.955366176	R3HDM1
ENSG00000076003	237.7947466	0.113130509	0.203703252	0.015879942	0.298650651	MCM6
ENSG00000035141	221.1620601	-0.014426775	0.067719535	0.770215559	0.908553782	FAM136A
ENSG00000118257	200.9087435	0.696836395	0.882204388	0.003119253	0.214422925	NRP2
ENSG00000143919	30.1469509	0.040911323	0.093290606	0.260093104	0.598024166	CAMKMT
ENSG00000115896	164.3763706	0.061784264	0.116268537	0.046783796	0.377355414	PLCL1
ENSG00000162804	143.458151	0.032440943	0.09629629	0.102862907	0.45394176	SNED1
ENSG00000122085	279.4961736	0.062601712	0.112835828	0.078708994	0.431309242	MTERF4
ENSG00000115687	252.1615565	0.669472456	0.758745238	0.003926236	0.221581736	PASK
ENSG00000115685	212.8915936	-0.080158561	0.098990952	0.125610741	0.475606896	PPP1R7
ENSG00000115677	1447.83833	-0.060433352	0.084739465	0.251214692	0.58874899	HDLBP
ENSG00000213699	627.5838921	-0.042215405	0.083263229	0.349113178	0.665552278	SLC35F6
ENSG00000115841	51.03348403	-0.025479625	0.0849265	0.477156731	0.748659607	RMDN2
ENSG00000138061	1075.105993	0.004130797	0.086628903	0.862238946	0.949319594	CYP1B1
ENSG00000232973	17.18714334	-0.021258572	0.089085822	0.408364144	0.704199163	CYP1B1-AS1
ENSG00000119787	428.6426355	-0.056749406	0.081686006	0.243674551	0.583060406	ATL2
ENSG00000288994	19.71725383	0.003644438	0.084882537	0.899028732	0.964702931	NA
ENSG00000153094	1079.236229	-0.094463151	0.102001553	0.086673863	0.440825191	BCL2L11
ENSG00000115808	623.1871945	0.03607016	0.065448152	0.443867029	0.723823645	STRN
ENSG00000135966	468.1892653	-0.003574097	0.07027439	0.93356787	0.978212247	TGFBRAP1
ENSG00000272994	33.38331349	0.048513902	0.103037471	0.107694899	0.45936143	C2orf49-DT
ENSG00000135974	338.058634	-0.02065351	0.066418431	0.664217174	0.853366926	C2orf49
ENSG00000153208	185.6789734	-0.040326168	0.100583487	0.080482196	0.434211373	MERTK
ENSG00000188177	207.6574631	0.043670726	0.098777379	0.165144572	0.516552651	ZC3H6
ENSG00000169629	75.67145876	0.017830241	0.084207069	0.596937566	0.817529706	RGPD8
ENSG00000115159	514.1181315	-0.019368055	0.081988571	0.603889407	0.820798848	GPD2
ENSG00000155636	111.2225698	-0.017698429	0.075157095	0.678689101	0.861490986	RBM45
ENSG00000118242	54.87837919	0.031806556	0.095860548	0.10854274	0.45936143	MREG
ENSG00000115425	19.84295359	-0.060453019	0.112558747	0.080373098	0.434211373	PECR
ENSG00000079246	1985.618547	0.00353011	0.066328619	0.9979863	0.999779567	XRCC5
ENSG00000279348	12.9305812	0.029047372	0.093450686	0.208116682	0.553788299	NA
ENSG00000260804	12.83119983	0.020767873	0.091106094	0.289118843	0.623020144	LINC01963
ENSG00000144580	750.0709836	0.01272605	0.063965828	0.773025626	0.909639489	CNOT9
ENSG00000095002	55.22720229	0.645952342	0.288122715	8.17E-04	0.174302341	MSH2
ENSG00000233230	12.01582096	0.019475046	0.087085915	0.51387927	0.769436311	NA
ENSG00000116062	337.215701	4.63E-04	0.080002238	0.998968452	0.999944929	MSH6
ENSG00000225062	108.4448947	-0.827844749	0.355574175	0.001137137	0.176301109	CATIP-AS1
ENSG00000288819	56.50415384	0.007806123	0.086605646	0.763848768	0.905870598	NA
ENSG00000144579	1405.861796	-0.102249982	0.12563155	0.076712679	0.427667315	CTDSP1
ENSG00000143970	306.068367	-0.006980685	0.072713965	0.870751765	0.951819471	ASXL2
ENSG00000154764	8.767863497	0.034518449	0.098839431	0.025579088	0.33663941	WNT7A
ENSG00000144635	653.7512464	-0.148621604	0.11684473	0.026871278	0.338630731	DYNC1LI1
ENSG00000228242	24.71289517	0.009092259	0.08778623	0.669986683	0.856298703	XPC-AS1
ENSG00000131379	11.05089397	0.002345993	0.086107329	0.926748432	0.975889762	C3orf20
ENSG00000271643	30.94416253	-0.003302019	0.083918328	0.875199766	0.953755757	PDCD6IP-DT
ENSG00000206559	40.41605887	-0.001417641	0.085824704	0.952794362	0.984372472	ZCWPW2
ENSG00000154822	1046.681699	-0.077898301	0.086057819	0.13853113	0.491470444	PLCL2
ENSG00000070950	133.3293508	0.080395653	0.11650036	0.083537979	0.43843133	RAD18
ENSG00000261468	51.84106418	9.42E-04	0.085944365	0.9692724	0.990838611	NA
ENSG00000144668	50.83946802	-0.04775511	0.105509583	0.06052524	0.402527035	ITGA9
ENSG00000129810	13.82611732	0.001728273	0.085887241	0.948181997	0.982817207	SGO1
ENSG00000281100	19.21588928	0.082208764	0.137379047	0.038417874	0.360661011	NA
ENSG00000093167	829.5208297	-0.039645778	0.080863436	0.376617333	0.684013369	LRRFIP2
ENSG00000279727	11.59000426	0.024899501	0.090385118	0.347347515	0.664878029	LINC02033
ENSG00000091317	4484.452356	-0.05439589	0.095565328	0.195095444	0.541240642	CMTM6
ENSG00000170860	247.6149894	-0.073896299	0.094908478	0.142464086	0.495718221	LSM3
ENSG00000157152	9.602069225	-0.028574777	0.093882264	0.179937868	0.527669925	SYN2
ENSG00000114166	770.6428084	-0.022649212	0.08290533	0.550298868	0.788344192	KAT2B
ENSG00000187118	101.6458804	0.078210826	0.137085396	0.028119452	0.341072241	CMC1
ENSG00000131378	582.8149402	0.389961665	0.188649608	0.001733995	0.195294429	RFTN1
ENSG00000170248	1298.445915	-0.073014774	0.080684359	0.165144757	0.516552651	PDCD6IP
ENSG00000144455	141.3053402	-0.020262112	0.081142048	0.611884098	0.825262976	SUMF1
ENSG00000268279	10.39094372	0.037018714	0.095107184	0.219705308	0.563891559	NA
ENSG00000114353	5179.457909	-0.087185258	0.129492527	0.083368994	0.43843133	GNAI2
ENSG00000163512	911.8736364	-0.098091718	0.134410382	0.0619893	0.403145627	AZI2
ENSG00000126062	290.9693433	-0.016447371	0.075678245	0.693611755	0.869454444	TMEM115
ENSG00000213600	39.30631638	-0.104161362	0.155037489	0.044204301	0.372198046	NA
ENSG00000114388	96.80218184	0.085105944	0.141689417	0.03948274	0.363348592	NPRL2
ENSG00000198590	94.24043001	0.040937066	0.093858011	0.249091005	0.587037132	APRG1
ENSG00000168301	115.3426484	-0.03197763	0.089300282	0.350257675	0.666600292	KCTD6
ENSG00000144566	1876.330933	-0.049506512	0.098039248	0.183409168	0.53093427	RAB5A
ENSG00000160746	112.4196625	-0.498332987	0.268759375	0.002644928	0.203408075	ANO10
ENSG00000231304	14.65386852	0.039733268	0.098658672	0.125433834	0.475606896	SGO1-AS1
ENSG00000172939	2009.475241	-0.037521573	0.090284851	0.280217873	0.615048082	OXSR1
ENSG00000088543	11.38827629	0.029957435	0.094043838	0.19468981	0.541196399	C3orf18
ENSG00000114383	104.8820072	0.035618444	0.0818054	0.412544194	0.706809442	TUSC2
ENSG00000273356	40.00792338	-0.039863699	0.095657723	0.203584991	0.549796353	LINC02019
ENSG00000173473	798.9294048	-0.028143492	0.075420402	0.504575789	0.76481516	SMARCC1
ENSG00000068001	65.1630549	-0.003613902	0.085953182	0.887491576	0.959534079	HYAL2
ENSG00000011198	579.397092	-0.073323882	0.121359394	0.077930385	0.429536925	ABHD5
ENSG00000163935	225.0667083	0.048142031	0.100304566	0.157164466	0.509277661	SFMBT1
ENSG00000114738	1749.754291	-0.04338366	0.094510467	0.231514589	0.574511888	MAPKAPK3
ENSG00000226360	13.70947843	0.02017383	0.087071342	0.504087559	0.76461407	RPL10AP6
ENSG00000114480	449.1110625	-0.053297235	0.105291597	0.1164142	0.466183281	GBE1
ENSG00000088538	13.16480963	0.051974595	0.111413838	0.010938692	0.274046397	DOCK3
ENSG00000114541	286.9888975	0.007912096	0.08467583	0.821608978	0.932344707	FRMD4B
ENSG00000163376	408.2993249	-0.022471531	0.083163638	0.543934639	0.785405096	KBTBD8
ENSG00000080819	60.43944522	0.032468737	0.08569201	0.406454908	0.703597064	CPOX
ENSG00000227124	28.26954713	0.005369315	0.082973604	0.870791502	0.951819471	ZNF717
ENSG00000081148	10.46166353	0.041911897	0.10149587	0.069505182	0.414794733	IMPG2
ENSG00000036054	803.5184858	-0.07542626	0.099762082	0.140743867	0.494420557	TBC1D23
ENSG00000154174	555.2717355	0.020904043	0.078609138	0.601265694	0.819757453	TOMM70
ENSG00000138468	695.6013332	0.046612406	0.080369717	0.313290129	0.639894479	SENP7
ENSG00000184220	44.49409422	0.0664997	0.124229985	0.021414736	0.328599412	CMSS1
ENSG00000114021	117.9368446	0.045196537	0.090118626	0.277632547	0.612936951	NIT2
ENSG00000114423	645.3675805	0.095061837	0.167184785	0.017556429	0.306094001	CBLB
ENSG00000170017	565.1395827	0.035088658	0.091241643	0.310323244	0.638591359	ALCAM
ENSG00000174500	17.51668935	0.029706432	0.094480564	0.167734847	0.518957811	GCSAM
ENSG00000163412	639.1139415	-0.016620728	0.081731365	0.650064236	0.845319363	EIF4E3
ENSG00000154165	50.29646498	0.954411585	0.586287084	0.001839266	0.195294429	GPR15
ENSG00000249992	68.79751522	0.010182422	0.08692965	0.686554839	0.865730227	TMEM158
ENSG00000091972	19.85635706	0.047336983	0.107449423	0.01248918	0.284018921	CD200
ENSG00000176142	648.0312562	-0.092441607	0.132319994	0.068794123	0.41357296	TMEM39A
ENSG00000163666	71.05607011	-0.018817775	0.091280606	0.21341344	0.559119292	HESX1
ENSG00000113845	113.5687329	0.024260989	0.071917122	0.588231561	0.812462194	TIMMDC1
ENSG00000176095	690.3270344	-0.006072104	0.079164693	0.85738154	0.947512033	IP6K1
ENSG00000198919	86.28130442	0.049506526	0.099699879	0.178659763	0.526055257	DZIP3
ENSG00000144837	32.15136264	-0.002302897	0.087596871	0.89926917	0.964702931	PLA1A
ENSG00000170837	168.8838579	-0.049194798	0.104257945	0.088881435	0.442437911	GPR27
ENSG00000163814	63.92382078	0.009151267	0.088552959	0.634574638	0.836489159	CDCP1
ENSG00000121594	763.1149587	-0.002304388	0.088152521	0.92411951	0.974553103	CD80
ENSG00000080822	523.5364592	0.030668564	0.083814675	0.445468563	0.72438785	CLDND1
ENSG00000242829	31.5259928	-0.0258805	0.087394267	0.424368051	0.711239507	RPS26P21
ENSG00000273033	135.9027246	-0.017088609	0.083589052	0.625101229	0.832417774	LINC02035
ENSG00000206530	16.94124102	0.019833398	0.090667345	0.341482924	0.660380489	CFAP44
ENSG00000153551	167.7087823	-0.03478596	0.084308514	0.406208048	0.703597064	CMTM7
ENSG00000163513	2033.547219	0.032763296	0.078859715	0.452218896	0.728743785	TGFBR2
ENSG00000114487	14.79144291	0.016145891	0.089073373	0.460552764	0.734707583	MORC1
ENSG00000183813	214.8143872	0.047375768	0.104603468	0.066529288	0.409655826	CCR4
ENSG00000114446	361.6469248	-0.010455343	0.07549184	0.797284769	0.920770539	IFT57
ENSG00000114520	247.1453342	-0.021846633	0.064951876	0.635322845	0.836556577	SNX4
ENSG00000121578	331.3780541	-0.189792162	0.137997019	0.014767942	0.296798177	B4GALT4
ENSG00000272967	26.13003539	-0.005047527	0.089209422	0.651384194	0.846049369	NA
ENSG00000163870	551.9795934	0.021079365	0.090057827	0.372814839	0.682307815	TPRA1
ENSG00000186265	55.47840406	0.051037357	0.10931773	0.028712345	0.341935857	BTLA
ENSG00000144848	1922.920203	-0.069661217	0.113119215	0.087297463	0.441137705	ATG3
ENSG00000169087	110.1406021	-0.005638589	0.078845817	0.883361745	0.957620634	HSPBAP1
ENSG00000163519	173.5233336	0.060911897	0.119594336	0.013341764	0.288553994	TRAT1
ENSG00000001617	138.4150719	-0.046278121	0.103252671	0.0869124	0.440825191	SEMA3F
ENSG00000241155	16.63579089	0.003170213	0.087931381	0.86366787	0.949523708	ARHGAP31-AS1
ENSG00000158186	286.0013723	-0.044034434	0.097571839	0.170578789	0.519781883	MRAS
ENSG00000114125	668.0947493	-0.104876552	0.108089395	0.071812818	0.418015583	RNF7
ENSG00000144909	707.7357793	-0.020641673	0.083557015	0.562379041	0.795819192	OSBPL11
ENSG00000065485	37.75463889	-0.071585692	0.112579251	0.110286937	0.460844951	PDIA5
ENSG00000174564	12.09607785	0.07406586	0.133001122	0.022529391	0.332485222	IL20RB
ENSG00000138459	152.3730824	-0.040654061	0.083248641	0.373181266	0.68242916	SLC35A5
ENSG00000145103	11.21611909	-0.00360749	0.086064664	0.883507299	0.957620634	ILDR1
ENSG00000118007	523.737679	0.031265277	0.07600511	0.481307852	0.751179585	STAG1
ENSG00000206527	198.9039414	0.024925634	0.080475794	0.542762674	0.785168268	HACD2
ENSG00000163421	187.7835154	-0.052348337	0.108597765	0.053239739	0.390837505	PROK2
ENSG00000157500	921.2764374	-0.112199472	0.11106498	0.063937497	0.405461352	APPL1
ENSG00000114744	390.8955677	-0.028880111	0.072392147	0.520698324	0.773972986	COMMD2
ENSG00000177707	27.1331857	0.911137234	0.399719503	7.24E-04	0.174302341	NECTIN3
ENSG00000241506	13.99082604	-0.062406258	0.106831199	0.123431225	0.473446364	PSMC1P1
ENSG00000175792	55.69141863	0.082545597	0.143343203	0.02395611	0.336275707	RUVBL1
ENSG00000198829	100.944561	-0.023068486	0.092812336	0.153548269	0.506988832	SUCNR1
ENSG00000114107	105.2817776	0.001936642	0.080397496	0.957913659	0.986460161	CEP70
ENSG00000250608	31.80398306	-0.060826994	0.112946772	0.069281992	0.414343197	NUDT16-DT
ENSG00000174715	12.86614194	-0.020254362	0.089704909	0.405985248	0.703597064	PPIAP72
ENSG00000163590	229.5634972	-0.014724853	0.085335419	0.635383826	0.836563696	PPM1L
ENSG00000031081	867.2842881	-0.010357077	0.085337427	0.720230215	0.884597374	ARHGAP31
ENSG00000173193	13286.73304	-0.009498691	0.086461418	0.697744106	0.871630044	PARP14
ENSG00000287688	14.49738334	-0.018811111	0.087147247	0.505579704	0.765488965	NA
ENSG00000169255	32.10396074	-0.004526549	0.086472676	0.858642119	0.948252494	B3GALNT1
ENSG00000158092	319.5017664	0.067751632	0.087290761	0.179603892	0.527204518	NCK1
ENSG00000240695	18.42120718	0.022829339	0.086315164	0.509398781	0.768060712	DNAJC8P2
ENSG00000181804	199.0308516	-0.04247993	0.094873442	0.227625925	0.571969804	SLC9A9
ENSG00000181788	833.7514864	-0.073138837	0.120334067	0.073383721	0.42178127	SIAH2
ENSG00000114670	12.16739936	0.022867199	0.089220244	0.411381089	0.706341512	NEK11
ENSG00000121858	5689.110219	-0.014239786	0.090095539	0.283094521	0.617686886	TNFSF10
ENSG00000173889	1362.54077	0.068566158	0.107011351	0.14495648	0.497662018	PHC3
ENSG00000155893	68.31415547	0.02416007	0.085741944	0.491696445	0.756203963	PXYLP1
ENSG00000075420	3871.830197	-0.023332275	0.089124417	0.405152172	0.703432024	FNDC3B
ENSG00000163584	367.4601628	-0.091977458	0.116729239	0.084361623	0.439488188	RPL22L1
ENSG00000069849	606.1880263	-0.060312246	0.101396386	0.159385627	0.510764885	ATP1B3
ENSG00000163655	337.6442689	-0.02025294	0.068862022	0.645823467	0.842721578	GMPS
ENSG00000223387	36.78741493	-0.00622066	0.089952209	0.312646469	0.639699238	LINC02068
ENSG00000132394	55.42393834	0.010829216	0.080174284	0.773413079	0.909639489	EEFSEC
ENSG00000169860	350.3810439	-0.011738084	0.088896453	0.552734696	0.790603894	P2RY1
ENSG00000120742	2183.950656	-0.063278521	0.09848987	0.16082875	0.512042229	SERP1
ENSG00000154310	335.0955364	0.101142032	0.169222862	0.024674307	0.336603653	TNIK
ENSG00000174953	1062.370783	0.033916688	0.078540888	0.443146836	0.723423632	DHX36
ENSG00000073803	175.1032595	-0.035278274	0.094637351	0.21803916	0.562836907	MAP3K13
ENSG00000197415	20.37246016	0.021930838	0.091436971	0.287274292	0.621691529	VEPH1
ENSG00000138463	459.6694872	-0.035224392	0.086320134	0.377613058	0.684555624	SLC49A4
ENSG00000175040	855.2455301	-0.026044998	0.087639378	0.399780084	0.699712218	CHST2
ENSG00000175054	888.7017097	0.035450751	0.086199431	0.374762649	0.683214503	ATR
ENSG00000169359	54.64503849	0.025478125	0.087860679	0.435092011	0.719787137	SLC33A1
ENSG00000250170	15.38074507	0.009609151	0.084821126	0.752069251	0.899993246	RASA2-IT1
ENSG00000163659	2088.529279	-0.071272705	0.116188921	0.08099051	0.435099984	TIPARP
ENSG00000229638	35.81593188	0.010916808	0.084801989	0.727147654	0.88762557	RPL4P4
ENSG00000240489	9.354119162	0.013480734	0.084377383	0.674608604	0.858836546	SETP14
ENSG00000114796	1167.93066	-0.011494629	0.077454587	0.776145649	0.910681564	KLHL24
ENSG00000136514	140.4255023	0.002432683	0.085893665	0.924327599	0.974635987	RTP4
ENSG00000285938	60.33892401	-0.010232324	0.089429812	0.463415868	0.736932079	NA
ENSG00000138246	1165.550389	-0.159550996	0.145356786	0.0260415	0.337642297	DNAJC13
ENSG00000113924	23.04745215	0.383941173	0.493734375	0.006095309	0.232874841	HGD
ENSG00000163389	156.515185	0.024304516	0.085517511	0.483531925	0.752155221	POGLUT1
ENSG00000058866	43.31651931	-0.080543674	0.131994074	0.055680989	0.396051348	DGKG
ENSG00000172578	450.7344721	0.016180729	0.083478644	0.635672375	0.836594665	KLHL6
ENSG00000230454	26.59344907	-0.071039645	0.121546277	0.057619219	0.39853374	NA
ENSG00000176597	3227.017386	-0.024478636	0.090473935	0.345694819	0.663330888	B3GNT5
ENSG00000173905	128.2238073	-0.078774866	0.113574231	0.102418372	0.45394176	GOLIM4
ENSG00000152492	883.6466316	-0.020886137	0.083204684	0.56862624	0.799582512	CCDC50
ENSG00000114315	21.07847573	-0.019266099	0.089466389	0.412880197	0.706821972	HES1
ENSG00000175066	508.1629404	0.028514682	0.0870125	0.418359331	0.708355806	GK5
ENSG00000163959	12.64388901	-0.029177519	0.095339486	0.102839269	0.45394176	SLC51A
ENSG00000145191	404.1296432	0.030877462	0.08208192	0.459974662	0.734330108	EIF2B5
ENSG00000051382	901.9773414	-0.058763071	0.100200138	0.165105096	0.516552651	PIK3CB
ENSG00000144736	80.02431015	0.04707243	0.07894418	0.322107702	0.645544832	SHQ1
ENSG00000161217	647.0136692	-0.032031416	0.076000189	0.481790929	0.751376115	PCYT1A
ENSG00000186001	331.8072647	0.040205663	0.081266114	0.352117175	0.667379848	LRCH3
ENSG00000174013	149.1036347	8.92E-04	0.078278602	0.974751012	0.992411649	FBXO45
ENSG00000113916	3944.062087	-0.038842004	0.095193212	0.170946603	0.519879125	BCL6
ENSG00000163872	769.0630671	-0.098274174	0.114155852	0.085035308	0.440293336	YEATS2
ENSG00000163904	435.8611357	-0.022931165	0.068863532	0.613830696	0.826467022	SENP2
ENSG00000161267	34.93093444	0.035146757	0.096513221	0.152471169	0.506373174	BDH1
ENSG00000163961	521.3141669	0.037763106	0.083158601	0.386552524	0.69040076	RNF168
ENSG00000163900	165.6986148	0.057382064	0.081346947	0.254443833	0.59161925	TMEM41A
ENSG00000180611	78.08939357	0.045422413	0.104154687	0.048499865	0.380413201	MB21D2
ENSG00000185798	48.5120609	0.014312507	0.080837001	0.702472173	0.874016384	WDR53
ENSG00000188001	33.86127115	0.789928279	0.308753393	3.60E-04	0.164516919	TPRG1
ENSG00000163960	928.0194226	-0.008710333	0.076697378	0.829788632	0.934940739	UBXN7
ENSG00000244405	158.8960732	0.021671333	0.092233729	0.205009628	0.551083283	ETV5
ENSG00000181467	3028.856555	-0.020784973	0.085287796	0.408632688	0.704206799	RAP2B
ENSG00000163577	83.63890698	0.012075251	0.082284208	0.73227156	0.890361999	EIF5A2
ENSG00000153283	340.4438851	0.573218372	0.43795947	0.003965356	0.221581736	CD96
ENSG00000163714	1960.218211	0.002075091	0.076895019	0.965824346	0.989555805	U2SURP
ENSG00000201217	13.32754926	-0.004520911	0.086649811	0.847805174	0.943586787
ENSG00000207370	33.83034353	-0.006552533	0.083832224	0.827322788	0.933945638	NA
ENSG00000243398	42.30311783	-0.03945547	0.097897932	0.142111368	0.49562215	RN7SL141P
ENSG00000163751	24.86981128	0.017774822	0.090465237	0.34368613	0.662103354	CPA3
ENSG00000163754	649.4925016	-0.115441429	0.172737748	0.038718233	0.360882703	GYG1
ENSG00000071794	79.86366068	0.065737207	0.117958375	0.062578958	0.404292295	HLTF
ENSG00000163755	317.2522948	-0.068309367	0.095581969	0.173632374	0.522641959	HPS3
ENSG00000244300	9.34589816	0.040976145	0.097390125	0.179455838	0.527192585	GATA2-AS1
ENSG00000163902	1482.077122	-0.077535015	0.101017919	0.138817081	0.491564782	RPN1
ENSG00000179021	687.6298861	-0.024529042	0.076751451	0.564249128	0.797001232	C3orf38
ENSG00000282978	8.68907358	0.032788235	0.092298999	0.280332485	0.615048082	BTF3P16
ENSG00000081154	1096.88371	-0.003201662	0.077780634	0.931724504	0.977573636	PCNP
ENSG00000242299	47.31741637	0.027148959	0.088183648	0.40379972	0.702713127	RPS18P5
ENSG00000254999	584.1695416	-0.213710494	0.093977133	0.002348509	0.203408075	BRK1
ENSG00000134070	2576.374226	-0.008414994	0.088354142	0.654087866	0.847987653	IRAK2
ENSG00000231177	37.55266624	0.021007831	0.085494852	0.520337416	0.773768531	LINC00852
ENSG00000157017	30.9533284	-0.014024481	0.088582387	0.515135476	0.769813791	GHRL
ENSG00000240288	47.86354611	0.008832865	0.083315415	0.789306267	0.917626447	GHRLOS
ENSG00000157020	532.0958427	-0.119515631	0.099828825	0.050407845	0.38519716	SEC13
ENSG00000178537	52.24137196	0.002084513	0.083907574	0.947047052	0.982680522	SLC25A20
ENSG00000221883	31.01890815	-7.68E-04	0.078053774	0.983320241	0.994861197	ARIH2OS
ENSG00000178467	126.3601077	0.067732382	0.116337654	0.084534686	0.440066474	P4HTM
ENSG00000178149	106.9700371	0.005190831	0.076164229	0.898518278	0.964702931	DALRD3
ENSG00000178057	227.2210208	0.027968611	0.075098905	0.529455749	0.778839499	NDUFAF3
ENSG00000163661	1499.966279	-0.034911746	0.098685092	0.015827967	0.298650651	PTX3
ENSG00000163634	191.8491865	-0.182487654	0.116085696	0.011690427	0.280694741	THOC7
ENSG00000239653	124.8179046	0.042785496	0.092692462	0.254399985	0.59161925	PSMD6-AS2
ENSG00000181847	107.2913935	0.534042936	0.430760522	0.004561658	0.225329036	TIGIT
ENSG00000169714	5114.168869	-0.15617596	0.118972732	0.028400857	0.341195608	CNBP
ENSG00000154767	403.3686384	0.117250639	0.171376394	0.037257829	0.358498742	XPC
ENSG00000073792	224.3518951	-0.028900091	0.091972901	0.280741609	0.615590625	IGF2BP2
ENSG00000175193	51.86599519	-0.005905928	0.073339171	0.890267058	0.961163854	PARL
ENSG00000163660	12532.891	-0.031301301	0.090897686	0.30323161	0.633524695	CCNL1
ENSG00000144959	264.5855884	-0.027058552	0.09161481	0.287128007	0.621691529	NCEH1
ENSG00000198585	222.6070196	-0.015634855	0.088585071	0.513306623	0.769372159	NUDT16
ENSG00000181744	780.7074051	-0.018041211	0.084197664	0.580724704	0.807082671	DIPK2A
ENSG00000144840	245.5581493	-0.008594712	0.077756454	0.824337105	0.93370132	RABL3
ENSG00000163635	1399.381649	0.027767432	0.07045502	0.540710561	0.784150576	ATXN7
ENSG00000181458	33.8275068	-0.014674227	0.090399759	0.344491266	0.662573322	TMEM45A
ENSG00000075785	1149.485946	-0.09244667	0.108521038	0.094751481	0.447933883	RAB7A
ENSG00000151092	948.8108957	-0.070365665	0.118791993	0.074293763	0.422259004	NGLY1
ENSG00000151093	63.05405712	-0.027749817	0.077276191	0.522051346	0.774489547	OXSM
ENSG00000214160	75.86724183	-0.003120193	0.074806719	0.939566005	0.980606467	ALG3
ENSG00000175166	930.5964327	-0.030274281	0.067395189	0.512550813	0.769081677	PSMD2
ENSG00000114867	2460.260274	-0.054638548	0.074662965	0.264025414	0.601400779	EIF4G1
ENSG00000175182	137.1411426	0.00324761	0.081961545	0.926076959	0.975523895	FAM131A
ENSG00000114859	22.86733376	0.021386346	0.083373234	0.565566096	0.797816489	CLCN2
ENSG00000008226	13.65681192	0.056891949	0.111176539	0.062280635	0.403813176	DLEC1
ENSG00000060971	471.2336949	-0.087335078	0.110134158	0.102478023	0.45394176	ACAA1
ENSG00000114354	1384.500667	-0.06825203	0.109384359	0.161303549	0.512524236	TFG
ENSG00000114742	1081.646138	0.010854511	0.07321434	0.793440606	0.919532463	WDR48
ENSG00000178038	102.1414331	-0.018792558	0.086859644	0.534232553	0.780454695	ALS2CL
ENSG00000160796	6766.288738	-0.041836173	0.092029952	0.268017791	0.605083494	NBEAL2
ENSG00000236409	37.34110723	-0.050813931	0.103869244	0.112981763	0.46269254	NRADDP
ENSG00000114739	51.26949193	0.057732092	0.112751532	0.048630665	0.380674679	ACVR2B
ENSG00000240429	20.44288245	-0.125989627	0.209781742	0.022006892	0.331615724	LRRFIP1P1
ENSG00000121864	466.9882368	0.091551757	0.141644142	0.044315443	0.372198046	ZNF639
ENSG00000171109	692.111561	-0.042366851	0.093753307	0.248579815	0.586739034	MFN1
ENSG00000114450	918.660536	-0.055295862	0.103841626	0.132973468	0.484058584	GNB4
ENSG00000242539	12.46139592	-0.002144034	0.086199602	0.930530404	0.977249015	NA
ENSG00000136518	55.50236241	0.051459139	0.101665404	0.154620119	0.507625213	ACTL6A
ENSG00000136522	240.3086023	-0.071883485	0.086217331	0.156727593	0.509277661	MRPL47
ENSG00000041802	482.1778761	0.022541009	0.076496144	0.600331423	0.819514728	LSG1
ENSG00000185112	75.31977283	-0.017019147	0.08113031	0.643822602	0.841563599	FAM43A
ENSG00000134107	4964.036073	-0.050316252	0.100441824	0.156718452	0.509277661	BHLHE40
ENSG00000134108	2083.950494	-0.033033397	0.084705066	0.395508819	0.697286523	ARL8B
ENSG00000134109	2072.493802	-0.037518487	0.08572221	0.336218302	0.65721972	EDEM1
ENSG00000180376	277.8316009	0.075180984	0.124617254	0.062022179	0.403145627	CCDC66
ENSG00000177383	30.55910957	0.088057869	0.159951514	0.008193747	0.25468511	MAGEF1
ENSG00000156931	701.7874919	-0.058770203	0.094082871	0.201564738	0.547483579	VPS8
ENSG00000196455	469.21223	-0.019693813	0.067262918	0.663301935	0.852938299	PIK3R4
ENSG00000231047	20.7181011	-0.050959715	0.105661604	0.095422382	0.449013166	GCNT1P3
ENSG00000017260	1010.622672	-0.010430992	0.080682849	0.764509819	0.906226184	ATP2C1
ENSG00000114126	423.1298591	0.035466158	0.091344174	0.307816927	0.636902127	TFDP2
ENSG00000114405	22.87542976	-0.010016205	0.087927479	0.635059106	0.836518746	C3orf14
ENSG00000168016	1240.106229	0.031278128	0.088854122	0.363490054	0.674259493	TRANK1
ENSG00000172340	269.9402194	0.015489037	0.081749954	0.674591484	0.858836546	SUCLG2
ENSG00000187091	261.7222125	-0.002299048	0.079699711	0.948569546	0.982817207	PLCD1
ENSG00000114850	805.6770648	-0.03276578	0.080585013	0.449112927	0.727019574	SSR3
ENSG00000034533	120.5065141	0.05816347	0.09866886	0.187151933	0.534437412	ASTE1
ENSG00000163636	935.4329138	-0.071149923	0.071372628	0.168621783	0.519621061	PSMD6
ENSG00000144749	369.8406506	0.40782268	0.38603544	0.005646854	0.229116153	LRIG1
ENSG00000169251	819.5333575	-0.044167131	0.088255543	0.299023299	0.629654345	NMD3
ENSG00000163947	1045.452513	-0.012245426	0.081507563	0.660890756	0.851923445	ARHGEF3
ENSG00000114737	127.7461199	-0.035488336	0.09502149	0.197784433	0.543881405	CISH
ENSG00000082996	1983.903226	-0.02333625	0.087962711	0.348214966	0.665077974	RNF13
ENSG00000114735	79.33839638	0.023522076	0.085926881	0.534809244	0.780797612	HEMK1
ENSG00000072858	210.0367676	0.074783461	0.13361298	0.023319173	0.334308102	SIDT1
ENSG00000175455	210.1980533	0.020078576	0.082758557	0.590569613	0.814237441	CCDC14
ENSG00000114395	100.4718966	0.031583497	0.083805335	0.435743997	0.719847935	CYB561D2
ENSG00000134072	190.8415514	-0.019646539	0.090375409	0.358227505	0.670779778	CAMK1
ENSG00000171135	140.0848429	-0.041468158	0.080804769	0.358584053	0.670958157	JAGN1
ENSG00000164062	224.4040889	-0.008309374	0.079973098	0.825012976	0.933883563	APEH
ENSG00000164068	198.0734148	-0.020333838	0.082453901	0.592442344	0.815224581	RNF123
ENSG00000173540	273.2021342	-0.014932748	0.0803934	0.69449513	0.870098643	GMPPB
ENSG00000114648	268.7363761	0.031608497	0.071780969	0.496189934	0.759570251	KLHL18
ENSG00000156976	4766.999401	-0.021100306	0.074770042	0.623654595	0.831668375	EIF4A2
ENSG00000263826	10.54319262	-0.0369458	0.096435654	0.155934426	0.508950761	NA
ENSG00000163428	304.79858	0.233914799	0.285501768	0.012465921	0.284018921	LRRC58
ENSG00000225026	24.80782343	-0.021206078	0.090271232	0.367354628	0.678585006	PFDN1P1
ENSG00000114209	723.5606477	-0.128899745	0.126779568	0.041956187	0.371227349	PDCD10
ENSG00000241120	17.43482111	-0.065133421	0.108882418	0.117462113	0.467642735	HMGN1P8
ENSG00000163536	14.68555727	-0.018720974	0.090092087	0.381356904	0.688553029	SERPINI1
ENSG00000114698	9.534054684	-0.006076699	0.088550825	0.729118718	0.888626351	PLSCR4
ENSG00000279320	9.601768536	-0.002476487	0.08817701	0.890386038	0.961163854	NA
ENSG00000188313	3942.654473	-0.035578562	0.095413549	0.216093787	0.561709509	PLSCR1
ENSG00000213186	107.8903958	0.035809841	0.090604382	0.311625724	0.639163498	TRIM59
ENSG00000186432	1743.97505	-0.07207016	0.086417235	0.157091658	0.509277661	KPNA4
ENSG00000238741	3323.995745	-0.00834037	0.066486	0.766603185	0.907218125	SCARNA7
ENSG00000229320	21.26955438	-0.029139569	0.089385269	0.360399034	0.67241215	KRT8P12
ENSG00000083937	1308.048219	-0.025893176	0.085359694	0.456111689	0.731616994	CHMP2B
ENSG00000114251	50.28079118	-0.009475517	0.089246566	0.544852613	0.785821825	WNT5A
ENSG00000114767	62.45841884	0.071237374	0.11679166	0.083176408	0.438429204	RRP9
ENSG00000162244	2051.444319	-0.010348356	0.075162049	0.906443708	0.967965869	RPL29
ENSG00000164086	370.9078748	-0.033015829	0.094432923	0.211462826	0.556912292	DUSP7
ENSG00000023330	944.9738706	-0.045343083	0.100454408	0.134108619	0.485443628	ALAS1
ENSG00000247596	504.8360924	-0.089441711	0.128379725	0.08066404	0.434276033	TWF2
ENSG00000164088	453.3748525	-0.155578045	0.202507245	0.030147238	0.345985787	PPM1M
ENSG00000164091	2094.78073	-0.029472633	0.062069371	0.513150496	0.769324519	WDR82
ENSG00000168237	223.6402609	0.028122857	0.076714727	0.523060755	0.774810737	GLYCTK
ENSG00000239557	47.37753057	-0.009305302	0.08060056	0.797935412	0.920972378	PPP2R5CP
ENSG00000163930	1267.888725	-0.044208543	0.06743836	0.363450819	0.674259493	BAP1
ENSG00000073849	345.9472387	0.251759851	0.314593409	0.011299447	0.277020478	ST6GAL1
ENSG00000070476	555.0202194	0.012674718	0.065396842	0.767126945	0.907755829	ZXDC
ENSG00000174004	563.8725191	-0.029796895	0.084475136	0.440767201	0.722143325	NRROS
ENSG00000180370	992.2175545	0.001730077	0.065489385	0.95435178	0.985008493	PAK2
ENSG00000174007	9.514922395	0.020594008	0.090620634	0.337352123	0.658048661	CEP19
ENSG00000184432	682.9258881	-0.04231471	0.087476903	0.321322984	0.645151262	COPB2
ENSG00000172053	572.34552	0.02844163	0.078279662	0.514218381	0.769436311	QARS1
ENSG00000172037	29.71422194	-0.035168359	0.097206198	0.106816062	0.458243229	LAMB2
ENSG00000270441	11.58989235	0.047994097	0.105785116	0.05244841	0.390072093	LAMB2P1
ENSG00000177352	95.23436775	0.054947362	0.090255545	0.224963735	0.570146705	CCDC71
ENSG00000185909	51.72730005	0.025257987	0.093249287	0.184289571	0.532152488	KLHDC8B
ENSG00000240303	20.81487494	0.035929562	0.094109574	0.237620101	0.58036833	ACAD11
ENSG00000224614	24.52839204	-0.029873696	0.091836157	0.279057858	0.614346196	TNK2-AS1
ENSG00000088726	37.55969266	0.045333687	0.102274133	0.091916691	0.444862772	TMEM40
ENSG00000144713	3980.34846	0.047329623	0.088795377	0.257841645	0.595563954	RPL32
ENSG00000082701	853.7612767	-0.02171589	0.072498691	0.618142268	0.829163401	GSK3B
ENSG00000188315	109.2632862	-0.018372479	0.0734407	0.673200861	0.857842424	C3orf62
ENSG00000114316	1009.805271	-0.088724882	0.095406478	0.110505992	0.461184381	USP4
ENSG00000235908	15.99634133	-0.023844087	0.087858177	0.452723378	0.72893839	RHOA-IT1
ENSG00000145014	9.100903737	-0.022135892	0.088581312	0.43740535	0.720612793	TMEM44
ENSG00000090097	36.72329346	0.098430477	0.173732304	0.016987417	0.302570223	PCBP4
ENSG00000114346	47.53083196	-0.003286424	0.084144176	0.91147334	0.968998226	ECT2
ENSG00000114127	3557.853577	-0.02126789	0.082851754	0.476297341	0.748139293	XRN1
ENSG00000121577	26.39599208	0.009183869	0.084587255	0.759875197	0.90402558	POPDC2
ENSG00000138495	203.5355981	-0.045651037	0.086058906	0.289486196	0.623020144	COX17
ENSG00000007402	57.36726576	0.684572532	0.434165814	0.002789884	0.206523025	CACNA2D2
ENSG00000177479	886.4250441	0.019940297	0.065048099	0.632778106	0.835617934	ARIH2
ENSG00000129055	272.7448986	-0.037693918	0.081814309	0.383152819	0.689327044	ANAPC13
ENSG00000114544	140.355615	0.044404656	0.089918799	0.29534604	0.627235319	SLC41A3
ENSG00000221955	14.17635569	4.08E-04	0.087171504	0.986777633	0.995573975	SLC12A8
ENSG00000198836	1560.011182	-0.032457475	0.076612366	0.460377583	0.73458382	OPA1
ENSG00000163320	1030.878838	0.005008272	0.073273902	0.908022697	0.968466591	CGGBP1
ENSG00000175105	1245.102911	-0.057945158	0.10050178	0.169187479	0.519621061	ZNF654
ENSG00000163686	51.82653977	0.004695955	0.085969214	0.883271288	0.957620634	ABHD6
ENSG00000163684	45.85865382	0.041506418	0.094594638	0.241399597	0.581499142	RPP14
ENSG00000168297	678.8307737	-0.088268338	0.117340182	0.096729793	0.450228726	PXK
ENSG00000168291	253.4626705	-0.012042063	0.074554507	0.799633355	0.921703712	PDHB
ENSG00000272182	26.87856583	-0.026133884	0.087006487	0.445048999	0.72438785	NA
ENSG00000136521	89.78999806	-0.026922782	0.087005742	0.436463205	0.720087749	NDUFB5
ENSG00000058056	35.76176029	0.006158169	0.085011847	0.826306728	0.933883563	USP13
ENSG00000196549	130.0012035	0.021428209	0.092471368	0.172564649	0.52160957	MME
ENSG00000213139	10.68258865	0.035075659	0.095943574	0.170509844	0.519746636	CRYGS
ENSG00000113838	65.02042066	0.02117712	0.079599068	0.621197441	0.830820531	TBCCD1
ENSG00000067560	3776.316301	-0.102495107	0.09552494	0.084588497	0.440066474	RHOA
ENSG00000177646	266.9378171	0.034770183	0.082830736	0.409000513	0.704514383	ACAD9
ENSG00000169704	105.6877421	0.055252283	0.111402387	0.047794763	0.379659406	GP9
ENSG00000172780	94.05231823	-0.0777975	0.124456853	0.070217447	0.416135127	RAB43
ENSG00000273174	29.88270847	-0.068107913	0.118692514	0.05316293	0.390837505	NA
ENSG00000240682	258.6438202	-0.016921387	0.077782615	0.666878532	0.854633283	ISY1
ENSG00000172215	42.73023633	0.044836843	0.103943053	0.054632052	0.393532244	CXCR6
ENSG00000184500	39.18166464	0.007241084	0.088054866	0.725348958	0.886948361	PROS1
ENSG00000178700	20.12587735	0.011851144	0.083952432	0.714004613	0.880831949	DHFR2
ENSG00000178694	308.4965544	-0.003260502	0.076234377	0.960121136	0.987004266	NSUN3
ENSG00000169379	52.50308766	-3.08E-04	0.080000149	0.992588672	0.99729257	ARL13B
ENSG00000114812	39.27663962	-0.005734908	0.08622543	0.826244227	0.933883563	VIPR1
ENSG00000093183	458.9000644	0.173795056	0.110290083	0.01319851	0.287422019	SEC22C
ENSG00000008324	134.4575827	0.026871133	0.079496021	0.518900833	0.772637965	SS18L2
ENSG00000181061	230.5572576	-0.028309063	0.081366128	0.481775998	0.751376115	HIGD1A
ENSG00000114853	165.7379323	-0.054378555	0.104880873	0.119805017	0.470305106	ZBTB47
ENSG00000041880	78.6263833	-0.024567773	0.087014055	0.451307154	0.728390852	PARP3
ENSG00000186448	133.6501064	0.009099846	0.082713241	0.790641252	0.918185678	ZNF197
ENSG00000169981	94.89250451	-0.015752789	0.080582572	0.677309317	0.860733555	ZNF35
ENSG00000272077	12.98748863	0.013775292	0.08745638	0.592809724	0.815372811	NA
ENSG00000131375	674.0404894	-0.009174596	0.071587868	0.827950288	0.934338083	CAPN7
ENSG00000224660	159.7997908	0.033673855	0.087929925	0.371656453	0.681553515	SH3BP5-AS1
ENSG00000131370	1235.754622	-0.047205213	0.099116236	0.170459774	0.519746636	SH3BP5
ENSG00000206562	84.3998889	0.003325623	0.077681246	0.934191041	0.978627392	METTL6
ENSG00000144597	3453.27442	-0.065898225	0.108945067	0.137309028	0.489123113	EAF1
ENSG00000206561	36.9919073	-0.012602887	0.086565885	0.649538749	0.845155355	COLQ
ENSG00000131373	173.7483949	0.010702066	0.067453232	0.812806679	0.928679519	HACL1
ENSG00000263740	392.1935418	-0.022268918	0.088935328	0.426950923	0.713699671	RN7SL4P
ENSG00000012171	48.51618725	-0.030724846	0.09335271	0.233083383	0.576409424	SEMA3B
ENSG00000186792	15.84947814	-0.013036313	0.088185591	0.570850023	0.800913915	HYAL3
ENSG00000243477	42.77822851	0.022057442	0.084990049	0.530048484	0.779301391	NAA80
ENSG00000090520	673.1397476	-0.081517054	0.115969541	0.096641318	0.450228726	DNAJB11
ENSG00000154743	51.58855671	0.055280357	0.110068231	0.061959399	0.403145627	TSEN2
ENSG00000164050	43.867069	-0.02173675	0.087316769	0.46552737	0.739180716	PLXNB1
ENSG00000164051	47.61656941	-0.035391296	0.092689562	0.265312196	0.602556501	CCDC51
ENSG00000232112	412.082961	-0.017298478	0.067259699	0.700706322	0.873326235	TMA7
ENSG00000244380	10.37161044	-0.046059834	0.102393305	0.092514775	0.445354941	NA
ENSG00000114268	1292.749007	-0.019129658	0.090009927	0.383269821	0.689441268	PFKFB4
ENSG00000010256	512.8433965	-0.042250699	0.095440733	0.227100203	0.571375457	UQCRC1
ENSG00000225697	160.8542176	-0.090822897	0.134287534	0.068084954	0.412104922	SLC26A6
ENSG00000008300	93.72320131	0.066926796	0.113348577	0.090965447	0.444464841	CELSR3
ENSG00000213672	77.87604535	-0.028323359	0.087796157	0.417232251	0.708355806	NCKIPSD
ENSG00000068745	597.827747	-0.158937336	0.085009272	0.01010356	0.271265168	IP6K2
ENSG00000114270	49.38530922	-0.014136343	0.086289013	0.613486347	0.826159419	COL7A1
ENSG00000075975	488.4001457	-0.124896754	0.091179599	0.044195246	0.372198046	MKRN2
ENSG00000172667	194.8538693	0.040937606	0.081024849	0.363430147	0.674259493	ZMAT3
ENSG00000121879	1575.16369	0.029456593	0.081079113	0.446620653	0.72571035	PIK3CA
ENSG00000241553	882.9180563	-0.059585365	0.086415592	0.21000296	0.555371497	ARPC4
ENSG00000163964	63.49045736	0.115532802	0.164824681	0.040662163	0.36751377	PIGX
ENSG00000114779	104.5137597	0.016182754	0.085556682	0.605253161	0.821750081	ABHD14B
ENSG00000163918	59.53821273	0.030965731	0.085682683	0.418323639	0.708355806	RFC4
ENSG00000010319	11.35120016	0.043091267	0.101160908	0.094441289	0.447933883	SEMA3G
ENSG00000010322	897.5017009	-0.02269068	0.07227534	0.617620578	0.828835033	NISCH
ENSG00000114841	940.0291024	0.040282176	0.080767788	0.371585163	0.681553515	DNAH1
ENSG00000076201	312.6138321	0.037630478	0.074703435	0.407968734	0.703989828	PTPN23
ENSG00000163832	41.05275522	0.031539916	0.086115466	0.418192922	0.708355806	ELP6
ENSG00000174891	292.1424343	0.036982234	0.075699298	0.422229476	0.709986287	RSRC1
ENSG00000113971	77.02682597	0.159052945	0.175326574	0.026327399	0.338434109	NPHP3
ENSG00000132153	493.4460738	0.060047876	0.105447079	0.136556696	0.487749447	DHX30
ENSG00000164045	11.28780305	-0.01038894	0.087417097	0.667866509	0.855179442	CDC25A
ENSG00000164048	80.85432726	0.033591741	0.091317219	0.310603518	0.638818794	ZNF589
ENSG00000172113	78.82052398	0.097966689	0.125748194	0.074736556	0.4224594	NME6
ENSG00000164053	73.72131256	0.065639556	0.108467424	0.111873532	0.462175871	ATRIP
ENSG00000114554	478.5224695	0.042522971	0.098940008	0.15781065	0.510053225	PLXNA1
ENSG00000272477	24.75161968	0.059852802	0.116870337	0.02610656	0.338194539	NA
ENSG00000081307	189.6770095	0.025132332	0.079269229	0.543436501	0.785243663	UBA5
ENSG00000163719	1840.076558	-0.071922311	0.101082439	0.137269205	0.489123113	MTMR14
ENSG00000156983	680.8133629	0.002900208	0.070011299	0.948048488	0.982817207	BRPF1
ENSG00000011376	165.3095996	0.027203152	0.087299573	0.44997156	0.727804523	LARS2
ENSG00000144791	636.1873454	-0.045501762	0.096434655	0.225415208	0.570280338	LIMD1
ENSG00000163823	6399.552448	-0.028998655	0.090594061	0.319410039	0.643910158	CCR1
ENSG00000121807	419.7626855	-0.018883609	0.090552028	0.348335881	0.665077974	CCR2
ENSG00000121797	1003.330015	0.003178862	0.088177504	0.86687665	0.950781384	CCRL2
ENSG00000288703	100.8935215	0.003788301	0.088338807	0.823221544	0.933410206	NA
ENSG00000183625	48.75232444	0.010836459	0.087969337	0.616238396	0.828457317	CCR3
ENSG00000163703	15.34370035	-0.021665859	0.087728468	0.474478097	0.747026336	CRELD1
ENSG00000132170	450.9638348	-0.060383005	0.11355775	0.065621774	0.407449211	PPARG
ENSG00000286531	8.430274045	-0.004615708	0.088637974	0.775602479	0.91065242	NA
ENSG00000272886	1143.217625	-0.036812911	0.076646016	0.339400932	0.659822186	DCP1A
ENSG00000113812	265.0068031	-9.11E-04	0.07143034	0.985600459	0.995333744	ACTR8
ENSG00000144554	159.5649514	0.110349977	0.173950083	0.030747402	0.346437604	FANCD2
ENSG00000114491	102.2539521	0.044125748	0.099811063	0.136414389	0.487638517	UMPS
ENSG00000082781	121.9183919	0.092158522	0.163836208	0.015036903	0.297538003	ITGB5
ENSG00000136068	1853.963532	-0.020346624	0.086625756	0.536081027	0.782016446	FLNB
ENSG00000051341	40.26071926	0.015422533	0.085922837	0.611260164	0.824784802	POLQ
ENSG00000134077	549.7226611	-0.065338277	0.073054403	0.183891764	0.531411543	THUMPD3
ENSG00000068028	354.8087526	0.100974232	0.134922224	0.067960577	0.412104922	RASSF1
ENSG00000053524	50.03479574	0.572689007	0.294294006	0.001701341	0.195294429	MCF2L2
ENSG00000214706	127.1844006	0.046962224	0.094786955	0.23036468	0.573491678	IFRD2
ENSG00000152601	5065.897566	0.037057256	0.08057852	0.410280952	0.70550139	MBNL1
ENSG00000171148	439.4827255	-0.048054514	0.089295003	0.272513491	0.608330197	TADA3
ENSG00000150995	968.7982901	0.029870769	0.08359491	0.461752076	0.735583261	ITPR1
ENSG00000154928	25.22667576	0.01784716	0.090749449	0.29858223	0.629654345	EPHB1
ENSG00000177311	725.9187677	0.164521785	0.29512069	0.016830272	0.302278021	ZBTB38
ENSG00000163946	1006.722539	-0.037838353	0.082128105	0.381713126	0.688877555	TASOR
ENSG00000131389	3718.537928	-0.033590217	0.091670568	0.298993315	0.629654345	SLC6A6
ENSG00000206560	1582.700257	0.015914353	0.084112284	0.625947485	0.832881419	ANKRD28
ENSG00000163539	683.9600458	7.40E-04	0.06788906	0.932880208	0.977695869	CLASP2
ENSG00000168386	24.2319344	-0.052337386	0.109466297	0.032937066	0.352248909	FILIP1L
ENSG00000181789	1178.81304	-0.072201725	0.083075637	0.165802118	0.518231693	COPG1
ENSG00000183624	248.2943553	0.116568575	0.122680454	0.057189314	0.398182585	HMCES
ENSG00000206417	92.27151139	-0.015943743	0.087761414	0.53640419	0.782268867	H1-10-AS1
ENSG00000207088	13.63097931	9.75E-04	0.085970448	0.971255774	0.991547473	SNORA7B
ENSG00000129071	592.9313046	-0.099212422	0.090112142	0.079416121	0.432653087	MBD4
ENSG00000004399	963.1468504	0.043313023	0.091466864	0.275486982	0.610915806	PLXND1
ENSG00000239437	36.23642467	-0.00626471	0.08649265	0.802066713	0.922980677	RN7SL752P
ENSG00000182923	163.2143825	0.07426163	0.091188973	0.149234151	0.501421708	CEP63
ENSG00000088727	19.12450972	0.033474408	0.089314658	0.347830505	0.664878029	KIF9
ENSG00000174946	34.0810924	0.00829078	0.087451524	0.716521221	0.882277232	GPR171
ENSG00000174944	61.30752702	-0.019667611	0.092238598	0.067566366	0.412006941	P2RY14
ENSG00000181631	304.0216812	-0.043085266	0.101777501	0.085119811	0.440293336	P2RY13
ENSG00000169313	101.2564487	0.00782376	0.087316531	0.732317273	0.890361999	P2RY12
ENSG00000160799	351.0951436	-0.032370459	0.078596246	0.456203968	0.731616994	CCDC12
ENSG00000179152	81.56918845	-0.093072905	0.119454964	0.08926992	0.442929876	TCAIM
ENSG00000225873	13.90733233	-0.033704867	0.095315829	0.179634091	0.527204518	C3orf86P
ENSG00000136527	4158.132084	-0.0253558	0.08098341	0.522621831	0.774717753	TRA2B
ENSG00000242094	51.36289633	-0.019499472	0.085387724	0.540151335	0.784150576	FOXP1-IT1
ENSG00000270562	10.26573124	-0.012900178	0.087813373	0.58084416	0.807082671	FOXP1-DT
ENSG00000118855	1369.563158	-0.030647728	0.090008232	0.34944998	0.665857032	MFSD1
ENSG00000272247	9.503137006	-0.008257421	0.086906772	0.728778301	0.888444224	NA
ENSG00000114861	1842.095176	-6.89E-04	0.08492261	0.970633901	0.991245055	FOXP1
ENSG00000175110	434.0821833	-0.012385784	0.065152995	0.751405166	0.899761512	MRPS22
ENSG00000144895	855.8570428	-0.025959893	0.077801182	0.53705643	0.782500958	EIF2A
ENSG00000136059	153.5338924	0.014080538	0.078210955	0.720923643	0.884943619	VILL
ENSG00000261167	22.59239034	0.038566759	0.100494805	0.036795453	0.358498742	NA
ENSG00000114686	254.3501235	0.038151066	0.095004529	0.215741777	0.56137614	MRPL3
ENSG00000073111	110.7491336	0.086680756	0.140512291	0.04416182	0.372198046	MCM2
ENSG00000114631	12.0354369	0.057605075	0.114776503	0.0293644	0.343061471	PODXL2
ENSG00000114626	576.6753146	0.01186294	0.085522395	0.691929278	0.868500308	ABTB1
ENSG00000074416	1343.159982	0.020279077	0.090148427	0.316778566	0.642044939	MGLL
ENSG00000180353	2010.617842	-0.051392267	0.08756477	0.267062374	0.604433908	HCLS1
ENSG00000243544	16.07572544	0.007419192	0.085820756	0.78221339	0.914024027	RN7SL172P
ENSG00000173226	259.5563629	-0.020729272	0.077100678	0.615173424	0.827468997	IQCB1
ENSG00000145088	178.2059082	-0.065161955	0.112330497	0.099420818	0.452173555	EAF2
ENSG00000163406	31.22895761	-0.053594773	0.106332	0.098306498	0.452063365	SLC15A2
ENSG00000178732	14.36432035	0.034848374	0.097030582	0.126535164	0.475903481	GP5
ENSG00000065534	137.5003927	0.077841447	0.137174785	0.019179744	0.318305288	MYLK
ENSG00000091527	4517.57729	-0.069120867	0.080288953	0.167305672	0.518957811	CDV3
ENSG00000163781	875.7014692	-0.013871981	0.071414244	0.782405525	0.914024027	TOPBP1
ENSG00000196220	21.32153008	0.023635117	0.090968381	0.312789244	0.639711854	SRGAP3
ENSG00000144550	10.60975062	-0.020988583	0.089790581	0.374683097	0.683214503	CPNE9
ENSG00000185219	235.4475605	-0.053195269	0.096877836	0.213694744	0.559119292	ZNF445
ENSG00000114857	2789.504811	0.062019422	0.100258786	0.173891198	0.522641959	NKTR
ENSG00000198843	1726.161527	-0.035359316	0.085883421	0.361335832	0.672934286	SELENOT
ENSG00000155903	1806.00063	-0.007122418	0.078150519	0.886444653	0.95900901	RASA2
ENSG00000075651	145.4539331	-0.093929356	0.139775507	0.058073806	0.398827348	PLD1
ENSG00000113811	822.0670933	-0.009327957	0.081555509	0.685176434	0.864740589	SELENOK
ENSG00000114650	260.7354729	0.04437941	0.091726772	0.269823939	0.606171461	SCAP
ENSG00000164054	2050.78624	-0.0369943	0.092763303	0.251967994	0.589402511	SHISA5
ENSG00000154781	402.282732	-0.03392214	0.074313592	0.487961603	0.754911204	CCDC174
ENSG00000010318	47.20530186	0.077886011	0.098467173	0.134656523	0.485731404	PHF7
ENSG00000178252	321.5069338	0.276333686	0.308906701	0.010340021	0.271265168	WDR6
ENSG00000163931	3047.277424	-0.061624174	0.114326724	0.066817509	0.41030073	TKT
ENSG00000248487	11.82056756	0.073317531	0.126711815	0.046455426	0.376125993	ABHD14A
ENSG00000180767	25.89776617	-0.055815185	0.114531019	0.012321518	0.284018921	CHST13
ENSG00000163507	105.993447	-0.013989868	0.082543026	0.682371533	0.863243859	CIP2A
ENSG00000113851	839.7952585	0.011393771	0.074196444	0.784469991	0.915274043	CRBN
ENSG00000144843	367.6484339	-0.014919224	0.084052604	0.635283036	0.836556577	ADPRH
ENSG00000163882	113.1799971	-0.038457991	0.083957172	0.372997603	0.682393402	POLR2H
ENSG00000182973	193.3694193	-0.010146212	0.062558177	0.820825024	0.932167416	CNOT10
ENSG00000173531	16.48768692	-0.006270123	0.08620711	0.81106339	0.92758982	MST1
ENSG00000144741	364.6631924	0.022168536	0.082890135	0.536910514	0.782500958	SLC25A26
ENSG00000144893	68.46712172	0.056616067	0.100632847	0.162905891	0.514322783	MED12L
ENSG00000181555	2053.869522	-0.002821543	0.066805117	0.947311039	0.98269403	SETD2
ENSG00000161204	441.9444288	0.001243349	0.061352232	0.979572282	0.994177088	ABCF3
ENSG00000168137	1745.145849	-0.064449041	0.090563851	0.189912746	0.537865769	SETD5
ENSG00000114770	55.13627007	0.06516357	0.112142979	0.104508342	0.455982006	ABCC5
ENSG00000161202	519.6107684	-0.029864844	0.082093249	0.455264456	0.730579195	DVL3
ENSG00000161203	1046.834426	-0.048952638	0.088452117	0.241345126	0.581460977	AP2M1
ENSG00000085274	400.7951045	-0.01249851	0.064277187	0.781243847	0.913403	MYNN
ENSG00000008952	996.3201741	-0.145736307	0.146868071	0.034865195	0.35566265	SEC62
ENSG00000173890	304.5390002	-0.051524821	0.10649308	0.084795517	0.440293336	GPR160
ENSG00000164081	158.029359	0.032903179	0.081848725	0.438118034	0.720842799	TEX264
ENSG00000164082	27.65563986	0.040701709	0.099095249	0.129783806	0.480136021	GRM2
ENSG00000230732	39.34950525	0.003470774	0.08387684	0.910200025	0.968780957	NA
ENSG00000114503	335.2596428	0.032076571	0.081132454	0.438014561	0.72078915	NCBP2
ENSG00000225578	14.70489196	-0.025070911	0.087615129	0.434423603	0.719403575	NCBP2-AS1
ENSG00000270170	169.9733215	-0.022183053	0.080524856	0.568607895	0.799582512	NCBP2AS2
ENSG00000163602	1927.904861	-0.068484482	0.105371382	0.110014241	0.460694004	RYBP
ENSG00000196428	1373.964183	-0.065974704	0.114087459	0.065434136	0.407371618	TSC22D2
ENSG00000163788	2753.075973	0.070843162	0.087776939	0.168308307	0.519621061	SNRK
ENSG00000241939	16.77831683	0.048805218	0.099631397	0.172162936	0.521144645	RN7SL517P
ENSG00000196639	15.20449779	0.010236127	0.088926716	0.556366215	0.792800355	HRH1
ENSG00000197548	871.7595827	-0.007046451	0.086339929	0.7750085	0.910497381	ATG7
ENSG00000144560	518.6314782	-0.04974757	0.09408029	0.233774566	0.577350102	VGLL4
ENSG00000287682	28.26262168	-0.009762832	0.088940431	0.533847796	0.780454695	NA
ENSG00000214407	46.61481368	-0.002817802	0.088807553	0.825346382	0.933883563	RDUR
ENSG00000241280	12.04200908	-0.008900668	0.089610322	0.427347851	0.713778861	NA
ENSG00000174173	194.9250408	0.030743741	0.088278919	0.369703461	0.679905604	TRMT10C
ENSG00000133657	4859.081326	-0.044062293	0.096759784	0.194063212	0.54086901	ATP13A3
ENSG00000185614	10.02065251	0.04767467	0.101765912	0.13500587	0.485731404	INKA1
ENSG00000182179	1154.068379	-0.007996397	0.078594731	0.831954767	0.935560668	UBA7
ENSG00000183763	14.8596393	0.075019669	0.128290355	0.04710392	0.377759886	TRAIP
ENSG00000164077	19.24767476	0.10971194	0.17981897	0.027684523	0.340425293	MON1A
ENSG00000004534	505.3199205	0.001648433	0.064821823	0.951572589	0.983860305	RBM6
ENSG00000003756	1495.13295	-0.014908913	0.055871713	0.651362131	0.846049369	RBM5
ENSG00000114013	2251.93452	-0.058537181	0.106903516	0.116954844	0.466923871	CD86
ENSG00000121552	817.262855	-0.347813061	0.26179102	0.006207459	0.233586956	CSTA
ENSG00000160124	32.12810399	0.037287217	0.094040073	0.243969177	0.583118842	MIX23
ENSG00000114023	324.8200145	-0.033843183	0.092556399	0.277058473	0.612617563	FAM162A
ENSG00000196981	51.68654812	-0.004802698	0.074656932	0.908951115	0.968599825	WDR5B
ENSG00000114030	671.4596909	-0.00805562	0.075803484	0.840656082	0.940188728	KPNA1
ENSG00000138496	3159.959265	-0.023860633	0.088285666	0.405596236	0.703597064	PARP9
ENSG00000163840	2066.895014	-0.018076733	0.082612678	0.620207786	0.830456129	DTX3L
ENSG00000173200	292.5910702	0.312911862	0.318397896	0.007989477	0.253002218	PARP15
ENSG00000125037	762.7753096	-0.079181075	0.111268188	0.126061651	0.475883591	EMC3
ENSG00000144867	132.578116	0.060984357	0.104872474	0.135449587	0.48669641	SRPRB
ENSG00000239445	8.989976598	-0.008587316	0.089162456	0.560896228	0.794576596	ST3GAL6-AS1
ENSG00000249274	21.88690327	5.94E-04	0.08808032	0.973986982	0.992411649	PDLIM1P4
ENSG00000064225	440.4789495	-0.009742804	0.087944571	0.629443979	0.83436247	ST3GAL6
ENSG00000163820	432.682435	0.036894057	0.086840304	0.364276105	0.674749831	FYCO1
ENSG00000244119	16.2938734	0.059151571	0.109930918	0.093096505	0.445560067	PDCL3P4
ENSG00000158234	19.07883208	0.037603085	0.093836684	0.246338459	0.584971262	FAIM
ENSG00000144559	56.4102153	0.048819131	0.1041839	0.094761922	0.447933883	TAMM41
ENSG00000033867	467.5695446	0.068625596	0.11965181	0.066718818	0.410093247	SLC4A7
ENSG00000114656	20.53243729	0.004301347	0.088540344	0.802791685	0.923086319	CFAP92
ENSG00000160791	405.2499499	0.024825861	0.090593655	0.332215278	0.654731157	CCR5
ENSG00000170364	51.04776609	-0.015020815	0.07956897	0.69608585	0.870864136	SETMAR
ENSG00000121570	9.222403612	0.035795957	0.095726146	0.177289117	0.525284882	DPPA4
ENSG00000145022	129.5643559	-0.076696862	0.10603371	0.121845358	0.472093372	TCTA
ENSG00000070087	19.28069536	0.034310572	0.097416385	0.08462968	0.440066474	PFN2
ENSG00000171121	10.55330711	-0.006044438	0.085266033	0.823821114	0.933457225	KCNMB3
ENSG00000243926	11.51751458	-0.024848251	0.086640497	0.461155057	0.735356681	TIPARP-AS1
ENSG00000272758	18.31499402	-0.018654571	0.086248243	0.545496985	0.785920022	WDR5B-DT
ENSG00000289504	174.3119184	-0.042510482	0.095765239	0.21921487	0.563593755	NA
ENSG00000289138	300.134827	-0.004113222	0.083333332	0.982549798	0.994748177	NA
ENSG00000289574	53.36477307	0.002951487	0.084037508	0.930733238	0.977249015	NA
ENSG00000234851	52.47523574	0.03812371	0.092772582	0.272768984	0.608330197	RPL23AP42
ENSG00000156990	45.83021483	0.001320539	0.084123728	0.966781972	0.989738132	RPUSD3
ENSG00000177463	724.0249834	0.032723364	0.081822845	0.436128843	0.719992713	NR2C2
ENSG00000132182	978.4862721	0.042749397	0.092222464	0.276787485	0.612617563	NUP210
ENSG00000163517	33.36739934	-0.060132345	0.107158408	0.119176412	0.469384321	HDAC11
ENSG00000163520	9.535590875	0.003454758	0.08679549	0.884770795	0.95814279	FBLN2
ENSG00000114473	33.66266822	-0.012187597	0.081126825	0.736933064	0.892528019	IQCG
ENSG00000182899	2511.149279	0.008650829	0.073998848	0.844840278	0.942496466	RPL35A
ENSG00000185621	10.46009211	0.041091573	0.100022009	0.108283507	0.45936143	LMLN
ENSG00000114745	391.761036	-0.146129336	0.23309074	0.024105615	0.336603653	GORASP1
ENSG00000119231	922.3768321	-0.035338204	0.067705905	0.464768793	0.738459431	SENP5
ENSG00000163975	400.8501314	-0.017060034	0.087090472	0.545223972	0.785821825	MELTF
ENSG00000075711	418.539783	0.011287686	0.074290019	0.77662821	0.910828369	DLG1
ENSG00000289396	14.98261135	0.006873426	0.086875612	0.773117871	0.909639489	NA
ENSG00000131374	469.2556872	-0.025895882	0.08802372	0.411583453	0.706341512	TBC1D5
ENSG00000157036	107.6220998	0.028936414	0.087975665	0.393479179	0.696164177	EXOG
ENSG00000173402	164.2426588	0.007599663	0.074601079	0.861815182	0.94928318	DAG1
ENSG00000163933	88.86042737	0.068192775	0.111608452	0.112723733	0.46247761	RFT1
ENSG00000163932	1252.890302	-0.030933779	0.092244524	0.264477428	0.601750109	PRKCD
ENSG00000144659	188.7003847	0.026669912	0.088086152	0.416206785	0.708087787	SLC25A38
ENSG00000144655	7244.154135	-0.037894829	0.096024165	0.174976403	0.523642107	CSRNP1
ENSG00000283849	12.23967537	-0.026323366	0.093175247	0.172889021	0.521779966	NA
ENSG00000287620	15.66481542	-0.007390132	0.089749093	0.409979633	0.705305534	NA
ENSG00000168329	453.2263449	0.006046186	0.086371725	0.813119203	0.928814584	CX3CR1
ENSG00000154813	198.1808263	-0.047348976	0.090888993	0.30472906	0.63471517	DPH3
ENSG00000154814	282.1076523	0.040733144	0.100363752	0.090477278	0.443633375	OXNAD1
ENSG00000271964	16.4723781	0.025023006	0.093423347	0.160263632	0.511220269	NA
ENSG00000114120	1125.360674	0.005382406	0.08049751	0.92400161	0.974497039	SLC25A36
ENSG00000248773	11.01265786	0.006356033	0.086537177	0.799460418	0.921703712	NA
ENSG00000163913	117.8621663	0.045727103	0.084772448	0.310368513	0.638597214	IFT122
ENSG00000188846	2546.781217	0.039090466	0.082834548	0.347243872	0.664766884	RPL14
ENSG00000177873	79.74492577	-0.020259066	0.075627828	0.66231312	0.852444854	ZNF619
ENSG00000177842	21.5332401	0.036855051	0.090404749	0.306654644	0.636321274	ZNF620
ENSG00000172888	118.4392253	0.035796028	0.079789512	0.418315921	0.708355806	ZNF621
ENSG00000234287	18.83688323	0.004286912	0.083726054	0.890833449	0.961407794	RPS27P4
ENSG00000168036	6909.643251	-0.099719953	0.117726289	0.089874697	0.443435718	CTNNB1
ENSG00000168038	122.0240835	0.058373232	0.091551282	0.220374928	0.564551361	ULK4
ENSG00000182606	1017.99688	-0.055686752	0.084443715	0.240859345	0.581412748	TRAK1
ENSG00000243547	16.20026779	-0.039193199	0.092660605	0.256909848	0.594414992	HNRNPKP4
ENSG00000080200	273.19435	-0.407894492	0.323861954	0.00672224	0.237804544	CRYBG3
ENSG00000170854	85.55590762	0.035164549	0.091578371	0.296733443	0.628618316	RIOX2
ENSG00000163527	1400.890696	-0.038798579	0.069491295	0.416953587	0.708355806	STT3B
ENSG00000144645	15.19389818	0.022331785	0.092319528	0.218211105	0.562837837	OSBPL10
ENSG00000152642	85.88350811	0.056806146	0.103269076	0.146957001	0.498904765	GPD1L
ENSG00000163606	73.53179819	0.561951203	0.511238058	0.00381371	0.221581736	CD200R1
ENSG00000163607	103.8801243	0.067867074	0.110633168	0.106273567	0.45759039	GTPBP8
ENSG00000163608	591.3817478	-0.008860447	0.073259957	0.811301238	0.927791349	NEPRO
ENSG00000184307	52.19610192	0.030693303	0.088380928	0.369436997	0.679905604	ZDHHC23
ENSG00000163617	21.61507979	0.048038767	0.102472385	0.121096163	0.471844484	CCDC191
ENSG00000151576	460.4036062	-0.107938234	0.109893665	0.06432161	0.405684781	QTRT2
ENSG00000172765	468.8853956	-0.065234815	0.100266603	0.157599802	0.510053225	TMCC1
ENSG00000203644	287.1918469	-0.030338053	0.08835121	0.375786032	0.68389249	NA
ENSG00000144935	11.37241033	0.056813868	0.114865546	0.018972435	0.318305288	TRPC1
ENSG00000168028	2478.364854	0.067923929	0.106819793	0.129673497	0.480085332	RPSA
ENSG00000061938	1336.572909	-0.054206122	0.095714252	0.175053023	0.523767275	TNK2
ENSG00000072274	4575.75747	-0.084905752	0.133858002	0.060645234	0.402527035	TFRC
ENSG00000178053	13.635684	0.028134791	0.092956977	0.234367171	0.578146555	MLF1
ENSG00000168827	349.7772194	0.02400297	0.08102743	0.547405009	0.786793431	GFM1
ENSG00000079257	26.73525302	0.004810894	0.085103741	0.862788132	0.949319594	LXN
ENSG00000072756	271.5037775	0.016027455	0.073017915	0.717536414	0.883090151	TRNT1
ENSG00000131381	290.2950817	-0.081364371	0.072771083	0.110663508	0.461445371	RBSN
ENSG00000163728	584.1874581	0.030917812	0.084064211	0.449116789	0.727019574	TTC14
ENSG00000205981	66.33166258	0.092341919	0.152802243	0.031423037	0.348653492	DNAJC19
ENSG00000114416	1228.629166	-0.083288847	0.081260293	0.122375724	0.47223251	FXR1
ENSG00000114455	12.02143996	0.015308675	0.089905623	0.38365013	0.68948011	HHLA2
ENSG00000158163	13.8048042	-0.013081607	0.089531839	0.46070525	0.734863494	DZIP1L
ENSG00000138231	214.7749658	-0.023307091	0.077520758	0.575432633	0.802841621	DBR1
ENSG00000114098	1001.942767	-0.092838437	0.075154992	0.078528053	0.43093565	ARMC8
ENSG00000180914	14.13672233	-0.004754648	0.088651352	0.766609797	0.907218125	OXTR
ENSG00000077097	2122.16049	0.002711254	0.072302224	0.81738157	0.930141371	TOP2B
ENSG00000173230	3457.065025	-0.159220873	0.179360982	0.028667249	0.341812054	GOLGB1
ENSG00000163818	90.99496191	0.09961622	0.141831321	0.056237836	0.396509668	LZTFL1
ENSG00000157014	320.3362258	-0.00455062	0.070362384	0.907634502	0.968431114	TATDN2
ENSG00000058262	1699.484727	-4.03E-04	0.072080547	0.843941223	0.942002612	SEC61A1
ENSG00000132155	4807.118801	-0.044400792	0.089314834	0.290253655	0.623801831	RAF1
ENSG00000121542	82.24271999	0.026172301	0.074812984	0.555868854	0.792450371	SEC22A
ENSG00000224080	45.72763562	-0.032914101	0.089632455	0.325249943	0.64813177	UBE2FP1
ENSG00000230409	17.92582961	-0.013732317	0.083300992	0.687161254	0.865857398	TCEA1P2
ENSG00000243508	22.56845016	-0.007474271	0.082733434	0.818147958	0.93064942	DNAJB6P7
ENSG00000225733	1150.301926	0.006733111	0.050666654	0.875252908	0.953755757	FGD5-AS1
ENSG00000182568	1130.623407	0.041571894	0.091045792	0.308368446	0.637356889	SATB1
ENSG00000163848	944.9667448	0.048025804	0.086395503	0.289569681	0.623020144	ZNF148
ENSG00000168811	16.26221216	0.062059589	0.113599347	0.070761989	0.416787906	IL12A
ENSG00000173950	81.49618193	-0.049143608	0.101837279	0.144002832	0.497173079	XXYLT1
ENSG00000114331	2413.364525	-0.061122711	0.090424002	0.172877431	0.521779966	ACAP2
ENSG00000229325	16.86153291	0.027136107	0.092435536	0.239538207	0.581173687	ACAP2-IT1
ENSG00000207368	11.33655906	-0.0331442	0.093197974	0.240642896	0.581412748	NA
ENSG00000184203	1509.799363	0.001919346	0.079263328	0.979647164	0.994177088	PPP1R2
ENSG00000252620	13.06776548	-9.46E-04	0.082714545	0.975740714	0.992755997	RNU6ATAC24P
ENSG00000223711	20.67449502	0.001986419	0.082136435	0.952708262	0.984372472	NA
ENSG00000157388	15.68184787	0.040315794	0.095968338	0.200806672	0.546409305	CACNA1D
ENSG00000288926	15.17305036	-0.040448502	0.09293255	0.261080223	0.598817704	NA
ENSG00000288990	29.04328396	0.019156772	0.086470094	0.522739506	0.774717753	NA
ENSG00000288806	9.762587914	0.717587219	0.510786242	0.002844045	0.206523025	NA
ENSG00000280739	46.90209488	-0.006884206	0.086824728	0.767671474	0.90775795	EIF1B-AS1
ENSG00000235831	11.44088382	0.004762899	0.085304618	0.862866605	0.949319594	BHLHE40-AS1
ENSG00000288996	14.08482662	-0.014132177	0.088881154	0.493719126	0.757589602	NA
ENSG00000228956	48.00573758	0.074001684	0.130801734	0.028070992	0.341072241	SATB1-AS1
ENSG00000235978	17.29584148	0.029500791	0.091375774	0.303106912	0.633440004	NA
ENSG00000223552	53.43061745	-0.042041385	0.101254426	0.073974499	0.422259004	CCR5AS
ENSG00000260236	13.28800974	0.032505164	0.090046345	0.32981686	0.652739047	PTPN23-DT
ENSG00000227398	34.94140166	0.052701831	0.09125109	0.240023988	0.581238159	KIF9-AS1
ENSG00000242622	25.97540306	-0.010245429	0.085128616	0.721554245	0.885156733	GSK3B-DT
ENSG00000289315	12.17548803	9.18E-04	0.08683579	0.969281785	0.990838611	NA
ENSG00000243176	59.92966415	-0.0143671	0.088377624	0.512401873	0.769081677	NA
ENSG00000240137	10.01862731	0.021753875	0.088997503	0.424453501	0.711265563	ERICH6-AS1
ENSG00000241163	223.6768159	0.00773418	0.088207736	0.682891069	0.863538244	LINC00877
ENSG00000290021	247.4097506	-0.02008951	0.089632963	0.382794362	0.689300121	NA
ENSG00000229619	75.96956277	0.007603796	0.085647669	0.769110372	0.908102036	MBNL1-AS1
ENSG00000288700	129.9038904	0.038779557	0.1010399	0.031897623	0.348797984	NA
ENSG00000288868	12.69607262	-0.010068306	0.086515285	0.687570936	0.866181714	NA
ENSG00000289331	102.9996922	-0.013963595	0.088655028	0.505634829	0.765495432	NA
ENSG00000246082	15.15400949	-0.024856161	0.091884964	0.270213509	0.606404708	NUDT16L2P
ENSG00000206573	659.0280525	-0.015472499	0.078487043	0.687633219	0.866187686	THUMPD3-AS1
ENSG00000231770	43.80331286	-0.039408664	0.093416181	0.246301194	0.584971262	TMEM44-AS1
ENSG00000248932	17.9884193	-0.036848838	0.091940232	0.285706196	0.620191531	COPB2-DT
ENSG00000289130	61.30940782	0.003447899	0.085792992	0.8962671	0.964188126	NA
ENSG00000233058	37.00699092	0.001027239	0.086340153	0.968322067	0.99049688	ATP13A3-DT
ENSG00000073711	12.64106841	-0.028635574	0.090826682	0.327793374	0.650878752	PPP2R3A
ENSG00000114054	95.93928445	0.017559379	0.084345003	0.602541461	0.820348541	PCCB
ENSG00000174579	1156.803411	0.078771585	0.081085564	0.129526311	0.480085332	MSL2
ENSG00000271943	10.37115655	0.032177683	0.094078859	0.209272185	0.554532927	TPM4P2
ENSG00000272282	9.212139056	0.044091055	0.103943964	0.040572949	0.36751377	LINC02084
ENSG00000163508	152.010169	0.740104016	0.5308978	0.003222991	0.214422925	EOMES
ENSG00000225611	19.77695314	-0.018554072	0.089471233	0.40579595	0.703597064	CCDC13-AS2
ENSG00000290072	14.16884787	-0.021547723	0.089607708	0.402497623	0.701803188	NA
ENSG00000131368	143.4421782	0.047420593	0.098651492	0.182986137	0.530272224	MRPS25
ENSG00000290241	9.907441068	-0.022498759	0.090440356	0.337699914	0.658230479	NA
ENSG00000173706	724.3970297	0.032557688	0.091166335	0.297637198	0.629613933	HEG1
ENSG00000163938	579.8858173	0.0580128	0.103201168	0.180108156	0.527669925	GNL3
ENSG00000016864	111.967281	0.040679767	0.085265807	0.357899945	0.670500046	GLT8D1
ENSG00000114902	254.5131896	-0.051350235	0.077987445	0.290718811	0.624244263	SPCS1
ENSG00000114904	233.0076138	-0.064664569	0.094010922	0.185816293	0.53369446	NEK4
ENSG00000055955	19.72344477	-0.078403144	0.132124052	0.040923997	0.36751377	ITIH4
ENSG00000243696	49.4780484	-0.105279276	0.177090993	0.022805052	0.334296516	NA
ENSG00000248592	29.88901274	-0.074265539	0.126410977	0.046341554	0.376125993	STIMATE-MUSTN1
ENSG00000213533	53.14931781	-0.042515152	0.09748131	0.176889498	0.525154407	STIMATE
ENSG00000168026	89.77882566	-0.033324097	0.093366574	0.236243989	0.579460924	TTC21A
ENSG00000214021	291.9404602	-0.068844583	0.088454155	0.176134953	0.52505872	TTLL3
ENSG00000241529	13.57493393	-0.006478639	0.087305501	0.77181789	0.90933089	RN7SL767P
ENSG00000176542	1630.583781	-0.011133044	0.073244333	0.771715206	0.90933089	USF3
ENSG00000121579	1897.204682	0.002041737	0.070617737	0.959522521	0.98692577	NAA50
ENSG00000239280	36.64227277	0.017126856	0.083906201	0.625182982	0.832417774	DBTP1
ENSG00000178035	23.20098251	0.024196624	0.08860034	0.418573943	0.708355806	IMPDH2
ENSG00000198218	114.5570377	0.044886085	0.081884064	0.332863158	0.654848405	QRICH1
ENSG00000256628	40.35373204	0.129249717	0.139373321	0.041554099	0.369252566	ZBTB11-AS1
ENSG00000066422	838.6579425	0.02061886	0.074326663	0.63564894	0.836594665	ZBTB11
ENSG00000181722	409.9769928	0.133381037	0.262176917	0.014501086	0.296338621	ZBTB20
ENSG00000233276	792.2647561	-0.064317259	0.11669093	0.065970974	0.407995511	GPX1
ENSG00000201343	13.70089824	0.003629886	0.083521119	0.909363002	0.968720103	NA
ENSG00000200882	10.49175149	-0.00677217	0.083855042	0.828549033	0.934663413	RNU6-681P
ENSG00000177565	1700.48333	0.073537204	0.109143664	0.125437581	0.475606896	TBL1XR1
ENSG00000242086	258.6829572	-0.007897754	0.082319773	0.816250075	0.929869814	MUC20-OT1
ENSG00000176945	10.13440398	0.019739787	0.090720768	0.324487155	0.647812353	MUC20
ENSG00000163864	15.17904205	-0.010671667	0.085960598	0.700619294	0.873326235	NMNAT3
ENSG00000289469	56.99680018	-0.013268949	0.087095485	0.612428338	0.825473117	NA
ENSG00000289351	20.64397104	-0.025868574	0.092880134	0.203279424	0.549365382	NA
ENSG00000184897	4498.543604	-0.012450351	0.087976313	0.582928033	0.808767253	H1-10
ENSG00000172046	792.8073808	0.038979555	0.077178731	0.420525767	0.708952644	USP19
ENSG00000014257	414.5641888	-0.4284296	0.37484538	0.004656167	0.225329036	ACP3
ENSG00000144802	15512.41307	-0.023158626	0.091082734	0.277004517	0.612617563	NFKBIZ
ENSG00000290762	8.77481134	0.064165683	0.121388846	0.02361819	0.335653415	NA
ENSG00000290763	40.48976148	-0.006622847	0.080220535	0.85677203	0.947180992	NA
ENSG00000290937	65.86472486	-0.01229801	0.088985048	0.513606332	0.769436311	NA
ENSG00000291078	60.10568506	-0.030231264	0.087248331	0.38135241	0.688553029	NA
ENSG00000291106	12.08494707	-0.01293288	0.085295604	0.668233533	0.855246009	LINC00888
ENSG00000291223	13.29689852	0.002737496	0.085908009	0.918206107	0.97131107	FAM86DP
ENSG00000114391	2168.526598	0.00425601	0.069936042	0.924820813	0.974964904	RPL24
ENSG00000144815	388.7568087	-0.075143604	0.115460079	0.094737454	0.447933883	NXPE3
ENSG00000047849	429.4662872	0.048275368	0.086733051	0.244473072	0.583950041	MAP4
ENSG00000174840	501.4605157	0.029462013	0.074263678	0.508892367	0.767878588	PDE12
ENSG00000168374	1224.897939	-0.107816792	0.161241294	0.035840707	0.358498742	ARF4
ENSG00000272146	13.2075901	-0.019036261	0.089293258	0.413054176	0.706853185	ARF4-AS1
ENSG00000174839	1352.810607	-0.040681799	0.078901537	0.362694819	0.673900445	DENND6A
ENSG00000196653	20.88284025	0.018393253	0.08992808	0.388173805	0.692073941	ZNF502
ENSG00000163807	203.8166051	0.015975287	0.073173181	0.71366975	0.880765086	KIAA1143
ENSG00000163808	35.19637273	0.007480771	0.086458983	0.772970759	0.909639489	KIF15
ENSG00000169964	20.09705404	0.008516872	0.084630165	0.776533731	0.910796497	TMEM42
ENSG00000075914	123.1379948	0.044731187	0.088538247	0.296577178	0.628592767	EXOSC7
ENSG00000163812	1032.486745	-0.09591432	0.122849963	0.067710715	0.412104922	ZDHHC3
ENSG00000151789	11.08269045	0.024091116	0.09262985	0.203011522	0.549262071	ZNF385D
ENSG00000132967	62.19362162	-0.021952103	0.084951222	0.530794462	0.779938523	HMGB1P5
ENSG00000182504	101.5195098	0.087010489	0.133527844	0.064130612	0.405684781	CEP97
ENSG00000114439	1378.968492	0.00964263	0.068506887	0.843094603	0.941279844	BBX
ENSG00000279277	38.8025652	0.02748719	0.089599251	0.378353752	0.685279633	NA
ENSG00000196776	1987.964635	-0.001483351	0.081980723	0.970559596	0.991245055	CD47
ENSG00000271856	213.3410398	0.013680668	0.088324463	0.529346232	0.778833822	LINC01215
ENSG00000270194	23.26027225	-0.038928426	0.089095525	0.314304732	0.64041184	GOLGA4-AS1
ENSG00000144674	1876.584299	-0.054871898	0.091370376	0.228132638	0.572320612	GOLGA4
ENSG00000114302	523.3826023	0.02309475	0.069069388	0.607939291	0.822811558	PRKAR2A
ENSG00000152952	82.87608155	-0.036304084	0.09748742	0.125575858	0.475606896	PLOD2
ENSG00000173585	14.8259593	0.025137284	0.09311837	0.184209732	0.532024002	CCR9
ENSG00000211456	624.4487427	0.079529682	0.11079012	0.113463949	0.462865266	SACM1L
ENSG00000114573	1187.397273	-0.131444908	0.165903507	0.043108889	0.37187284	ATP6V1A
ENSG00000163681	976.8627845	-0.074952721	0.076926595	0.148720961	0.500972765	SLMAP
ENSG00000144647	59.75428242	0.179462911	0.302591319	0.017542174	0.306094001	POMGNT2
ENSG00000196083	1251.130651	-0.021012563	0.089100444	0.421735465	0.709920992	IL1RAP
ENSG00000223117	17.98291889	-0.020906473	0.089212054	0.428423803	0.714498504	RN7SKP296
ENSG00000223797	11.06614335	0.008111058	0.085206287	0.780051468	0.912859734	ENTPD3-AS1
ENSG00000114784	473.1368739	-0.038516079	0.089520868	0.314045085	0.640384809	EIF1B
ENSG00000153767	136.2821474	0.008675039	0.069021476	0.845217126	0.942663272	GTF2E1
ENSG00000163558	170.342998	0.020017993	0.081573733	0.603231117	0.820348541	PRKCI
ENSG00000136603	2333.456226	-0.006046379	0.082185941	0.850672495	0.944752329	SKIL
ENSG00000010327	3942.160992	-0.047484125	0.104041262	0.087364106	0.441306002	STAB1
ENSG00000168268	28.11022359	-0.009995699	0.087413303	0.671490416	0.857404803	NT5DC2
ENSG00000168273	20.03768431	-0.011603122	0.083767153	0.717772392	0.883223452	UQCC5
ENSG00000163939	746.0196906	0.036174002	0.07809784	0.418487885	0.708355806	PBRM1
ENSG00000114026	58.94464983	-0.015890501	0.082005524	0.665097814	0.853662307	OGG1
ENSG00000291091	78.09139819	-0.004485558	0.07659271	0.910715609	0.968834068	NA
ENSG00000122068	1485.89238	-0.088744041	0.10071436	0.101438128	0.45394176	FYTTD1
ENSG00000145016	1379.871265	-0.022874406	0.08688115	0.433336943	0.718384098	RUBCN
ENSG00000058063	4348.496089	-0.064622546	0.09410843	0.242855535	0.582754066	ATP11B
ENSG00000043093	772.3171075	-0.052077207	0.090167216	0.245861416	0.584576195	DCUN1D1
ENSG00000244346	9.38176053	-0.042742224	0.09822372	0.169445534	0.519621061	C9orf85P2
ENSG00000078070	77.75271573	-0.025746444	0.083682418	0.498025156	0.761055004	MCCC1
ENSG00000078081	190.7260694	-0.013237621	0.090264298	0.28996979	0.623409392	LAMP3
ENSG00000144711	4676.138553	-0.035512465	0.090123359	0.301258478	0.63141797	IQSEC1
ENSG00000163704	43.21014047	0.00212503	0.082833205	0.948578937	0.982817207	PRRT3
ENSG00000291224	20.48007926	0.043581337	0.098269896	0.169717136	0.519621061	NA
ENSG00000174776	55.77349017	-0.048848659	0.102564159	0.114142665	0.4638964	WDR49
ENSG00000189283	42.65673234	0.019570973	0.091453727	0.243264769	0.582754066	FHIT
ENSG00000170142	716.2763785	-0.01373658	0.077070406	0.732105928	0.890320773	UBE2E1
ENSG00000197885	48.52058212	-0.041470417	0.092658022	0.267335672	0.604700974	NKIRAS1
ENSG00000174748	3219.600063	0.021250271	0.072576531	0.627507338	0.833411655	RPL15
ENSG00000174738	1448.323337	0.037712724	0.085990906	0.418633726	0.708373818	NR1D2
ENSG00000182247	172.6574993	-0.044334854	0.089191433	0.282694038	0.6171709	UBE2E2
ENSG00000163378	241.153096	-0.100694681	0.131220555	0.061315653	0.402527035	EOGT
ENSG00000144747	1952.08506	-0.10584075	0.106612507	0.069925077	0.415435323	TMF1
ENSG00000265355	15.12706491	-0.001537418	0.086388063	0.946905418	0.982680522	MIR3136
ENSG00000144744	562.7783275	-0.061789728	0.079328579	0.216908621	0.562066875	UBA3
ENSG00000144746	1325.369254	-0.048732765	0.078845091	0.302356242	0.632573803	ARL6IP5
ENSG00000198406	44.8003089	-0.177397501	0.220307162	0.020449934	0.322472614	BZW1P2
ENSG00000169814	91.86327636	0.056577907	0.090946736	0.224013196	0.569209504	BTD
ENSG00000163605	2502.019518	-0.058996796	0.104746535	0.121769309	0.472093372	PPP4R2
ENSG00000255423	160.2265868	-0.037360431	0.088398147	0.327958331	0.650943665	EBLN2
ENSG00000170266	512.4654699	-0.041136146	0.094465063	0.235636418	0.579363913	GLB1
ENSG00000188167	134.8202809	-0.042209023	0.08448379	0.3414654	0.660380489	TMPPE
ENSG00000170275	417.539785	-0.074984982	0.108127969	0.128438618	0.479060968	CRTAP
ENSG00000153560	1344.744428	-0.071755903	0.109844686	0.133717444	0.485140682	UBP1
ENSG00000145050	162.8405057	1.94E-04	0.08334065	0.998732422	0.999944929	MANF
ENSG00000259956	582.5784395	0.021304124	0.074429787	0.622524214	0.831259421	RBM15B
ENSG00000145041	437.1118382	0.026950544	0.075543345	0.552811487	0.790638605	DCAF1
ENSG00000164080	512.990034	0.070547862	0.099050038	0.153723822	0.507262973	RAD54L2
ENSG00000290993	115.1129806	0.073787279	0.092306958	0.152386354	0.506261704	NA
ENSG00000172771	11.76619731	0.028725284	0.09262346	0.261329266	0.59893262	EFCAB12
ENSG00000163785	509.0430408	0.086776308	0.095827817	0.109088287	0.45936143	RYK
ENSG00000178567	766.7328109	-0.019344539	0.083740454	0.581067699	0.807088202	EPM2AIP1
ENSG00000076242	362.5228501	-0.002535888	0.060266584	0.951986314	0.984085289	MLH1
ENSG00000244720	12.08059641	0.030371981	0.096597049	0.04184607	0.370971081	NT5C3AP2
ENSG00000240891	307.2611562	0.571902134	0.497244196	0.004042651	0.223728038	PLCXD2
ENSG00000144824	92.91940178	0.882489127	0.339443453	3.03E-04	0.164516919	PHLDB2
ENSG00000144827	109.5112009	0.074264347	0.114633807	0.102583248	0.45394176	ABHD10
ENSG00000179348	216.9228814	0.043168182	0.102150153	0.063245596	0.404974591	GATA2
ENSG00000178917	66.48339913	-0.041842082	0.086682015	0.322436579	0.645632492	ZNF852
ENSG00000134086	1090.256865	-0.042888622	0.077694924	0.377446246	0.684555624	VHL
ENSG00000163528	18.89497665	0.04643578	0.095914129	0.222645115	0.567565948	CHCHD4
ENSG00000170876	383.3250786	0.112233501	0.124452183	0.061455602	0.402527035	TMEM43
ENSG00000144677	119.36357	0.023372615	0.090386476	0.340679996	0.660347152	CTDSPL
ENSG00000270959	40.77640114	-0.003987947	0.085995247	0.87116091	0.951819471	LPP-AS2
ENSG00000145012	955.8985863	-0.015704855	0.080682214	0.685189203	0.864740589	LPP
ENSG00000279891	15.77130691	0.018908263	0.085706896	0.560263875	0.79407956	NA
ENSG00000234076	13.79057613	0.003466883	0.087169775	0.874908779	0.953755757	TPRG1-AS1
ENSG00000187098	144.7456603	-0.009525239	0.084356368	0.750574646	0.899410934	MITF
ENSG00000068885	33.48729676	0.049754086	0.099621543	0.173443395	0.522482173	IFT80
ENSG00000113810	837.495152	-0.052490769	0.080152893	0.275717862	0.61108327	SMC4
ENSG00000172936	1302.800529	-0.044052733	0.09452534	0.231853944	0.575046096	MYD88
ENSG00000163430	47.87740268	0.007364596	0.08822192	0.712083851	0.880102693	FSTL1
ENSG00000065518	363.8593252	-0.063234005	0.072588206	0.211461244	0.556912292	NDUFB4
ENSG00000174227	376.9196443	0.047393399	0.074945005	0.306687934	0.636321274	PIGG
ENSG00000109667	52.61662924	-0.075817154	0.134096218	0.026633651	0.338630731	SLC2A9
ENSG00000109606	2165.939635	0.014350846	0.077574554	0.72636119	0.887133062	DHX15
ENSG00000237350	33.35566535	0.110734596	0.14430796	0.220446976	0.564639839	CDC42P6
ENSG00000272602	94.00676276	-0.014190878	0.087290076	0.567940551	0.79911523	ZNF595
ENSG00000155275	93.6435764	0.035878741	0.091786771	0.295611664	0.627533829	TRMT44
ENSG00000152990	8.494495462	0.038833757	0.100471891	0.044819478	0.37245251	ADGRA3
ENSG00000109680	23.8884247	0.084173512	0.152985946	0.009609172	0.267913953	TBC1D19
ENSG00000091490	455.0245302	-0.001511768	0.079298804	0.975039441	0.992411649	SEL1L3
ENSG00000169019	148.1443739	-0.006909901	0.078056181	0.863839265	0.949537647	COMMD8
ENSG00000109171	614.6908258	-0.011313201	0.068284463	0.795529327	0.920241524	SLAIN2
ENSG00000145247	62.65394379	0.527208654	0.593719406	0.005068284	0.225329036	OCIAD2
ENSG00000181826	592.9973753	-0.090261159	0.111616528	0.091147612	0.444464841	RELL1
ENSG00000157796	107.1408806	0.011407414	0.085269427	0.696663488	0.871189926	WDR19
ENSG00000002587	80.39542632	0.031863925	0.097276487	0.033194823	0.352248909	HS3ST1
ENSG00000250312	48.7900858	0.062042951	0.111820965	0.078483458	0.43093565	ZNF718
ENSG00000249936	25.87365072	-0.121825496	0.178399161	0.033864321	0.352790514	RAC1P2
ENSG00000134852	222.7748511	-0.006490946	0.078082965	0.865962226	0.950235412	CLOCK
ENSG00000145241	1047.98194	-0.011048589	0.077509342	0.758585929	0.903230462	CENPC
ENSG00000173597	59.65921523	-0.009113456	0.086571668	0.719111702	0.884089224	SULT1B1
ENSG00000198301	208.2943924	0.03883383	0.087936665	0.330194129	0.653252159	SDAD1
ENSG00000109787	2759.531089	-0.046707502	0.087517417	0.28147266	0.61615275	KLF3
ENSG00000173040	15.28683328	0.031962847	0.092405214	0.285124076	0.619618972	EVC2
ENSG00000189308	449.417888	-0.01479518	0.071360415	0.736193858	0.892274364	LIN54
ENSG00000168152	69.89402675	-0.025115967	0.085310322	0.467550908	0.74061284	THAP9
ENSG00000170502	42.66805002	8.28E-04	0.075773009	0.985191838	0.995333744	NUDT9
ENSG00000035720	126.1204731	-0.001721918	0.085968989	0.941990991	0.981608028	STAP1
ENSG00000145246	196.2687713	0.059201173	0.099693186	0.174279606	0.522993799	ATP10D
ENSG00000164038	66.96042119	0.060249294	0.113714813	0.058398851	0.398827348	SLC9B2
ENSG00000169116	9.425418732	0.013295141	0.089397461	0.479020354	0.750428614	PARM1
ENSG00000153064	121.875172	0.038586944	0.094386124	0.24092673	0.581412748	BANK1
ENSG00000138678	312.876982	-0.057190668	0.107588659	0.090867564	0.444464841	GPAT3
ENSG00000174796	107.4958	0.051730554	0.078614761	0.283648966	0.618288028	THAP6
ENSG00000145354	150.7958475	-0.033372728	0.086935565	0.385992008	0.69040076	CISD2
ENSG00000164032	580.2649982	0.013512422	0.068975194	0.76213595	0.905214921	H2AZ1
ENSG00000169288	89.38654582	0.035137842	0.092731469	0.267907178	0.605083494	MRPL1
ENSG00000145348	119.2066347	0.020089967	0.081659589	0.603029858	0.820348541	TBCK
ENSG00000138801	346.298205	-0.110374705	0.151864895	0.047018613	0.377477965	PAPSS1
ENSG00000138663	286.1274832	-0.025064397	0.06569384	0.583713425	0.809200723	COPS4
ENSG00000164039	76.60647475	0.019347684	0.084558971	0.573403532	0.801599914	BDH2
ENSG00000174607	9.55954958	0.036108945	0.098585303	0.07497333	0.422840808	UGT8
ENSG00000138780	25.20846394	0.314203401	0.28516671	0.008474451	0.257708913	GSTCD
ENSG00000138777	406.9152432	-0.072656248	0.100061063	0.142336824	0.49562215	PPA2
ENSG00000033178	1541.697907	-0.053708674	0.095292629	0.210237682	0.555406778	UBA6
ENSG00000213492	12.23536621	0.009280512	0.088920313	0.591904377	0.81495807	NT5C3AP1
ENSG00000164037	10.10708067	0.056224405	0.111396887	0.05265992	0.390385155	SLC9B1
ENSG00000050730	227.4060897	-0.007894464	0.089744786	0.422032772	0.709920992	TNIP3
ENSG00000138802	979.3998603	-0.063886505	0.082761553	0.204647466	0.550927473	SEC24B
ENSG00000138674	924.9714083	-0.044048724	0.078465027	0.348494058	0.665077974	SEC31A
ENSG00000172403	15.44057727	-0.003019743	0.085561278	0.907101363	0.968175686	SYNPO2
ENSG00000005059	719.8696004	-0.034989191	0.080171316	0.504928999	0.765103304	MCUB
ENSG00000198856	184.5551656	0.001586244	0.075001954	0.966645642	0.989738132	OSTC
ENSG00000150961	752.3251336	-0.095811937	0.141024261	0.052080379	0.389258166	SEC24D
ENSG00000164109	31.11535624	0.044512127	0.101498514	0.103854172	0.454452574	MAD2L1
ENSG00000138814	425.4799245	0.023746723	0.074908204	0.592928074	0.815372811	PPP3CA
ENSG00000154608	11.55993737	0.009784925	0.086542725	0.709529204	0.8785422	CEP170P1
ENSG00000109270	711.4728021	-0.032910859	0.089126697	0.344042078	0.662174326	LAMTOR3
ENSG00000151012	246.4984844	1.587730521	0.637155712	2.61E-04	0.164516919	SLC7A11
ENSG00000151470	247.6075083	-0.035089934	0.090258413	0.306519383	0.636321274	C4orf33
ENSG00000151466	786.5912293	-0.049569869	0.095625734	0.191911327	0.53937306	SCLT1
ENSG00000138639	142.0920969	-0.078272296	0.127090782	0.064424573	0.405928165	ARHGAP24
ENSG00000138640	340.6977523	-0.038178388	0.099030158	0.105538696	0.456494138	FAM13A
ENSG00000070190	1275.88953	-0.022137359	0.089273714	0.268371939	0.605083494	DAPP1
ENSG00000251022	1122.542535	-0.035884174	0.093388395	0.255368878	0.592939382	THAP9-AS1
ENSG00000279913	30.46404688	-0.01981293	0.089113236	0.411811567	0.706427504	NA
ENSG00000109445	593.0798254	-0.16231002	0.143623407	0.022914878	0.334308102	ZNF330
ENSG00000138641	99.00209956	0.003756953	0.074915933	0.924939015	0.975007493	HERC3
ENSG00000059691	35.70334669	-1.51E-04	0.079913449	0.995473416	0.99839172	GATB
ENSG00000151623	84.54065777	0.056995736	0.116456742	0.008598133	0.258855404	NR3C2
ENSG00000164124	56.96650773	-0.066552827	0.117196576	0.07018836	0.416126581	TMEM144
ENSG00000138764	1197.251837	-0.049954034	0.104499597	0.101588839	0.45394176	CCNG2
ENSG00000164169	191.5035798	-0.027718887	0.076579125	0.518924455	0.772637965	PRMT9
ENSG00000177432	67.16904894	0.053609575	0.100604282	0.161353375	0.512524236	NAP1L5
ENSG00000151458	224.415959	-0.101487377	0.159706955	0.037069653	0.358498742	ANKRD50
ENSG00000077684	353.3027945	0.104138905	0.148480291	0.048068594	0.380066084	JADE1
ENSG00000163629	46.92756022	0.040590397	0.101552276	0.051244228	0.387980783	PTPN13
ENSG00000164117	190.6389279	-0.005506261	0.06361219	0.898720451	0.964702931	FBXO8
ENSG00000154447	95.51435667	-0.098912794	0.167516141	0.018921011	0.318305288	SH3RF1
ENSG00000153147	2324.809236	-0.078331667	0.112062573	0.099338256	0.452173555	SMARCA5
ENSG00000168785	116.0621596	0.012132393	0.089101511	0.533040082	0.780390113	TSPAN5
ENSG00000163644	652.5001161	0.048758216	0.098595731	0.174160027	0.522862163	PPM1K
ENSG00000052795	1789.141166	0.005079429	0.084709729	0.861602347	0.94928318	FNIP2
ENSG00000198498	33.97806587	0.468266253	0.30137008	0.003373737	0.216105782	TMA16
ENSG00000163110	710.1135131	-0.02996305	0.08619808	0.420975143	0.709226506	PDLIM5
ENSG00000164118	120.0239699	0.060915124	0.096353192	0.192096523	0.53937306	CEP44
ENSG00000168556	99.55310423	-0.030109637	0.083722726	0.450755372	0.728184226	ING2
ENSG00000071205	161.1450827	0.164807497	0.202419024	0.023264362	0.334308102	ARHGAP10
ENSG00000182552	112.7602089	-0.093722137	0.092449761	0.094533411	0.447933883	RWDD4
ENSG00000164168	348.9866697	-0.112352623	0.109116534	0.05581145	0.396051348	TMEM184C
ENSG00000164136	633.7881625	-0.030969097	0.092993346	0.218030218	0.562836907	IL15
ENSG00000164114	39.24185022	0.056969674	0.115998052	0.011008907	0.274046397	MAP9
ENSG00000109674	218.4449105	-0.020997162	0.0895897	0.386432523	0.69040076	NEIL3
ENSG00000145414	102.8961254	0.038093791	0.090353773	0.3013343	0.631420628	NAF1
ENSG00000164144	200.1576406	0.005558526	0.087481805	0.802360083	0.923036021	ARFIP1
ENSG00000173320	31.79290267	0.020116419	0.092341797	0.146324844	0.498582652	STOX2
ENSG00000129128	1918.650337	-0.013131966	0.083012353	0.982790319	0.994818282	SPCS3
ENSG00000198948	226.3846409	0.051495514	0.107453444	0.059922922	0.401854955	MFAP3L
ENSG00000109466	923.323602	-0.109201495	0.158211535	0.045896318	0.374865585	KLHL2
ENSG00000151729	16.49730221	0.079554654	0.146058751	0.007176526	0.243562976	SLC25A4
ENSG00000038002	122.6276429	-0.048708822	0.095764462	0.215723214	0.56137614	AGA
ENSG00000164031	970.6971574	0.05166908	0.097021023	0.200060856	0.545663356	DNAJB14
ENSG00000250739	10.08730517	0.001261433	0.088122221	0.944014986	0.981920809	LINC01262
ENSG00000151612	157.0286947	0.086081769	0.158614146	0.00693584	0.240564976	ZNF827
ENSG00000164142	57.00169676	-0.012602224	0.087157121	0.610329141	0.824415341	FHIP1A
ENSG00000168564	268.8376293	0.152304588	0.199867322	0.025120433	0.336603653	CDKN2AIP
ENSG00000151718	72.32643122	-0.063138003	0.107860941	0.123965249	0.473857009	WWC2
ENSG00000164120	64.15666607	0.03619382	0.097408939	0.132646666	0.483704035	HPGD
ENSG00000168538	612.0528319	-0.16597941	0.111607131	0.019686977	0.320223795	TRAPPC11
ENSG00000151005	20.20945623	-0.045534742	0.10334377	0.06666206	0.409911759	TKTL2
ENSG00000248429	22.21092356	-0.006961517	0.087903951	0.718312679	0.883612058	GASK1B-AS1
ENSG00000248019	310.6183218	0.003262433	0.077430295	0.934613112	0.978762431	FAM13A-AS1
ENSG00000250189	9.628970594	-0.012160125	0.088633964	0.556944331	0.793091134	NA
ENSG00000259959	51.79614559	0.051010912	0.106545646	0.06495935	0.407065705	NA
ENSG00000170448	344.813091	0.017424515	0.089931418	0.372243971	0.68184333	NFXL1
ENSG00000132467	257.8751265	-0.075610503	0.094906473	0.134727548	0.485731404	UTP3
ENSG00000272986	40.97438136	-0.02366193	0.092648801	0.150533531	0.503018093	NA
ENSG00000018189	1129.705891	-0.076895748	0.123323468	0.059667328	0.401507506	RUFY3
ENSG00000226950	64.27236522	0.06685714	0.122504876	0.036616526	0.358498742	DANCR
ENSG00000138698	249.0784809	-0.009166416	0.073411975	0.830966707	0.935148164	RAP1GDS1
ENSG00000163626	104.1285419	0.04210425	0.085100158	0.334643221	0.655489212	COX18
ENSG00000173542	380.7731275	0.018978258	0.082624988	0.602776344	0.820348541	MOB1B
ENSG00000164104	1561.786678	-0.037895869	0.093958347	0.249665297	0.587037132	HMGB2
ENSG00000164105	643.9431708	-0.017814527	0.091204358	0.269941968	0.606302066	SAP30
ENSG00000288025	17.42788242	-0.064056889	0.123783253	0.011612302	0.280577817	NA
ENSG00000249502	10.94297524	0.002754937	0.086129985	0.908744935	0.968538821	MED28-DT
ENSG00000118579	739.3300139	-0.023999708	0.074261805	0.556344622	0.792800355	MED28
ENSG00000163257	492.8209178	0.035717369	0.079214359	0.414374735	0.707575958	DCAF16
ENSG00000109805	40.59138044	0.01374206	0.086125579	0.640045874	0.83897576	NCAPG
ENSG00000151014	706.0387597	-0.036876315	0.09622971	0.172272355	0.521144645	NOCT
ENSG00000179967	19.84360116	-0.002240883	0.086097163	0.928304526	0.976640204	PPP1R14BP3
ENSG00000109390	108.2831171	0.018280982	0.07059392	0.689064847	0.867337833	NDUFC1
ENSG00000163950	401.1788875	-0.023442488	0.075398154	0.592940743	0.815372811	SLBP
ENSG00000168924	286.4797492	0.073169014	0.11508352	0.093007815	0.445560067	LETM1
ENSG00000004468	710.2824285	0.030900451	0.089654821	0.34606714	0.663526768	CD38
ENSG00000137441	262.8862682	0.055432674	0.114342874	0.014518232	0.296338621	FGFBP2
ENSG00000169762	484.8598971	-0.037994343	0.074601743	0.41403982	0.707439434	TAPT1
ENSG00000145375	79.55582357	0.067629121	0.122401892	0.042023802	0.371227349	SPATA5
ENSG00000164056	97.30970664	0.011802658	0.084906659	0.693712048	0.869454444	SPRY1
ENSG00000084092	172.5937949	6.18E-04	0.075569782	0.985994565	0.995333744	NOA1
ENSG00000047315	1180.195827	0.004074474	0.06962282	0.92718121	0.976165467	POLR2B
ENSG00000163453	219.9387447	-0.019544975	0.086913608	0.505989289	0.765511356	IGFBP7
ENSG00000084093	1248.074156	-0.005132826	0.069216679	0.905784837	0.967829298	REST
ENSG00000164111	4544.421813	-0.043877215	0.09625931	0.173653858	0.522641959	ANXA5
ENSG00000123737	543.9914158	-0.025649005	0.089846031	0.347660184	0.664878029	EXOSC9
ENSG00000145386	28.38319752	-0.007733688	0.087189247	0.740746908	0.89486467	CCNA2
ENSG00000138686	31.14761626	-0.039760274	0.08639861	0.341365274	0.660380489	BBS7
ENSG00000118564	3446.478605	-0.08139199	0.106953765	0.124148482	0.473896931	FBXL5
ENSG00000237765	56.49302997	0.042819228	0.091036787	0.284640975	0.61935539	FAM200B
ENSG00000109743	803.2793264	-0.070378735	0.125055293	0.04527109	0.372793066	BST1
ENSG00000132465	839.7475193	0.023157778	0.09239955	0.19587849	0.542158316	JCHAIN
ENSG00000118816	2789.432369	-0.061261806	0.08581976	0.211472152	0.556912292	CCNI
ENSG00000121897	40.10471526	0.063528486	0.107976075	0.126084353	0.475883591	LIAS
ENSG00000109814	38.96504405	-0.053361238	0.106241449	0.101148679	0.453827441	UGDH
ENSG00000163682	3928.406061	0.015949292	0.079615252	0.695887173	0.870864136	RPL9
ENSG00000145331	14.9532731	-0.018618127	0.085344961	0.569862061	0.800416502	TRMT10A
ENSG00000128050	146.4961179	-0.012415459	0.077544833	0.748165221	0.898248734	PAICS
ENSG00000197057	67.22182798	0.035890655	0.097864577	0.104608397	0.455982006	DTHD1
ENSG00000053900	283.9422953	0.03215087	0.074044671	0.48020501	0.750703709	ANAPC4
ENSG00000164116	104.2726785	0.014686723	0.088715184	0.500335055	0.76187687	GUCY1A1
ENSG00000061918	92.26419481	0.025476324	0.091865828	0.27556755	0.610915806	GUCY1B1
ENSG00000196159	15.26968442	0.043701422	0.10476899	0.015612779	0.298147101	FAT4
ENSG00000134851	443.2283909	-0.031180018	0.082636564	0.445469895	0.72438785	TMEM165
ENSG00000288075	13.44072409	-0.003535531	0.085477745	0.892861193	0.962534261	NA
ENSG00000145332	319.5975207	-0.109309028	0.139953105	0.057671854	0.39853374	KLHL8
ENSG00000170509	12.72735206	-0.114957164	0.202892827	0.01969888	0.320223795	HSD17B13
ENSG00000198189	757.3652014	-0.038604383	0.089692464	0.311039376	0.639155677	HSD17B11
ENSG00000260278	9.962225072	-0.023332874	0.092151847	0.208968973	0.554172986	BMP2K-DT
ENSG00000163291	120.5321302	0.279420022	0.283202177	0.009565518	0.267913953	PAQR3
ENSG00000164306	36.28811417	-8.30E-04	0.079322127	0.981235227	0.994489348	PRIMPOL
ENSG00000151725	106.3194172	-0.03716713	0.096500546	0.14125203	0.494607142	CENPU
ENSG00000249138	331.099827	-0.028643897	0.093474074	0.190082473	0.538053653	NA
ENSG00000251139	24.90087487	-0.011502484	0.088883974	0.544946831	0.785821825	NA
ENSG00000286256	98.73906491	-0.015702475	0.089900042	0.362285945	0.673686266	NA
ENSG00000251259	14.62133326	-0.047724657	0.103292978	0.091110627	0.444464841	NA
ENSG00000168769	4170.266536	-0.085606876	0.118149187	0.0853766	0.440293336	TET2
ENSG00000181004	22.81995698	-0.022406499	0.088452028	0.43520994	0.719787137	BBS12
ENSG00000185049	225.1986436	-0.001232219	0.072983626	0.987273849	0.995607506	NELFA
ENSG00000109685	461.5467159	0.0711588	0.09293032	0.206165687	0.552205855	NSD2
ENSG00000138768	351.4080948	-0.045038533	0.092743365	0.267925743	0.605083494	USO1
ENSG00000138744	529.4888036	-0.024489915	0.08866068	0.42884373	0.714961199	NAAA
ENSG00000090316	599.8155182	-0.054101009	0.086982916	0.272530215	0.608330197	MAEA
ENSG00000163945	495.0415977	-0.042794405	0.077638311	0.361524407	0.672935192	UVSSA
ENSG00000254094	11.60383703	0.031939302	0.091908262	0.297076014	0.629017943	NA
ENSG00000253399	11.09928446	-0.030469503	0.090365771	0.335552459	0.656494823	NA
ENSG00000138646	5197.668463	-0.029416559	0.095252167	0.145709495	0.497867141	HERC5
ENSG00000164125	622.0218729	-0.00190955	0.086988772	0.931156497	0.977249015	GASK1B
ENSG00000137449	765.4290828	-0.024725225	0.087936014	0.419253237	0.708706694	CPEB2
ENSG00000109180	533.0307684	-0.043806505	0.070601638	0.356186958	0.669244764	OCIAD1
ENSG00000138758	181.4175575	0.257844426	0.166312435	0.006285176	0.234185046	SEPTIN11
ENSG00000138738	27.65666126	-0.024814737	0.093305337	0.147774374	0.499988235	PRDM5
ENSG00000138757	2475.507543	-0.021226258	0.073953082	0.625067133	0.832417774	G3BP2
ENSG00000138795	397.6385537	0.034425163	0.098632109	0.026522426	0.338630731	LEF1
ENSG00000157869	90.8609496	-0.026993968	0.073356255	0.542325779	0.784901234	RAB28
ENSG00000256043	210.8227779	0.017925184	0.073852861	0.678078385	0.861035918	CTSO
ENSG00000170522	21.89922656	0.017897864	0.08860128	0.490245242	0.755636103	ELOVL6
ENSG00000260526	16.89533717	-0.110702309	0.170961371	0.033409908	0.352248909	AP1AR-DT
ENSG00000138660	128.5578064	-0.015767156	0.08270497	0.645394753	0.842449464	AP1AR
ENSG00000251441	55.24512418	-0.026288366	0.092130474	0.25378086	0.591082049	RTEL1P1
ENSG00000109736	802.0481157	-0.028604046	0.085094525	0.451462322	0.728390852	MFSD10
ENSG00000087269	284.4938617	0.043095929	0.088924349	0.294880284	0.627143408	NOP14
ENSG00000125388	17.52182027	0.017995407	0.087042452	0.533547722	0.780454695	GRK4
ENSG00000188981	24.35020321	-0.009321009	0.082960824	0.777455805	0.911380908	MSANTD1
ENSG00000286035	10.4641422	0.027503827	0.089283968	0.382188571	0.689157231	NA
ENSG00000145287	2964.046008	-0.013389083	0.087324973	0.587811644	0.812071281	PLAC8
ENSG00000173085	98.59161648	-0.050188995	0.090885684	0.252385574	0.589534541	COQ2
ENSG00000173083	652.9297989	-0.033385872	0.094673872	0.201188808	0.547044764	HPSE
ENSG00000163312	227.5624555	-0.024723271	0.075824338	0.567694458	0.79901867	HELQ
ENSG00000163319	182.8194842	-0.148937718	0.13905346	0.029653198	0.344649593	MRPS18C
ENSG00000163322	108.4449192	-0.012011963	0.07925286	0.753896771	0.901239525	ABRAXAS1
ENSG00000287188	9.442078494	0.007282495	0.086968068	0.757459448	0.903019421	NA
ENSG00000137628	1514.367819	-0.016628673	0.085806029	0.570994783	0.801042354	DDX60
ENSG00000163297	737.8846743	-0.017482335	0.083214495	0.627754147	0.833590611	ANTXR2
ENSG00000281501	9.069751942	0.019785853	0.089699893	0.409004929	0.704514383	SEPSECS-AS1
ENSG00000038210	571.7227918	-0.028845181	0.089922894	0.321890956	0.645351434	PI4K2B
ENSG00000109618	399.8225011	0.042111977	0.09177423	0.274554998	0.610108708	SEPSECS
ENSG00000179387	165.1774466	0.021850191	0.076841025	0.606083177	0.822284682	ELMOD2
ENSG00000249661	22.46592907	-0.352101178	0.358729311	0.006678887	0.237804544	TNRC18P1
ENSG00000121895	48.60166049	0.012175126	0.086434227	0.661492498	0.852089075	TMEM156
ENSG00000249685	11.2725979	-0.006485462	0.08779517	0.74875153	0.898585409	NA
ENSG00000138794	27.32203446	-0.038687217	0.090841532	0.303153876	0.633450208	CASP6
ENSG00000123739	57.87333263	0.06158487	0.114406353	0.064241104	0.405684781	PLA2G12A
ENSG00000109534	37.24899585	0.017885039	0.086531329	0.545267319	0.785821825	GAR1
ENSG00000170365	139.9063731	-0.077262202	0.129054821	0.04234746	0.371478043	SMAD1
ENSG00000151611	106.9085323	-0.053417543	0.086022227	0.249170479	0.587037132	MMAA
ENSG00000137460	16.59348172	-0.005086804	0.088775712	0.746187058	0.897202052	FHDC1
ENSG00000129187	290.6699278	0.015339123	0.070024197	0.733479119	0.890633415	DCTD
ENSG00000109475	2787.865566	0.013347029	0.075044909	0.761784155	0.904990679	RPL34
ENSG00000138756	401.1710277	0.00779412	0.083861188	0.796346592	0.920443778	BMP2K
ENSG00000153130	127.0774902	0.028140594	0.085663383	0.447273572	0.726065898	SCOC
ENSG00000109771	27.97516048	0.067851654	0.121860473	0.042253213	0.371300418	LRP2BP
ENSG00000205208	100.2575252	0.022276741	0.08292411	0.543820433	0.78531552	C4orf46
ENSG00000171503	223.476203	0.030492115	0.083304107	0.449185012	0.727051827	ETFDH
ENSG00000171497	158.3008564	-0.080022937	0.102828072	0.114553924	0.464055022	PPID
ENSG00000118762	200.3866965	-0.025799346	0.087373571	0.440943782	0.722143325	PKD2
ENSG00000118777	14.04532756	7.26E-04	0.088480525	0.967338395	0.989826991	ABCG2
ENSG00000196526	104.2365038	0.5691187	0.26365047	0.00101508	0.174302341	AFAP1
ENSG00000138772	250.1914219	-0.051365702	0.110385989	0.019263676	0.318305288	ANXA3
ENSG00000155016	49.54312233	0.050638898	0.101649188	0.13772599	0.489842709	CYP2U1
ENSG00000138821	2465.1283	0.004680906	0.088598189	0.759198717	0.903559321	SLC39A8
ENSG00000260651	32.45022905	-0.001256924	0.088597338	0.923641038	0.97422291	NA
ENSG00000109323	968.5555219	-0.179385292	0.145078496	0.017842527	0.307904398	MANBA
ENSG00000230069	15.08305899	-0.113713573	0.214948219	0.010885265	0.274046397	LRRC37A15P
ENSG00000248971	78.28958212	-0.037792076	0.09047957	0.304200981	0.634141721	KRT8P46
ENSG00000109332	7674.908952	-0.056441304	0.099808447	0.156401056	0.509275448	UBE2D3
ENSG00000170185	1322.991248	-0.034760025	0.067684875	0.451846734	0.728461914	USP38
ENSG00000145391	360.10021	-0.059222704	0.093029118	0.204760917	0.550927473	SETD7
ENSG00000085871	47.99738347	-0.053390519	0.107226671	0.0872881	0.441137705	MGST2
ENSG00000184985	12.58026628	-0.037134863	0.098254897	0.105132047	0.456198532	SORCS2
ENSG00000164022	529.9595664	-0.015286007	0.075730459	0.711926018	0.880102693	AIMP1
ENSG00000157426	115.443652	-0.035308788	0.079649679	0.430323823	0.716238889	AASDH
ENSG00000128059	54.28218696	0.029956594	0.087813189	0.394456341	0.696428725	PPAT
ENSG00000081041	1147.333079	0.021811034	0.091638984	0.245010247	0.584365692	CXCL2
ENSG00000138796	41.69402748	0.094501873	0.166651236	0.015903346	0.298650651	HADH
ENSG00000169245	4222.99205	-0.015105084	0.09151146	0.014639383	0.296798177	CXCL10
ENSG00000169248	253.1377654	-0.010125435	0.090385729	0.140668319	0.494276425	CXCL11
ENSG00000151806	315.9393077	0.042353079	0.088968825	0.300811988	0.631201364	GUF1
ENSG00000163281	123.7379487	0.044886194	0.095942839	0.205783588	0.551774199	GNPDA2
ENSG00000125089	1793.696713	-0.020454785	0.088155706	0.469493536	0.742596006	SH3TC1
ENSG00000118785	171.7306351	0.020608134	0.092688629	0.107430681	0.45936143	SPP1
ENSG00000172493	1518.1586	-0.06826607	0.095934907	0.159973695	0.511156451	AFF1
ENSG00000197386	1895.032565	-0.04721642	0.078363814	0.315986197	0.641844097	HTT
ENSG00000109790	1037.658131	-0.0751357	0.093237341	0.14058321	0.494092708	KLHL5
ENSG00000163743	448.3629803	0.010554343	0.076395868	0.809623578	0.927010897	RCHY1
ENSG00000013810	274.7434776	0.002396667	0.077615844	0.952322004	0.984161961	TACC3
ENSG00000164023	279.0573081	-0.007127315	0.08786954	0.723392877	0.885851581	SGMS2
ENSG00000138688	6104.806159	-0.055324776	0.093504474	0.228843899	0.572453463	BLTP1
ENSG00000132406	61.46670422	0.076967823	0.118029464	0.090991353	0.444464841	TMEM128
ENSG00000168826	178.4795043	0.01002633	0.074394344	0.815387717	0.929639574	ZBTB49
ENSG00000168818	330.4123425	-0.08457759	0.090763617	0.12074693	0.471444806	STX18
ENSG00000248221	9.651041111	-0.003260669	0.085676159	0.901720901	0.965572442	STX18-IT1
ENSG00000168824	10.37214651	0.019085221	0.091354083	0.262228776	0.59989814	NSG1
ENSG00000157404	17.99739763	-0.003295118	0.087501859	0.867957308	0.9508619	KIT
ENSG00000013288	718.0718742	-0.115240545	0.122348305	0.055840251	0.396051348	MAN2B2
ENSG00000163993	425.0418748	-0.056401769	0.113915126	0.027875372	0.340590888	S100P
ENSG00000178988	267.320143	0.066153069	0.10912232	0.1177224	0.468060033	MRFAP1L1
ENSG00000186222	129.6590257	0.03327752	0.080837636	0.43949916	0.721882109	BLOC1S4
ENSG00000170871	1681.285194	-0.065800904	0.09811715	0.176552527	0.52505872	KIAA0232
ENSG00000243449	55.10615028	-0.064761308	0.117029499	0.062397671	0.403814335	C4orf48
ENSG00000137601	116.458993	0.059074225	0.103451382	0.146842507	0.498830375	NEK1
ENSG00000056050	37.81595581	-4.81E-04	0.082657146	0.986060963	0.995333744	HPF1
ENSG00000181381	6203.127069	-0.023471433	0.090789774	0.333295122	0.655075199	DDX60L
ENSG00000180346	62.48004459	-0.074129361	0.10725308	0.119674915	0.470111298	TIGD2
ENSG00000168214	3830.796023	-0.052336411	0.097758352	0.198327691	0.544110189	RBPJ
ENSG00000164096	1063.259109	-0.066359027	0.112598078	0.095402594	0.449013166	C4orf3
ENSG00000145390	116.2359802	0.050196243	0.106279347	0.069051378	0.413950775	USP53
ENSG00000035928	862.4114751	-0.005673728	0.064926433	0.898650227	0.964702931	RFC1
ENSG00000138670	6586.118141	0.00923259	0.085849448	0.728488914	0.888362251	RASGEF1B
ENSG00000047365	4651.433164	-0.019445507	0.083934738	0.513087708	0.769324519	ARAP2
ENSG00000132463	595.4866111	-0.04382744	0.073913647	0.358160131	0.670779778	GRSF1
ENSG00000132466	1086.240982	0.004481378	0.066455406	0.868508817	0.9508619	ANKRD17
ENSG00000196782	226.5780406	-0.237165983	0.320242471	0.014539425	0.296338621	MAML3
ENSG00000168228	64.47712154	0.065546881	0.12082784	0.034943893	0.355893387	ZCCHC4
ENSG00000138785	177.0273498	-0.107246709	0.084737952	0.05542819	0.395994565	INTS12
ENSG00000138642	697.5422676	0.008124466	0.084221724	0.791295612	0.9187968	HERC6
ENSG00000145293	174.6800201	0.03678202	0.083288325	0.388881474	0.692761282	ENOPH1
ENSG00000179010	730.6755943	-0.080707921	0.101431032	0.118341214	0.46878692	MRFAP1
ENSG00000138778	82.77479946	-0.019976295	0.084215789	0.563780379	0.796787724	CENPE
ENSG00000145220	214.7513534	0.081102627	0.116132147	0.098823664	0.452142842	LYAR
ENSG00000164167	174.8186901	-0.020249299	0.080245222	0.608683282	0.823516995	LSM6
ENSG00000120519	112.1923677	0.037770603	0.079594251	0.410717677	0.706010414	SLC10A7
ENSG00000109272	82.93624177	0.037413977	0.099690058	0.053399724	0.390965977	PF4V1
ENSG00000163739	256.0712384	0.004561159	0.08782133	0.813517264	0.928857685	CXCL1
ENSG00000163737	35.91801669	0.039981674	0.099922226	0.091070134	0.444464841	PF4
ENSG00000163736	637.1344886	0.02244944	0.09217339	0.216029148	0.561644188	PPBP
ENSG00000163735	130.1408489	0.047945583	0.106569393	0.036369157	0.358498742	CXCL5
ENSG00000163734	357.7445173	0.035929158	0.099708326	0.016735935	0.302066045	CXCL3
ENSG00000138767	2970.001272	0.059371385	0.108027885	0.102222481	0.45394176	CNOT6L
ENSG00000163956	1522.332918	-0.215114929	0.293002679	0.016046943	0.298650651	LRPAP1
ENSG00000159788	226.3401019	-0.025506811	0.085289026	0.479068572	0.750428614	RGS12
ENSG00000109381	1268.670311	-0.063354463	0.09200154	0.163250154	0.51441295	ELF2
ENSG00000164323	235.9879984	0.115713593	0.209778942	0.016129873	0.298650651	CFAP97
ENSG00000109762	125.1303385	0.087881389	0.159161701	0.00943165	0.267913953	SNX25
ENSG00000145476	75.22097858	-0.0013065	0.086026247	0.958084605	0.986460161	CYP4V2
ENSG00000250317	53.19930641	-0.081488798	0.111685627	0.10789095	0.45936143	SMIM20
ENSG00000174137	12.02362922	0.01370923	0.088415153	0.544884445	0.785821825	FAM53A
ENSG00000145416	3826.696557	-0.041202896	0.099244402	0.119026436	0.469320507	MARCHF1
ENSG00000289149	14.4159273	-0.026357681	0.085982354	0.453364813	0.729269132	NA
ENSG00000289320	26.9867272	0.02366648	0.092408817	0.208997545	0.554172986	NA
ENSG00000287778	13.86654235	0.010003194	0.088830625	0.578738261	0.805449985	NA
ENSG00000138658	107.5632537	0.02429208	0.086436935	0.473500839	0.74619013	ZGRF1
ENSG00000174720	798.1271469	-0.155626279	0.147777955	0.026005953	0.337494574	LARP7
ENSG00000178177	423.8916217	-0.05030172	0.08534855	0.270688781	0.606404708	LCORL
ENSG00000181982	74.76128019	-0.118425275	0.200688062	0.023716193	0.335653415	CCDC149
ENSG00000138760	1393.677779	-0.042475789	0.092945082	0.266016874	0.603065062	SCARB2
ENSG00000133256	31.26509201	0.071813344	0.118709468	0.07763241	0.429528054	PDE6B
ENSG00000169020	236.7545686	-0.042313013	0.082536389	0.350839393	0.666836427	ATP5ME
ENSG00000169026	148.1750242	-0.040771454	0.097106249	0.178103869	0.526055257	SLC49A3
ENSG00000249592	176.0327777	-0.026854085	0.078594327	0.528918148	0.778346831	PCGF3-AS1
ENSG00000215375	137.4120786	0.075761377	0.13210769	0.036371732	0.358498742	MYL5
ENSG00000169429	59167.78141	0.006442367	0.088525147	0.719335055	0.884219384	CXCL8
ENSG00000072840	9.728858302	0.016347381	0.088415566	0.509594662	0.768060712	EVC
ENSG00000174123	28.44590343	-0.014779469	0.087185843	0.573500172	0.801599914	TLR10
ENSG00000174125	2299.2404	-0.029446246	0.089808433	0.363972576	0.674749831	TLR1
ENSG00000174130	407.3243503	-0.016904527	0.084444375	0.60703841	0.822578587	TLR6
ENSG00000197712	32.74644184	-0.016395355	0.088463634	0.49585548	0.759570251	FAM114A1
ENSG00000249096	20.81897373	-1.97E-04	0.085946034	0.992410009	0.99729257	LINC02362
ENSG00000270426	28.96663641	0.009926536	0.084122007	0.750375763	0.899244198	NA
ENSG00000271646	46.03809166	0.007843427	0.087851075	0.70033646	0.873319746	IRF2-DT
ENSG00000168310	505.6909572	-0.033587275	0.08925979	0.35905824	0.671333212	IRF2
ENSG00000198589	984.8280068	0.075860361	0.121078356	0.077642054	0.429528054	LRBA
ENSG00000145335	770.8549907	0.002590659	0.088654625	0.878216063	0.955549078	SNCA
ENSG00000138722	135.9888396	0.009633737	0.088930536	0.590677914	0.814312175	MMRN1
ENSG00000187653	274.2874097	-0.009479231	0.081375256	0.78953937	0.91771467	TMSB4XP8
ENSG00000163738	166.9101952	-0.005390164	0.080026668	0.878422118	0.955549078	MTHFD2L
ENSG00000124882	2197.148879	-0.004091478	0.087363688	0.852098261	0.94502898	EREG
ENSG00000109321	670.8492622	-0.027970433	0.094139473	0.169251705	0.519621061	AREG
ENSG00000052802	138.2490077	0.044620606	0.09035247	0.291453556	0.62460854	MSMO1
ENSG00000073331	545.5445891	-0.045277919	0.099449108	0.15406969	0.507625213	ALPK1
ENSG00000109189	110.3393316	0.00620214	0.081326452	0.859644812	0.94869746	USP46
ENSG00000170088	160.5282056	-0.069669933	0.105682385	0.134089195	0.485443628	TMEM192
ENSG00000002549	3940.532946	-0.020041395	0.088701972	0.450638732	0.728073933	LAP3
ENSG00000123933	675.1843901	0.069180069	0.108347326	0.126040705	0.475883591	MXD4
ENSG00000159733	213.0320366	0.083199939	0.134582761	0.052016683	0.389029299	ZFYVE28
ENSG00000163104	263.6183565	0.030548128	0.086062329	0.413963903	0.707425151	SMARCAD1
ENSG00000014824	391.7183419	0.023247724	0.077225896	0.567259275	0.798892823	SLC30A9
ENSG00000249212	9.456056605	-0.007543555	0.087317174	0.738388635	0.893485862	ATP1B1P1
ENSG00000188848	17.92352495	0.028184053	0.093772272	0.177094673	0.525154407	BEND4
ENSG00000248283	16.17624513	0.032239035	0.09672159	0.086240279	0.440679536	CCNL2P1
ENSG00000185477	2090.986017	0.027869695	0.087954003	0.331053323	0.653361606	GPRIN3
ENSG00000184305	43.25904639	-0.004042452	0.08655131	0.863736672	0.949523708	CCSER1
ENSG00000138798	101.6925832	0.028410276	0.092924117	0.243926544	0.583118842	EGF
ENSG00000178950	1981.78195	-0.042224793	0.076975503	0.368829855	0.679392536	GAK
ENSG00000127419	198.0868553	-0.032398491	0.088222854	0.369680317	0.679905604	TMEM175
ENSG00000145214	454.7775493	0.027276135	0.089119343	0.392744542	0.695854942	DGKQ
ENSG00000127415	109.6432091	2.52E-04	0.080034412	0.996385739	0.998907395	IDUA
ENSG00000127418	181.7915538	0.020888944	0.080499015	0.593604151	0.815592561	FGFRL1
ENSG00000125386	434.9845029	-0.031772469	0.060982049	0.490108239	0.755591901	FAM193A
ENSG00000168884	915.4982596	0.007700263	0.075834258	0.84905332	0.944068521	TNIP2
ENSG00000087266	5854.105964	-0.064187185	0.112408714	0.092901798	0.445560067	SH3BP2
ENSG00000087274	1309.492838	0.019198344	0.066651579	0.678893422	0.861491623	ADD1
ENSG00000109320	6046.049457	-0.005974726	0.086114671	0.807053222	0.925958243	NFKB1
ENSG00000156136	365.2605237	0.020810247	0.083303865	0.567638687	0.799014883	DCK
ENSG00000186352	123.9068944	-0.172279019	0.513394732	0.012176228	0.282609798	ANKRD37
ENSG00000109775	125.1301589	-1.63E-04	0.075152586	0.992524485	0.99729257	UFSP2
ENSG00000164342	20.99441504	0.072921217	0.131002987	0.025304979	0.33663941	TLR3
ENSG00000169299	196.6982983	-0.214300425	0.143628855	0.01013414	0.271265168	PGM2
ENSG00000135605	172.4814904	-0.056472639	0.103491561	0.145428855	0.497867141	TEC
ENSG00000074966	169.81326	0.050112891	0.108474254	0.030608501	0.34612198	TXK
ENSG00000109689	638.8804338	0.065422408	0.095084905	0.170218877	0.519621061	STIM2
ENSG00000065882	1222.484204	-0.079298597	0.088190541	0.135512531	0.48669641	TBC1D1
ENSG00000138750	605.0449063	0.020462088	0.074559029	0.623506336	0.831668375	NUP54
ENSG00000109184	168.4710038	0.026980106	0.077614925	0.533083598	0.780390113	DCUN1D4
ENSG00000163069	13.13089021	0.022141983	0.090358738	0.359768708	0.671827114	SGCB
ENSG00000179299	28.25226624	-0.022514077	0.089705953	0.393476334	0.696164177	NSUN7
ENSG00000264931	18.67253039	-0.016116541	0.088245871	0.507192898	0.766697599	MIR3138
ENSG00000071127	5900.048162	-0.016899637	0.077195187	0.666004413	0.854313117	WDR1
ENSG00000170846	101.0147607	0.324435551	0.327633362	0.007638371	0.249897504	NA
ENSG00000185619	825.9539443	-0.02359904	0.072450427	0.603123801	0.820348541	PCGF3
ENSG00000168421	791.4577093	0.44972205	0.236400895	0.001610336	0.195294429	RHOH
ENSG00000289139	112.8279706	-0.007013596	0.089543505	0.502031511	0.762879096	NA
ENSG00000164305	531.0558876	0.016070038	0.065999249	0.703685518	0.874798224	CASP3
ENSG00000273247	97.86786626	-0.030373935	0.090878529	0.304863293	0.634721742	RAB33B-AS1
ENSG00000251600	18.70406191	0.047943732	0.10549332	0.054710188	0.393532244	NA
ENSG00000164162	44.68876636	0.047897356	0.096909037	0.198407887	0.544110189	ANAPC10
ENSG00000164163	498.3484005	0.051541362	0.105713807	0.086254956	0.440679536	ABCE1
ENSG00000164164	1113.43381	-0.011993971	0.077062368	0.760430616	0.904096206	OTUD4
ENSG00000124406	1065.696544	0.08794049	0.1563631	0.014431393	0.296338621	ATP8A1
ENSG00000038219	2661.323642	-0.132910035	0.119193823	0.039456286	0.363348592	BOD1L1
ENSG00000289379	15.21517636	0.006721075	0.087077629	0.762213454	0.905214921	NA
ENSG00000248810	130.4454505	-0.030629863	0.094728326	0.146712968	0.498768601	LINC02432
ENSG00000232021	14.24539876	0.026451769	0.095324705	0.012329416	0.284018921	LEF1-AS1
ENSG00000289496	38.38502328	-0.024487469	0.086081026	0.471236391	0.744062395	NA
ENSG00000254531	13.41092677	0.022949134	0.08753744	0.453844389	0.729593819	NA
ENSG00000231160	13.85281093	0.033552751	0.096421879	0.13111334	0.481025862	KLF3-AS1
ENSG00000247708	24.16493187	0.564498628	0.332205052	0.002490806	0.203408075	STX18-AS1
ENSG00000249673	206.6639951	0.064774545	0.099819299	0.168681486	0.519621061	NOP14-AS1
ENSG00000246375	10.94696464	-0.008577485	0.087790307	0.678983366	0.861491623	PPM1K-DT
ENSG00000246560	10.03824765	0.014890253	0.087731643	0.548792646	0.787601012	UBE2D3-AS1
ENSG00000248049	45.8435039	0.128095919	0.193073551	0.028261125	0.341072241	UBA6-DT
ENSG00000247950	20.84393515	0.066396581	0.107810779	0.123342824	0.473446364	SEC24B-AS1
ENSG00000289999	19.65698592	-0.027460831	0.090639135	0.335502751	0.656494823	NA
ENSG00000250334	166.6212812	0.077444312	0.1375267	0.020765423	0.324591806	LINC00989
ENSG00000269893	321.5012232	0.021872653	0.080924817	0.575273104	0.80277983	SNHG8
ENSG00000273472	10.9752306	-0.028069959	0.092602664	0.253218581	0.590648504	NA
ENSG00000109436	396.8204766	-0.420728682	0.300125055	0.002956519	0.208941207	TBC1D9
ENSG00000063978	821.003123	0.069661111	0.078615926	0.169961928	0.519621061	RNF4
ENSG00000184178	81.88031981	0.147935593	0.204469372	0.02727164	0.339042041	SCFD2
ENSG00000272650	9.353848791	-0.001015925	0.086098895	0.967077297	0.989738132	NA
ENSG00000109220	461.1389057	-0.060799767	0.082870758	0.23443496	0.578146555	CHIC2
ENSG00000145216	513.1560782	0.012368498	0.065994133	0.78465831	0.915274043	FIP1L1
ENSG00000245954	6.848937134	0.013040247	0.090244932	0.360760689	0.672585805	LINC02273
ENSG00000109670	1950.951922	-0.00726998	0.077366387	0.851688754	0.944986957	FBXW7
ENSG00000264678	21.41733881	0.002652385	0.086017748	0.901585575	0.965572442	MIR3140
ENSG00000268471	45.75271062	0.036873908	0.089687871	0.308969658	0.637807735	MIR4453HG
ENSG00000075539	1730.086453	-0.043083498	0.070029696	0.378977033	0.686078325	FRYL
ENSG00000245213	13.9097854	-0.013465691	0.086552101	0.624521115	0.832234095	GALNT7-DT
ENSG00000109586	259.5284731	-0.284200183	0.125728163	0.001504431	0.195294429	GALNT7
ENSG00000272870	29.29544544	-0.006131756	0.088328368	0.743299846	0.895909883	SAP30-DT
ENSG00000145388	318.0996287	0.043115771	0.074154938	0.362956327	0.673900445	METTL14
ENSG00000250950	9.832824194	0.043963171	0.099616318	0.147575582	0.499947672	NA
ENSG00000138735	290.1148477	0.034149271	0.095203341	0.186611542	0.534094423	PDE5A
ENSG00000289865	12.11003869	-0.007873519	0.088904262	0.606572297	0.822395456	NA
ENSG00000214367	31.79508184	0.082041327	0.149315279	0.008255131	0.255163219	HAUS3
ENSG00000178163	657.4451797	-0.007346933	0.07205999	0.872430566	0.952513002	ZNF518B
ENSG00000109265	9.975432813	1.334011262	0.521066705	3.80E-04	0.164516919	CRACD
ENSG00000174780	937.742897	-0.017335326	0.073408261	0.685335496	0.864740589	SRP72
ENSG00000273156	10.4416055	0.019035504	0.090885178	0.317680227	0.642742264	NA
ENSG00000289480	9.170847878	0.020140877	0.090815833	0.321296256	0.645151262	NA
ENSG00000138668	1227.493596	-0.016177696	0.073758045	0.740189692	0.894514726	HNRNPD
ENSG00000272677	10.91677418	0.015401505	0.086056577	0.604388466	0.821254701	HNRNPD-DT
ENSG00000152795	2570.045246	0.016529386	0.07314811	0.708169183	0.87780556	HNRNPDL
ENSG00000142731	60.37170386	0.009976295	0.081016567	0.776193747	0.910681564	PLK4
ENSG00000164073	117.356951	0.034105541	0.084866806	0.394083746	0.696164177	MFSD8
ENSG00000164040	245.8165566	0.058089045	0.100940356	0.169128367	0.519621061	PGRMC2
ENSG00000138709	129.4163036	-4.05E-04	0.078196033	0.986208915	0.995333744	LARP1B
ENSG00000145439	44.00002121	0.027225391	0.082245628	0.49913265	0.761497878	CBR4
ENSG00000129116	75.85972054	-0.040872613	0.098058241	0.162523621	0.514181995	PALLD
ENSG00000080493	21.21002783	0.992665231	0.425364779	5.72E-04	0.174302341	SLC4A4
ENSG00000109756	2706.031729	-0.049912196	0.099847457	0.147204928	0.499183552	RAPGEF2
ENSG00000170006	1045.92182	-9.55E-05	0.086208504	0.992842235	0.997414186	TMEM154
ENSG00000291201	120.0077519	-0.014577581	0.08023016	0.700356766	0.873319746	NA
ENSG00000291202	37.40788148	0.049565897	0.103971645	0.109338996	0.459742992	NA
ENSG00000291203	219.9009092	-0.034772281	0.076983182	0.429019998	0.71509667	NA
ENSG00000174749	87.63126317	0.004036666	0.081241771	0.912944911	0.96950981	FAM241A
ENSG00000163624	12.67250459	-0.004010078	0.088017339	0.824346678	0.93370132	CDS1
ENSG00000163625	1746.065949	-0.132830294	0.199378295	0.025928534	0.337494574	WDFY3
ENSG00000145349	873.1763619	0.01072314	0.082417046	0.753741756	0.901233529	CAMK2D
ENSG00000109572	324.3104538	-0.001802774	0.082667665	0.953451804	0.984653541	CLCN3
ENSG00000083896	2552.606969	-0.063641791	0.092248867	0.200598013	0.546409305	YTHDC1
ENSG00000151726	29210.37171	-0.032395059	0.093193923	0.235042793	0.578487755	ACSL1
ENSG00000251230	904.56953	-0.002173512	0.088491479	0.875233936	0.953755757	MIR3945HG
ENSG00000249173	118.0011253	0.007038635	0.089482407	0.573522293	0.801599914	LINC01093
ENSG00000171566	351.6259042	-0.020716918	0.068096099	0.653794193	0.847901588	PLRG1
ENSG00000159674	512.3831163	0.034220289	0.095621875	0.166193965	0.518267334	SPON2
ENSG00000109458	262.3215767	-0.046460695	0.091854458	0.251544463	0.588917204	GAB1
ENSG00000151552	29.52880584	-0.022962829	0.085985436	0.489465968	0.755421864	QDPR
ENSG00000163683	130.685432	-0.047373373	0.102577828	0.105659043	0.456494138	SMIM14
ENSG00000078140	430.2333911	0.030914652	0.08080149	0.46556649	0.739180716	UBE2K
ENSG00000121892	1028.668013	0.002745389	0.072843283	0.988543659	0.996020562	PDS5A
ENSG00000078177	530.4199	-0.086301709	0.111986009	0.091303648	0.444643743	N4BP2
ENSG00000132405	1157.351032	-0.061451027	0.106129263	0.112194276	0.462194973	TBC1D14
ENSG00000287104	10.95363571	-0.012083972	0.086088307	0.669897759	0.856298703	NA
ENSG00000173011	761.0365863	-0.008046533	0.067884105	0.867059599	0.95080084	TADA2B
ENSG00000109519	819.3792037	-0.038013975	0.094209712	0.230430953	0.573491678	GRPEL1
ENSG00000172007	232.8568383	-0.036201359	0.082955712	0.397825734	0.698771386	RAB33B
ENSG00000145365	652.1877234	-0.022575018	0.090116583	0.341345402	0.660380489	TIFA
ENSG00000090989	535.6592272	-0.023371111	0.07395916	0.616049359	0.828277152	EXOC1
ENSG00000174799	270.8707221	0.026133045	0.084480322	0.476245563	0.748139293	CEP135
ENSG00000109452	190.0502537	0.051392679	0.10997798	0.02379812	0.336053566	INPP4B
ENSG00000152784	89.41960614	0.025443372	0.092264783	0.260138327	0.598024166	PRDM8
ENSG00000251442	17.67961686	-0.054876831	0.111423945	0.038371111	0.360661011	LINC01094
ENSG00000164134	681.9076771	-5.01E-04	0.081863253	0.987758351	0.995857843	NAA15
ENSG00000196810	114.9162272	0.105207923	0.164806773	0.032175294	0.348797984	CTBP1-DT
ENSG00000131127	344.3519102	-0.003887464	0.078022014	0.919419248	0.971706659	ZNF141
ENSG00000182903	181.1101574	0.03897268	0.093867379	0.236692426	0.579564792	ZNF721
ENSG00000159692	1161.650433	-5.09E-04	0.072669966	0.991270386	0.99700584	CTBP1
ENSG00000151247	390.5842434	0.027000718	0.073131197	0.549336387	0.787829985	EIF4E
ENSG00000164024	167.637113	0.019793411	0.081291949	0.609669862	0.824042421	METAP1
ENSG00000272777	14.28268551	0.007501861	0.086270045	0.773205335	0.909639489	NA
ENSG00000197894	376.3929123	0.021959579	0.068725963	0.627001063	0.833325711	ADH5
ENSG00000163138	74.2593483	0.037232033	0.083491766	0.382086603	0.689055904	PACRGL
ENSG00000171476	47.58527513	0.040262293	0.099807432	0.103549203	0.454452574	HOPX
ENSG00000109536	376.8251077	-0.130538933	0.079369171	0.020979922	0.32532842	FRG1
ENSG00000168936	102.8289983	0.068716098	0.118975239	0.070817258	0.416787906	TMEM129
ENSG00000163694	1989.115665	-0.044029899	0.093471875	0.239952258	0.581238159	RBM47
ENSG00000163697	73.4401177	-0.075786245	0.134035235	0.030543117	0.34612198	APBB2
ENSG00000109133	1109.290745	-0.04734436	0.086049606	0.28497757	0.619618972	TMEM33
ENSG00000145425	2905.251773	0.036368715	0.090301852	0.313573103	0.640116072	RPS3A
ENSG00000270681	182.7228993	0.014183546	0.084180409	0.668149307	0.855246009	NA
ENSG00000290441	11.45641498	-0.042710641	0.101643001	0.069841595	0.415435323	NA
ENSG00000121210	671.0060763	0.022311724	0.077473595	0.599454914	0.81888299	TMEM131L
ENSG00000287216	17.98486051	0.019712121	0.0913109	0.247956266	0.586499948	NA
ENSG00000248208	18.6075707	0.011829771	0.089219266	0.488454091	0.755207419	WDR45P1
ENSG00000137462	8051.043234	-0.038054281	0.093765955	0.247001704	0.585714658	TLR2
ENSG00000249309	18.42108404	-0.02680917	0.092407535	0.260531891	0.598482666	NA
ENSG00000087008	83.72942785	0.021040384	0.080161289	0.601160309	0.819757453	ACOX3
ENSG00000164074	118.3931562	0.034908597	0.080549109	0.44074027	0.722143325	ABHD18
ENSG00000145431	74.48509639	0.030898095	0.090712208	0.323364808	0.646583196	PDGFC
ENSG00000164151	1318.137226	0.006516244	0.077042148	0.870462225	0.951819471	ICE1
ENSG00000171421	45.21291705	-0.019440118	0.079784422	0.62860439	0.833983949	MRPL36
ENSG00000124279	81.41166228	0.001860537	0.076547093	0.965301527	0.989400626	FASTKD3
ENSG00000145555	134.4172408	-0.007661908	0.084072422	0.799723422	0.921703712	MYO10
ENSG00000133398	210.8236173	-0.017323496	0.072825271	0.685852897	0.86517587	MED10
ENSG00000124275	375.1284955	-0.002467825	0.072135245	0.953026353	0.984434702	MTRR
ENSG00000113569	461.099474	0.069039327	0.106001713	0.125550775	0.475606896	NUP155
ENSG00000223361	27.94768074	-0.001597329	0.085145525	0.952171028	0.984161961	FTH1P10
ENSG00000152582	30.37174007	0.113040541	0.212754119	0.012385979	0.284018921	SPEF2
ENSG00000240376	12.44124549	0.011885771	0.085493057	0.678696712	0.861490986	NA
ENSG00000056097	1659.811284	-0.107883667	0.085138005	0.054519914	0.393532244	ZFR
ENSG00000177058	138.9182931	-0.072327785	0.088349408	0.162461857	0.514181995	SLC38A9
ENSG00000154122	138.7032614	0.055613497	0.111033604	0.056469425	0.39739797	ANKH
ENSG00000113593	511.6827036	0.017934286	0.0822206	0.628568379	0.833983949	PPWD1
ENSG00000248092	16.63772402	0.03823236	0.093913316	0.243051439	0.582754066	NNT-AS1
ENSG00000151876	46.69334539	0.048431804	0.101096514	0.147667879	0.499965045	FBXO4
ENSG00000112996	255.5771751	0.018815509	0.081682555	0.61919107	0.829671916	MRPS30
ENSG00000172244	8.835157564	0.037883926	0.097106707	0.164624096	0.516053002	C5orf34
ENSG00000170571	1703.175715	-0.007666543	0.081539529	0.825174363	0.933883563	EMB
ENSG00000164181	173.9388789	0.012090501	0.087508432	0.622510419	0.831259421	ELOVL7
ENSG00000213949	44.97708821	0.030422272	0.093316765	0.241230269	0.581460977	ITGA1
ENSG00000152380	44.40060543	-0.106321573	0.183664769	0.023428235	0.334894448	FAM151B
ENSG00000198865	12.12181812	0.026751395	0.094283609	0.120511591	0.471184668	CCDC152
ENSG00000039123	542.4299281	0.014511494	0.079827318	0.706416714	0.87658355	MTREX
ENSG00000174695	1569.988716	-0.043777274	0.092555687	0.248490694	0.586739034	TMEM167A
ENSG00000038427	23698.32677	-0.084880727	0.13736724	0.04692509	0.377477965	VCAN
ENSG00000083720	131.0828105	0.07313398	0.129668088	0.032228824	0.348797984	OXCT1
ENSG00000113387	3051.749459	-0.024481958	0.081936789	0.553827725	0.791586542	SUB1
ENSG00000113597	259.9117277	-0.021062959	0.076269323	0.62530338	0.832417774	TRAPPC13
ENSG00000113088	52.50123024	0.921936436	0.474083081	0.001204619	0.18305026	GZMK
ENSG00000113273	390.3058939	-0.189205139	0.342327527	0.014635159	0.296798177	ARSB
ENSG00000123219	38.67271359	0.040575282	0.097406271	0.171059676	0.519879125	CENPK
ENSG00000134480	1056.585898	0.044598112	0.085946425	0.322339495	0.645632492	CCNH
ENSG00000130449	681.1542073	-0.057135842	0.104683891	0.134409306	0.485731404	ZSWIM6
ENSG00000164171	17.54735973	0.016791387	0.089418345	0.443832192	0.723823645	ITGA2
ENSG00000152409	1111.357284	0.018618658	0.082114924	0.606196832	0.822301605	JMY
ENSG00000164300	700.3498526	0.048763827	0.087152023	0.285624623	0.620191531	SERINC5
ENSG00000164190	2566.32176	-0.121245486	0.095847547	0.037963184	0.359408686	NIPBL
ENSG00000249855	11.48487784	0.015876421	0.086528799	0.585353043	0.81015371	EEF1A1P19
ENSG00000253251	95.66091905	-0.008105273	0.081258703	0.815611454	0.929661772	SHLD3
ENSG00000152348	35.6579055	0.138670889	0.171612939	0.035651433	0.358498742	ATG10
ENSG00000113319	90.80376622	0.543765786	0.510927708	0.003733539	0.221581736	RASGRF2
ENSG00000197860	1773.885088	0.011320651	0.086247675	0.675558341	0.859492533	SGTB
ENSG00000113384	826.8563987	-0.040516198	0.07731657	0.333878138	0.655489212	GOLPH3
ENSG00000238000	11.83814841	-0.014326226	0.088892301	0.510038732	0.768068531	PSME2P1
ENSG00000062194	2546.397491	-0.03977122	0.086733534	0.330653612	0.653361606	GPBP1
ENSG00000248727	41.09190324	-0.018641552	0.088857163	0.446818049	0.72579606	LINC01948
ENSG00000113318	201.5344592	-0.025759864	0.079186622	0.539338659	0.783579272	MSH3
ENSG00000134061	305.8747378	-0.003611702	0.08702276	0.875896824	0.954119492	CD180
ENSG00000168685	1754.203722	0.054871338	0.113651591	0.015535382	0.298147101	IL7R
ENSG00000127184	867.2316862	-0.040522188	0.076935812	0.385618406	0.690288403	COX7C
ENSG00000271862	50.42333907	-0.231078505	0.249586472	0.013888748	0.29193096	NA
ENSG00000113494	539.3356955	-0.007350827	0.088003759	0.683990815	0.863890259	PRLR
ENSG00000152495	473.3211838	0.048914356	0.109393418	0.005088486	0.225329036	CAMK4
ENSG00000251023	16.75321362	0.020177033	0.088895343	0.443891148	0.723823645	NA
ENSG00000164258	150.5785048	-0.077374336	0.095731403	0.13605944	0.487638517	NDUFS4
ENSG00000164211	1068.721755	-0.019396723	0.087194464	0.507882735	0.767201085	STARD4
ENSG00000113391	284.1112757	0.037025288	0.078848383	0.406319579	0.703597064	FAM172A
ENSG00000164309	15.7740934	-0.00869985	0.08450466	0.773746457	0.909639489	CMYA5
ENSG00000067113	17.95139505	0.015380957	0.087942109	0.532597136	0.780390113	PLPP1
ENSG00000145782	908.5572242	-0.015236472	0.076432617	0.710776214	0.879443888	ATG12
ENSG00000234292	23.22476009	-0.032232599	0.092749795	0.270309396	0.606404708	NA
ENSG00000198961	3220.729573	-0.137576332	0.139312678	0.038349849	0.360661011	PJA2
ENSG00000157107	239.8310652	-0.016020522	0.084582617	0.616776692	0.828719802	FCHO2
ENSG00000232517	58.95937389	0.002931964	0.088646106	0.850823009	0.944849779	CSPG4BP
ENSG00000155324	77.65639872	-0.011033924	0.083512087	0.734141108	0.89105138	GRAMD2B
ENSG00000113595	238.5632434	0.023282563	0.081601255	0.557049551	0.793091134	TRIM23
ENSG00000251682	94.93920632	-0.04430912	0.093414951	0.251300523	0.588766814	NA
ENSG00000169570	16.65417536	0.056703666	0.10868523	0.090123116	0.44348724	DTWD2
ENSG00000129595	30.07832847	0.041813266	0.10124558	0.081395227	0.436199713	EPB41L4A
ENSG00000113522	31.08276169	0.033904254	0.088485686	0.354259297	0.668077363	RAD50
ENSG00000177879	718.2072373	-0.12525521	0.163955163	0.039655278	0.363930161	AP3S1
ENSG00000113369	10667.81913	-0.034379395	0.093611465	0.214674048	0.559785139	ARRDC3
ENSG00000164209	426.6362102	0.037942307	0.077943101	0.392272496	0.69554886	SLC25A46
ENSG00000279584	12.09144967	0.010788943	0.088609925	0.579817332	0.806330669	NA
ENSG00000251072	15.46540224	-0.002661563	0.089296736	0.7868275	0.91630159	LMNB1-DT
ENSG00000113368	2336.394667	-0.021079488	0.089116133	0.407469481	0.703888324	LMNB1
ENSG00000134986	53.82681966	-0.005629558	0.08564289	0.833541656	0.936238321	NREP
ENSG00000286408	16.29039965	0.00989871	0.086329047	0.703980201	0.87491859	NA
ENSG00000120708	1865.744837	-0.191466314	0.367701783	0.015087677	0.297660286	TGFBI
ENSG00000164902	155.1736518	0.04434192	0.088976724	0.289395395	0.623020144	PHAX
ENSG00000058729	187.7921406	0.011744544	0.080443632	0.756230583	0.902685276	RIOK2
ENSG00000184838	46.18761618	-0.011995034	0.088724054	0.510013283	0.768068531	PRR16
ENSG00000251513	20.94931066	0.003421216	0.087004297	0.883462679	0.957620634	LIX1-AS1
ENSG00000249249	18.76893883	-0.021663681	0.09027096	0.334646555	0.655489212	TICAM2-AS1
ENSG00000152413	37.06492718	0.072899286	0.120722757	0.074511233	0.422259004	HOMER1
ENSG00000250461	46.06986411	-0.046319815	0.100151597	0.148775104	0.500972765	NA
ENSG00000112992	387.9451323	0.028194852	0.074529671	0.608376401	0.823329134	NNT
ENSG00000112972	644.0706176	-0.059852826	0.100610767	0.158660143	0.510656431	HMGCS1
ENSG00000286676	21.05757369	-0.025846177	0.091147365	0.3177204	0.642742264	ACTBP4
ENSG00000151882	50.32483324	0.013524961	0.084385134	0.674303922	0.858593887	CCL28
ENSG00000248445	10.88229703	0.010338863	0.086142192	0.707629206	0.877329407	SEMA6A-AS1
ENSG00000173926	162.1473033	-0.014284256	0.08808464	0.540456158	0.784150576	MARCHF3
ENSG00000176788	1067.826397	-0.028150716	0.090316309	0.339409278	0.659822186	BASP1
ENSG00000164219	790.3888752	-0.032811805	0.084618967	0.403728958	0.702713127	PGGT1B
ENSG00000113658	217.9396841	0.050743147	0.096277293	0.208319984	0.553940674	SMAD5
ENSG00000145649	212.1507388	0.466621087	0.488623257	0.005301815	0.225778318	GZMA
ENSG00000155329	202.2130543	-0.042942914	0.080235347	0.334566549	0.655489212	ZCCHC10
ENSG00000145780	1567.666165	-0.046111875	0.094930734	0.232164167	0.575609204	FEM1C
ENSG00000082068	139.8547136	-0.001210637	0.076922289	0.968835895	0.990838611	WDR70
ENSG00000172239	366.3618037	-0.036101149	0.077671044	0.423318347	0.710606465	PAIP1
ENSG00000064652	28.25360359	-0.013652634	0.084823967	0.656350414	0.849366973	SNX24
ENSG00000230789	23.2392467	-0.048182174	0.105103638	0.060529243	0.402527035	ARHGAP26-IT1
ENSG00000173930	86.43821285	0.014614678	0.081553016	0.693749906	0.869454444	SLCO4C1
ENSG00000113532	2590.931796	-0.059692981	0.107343533	0.107978522	0.45936143	ST8SIA4
ENSG00000134970	1188.870336	-0.001740248	0.086386439	0.980653983	0.994337097	TMED7
ENSG00000205302	1365.859435	-0.07862058	0.107969454	0.12728843	0.476848787	SNX2
ENSG00000044115	1430.365864	-0.050536338	0.096762354	0.192655973	0.539716498	CTNNA1
ENSG00000178996	6358.976047	-0.060074752	0.110142199	0.077785803	0.429536925	SNX18
ENSG00000113272	69.7820309	-0.069681531	0.107428931	0.13011319	0.480139965	THG1L
ENSG00000152684	176.9003657	-0.040545237	0.088035226	0.328675633	0.651508337	PELO
ENSG00000176049	46.14326348	1.04084747	0.525456004	0.001231458	0.18305026	JAKMIP2
ENSG00000145685	1434.243856	0.022266346	0.091282519	0.294236197	0.626401557	LHFPL2
ENSG00000072786	4647.123914	-0.058915598	0.101548972	0.205525241	0.551545939	STK10
ENSG00000132570	42.30983635	0.039852957	0.088494259	0.326907471	0.650098823	PCBD2
ENSG00000150712	419.4025249	0.003515299	0.06184973	0.939224074	0.980521534	MTMR12
ENSG00000113657	27.67290489	0.031711957	0.09624277	0.101179943	0.453832446	DPYSL3
ENSG00000155858	28.7623882	0.028672618	0.089311205	0.372339003	0.681851462	LSM11
ENSG00000072364	3728.995785	-0.072678283	0.094020515	0.151262669	0.503306135	AFF4
ENSG00000145817	420.8074894	0.049527859	0.090591346	0.255643428	0.593123684	YIPF5
ENSG00000164221	60.72678575	-0.061075712	0.110823158	0.087057412	0.441088933	CCDC112
ENSG00000249476	41.99304362	0.030931903	0.09263439	0.268598696	0.605083494	NA
ENSG00000197948	962.1547639	0.0262149	0.070245228	0.577411863	0.804571798	FCHSD1
ENSG00000113638	116.9975146	0.378673837	0.245263202	0.00419057	0.225329036	TTC33
ENSG00000155846	177.7199018	-0.025355198	0.091503254	0.298397436	0.629654345	PPARGC1B
ENSG00000131507	675.3576119	-0.004213805	0.079440448	0.909469559	0.968720103	NDFIP1
ENSG00000064651	161.9662211	0.079575545	0.137578139	0.028299955	0.341072241	SLC12A2
ENSG00000168246	98.77894493	0.022155558	0.089351043	0.415228045	0.707575958	UBTD2
ENSG00000113552	159.1515946	1.34E-05	0.08315042	0.984782593	0.995333744	GNPDA1
ENSG00000164576	195.3077835	-0.005196589	0.064856318	0.891014797	0.961465645	SAP30L
ENSG00000245060	277.4306725	-0.020217853	0.087252664	0.501625801	0.762493505	LINC00847
ENSG00000248909	12.42808484	0.042692519	0.10387401	0.016003282	0.298650651	HMGB1P21
ENSG00000197744	36.12412826	0.050197513	0.087357105	0.271505916	0.607458167	PTMAP2
ENSG00000174132	80.30845639	-0.037322602	0.080328128	0.398585073	0.699033555	FAM174A
ENSG00000145781	141.7428429	-0.001691954	0.07997128	0.961714494	0.987778437	COMMD10
ENSG00000145779	2401.033106	-0.023701535	0.091386516	0.248611681	0.586739034	TNFAIP8
ENSG00000228716	27.95117582	-0.034070046	0.094387982	0.226894919	0.571145353	DHFR
ENSG00000174705	63.43227874	-0.016492596	0.090538111	0.345972578	0.663429963	SH3PXD2B
ENSG00000164611	62.72645182	-0.026343114	0.085636139	0.462747129	0.736335363	PTTG1
ENSG00000145819	2897.216452	-0.037582417	0.094651191	0.218256233	0.562837837	ARHGAP26
ENSG00000081791	455.8858232	-0.041258838	0.06682321	0.413844121	0.707369518	DELE1
ENSG00000253522	72.89430455	0.018717092	0.09142103	0.192752534	0.539716498	MIR3142HG
ENSG00000118985	1787.01829	-0.036938943	0.092807026	0.31381881	0.640341472	ELL2
ENSG00000131459	16.20982781	0.016722983	0.090395716	0.365237024	0.675894141	GFPT2
ENSG00000145919	112.3522104	0.040697089	0.083699181	0.346933516	0.664595345	BOD1
ENSG00000164609	1853.405965	-0.266119799	0.113751303	0.001342607	0.183831569	SLU7
ENSG00000120318	136.2834138	-0.047430911	0.098748192	0.179789766	0.527558548	ARAP3
ENSG00000204764	18.58759311	-0.010466723	0.086483236	0.681229708	0.862524249	RANBP17
ENSG00000113580	3476.895243	0.012493973	0.073154026	0.771620384	0.90933089	NR3C1
ENSG00000113303	47.97949192	0.004027359	0.089263415	0.755141401	0.902128595	BTNL8
ENSG00000280161	12.91942814	-0.009470908	0.085252164	0.737124642	0.892528019	NA
ENSG00000145715	371.4802034	0.004030625	0.080089784	0.910427089	0.968780957	RASA1
ENSG00000082515	112.3336474	-0.127648446	0.137616612	0.045013265	0.37245251	MRPL22
ENSG00000171522	3753.790501	-8.50E-04	0.083834603	0.97226857	0.991887199	PTGER4
ENSG00000123213	177.4514898	0.040436874	0.099470688	0.104890337	0.456198532	NLN
ENSG00000279679	12.51557261	0.02177117	0.092269864	0.173789313	0.522641959	NA
ENSG00000171992	13.92131052	-0.044755135	0.101869315	0.108033258	0.45936143	SYNPO
ENSG00000120725	263.1407568	-0.069537313	0.115490217	0.097582688	0.450775248	SIL1
ENSG00000113300	279.7855525	0.021002992	0.080547884	0.602251629	0.820348541	CNOT6
ENSG00000013561	294.0938725	-0.055283741	0.099184797	0.18311769	0.530498572	RNF14
ENSG00000039319	1510.457583	0.012163719	0.086623198	0.640591377	0.839399063	ZFYVE16
ENSG00000164466	435.6335281	0.04612335	0.100597848	0.142801394	0.495753109	SFXN1
ENSG00000164402	45.34905664	0.048168775	0.100975077	0.152498806	0.506373174	SEPTIN8
ENSG00000113742	3042.903027	-0.084839101	0.128850963	0.06435762	0.405684781	CPEB4
ENSG00000070614	861.5628869	-0.023503549	0.08822092	0.435324659	0.719787137	NDST1
ENSG00000113269	2194.75722	-0.221437975	0.294864453	0.014745946	0.296798177	RNF130
ENSG00000164574	475.5359158	0.055906185	0.098883148	0.17725406	0.525284882	GALNT10
ENSG00000151883	2347.331501	0.040966614	0.084245614	0.288772753	0.623020144	PARP8
ENSG00000252908	9.656960806	-0.013384169	0.089457003	0.470048215	0.743004912	RNU6-1003P
ENSG00000283498	13.88037886	0.015376049	0.090760308	0.295067069	0.627143408	MIR1244-2
ENSG00000198055	2516.241362	-0.059808162	0.105317988	0.100475286	0.452687845	GRK6
ENSG00000131188	163.9876071	-0.050754253	0.10172948	0.141353878	0.494607142	PRR7
ENSG00000279821	22.0226615	-0.024486884	0.091067417	0.300958744	0.631201364	NA
ENSG00000183258	947.4978449	-0.097934312	0.150212708	0.047266382	0.378659316	DDX41
ENSG00000164296	48.22430458	-0.055996026	0.099056305	0.171195609	0.519977299	TIGD6
ENSG00000113716	949.9570281	-0.037659599	0.079962348	0.397766847	0.698749487	HMGXB3
ENSG00000182578	498.3308032	-0.112219689	0.199031978	0.023050422	0.334308102	CSF1R
ENSG00000214485	13.4295547	0.01656194	0.086371381	0.574855338	0.80234561	RPL7P1
ENSG00000113721	48.11684294	0.00156562	0.086567508	0.950086239	0.983268836	PDGFRB
ENSG00000164307	747.6192711	-0.062914359	0.102670959	0.146466913	0.498768601	ERAP1
ENSG00000248734	41.67364783	-0.037313336	0.092959248	0.262798222	0.600379669	NA
ENSG00000164366	52.93864655	0.044401754	0.097166166	0.200815981	0.546409305	CCDC127
ENSG00000180104	708.6715992	-0.080103104	0.084543841	0.133788368	0.485168938	EXOC3
ENSG00000225138	75.30284834	0.009854577	0.084954835	0.744769475	0.896583759	SLC9A3-AS1
ENSG00000112877	42.09217004	0.003904827	0.081667	0.911117931	0.968988146	CEP72
ENSG00000171368	33.88096376	0.021465673	0.088470986	0.455295517	0.730579195	TPPP
ENSG00000281398	48.58362286	0.042975793	0.094589429	0.234758678	0.578335474	SNHG4
ENSG00000015479	312.6524628	0.051934038	0.095044977	0.214200471	0.559202167	MATR3
ENSG00000120727	979.730564	-0.177097453	0.104504179	0.011017254	0.274046397	PAIP2
ENSG00000170476	58.92401665	0.023826841	0.090928155	0.328528417	0.651341922	MZB1
ENSG00000228672	8.223851719	0.008415061	0.086454239	0.741960173	0.895360468	PROB1
ENSG00000170464	36.15149065	0.029927535	0.090834718	0.322734745	0.645939421	DNAJC18
ENSG00000164398	27.48494739	0.019614014	0.09085021	0.331876988	0.654150098	ACSL6
ENSG00000152422	90.59857133	-0.188481565	0.198268248	0.018975145	0.318305288	XRCC4
ENSG00000145494	106.6466632	-0.024790986	0.082833284	0.525391687	0.77620189	NDUFS6
ENSG00000243414	37.22071898	-0.018627393	0.087000592	0.517853513	0.771847786	TICAM2
ENSG00000135074	602.1172074	-0.004144679	0.079238402	0.910207117	0.968780957	ADAM19
ENSG00000037474	644.4394934	-0.012805513	0.073494918	0.755987138	0.90259156	NSUN2
ENSG00000145545	142.2853362	-0.028794849	0.088658634	0.375586378	0.68389249	SRD5A1
ENSG00000112941	755.7272891	-0.030033131	0.084556335	0.423702118	0.710846846	TENT4A
ENSG00000200243	9.610397452	2.87E-04	0.086554719	0.991412387	0.99700584	RN7SKP79
ENSG00000188725	335.9810492	-0.025396083	0.082777779	0.509121228	0.768060712	SMIM15
ENSG00000169567	1022.003227	0.042347124	0.085704804	0.325074172	0.647953061	HINT1
ENSG00000186687	41.38685613	0.040045436	0.094609613	0.237217199	0.57998932	LYRM7
ENSG00000169247	41.40050328	0.488612615	1.233272259	0.005043293	0.225329036	SH3TC2
ENSG00000131503	157.7861249	-0.017792569	0.079276299	0.635661532	0.836594665	ANKHD1
ENSG00000254996	45.11243732	0.003761744	0.082457744	0.906051985	0.967885861	ANKHD1-EIF4EBP3
ENSG00000131495	198.9261533	-0.068542668	0.098696823	0.160929502	0.512042229	NDUFA2
ENSG00000112855	335.9195226	0.033143705	0.069980856	0.457084056	0.732356179	HARS2
ENSG00000146007	597.0388449	-0.257676394	0.096021596	6.84E-04	0.174302341	ZMAT2
ENSG00000145936	59.36368878	-0.025641251	0.088198075	0.410203407	0.705448633	KCNMB1
ENSG00000043462	5960.994417	-0.027835477	0.091696804	0.27476311	0.610274422	LCP2
ENSG00000288615	30.65558298	-0.001800926	0.089205926	0.857529648	0.947544138	NA
ENSG00000250274	62.60463664	0.008048812	0.089385458	0.565948216	0.797829041	NA
ENSG00000170445	318.2189819	0.139356755	0.146058803	0.03782272	0.358755772	HARS1
ENSG00000245146	18.52304783	0.001416014	0.083458753	0.967120055	0.989738132	MALINC1
ENSG00000185129	157.9080399	0.148499665	0.23404094	0.021688071	0.329435453	PURA
ENSG00000182700	13.4885809	0.059670147	0.119355878	0.007384121	0.247007045	IGIP
ENSG00000120306	399.4453321	-0.046313157	0.103874185	0.068086424	0.412104922	CYSTM1
ENSG00000250069	31.21199668	-0.014845967	0.088612471	0.511855235	0.768984083	NA
ENSG00000113068	451.8516042	-0.073769459	0.107825776	0.122222615	0.47223251	PFDN1
ENSG00000153037	156.7749048	0.02238915	0.076482461	0.603457638	0.82050834	SRP19
ENSG00000129625	481.502889	-0.109987478	0.123089028	0.062637699	0.404498193	REEP5
ENSG00000176055	18.02532555	0.046365738	0.105695986	0.033788554	0.352554589	MBLAC2
ENSG00000176018	446.6799221	-0.042343038	0.089166765	0.298311808	0.629654345	LYSMD3
ENSG00000250539	30.38109227	0.075711252	0.132190328	0.033978864	0.353391313	KRT8P33
ENSG00000168944	721.2634814	0.077831138	0.132014131	0.033974606	0.353391313	CEP120
ENSG00000170271	199.8865909	-5.04E-04	0.087655178	0.975542673	0.992755804	FAXDC2
ENSG00000082516	74.51073514	0.37252328	0.273780149	0.004898571	0.225329036	GEMIN5
ENSG00000186105	21.24019123	0.052428948	0.11015754	0.03351401	0.352248909	LRRC70
ENSG00000205089	11.6453901	0.035830762	0.099447964	0.0241333	0.336603653	CCNI2
ENSG00000196670	81.74453347	0.110008833	0.15756479	0.043578137	0.372198046	ZFP62
ENSG00000131446	5998.359593	-0.084321083	0.124850544	0.098181739	0.452063365	MGAT1
ENSG00000153140	18.26945682	0.042436757	0.09898745	0.140937719	0.494420557	CETN3
ENSG00000113282	1136.129428	-0.083310773	0.07502433	0.110305212	0.460844951	CLINT1
ENSG00000086200	105.9773506	0.063276636	0.10962926	0.105324511	0.456367232	IPO11
ENSG00000113119	65.59286192	0.022142001	0.076153683	0.606636555	0.822395456	TMCO6
ENSG00000112983	112.7271559	0.001483144	0.079982635	0.96894035	0.990838611	BRD8
ENSG00000158987	273.6747463	0.032804241	0.093230114	0.251264688	0.588766814	RAPGEF6
ENSG00000092421	22.03030605	0.024025684	0.0934225	0.124164585	0.473896931	SEMA6A
ENSG00000164188	24.99343519	-0.005874904	0.089858531	0.388312764	0.692075779	RANBP3L
ENSG00000152503	76.73020793	-0.030819552	0.09406312	0.167611512	0.518957811	TRIM36
ENSG00000164180	294.5557657	0.075029799	0.118736118	0.090261851	0.44348724	TMEM161B
ENSG00000155545	478.9465033	-0.030436479	0.075009627	0.496017034	0.759570251	MIER3
ENSG00000113407	691.856174	-0.105614075	0.100841706	0.067794427	0.412104922	TARS1
ENSG00000153113	3436.797582	-0.056855134	0.092701065	0.233425576	0.576816706	CAST
ENSG00000185641	25.04351705	0.020476858	0.083632204	0.570070107	0.800416502	NA
ENSG00000113013	2536.92577	0.003263321	0.056518572	0.911482747	0.968998226	HSPA9
ENSG00000164331	288.8246033	-0.022230223	0.059327152	0.620958787	0.830648949	ANKRA2
ENSG00000164338	208.3455415	0.037837533	0.093095693	0.256129616	0.593781529	UTP15
ENSG00000152700	946.581959	-0.16132548	0.152525361	0.023449063	0.334894448	SAR1B
ENSG00000113615	1541.364985	-0.119572592	0.195525438	0.024778099	0.336603653	SEC24A
ENSG00000164615	322.7915695	0.067080428	0.084588459	0.185574949	0.533575002	CAMLG
ENSG00000145833	345.313238	0.025662417	0.084441124	0.493233147	0.757384328	DDX46
ENSG00000181904	142.8938834	0.199131134	0.191051036	0.015863721	0.298650651	C5orf24
ENSG00000113621	131.531122	0.067531312	0.092237687	0.175914058	0.524778897	TXNDC15
ENSG00000279799	14.54530902	6.74E-04	0.082207531	0.985006056	0.995333744	NA
ENSG00000177556	230.5478984	-0.046946345	0.085131135	0.291977433	0.625237476	ATOX1
ENSG00000082196	10.33500105	0.04278054	0.103100172	0.03717946	0.358498742	C1QTNF3
ENSG00000169258	15.54393135	0.009618613	0.087880341	0.657192776	0.849817271	GPRIN1
ENSG00000048140	193.3814856	-0.040641191	0.091308301	0.283301827	0.61787053	TSPAN17
ENSG00000151304	129.4484747	0.004046337	0.079810738	0.913993248	0.969954585	SRFBP1
ENSG00000181163	2449.033161	0.046394876	0.095768392	0.203131731	0.549262071	NPM1
ENSG00000164182	25.08580657	0.036449153	0.091767435	0.292413233	0.625417422	NDUFAF2
ENSG00000164187	110.9117305	0.16367446	0.23005231	0.022023724	0.331615724	LMBRD2
ENSG00000152620	167.1764049	0.06982285	0.103272675	0.142323756	0.49562215	NADK2
ENSG00000145604	98.54668199	0.203446919	0.372474506	0.013675191	0.291575982	SKP2
ENSG00000145907	1202.295568	0.135551092	0.189806841	0.029052143	0.342050355	G3BP1
ENSG00000169252	228.4027157	0.040916587	0.093306033	0.25826581	0.595868244	ADRB2
ENSG00000164403	27.90114283	-0.069849809	0.129536838	0.016081303	0.298650651	SHROOM1
ENSG00000131437	87.57094404	0.079891276	0.144459379	0.010480311	0.272856366	KIF3A
ENSG00000155508	1744.364916	-0.062145985	0.096903817	0.197623258	0.543644538	CNOT8
ENSG00000158985	5528.990458	0.035266495	0.084638462	0.349805745	0.666281904	CDC42SE2
ENSG00000164266	15.88239789	0.01947685	0.092534261	0.077590168	0.429528054	SPINK1
ENSG00000050748	242.5221474	0.032428512	0.070919164	0.498321999	0.761075789	MAPK9
ENSG00000197226	1007.498065	-0.066275338	0.107947815	0.132510923	0.483677721	TBC1D9B
ENSG00000151881	42.55227907	0.064713923	0.114862945	0.076482082	0.427034413	TMEM267
ENSG00000156453	23.20929187	0.756298818	0.518414694	0.003154791	0.214422925	PCDH1
ENSG00000082074	2980.752231	-0.043754683	0.094914733	0.235933089	0.579363913	FYB1
ENSG00000164172	95.8488272	0.092612998	0.145660744	0.042779633	0.371720082	MOCS2
ENSG00000197208	323.6418721	-0.046994386	0.102006466	0.105345999	0.456367232	SLC22A4
ENSG00000082213	196.0932003	0.007176332	0.075930158	0.850591618	0.944732209	C5orf22
ENSG00000072682	36.32364325	-0.416339969	0.422241638	0.006655121	0.237804544	P4HA2
ENSG00000113360	104.1029774	0.071964512	0.110457617	0.11582244	0.465519137	DROSHA
ENSG00000156475	50.60489513	0.058218271	0.115713039	0.026812665	0.338630731	PPP2R2B
ENSG00000172548	64.85828345	0.001725111	0.08727859	0.936363345	0.979096793	NIPAL4
ENSG00000113161	598.1150845	-0.019347133	0.079160915	0.628847268	0.834012152	HMGCR
ENSG00000252464	11.06011309	-0.004433859	0.084024202	0.88479473	0.95814279	RN7SKP70
ENSG00000176783	650.7195565	0.022092922	0.081209272	0.565820891	0.797829041	RUFY1
ENSG00000244945	15.01403076	-0.021828838	0.086774177	0.491861623	0.756203963	RUFY1-AS1
ENSG00000127022	4320.866026	-0.239402361	0.188137084	0.011358437	0.278013898	CANX
ENSG00000285967	142.310254	-0.019539788	0.082005424	0.595745933	0.8166551	NIPBL-DT
ENSG00000249850	94.34806525	-0.023082121	0.078382552	0.583728626	0.809200723	KRT18P31
ENSG00000183876	126.9887893	-0.004372298	0.085923558	0.859626622	0.94869746	ARSI
ENSG00000070814	226.9486837	0.128568622	0.211815026	0.023155479	0.334308102	TCOF1
ENSG00000164587	3251.214493	0.038281017	0.08348226	0.382980948	0.689300121	RPS14
ENSG00000079215	227.8418082	0.001453616	0.088161951	0.946172858	0.982680522	SLC1A3
ENSG00000094880	133.8650593	0.048961782	0.098172704	0.190378707	0.538375104	CDC23
ENSG00000120709	1592.015346	-0.04221869	0.091959463	0.268283974	0.605083494	FAM53C
ENSG00000120738	1054.572315	-0.028216768	0.093925118	0.153362713	0.506988832	EGR1
ENSG00000197603	157.5591951	0.179084871	0.176973674	0.020555658	0.323327395	CPLANE1
ENSG00000072803	606.2157621	0.021000418	0.066903896	0.645127163	0.842246244	FBXW11
ENSG00000197536	304.3376257	0.05384826	0.087161561	0.24571784	0.584365692	IRF1-AS1
ENSG00000055147	142.0384429	-0.068604293	0.079312176	0.179947765	0.527669925	FAM114A2
ENSG00000037749	458.4972871	-0.035069946	0.080206712	0.413418074	0.706858504	MFAP3
ENSG00000125347	11065.42727	-0.023503576	0.091372537	0.264163016	0.601400779	IRF1
ENSG00000176087	199.2791034	-0.030651666	0.080380926	0.464183249	0.737970161	SLC35A4
ENSG00000283602	19.79129616	-0.01858515	0.089338408	0.419045633	0.708671614	NA
ENSG00000170624	14.69593589	0.030595812	0.09741407	0.004792719	0.225329036	SGCD
ENSG00000086189	134.1558132	0.089568971	0.126141257	0.072638874	0.419805523	DIMT1
ENSG00000184349	8.845317827	0.030679697	0.095213463	0.145037087	0.497662018	EFNA5
ENSG00000164244	278.7470609	0.074145165	0.107686558	0.121714727	0.472093372	PRRC1
ENSG00000134058	351.0925126	-0.070427706	0.117660895	0.07398329	0.422259004	CDK7
ENSG00000183323	103.8351926	-0.037244664	0.091221334	0.304900878	0.634721742	CCDC125
ENSG00000085231	54.90832583	0.011360944	0.079012683	0.769254689	0.908102036	AK6
ENSG00000152942	170.8052481	0.054610789	0.099529406	0.174506058	0.523000967	RAD17
ENSG00000183474	34.070439	7.06E-04	0.082605255	0.978668623	0.99392819	GTF2H2C
ENSG00000066583	58.82094395	0.004011896	0.083892065	0.893114567	0.962558429	ISOC1
ENSG00000173545	460.6402993	-0.045891401	0.077982217	0.317624811	0.642742264	ZNF622
ENSG00000112893	1393.268868	0.009583513	0.076357898	0.80701855	0.925958243	MAN2A1
ENSG00000177721	54.99784449	-0.052667074	0.098197384	0.196750404	0.542890966	ANXA2R
ENSG00000113108	289.8382664	-0.035217634	0.089475011	0.344724312	0.662599364	APBB3
ENSG00000146094	1439.500218	-0.061620327	0.109915258	0.104276819	0.45561971	DOK3
ENSG00000186468	2763.989637	0.041858179	0.090423189	0.288543958	0.622985112	RPS23
ENSG00000172795	1667.490115	-0.067345393	0.100620038	0.150447386	0.503018093	DCP2
ENSG00000168916	27.02718845	0.016699592	0.087588863	0.541131204	0.784452678	ZNF608
ENSG00000113312	234.4824753	-0.009705522	0.067626245	0.826641434	0.933945638	TTC1
ENSG00000145632	592.7974125	-0.015163627	0.089134773	0.431830966	0.717003257	PLK2
ENSG00000145723	58.2409568	-0.009658092	0.080700918	0.787259846	0.916521459	GIN1
ENSG00000113163	1575.900473	-0.121326053	0.119135249	0.052321973	0.389709383	CERT1
ENSG00000049167	87.64802126	0.013604241	0.080962428	0.714432195	0.88099843	ERCC8
ENSG00000133835	391.1654208	-0.320293151	0.184959701	0.00452708	0.225329036	HSD17B4
ENSG00000154153	187.6448518	0.01129322	0.085490292	0.690297159	0.867872975	RETREG1
ENSG00000083312	1692.144742	0.034752978	0.080497895	0.437924349	0.720760466	TNPO1
ENSG00000213523	950.5357919	-0.048889169	0.094194925	0.229904568	0.573447134	SRA1
ENSG00000043143	1080.131445	0.138922966	0.14013482	0.032010832	0.348797984	JADE2
ENSG00000120314	410.4265033	0.035617537	0.073197149	0.443822344	0.723823645	WDR55
ENSG00000171720	392.8310401	-0.078661169	0.091890646	0.141915794	0.495332421	HDAC3
ENSG00000164620	126.2595493	0.025855693	0.083114454	0.501934862	0.762809236	RELL2
ENSG00000145730	333.7798102	-0.027804371	0.087839315	0.406937629	0.703888324	PAM
ENSG00000172262	429.1650295	0.09403982	0.092263124	0.092933725	0.445560067	ZNF131
ENSG00000164241	8.642824246	0.044885592	0.103119007	0.073752905	0.422259004	C5orf63
ENSG00000214944	10.39645145	1.191196532	0.499081363	6.10E-04	0.174302341	ARHGEF28
ENSG00000172869	1108.927846	-0.182064372	0.144290725	0.016607997	0.302066045	DMXL1
ENSG00000186314	26.77906	-9.69E-04	0.079988673	0.978376493	0.993905205	PRELID2
ENSG00000131844	195.4963205	0.123328787	0.230119916	0.015348504	0.298147101	MCCC2
ENSG00000146054	26.8780566	-0.023043966	0.091942717	0.259359656	0.597146055	TRIM7
ENSG00000146063	276.5720734	-0.01382731	0.065652974	0.759812702	0.90402558	TRIM41
ENSG00000204628	5066.880964	0.010520814	0.072138721	0.816808083	0.930061428	RACK1
ENSG00000183718	218.8569821	0.022668475	0.076286548	0.600111728	0.819363432	TRIM52
ENSG00000249915	116.7074132	0.027897077	0.088039595	0.409884212	0.705227143	PDCD6
ENSG00000240729	14.60617611	-0.061188989	0.109113839	0.100994796	0.453801235	RPL21P60
ENSG00000169228	195.3414158	-0.043176883	0.100105339	0.114433464	0.464055022	RAB24
ENSG00000169230	1162.174646	-0.046962177	0.098710192	0.169995156	0.519621061	PRELID1
ENSG00000169220	213.3153676	-0.030190487	0.089950199	0.35501451	0.668368676	RGS14
ENSG00000028310	507.9211436	0.065961871	0.090288127	0.179382435	0.527082528	BRD9
ENSG00000113504	645.0179841	-0.035505385	0.09428105	0.22271991	0.567660481	SLC12A7
ENSG00000164405	240.2848631	-0.039826733	0.082856862	0.370427814	0.680587072	UQCRQ
ENSG00000286634	26.92931226	-0.051411457	0.100492599	0.151100301	0.50329192	NA
ENSG00000145743	139.0481309	0.062314883	0.100352529	0.167179376	0.518957811	FBXL17
ENSG00000185305	133.0207738	0.028669754	0.08151943	0.49776303	0.760770321	ARL15
ENSG00000067248	508.6921203	-0.102734601	0.092325194	0.074564637	0.422259004	DHX29
ENSG00000205765	151.5629609	-0.005917986	0.080905629	0.867972018	0.9508619	RIMOC1
ENSG00000113240	634.1911011	0.015569481	0.070776711	0.718966755	0.883983219	CLK4
ENSG00000073578	241.4380114	0.140732626	0.155639772	0.035814962	0.358498742	SDHA
ENSG00000135083	58.34405973	-0.011184031	0.088692601	0.55758352	0.793093142	CCNJL
ENSG00000170606	881.1409969	-0.113675775	0.109964719	0.056429089	0.397299848	HSPA4
ENSG00000145734	793.4813239	0.030077801	0.085288345	0.442422487	0.722821868	BDP1
ENSG00000151422	167.2708387	0.044339745	0.089026408	0.286642139	0.62128497	FER
ENSG00000131504	1660.393727	-0.012374386	0.070814474	0.779416055	0.91225798	DIAPH1
ENSG00000217128	2159.078042	-0.027946144	0.085672292	0.441678459	0.722279832	FNIP1
ENSG00000113749	873.5742317	-0.058447325	0.113253657	0.049960278	0.384946873	HRH2
ENSG00000145741	1896.813126	-0.035768249	0.074531887	0.415338298	0.707575958	BTF3
ENSG00000069020	101.5645874	0.43614516	0.378307411	0.005089475	0.225329036	MAST4
ENSG00000113758	105.1813644	-0.001660759	0.081684699	0.955955503	0.985554683	DBN1
ENSG00000175471	598.8509299	0.005336746	0.084012849	0.848901962	0.944039689	MCTP1
ENSG00000155850	120.1387057	0.051570766	0.105681488	0.091897945	0.444862772	SLC26A2
ENSG00000197375	55.55259191	0.021578717	0.086846752	0.481944307	0.751376115	SLC22A5
ENSG00000188818	13.37165065	-0.033149149	0.091164283	0.294493023	0.626750103	ZDHHC11
ENSG00000178913	1536.517629	-0.05522075	0.088511991	0.229034631	0.572605597	TAF7
ENSG00000273841	561.7706764	0.008289445	0.072378616	0.847057276	0.943103046	TAF9
ENSG00000250159	28.92349127	0.06967002	0.12745067	0.024912872	0.336603653	PKD2L2-DT
ENSG00000113141	1158.145692	-0.094185613	0.086773951	0.08832597	0.442386928	IK
ENSG00000181104	222.2071216	0.622951154	0.269500738	8.05E-04	0.174302341	F2R
ENSG00000164251	51.46175427	-0.042770146	0.098608582	0.146902005	0.498830564	F2RL1
ENSG00000120129	18743.95245	-0.024147048	0.088614721	0.432385185	0.717659711	DUSP1
ENSG00000037241	63.83236973	-0.056783306	0.084527296	0.238369238	0.580672786	RPL26L1
ENSG00000113732	867.9674665	-0.042926065	0.090469301	0.279114704	0.614346196	ATP6V0E1
ENSG00000254328	11.50729453	-0.01228454	0.085470465	0.675922893	0.859700464	NA
ENSG00000164463	1654.592627	0.003316538	0.075791522	0.935314739	0.978985982	CREBRF
ENSG00000113734	94.98847094	-0.02277135	0.083770728	0.5307585	0.779938523	BNIP1
ENSG00000153006	244.4702543	0.040264326	0.090920379	0.280027	0.615048082	SREK1IP1
ENSG00000113719	2184.280651	-0.081706077	0.131361961	0.065225701	0.407065705	ERGIC1
ENSG00000153015	180.1217171	0.009563362	0.081866896	0.78879862	0.917378222	CWC27
ENSG00000146083	406.0466516	0.032112577	0.076867791	0.471260936	0.744062395	RNF44
ENSG00000049192	25.46126803	0.444053303	0.351687493	0.004864409	0.225329036	ADAMTS6
ENSG00000175857	502.7564875	-0.006087143	0.086079785	0.813464071	0.928857685	GAPT
ENSG00000031003	1225.144409	0.008194081	0.067697671	0.825131528	0.933883563	FAM13B
ENSG00000164347	152.5108705	0.011065236	0.078034618	0.786284333	0.915894456	GFM2
ENSG00000164346	523.9482299	-0.030530353	0.083822539	0.442732435	0.723139252	NSA2
ENSG00000198780	180.859523	0.533614506	0.617586082	0.004711953	0.225329036	FAM169A
ENSG00000019582	20887.45642	-0.046862494	0.093689706	0.194685005	0.541196399	CD74
ENSG00000213347	127.3449224	-0.061674436	0.110757799	0.091564523	0.444729572	MXD3
ENSG00000155506	1232.204405	-0.017043144	0.076314616	0.708002615	0.877671363	LARP1
ENSG00000288741	66.99382376	0.004644862	0.079364358	0.900853095	0.965428815	NA
ENSG00000248323	1777.35738	-0.006299073	0.085821212	0.809355952	0.926921919	LUCAT1
ENSG00000289170	46.00927107	-0.00189106	0.086685431	0.928472543	0.976653514	NA
ENSG00000289540	42.46270256	-0.001666583	0.088437237	0.909640975	0.968720103	NA
ENSG00000289085	57.40483617	-0.04848548	0.098893191	0.181391284	0.528855899	NA
ENSG00000288965	27.12423335	0.034050951	0.098045774	0.046827869	0.377355414	NA
ENSG00000289306	19.31471252	0.006305976	0.086233377	0.804886287	0.924176451	NA
ENSG00000134987	341.5724148	0.055904864	0.1039475	0.142321387	0.49562215	WDR36
ENSG00000169223	829.9327857	-0.042438484	0.08112677	0.358193392	0.670779778	LMAN2
ENSG00000246334	11.91820798	-0.022822492	0.091444793	0.280067096	0.615048082	PRR7-AS1
ENSG00000170584	88.77274631	0.054846876	0.100645198	0.166168575	0.518267334	NUDCD2
ENSG00000072571	12.30479314	0.026546136	0.090196677	0.356448674	0.669447523	HMMR
ENSG00000085365	249.51962	0.066081439	0.099891552	0.160034093	0.511156451	SCAMP1
ENSG00000253558	17.35805621	-0.005461027	0.085513801	0.837079121	0.938099465	NA
ENSG00000132842	1588.868443	-0.093471724	0.088091384	0.089569023	0.443254776	AP3B1
ENSG00000170458	5518.140341	-0.058289341	0.112053806	0.061685553	0.402527035	CD14
ENSG00000038274	591.8047433	0.007203904	0.067586541	0.897643113	0.964560396	MAT2B
ENSG00000251215	16.74152581	-0.00412067	0.08537036	0.875219836	0.953755757	GOLGA5P1
ENSG00000153071	172.7410494	0.025328623	0.086781631	0.458174705	0.733193466	DAB2
ENSG00000131187	45.73697104	-0.04598135	0.102429645	0.098344506	0.452063365	F12
ENSG00000040275	33.97925245	0.054362048	0.109253812	0.068996833	0.413950775	SPDL1
ENSG00000289702	104.6468181	-0.033558742	0.086187637	0.38361166	0.68948011	NA
ENSG00000134516	4782.496462	-0.096605883	0.111499539	0.102187247	0.45394176	DOCK2
ENSG00000132356	817.4496983	0.008933035	0.067983445	0.843060801	0.941279844	PRKAA1
ENSG00000145592	3705.76655	0.02043459	0.074750752	0.583070096	0.808786782	RPL37
ENSG00000132357	376.3181214	-0.108724897	0.169062135	0.033134149	0.352248909	CARD6
ENSG00000226221	16.96794691	0.002602248	0.084215811	0.932509365	0.977695869	RPL26P19
ENSG00000095015	7545.116554	-0.035400681	0.08828437	0.336884781	0.657573883	MAP3K1
ENSG00000155542	57.31029	0.015565946	0.086503982	0.580885236	0.807082671	SETD9
ENSG00000119048	818.9286487	-0.002406105	0.084749249	0.929092802	0.976685172	UBE2B
ENSG00000248559	20.25484962	-0.015035433	0.085774819	0.615557583	0.827837782	NA
ENSG00000237190	51.44536613	0.03255906	0.086165765	0.398487941	0.699033555	CDKN2AIPNL
ENSG00000164332	364.4463954	-0.038085134	0.083369246	0.362652906	0.673900445	UBLCP1
ENSG00000113302	40.03491895	0.005587481	0.089612858	0.570052867	0.800416502	IL12B
ENSG00000145740	223.9796292	-0.005436129	0.071526098	0.89869717	0.964702931	SLC30A5
ENSG00000134057	30.26682262	-0.060011121	0.106093032	0.130852364	0.480691484	CCNB1
ENSG00000155868	189.1422029	-0.163945194	0.150067642	0.026290239	0.338434109	MED7
ENSG00000151292	753.8265765	0.037000862	0.083170663	0.386183988	0.69040076	CSNK1G3
ENSG00000113263	1374.140874	0.066322702	0.126702487	0.00939662	0.267892659	ITK
ENSG00000051596	22.70871011	0.021719606	0.089040693	0.429755917	0.715768513	THOC3
ENSG00000170085	95.95359743	0.029934539	0.085231265	0.434956052	0.71973106	SIMC1
ENSG00000122203	316.7991113	-0.00963381	0.075751891	0.823349576	0.933457225	KIAA1191
ENSG00000175414	19.76393377	0.062089372	0.120686312	0.015041946	0.297538003	ARL10
ENSG00000048162	73.91270169	0.05639275	0.103578365	0.135825462	0.487152891	NOP16
ENSG00000146066	333.9494506	-0.024488068	0.082941534	0.520934843	0.774099921	HIGD2A
ENSG00000175416	356.5065754	-0.03856342	0.085430528	0.356258514	0.669244764	CLTB
ENSG00000113194	683.3021336	-0.055781692	0.058855012	0.219882753	0.564058466	FAF2
ENSG00000160883	1168.55181	-0.332200177	0.58710573	0.009859113	0.269328959	HK3
ENSG00000087206	830.2147274	-0.081680186	0.103565951	0.110024244	0.460694004	UIMC1
ENSG00000113761	107.1793247	0.038623613	0.087960321	0.342718357	0.661091122	ZNF346
ENSG00000184840	618.7736404	-0.013701092	0.079346676	0.725846746	0.887033886	TMED9
ENSG00000027847	150.0762296	0.038125521	0.077448373	0.4059094	0.703597064	B4GALT7
ENSG00000247679	20.81760879	0.088333726	0.147063673	0.032769719	0.352248909	NA
ENSG00000145911	315.3186278	-0.065972861	0.114091225	0.089738428	0.443435718	N4BP3
ENSG00000145916	139.914563	-0.050205482	0.083284253	0.287907614	0.622015664	RMND5B
ENSG00000197451	330.6401823	0.052164098	0.092021426	0.237450316	0.580249935	HNRNPAB
ENSG00000175309	466.9704785	-0.038684869	0.087060889	0.345941639	0.663429963	PHYKPL
ENSG00000250182	22.05322971	-0.57106311	0.175784363	0.434589312	0.719519679	EEF1A1P13
ENSG00000249485	9.528595715	0.02519036	0.091620792	0.288694344	0.623020144	RBBP4P1
ENSG00000154124	1086.700289	0.097563312	0.086168352	0.074103956	0.422259004	OTULIN
ENSG00000145912	135.9238683	-0.001530176	0.079397403	0.964953214	0.989304473	NHP2
ENSG00000135077	1888.664991	0.002018758	0.083068629	0.977684743	0.993851285	HAVCR2
ENSG00000145675	5075.606233	0.178579276	0.174564812	0.020980526	0.32532842	PIK3R1
ENSG00000289731	15.06838957	0.033597557	0.098288954	0.02697258	0.338630731	NA
ENSG00000170234	248.8035297	-4.84E-04	0.066185119	0.99066743	0.99690483	PWWP2A
ENSG00000049883	30.31979571	0.045546328	0.101174423	0.126826386	0.476231559	PTCD2
ENSG00000211445	44.3638061	-0.009051301	0.08739402	0.698474489	0.872142801	GPX3
ENSG00000145901	7916.834167	-0.011887396	0.087445444	0.612168867	0.825473117	TNIP1
ENSG00000198624	2321.713918	-0.109866426	0.104801594	0.065117291	0.407065705	CCDC69
ENSG00000196743	2471.19889	-0.088579029	0.139088418	0.060164491	0.401977846	GM2A
ENSG00000196923	876.3456897	-0.015425606	0.086156016	0.603047401	0.820348541	PDLIM7
ENSG00000113456	96.67015879	0.092979884	0.134868875	0.061699847	0.402527035	RAD1
ENSG00000113460	167.0265995	0.026429029	0.088879178	0.390425787	0.693935019	BRIX1
ENSG00000153044	35.58440378	0.316458181	0.434713783	0.008353434	0.256098261	CENPH
ENSG00000134056	146.6371788	-0.099997697	0.11425111	0.074612472	0.422259004	MRPS36
ENSG00000176928	74.29028816	0.061423965	0.120983218	0.007183332	0.243562976	GCNT4
ENSG00000152359	90.65727067	0.046071219	0.095645136	0.220240971	0.564400296	POC5
ENSG00000254893	34.15125815	-0.294855208	0.2363992	0.006689562	0.237804544	RAP1BL
ENSG00000145703	1201.766272	-6.95E-04	0.076289434	0.99293609	0.997420859	IQGAP2
ENSG00000171643	26.85700243	-0.043507053	0.101725479	0.087887006	0.442019079	S100Z
ENSG00000164252	146.64671	0.035380679	0.082002217	0.40545207	0.703593519	AGGF1
ENSG00000132846	10.90846089	-0.014995204	0.088053274	0.545088274	0.785821825	ZBED3
ENSG00000164253	372.8170889	-0.249401041	0.184755232	0.009248242	0.267165287	WDR41
ENSG00000171530	161.6519654	-0.058050666	0.090270421	0.224075317	0.569209504	TBCA
ENSG00000213763	9.516362175	-0.021116591	0.089254532	0.405700702	0.703597064	ACTBP2
ENSG00000184584	444.4728667	-0.045596944	0.092519033	0.258721434	0.596406392	STING1
ENSG00000171604	1158.725125	-0.050410609	0.100675348	0.154115937	0.507625213	CXXC5
ENSG00000131508	941.953579	-0.056028279	0.057629183	0.209399501	0.554750209	UBE2D2
ENSG00000113048	150.7573719	0.052362408	0.105790904	0.096421138	0.450228726	MRPS27
ENSG00000164291	15.75613009	0.403060408	0.469066626	0.007028914	0.242119534	ARSK
ENSG00000145569	644.706416	-0.059723443	0.102596583	0.154843836	0.507625213	OTULINL
ENSG00000164509	201.9660687	-0.031766897	0.095444085	0.129675627	0.480085332	IL31RA
ENSG00000134352	4241.518907	-0.01922486	0.081652667	0.576635582	0.803935854	IL6ST
ENSG00000168724	452.0789493	-0.052870371	0.079041485	0.268517809	0.605083494	DNAJC21
ENSG00000181751	48.81896773	-0.029093582	0.090783286	0.34147207	0.660380489	MACIR
ENSG00000145725	659.7201741	0.001391566	0.074978758	0.977807582	0.993851285	PPIP5K2
ENSG00000070808	200.617133	-0.022770483	0.089865665	0.364381958	0.674749831	CAMK2A
ENSG00000055163	1302.558196	0.046381362	0.096006195	0.223412614	0.568751916	CYFIP2
ENSG00000234284	54.76378065	0.032034242	0.090538652	0.329631362	0.652543516	ZNF879
ENSG00000177932	39.41417499	0.064289989	0.123317518	0.012434452	0.284018921	ZNF354C
ENSG00000087116	54.24735136	-0.020147155	0.092533737	0.117126456	0.466923871	ADAMTS2
ENSG00000146067	392.2085614	0.007981416	0.077178682	0.845679307	0.942696126	FAM193B
ENSG00000112851	4830.121921	-0.003182892	0.080890916	0.911640353	0.968998226	ERBIN
ENSG00000286314	85.2893161	-0.011079063	0.086932128	0.638393809	0.837893683	NA
ENSG00000285999	17.94980979	0.118425282	0.228061192	0.011807109	0.281201158	NA
ENSG00000153914	2188.983597	0.003096437	0.077778483	0.938750306	0.980441622	SREK1
ENSG00000068796	1119.543838	0.335940671	0.212327087	0.004572935	0.225329036	KIF2A
ENSG00000113249	32.99966749	-0.017173912	0.087403892	0.532498535	0.780390113	HAVCR1
ENSG00000198677	712.2852913	0.076937023	0.10990588	0.120037176	0.470305106	SKIC3
ENSG00000251279	11.51287665	-0.035294485	0.093891557	0.236873758	0.579687966	SMIM15-AS1
ENSG00000249353	26.269481	0.032259024	0.089848888	0.344600106	0.662599364	NPM1P27
ENSG00000248483	31.25673463	0.126082668	0.252107446	0.012599412	0.284617711	POU5F2
ENSG00000169131	66.6447492	-0.020621415	0.080173877	0.608460323	0.823368684	ZNF354A
ENSG00000178338	63.85560999	0.072934939	0.12119535	0.071213612	0.416787906	ZNF354B
ENSG00000197043	1225.087047	-0.014916204	0.085411529	0.637449439	0.837427433	ANXA6
ENSG00000049656	740.8713396	-0.077180974	0.082972565	0.141821726	0.495332421	CLPTM1L
ENSG00000286388	24.37626711	0.062176638	0.112851905	0.082260677	0.436896353	NA
ENSG00000279908	29.80962755	0.052240381	0.108485513	0.057069061	0.398087136	NA
ENSG00000153395	3280.326004	-0.015021192	0.088178638	0.506040791	0.765511356	LPCAT1
ENSG00000273742	22.16346925	-0.006427615	0.087043851	0.775740513	0.91065242	MIR6075
ENSG00000172062	34.89881638	0.010260575	0.084925951	0.730244644	0.888990911	SMN1
ENSG00000249437	285.1481142	-0.013163523	0.086491453	0.655381793	0.849007068	NAIP
ENSG00000145736	17.75646428	0.021128818	0.090589835	0.323398982	0.646583196	GTF2H2
ENSG00000251634	16.29424142	0.003625808	0.088088278	0.847189706	0.94318073	NAIPP4
ENSG00000246214	8.52871705	0.015735715	0.091015078	0.20798548	0.553785002	RETREG1-AS1
ENSG00000289152	40.00905417	-0.017827208	0.089641675	0.388233559	0.692075779	NA
ENSG00000288957	20.73212295	-3.71E-04	0.088458914	0.974472716	0.992411649	NA
ENSG00000249492	16.89669215	-0.004550601	0.084837156	0.870173775	0.951819471	NA
ENSG00000245556	81.55899606	0.065814484	0.096608845	0.163538713	0.514932578	SCAMP1-AS1
ENSG00000254211	15.44556201	0.001410254	0.088604947	0.926259992	0.975627631	LINC01485
ENSG00000272086	44.49945562	-0.145243792	0.197778837	0.027284178	0.339042041	GOLPH3-DT
ENSG00000245275	16.07860104	0.021329441	0.088270247	0.459034028	0.73362398	SAP30L-AS1
ENSG00000287263	101.5283343	0.060890285	0.09549222	0.185765671	0.533650886	NA
ENSG00000289912	50.19153155	-0.052354224	0.106940587	0.066964048	0.410313615	NA
ENSG00000215068	52.95346628	-0.412843549	0.264734255	0.003963102	0.221581736	ANXA2R-AS1
ENSG00000253736	150.5263321	-0.008245661	0.087229907	0.712550446	0.880264413	NA
ENSG00000289260	17.95014495	-0.015292005	0.087830955	0.541672515	0.784729078	NA
ENSG00000227908	10.32770784	0.026431634	0.091235307	0.296748937	0.628618316	IL6ST-DT
ENSG00000288737	51.84898591	-0.004437217	0.088308783	0.788393977	0.917274272	NA
ENSG00000289056	28.4910004	0.065520147	0.109814805	0.109665359	0.460112405	NA
ENSG00000286656	16.89422152	-0.055552768	0.10759748	0.097529146	0.450754141	NA
ENSG00000248309	15.47644313	0.004848694	0.086309259	0.849644357	0.944177401	MEF2C-AS1
ENSG00000278970	484.1324639	-0.05039978	0.101934701	0.143960331	0.497173079	HEIH
ENSG00000177738	21.14530189	-0.036211968	0.091362594	0.298677248	0.629654345	ANXA2R-OT1
ENSG00000271918	10.83658788	0.018285299	0.086426849	0.54647375	0.786205616	NA
ENSG00000249637	10.76203787	0.052359441	0.105548149	0.098105229	0.452028776	ANKHD1-DT
ENSG00000281357	45.75387479	0.009248481	0.079188118	0.811822975	0.928035483	ARRDC3-AS1
ENSG00000245937	65.44461795	0.069503379	0.126505852	0.028017453	0.341072241	SLC12A2-DT
ENSG00000247828	289.4125072	0.047978805	0.098951578	0.176462205	0.52505872	TMEM161B-DT
ENSG00000250155	16.72087777	0.009084031	0.087299796	0.705738956	0.876263907	SLC1A3-AS1
ENSG00000224032	349.6562679	0.037899119	0.089343198	0.323972897	0.647382711	EPB41L4A-AS1
ENSG00000238160	28.09599268	0.006096898	0.087487271	0.77233002	0.909639489	LINC02863
ENSG00000131732	169.7155563	-0.011511698	0.064366106	0.791901421	0.919011032	ZCCHC9
ENSG00000145687	103.3086672	0.021867652	0.082103326	0.571366002	0.801092874	SSBP2
ENSG00000113558	800.4308964	0.002280193	0.075019285	0.952281679	0.984161961	SKP1
ENSG00000113575	790.3765043	-0.060467864	0.092626218	0.196808344	0.542890966	PPP2CA
ENSG00000273345	18.3069587	-0.017281712	0.087077562	0.531000166	0.779955838	NA
ENSG00000206077	20.17163162	0.011732127	0.087843698	0.614470035	0.826892315	ZDHHC11B
ENSG00000037280	13.79790056	0.573197639	0.736259702	0.004833081	0.225329036	FLT4
ENSG00000233937	23.16321564	-0.323420006	0.17221437	0.002916558	0.208070816	NA
ENSG00000248275	56.64160189	0.007576076	0.084651699	0.804336484	0.923827033	TRIM52-AS1
ENSG00000133302	188.1256812	-0.007861752	0.081267259	0.823434233	0.933457225	SLF1
ENSG00000185261	33.01832779	-0.012017279	0.085483671	0.681288413	0.862526028	KIAA0825
ENSG00000113648	7300.498403	-0.033416719	0.090299422	0.324756632	0.647818709	MACROH2A1
ENSG00000038382	1168.425909	9.99E-05	0.079529721	0.99960289	0.999944929	TRIO
ENSG00000177733	693.3832759	-0.018440427	0.071569966	0.681384596	0.862575252	HNRNPA0
ENSG00000150756	11.12523817	-0.016279895	0.084646516	0.618685369	0.829163401	ATPSCKMT
ENSG00000150753	692.1242323	-0.040548779	0.085355898	0.336656398	0.657458323	CCT5
ENSG00000290548	33.58127456	0.042867272	0.097715675	0.17878674	0.526093217	NA
ENSG00000246596	9.352672292	0.006258012	0.085549145	0.820089396	0.93171744	NA
ENSG00000291055	53.17792684	0.044481868	0.099506106	0.160336643	0.511236495	NA
ENSG00000291079	58.10081501	-0.03944316	0.092644985	0.280971122	0.615826108	NA
ENSG00000291102	24.3755178	0.08022935	0.139547665	0.024405548	0.336603653	NA
ENSG00000291113	20.43089972	0.07496522	0.134384992	0.020278662	0.322472614	NA
ENSG00000113583	288.0603191	0.005852363	0.077557225	0.917229212	0.970927139	C5orf15
ENSG00000213585	1094.74522	-0.014309438	0.070794048	0.747294808	0.897732326	VDAC1
ENSG00000081059	702.3245428	0.056767198	0.116774977	0.005163396	0.225778318	TCF7
ENSG00000047188	740.2196266	0.024006095	0.080448297	0.549717975	0.787973097	YTHDC2
ENSG00000171444	20.70601711	0.026493804	0.092714997	0.234883599	0.578335474	MCC
ENSG00000174136	37.5591972	0.044987127	0.105120526	0.022438077	0.332337818	RGMB
ENSG00000153922	8285.440238	-0.05257523	0.09927942	0.158111597	0.510423619	CHD1
ENSG00000248489	68.96886337	0.014681347	0.085759038	0.620655467	0.830648949	CHD1-DT
ENSG00000113712	2833.70059	-0.114119095	0.099660375	0.05674834	0.397758895	CSNK1A1
ENSG00000230551	708.9415191	-0.037743682	0.084467624	0.377681157	0.684555624	NA
ENSG00000241112	51.43094697	-0.043119774	0.091588279	0.281831895	0.616477704	RPL29P14
ENSG00000112977	386.0727134	-0.081852694	0.100396277	0.121186715	0.471844484	DAP
ENSG00000113070	1441.473242	-0.01462983	0.088594452	0.514922298	0.769706467	HBEGF
ENSG00000113140	763.2483437	0.119727327	0.25286643	0.00822517	0.254760268	SPARC
ENSG00000275765	22.05633611	-0.001044617	0.078424518	0.977705135	0.993851285	NA
ENSG00000138829	171.1353132	-0.056606213	0.113802363	0.028920835	0.342050355	FBN2
ENSG00000290043	9.89522004	0.023148304	0.090719535	0.312336318	0.639545259	NA
ENSG00000145868	1057.512751	-0.010247361	0.080175797	0.778319215	0.911562953	FBXO38
ENSG00000235172	55.76387882	-0.001770065	0.088845767	0.88342869	0.957620634	LINC01366
ENSG00000122008	624.7068878	-0.13558246	0.138716696	0.039379844	0.363348592	POLK
ENSG00000175449	16.94571237	-0.023521723	0.089963317	0.37903266	0.686096517	RFESD
ENSG00000164292	276.1633664	-0.009515747	0.084760646	0.745188815	0.896597173	RHOBTB3
ENSG00000173221	515.4110664	-0.079764051	0.129177852	0.059618333	0.401357233	GLRX
ENSG00000251348	15.43228382	-0.019356587	0.089266871	0.427640687	0.713778861	HSPD1P11
ENSG00000081189	561.487091	-0.01230769	0.082927841	0.745020285	0.896597173	MEF2C
ENSG00000113649	912.536891	0.03069806	0.087127685	0.415022243	0.707575958	TCERG1
ENSG00000035499	11.18043882	0.005594987	0.084301639	0.852865423	0.945235106	DEPDC1B
ENSG00000113448	1952.515649	0.07905397	0.129019075	0.063570519	0.405306445	PDE4D
ENSG00000250138	52.32417439	-0.052385151	0.11196968	0.006072192	0.232874841	NA
ENSG00000205571	12.64939764	0.009897072	0.087102546	0.682354841	0.863243859	SMN2
ENSG00000179978	27.48705963	0.02126236	0.090109339	0.37123982	0.681303471	NAIPP2
ENSG00000146021	30.30232637	0.044380189	0.102969377	0.067577568	0.412006941	KLHL3
ENSG00000202515	19.81862092	-0.012884119	0.087776061	0.574327804	0.801968292	VTRNA1-3
ENSG00000145495	2197.224527	-0.007376802	0.071292785	0.860368783	0.949078946	MARCHF6
ENSG00000164236	762.0801338	-0.042183922	0.101093526	0.067951063	0.412104922	ANKRD33B
ENSG00000134982	1060.286901	-0.033734434	0.081420198	0.420317709	0.708952644	APC
ENSG00000292256	10.03219784	-0.012996366	0.08877144	0.509133454	0.768060712	NA
ENSG00000164308	940.2144538	0.015368685	0.088134549	0.524567866	0.77566995	ERAP2
ENSG00000113441	1860.705747	0.078165433	0.110150747	0.115936615	0.465757636	LNPEP
ENSG00000169045	5180.479825	0.042244668	0.0857906	0.361893639	0.673123063	HNRNPH1
ENSG00000161021	694.3757234	-0.055474687	0.089229818	0.23159354	0.57461308	MAML1
ENSG00000213316	12.55678332	0.019990252	0.087894459	0.486461563	0.753830133	LTC4S
ENSG00000161013	821.4824077	0.008302002	0.074770915	0.845845635	0.942730219	MGAT4B
ENSG00000161011	6520.12005	-0.020319202	0.086922618	0.500998313	0.762195749	SQSTM1
ENSG00000161010	44.27229121	0.05129968	0.10695536	0.073654435	0.422259004	MRNIP
ENSG00000164330	42.29553538	0.033844372	0.096771348	0.111105237	0.461877196	EBF1
ENSG00000259802	22.97499055	-0.035749885	0.092257884	0.275745536	0.61108327	MARCHF6-DT
ENSG00000171617	553.2200085	0.091218182	0.138275603	0.054874683	0.394097617	ENC1
ENSG00000049860	1380.102732	-0.069048465	0.114964228	0.084851247	0.440293336	HEXB
ENSG00000164329	1782.50156	-0.047141872	0.083342015	0.272674175	0.608330197	TENT2
ENSG00000177034	234.5076615	0.053530382	0.109448703	0.061130656	0.402527035	MTX3
ENSG00000288758	29.24129314	0.028717084	0.094257362	0.155573089	0.508212177	NA
ENSG00000120733	1889.056452	-0.030687079	0.071659769	0.507792376	0.767201085	KDM3B
ENSG00000289267	12.24674426	-0.016727529	0.089550151	0.411441656	0.706341512	NA
ENSG00000120705	4021.807146	-0.137754757	0.140937293	0.040587141	0.36751377	ETF1
ENSG00000289155	33.83900536	-0.008354277	0.087416089	0.699756237	0.872899878	NA
ENSG00000133706	195.8485563	0.035199912	0.09180712	0.2966116	0.628592767	LARS1
ENSG00000091009	527.1518136	0.010275483	0.081052306	0.777192815	0.91114357	RBM27
ENSG00000173210	78.02483982	0.02020795	0.090455964	0.356232931	0.669244764	ABLIM3
ENSG00000164284	165.2067285	0.039469428	0.096439701	0.180431942	0.528207317	GRPEL2
ENSG00000145882	73.07517383	0.038503783	0.095149602	0.219001393	0.563523799	PCYOX1L
ENSG00000086589	963.7747029	-0.113859533	0.10469071	0.057320704	0.398360368	RBM22
ENSG00000132912	1545.242079	-0.104920825	0.126775209	0.066153678	0.408842136	DCTN4
ENSG00000289970	204.9563508	-0.014387901	0.090720858	0.241592456	0.581591434	NA
ENSG00000256235	683.102677	-0.022798515	0.089615054	0.390320697	0.693929072	SMIM3
ENSG00000145908	40.64144456	-0.008352574	0.085806455	0.739417534	0.894184705	ZNF300
ENSG00000123643	314.321939	-0.018284501	0.086122305	0.559737201	0.79406657	SLC36A1
ENSG00000113328	687.9477558	-0.00937325	0.077237126	0.838353948	0.938732188	CCNG1
ENSG00000145860	1148.712374	-0.064899507	0.090016928	0.195930462	0.542158316	RNF145
ENSG00000170074	21.03478424	0.031342842	0.096879294	0.047545989	0.378916381	FAM153A
ENSG00000113643	539.0573052	-0.007695176	0.069973166	0.861277872	0.94924702	RARS1
ENSG00000120137	1116.020917	0.012922538	0.078353757	0.744439613	0.896268855	PANK3
ENSG00000233913	120.0253757	0.004695326	0.089413515	0.660396244	0.851837589	RPL10P9
ENSG00000165671	1717.784969	-0.032439528	0.071723047	0.517992956	0.771847786	NSD1
ENSG00000289196	32.60146143	-0.016837434	0.091049637	0.216771515	0.561993115	NA
ENSG00000164327	5582.182099	-0.02337202	0.084237112	0.482343736	0.751460625	RICTOR
ENSG00000286809	8.805265358	-0.009260575	0.086757997	0.709164772	0.878352146	NA
ENSG00000112699	51.43992267	-0.042101446	0.091541338	0.27549975	0.610915806	GMDS
ENSG00000112685	338.4383654	0.091547331	0.113023243	0.094227198	0.447933883	EXOC2
ENSG00000287626	10.95496325	0.955802918	0.837857305	0.230230957	0.573472327	NA
ENSG00000145945	12.12362327	0.030662801	0.091808943	0.298344204	0.629654345	FAM50B
ENSG00000124802	22.71481088	0.055128396	0.107155741	0.096998824	0.450307236	EEF1E1
ENSG00000188428	108.2181046	0.034626093	0.07982949	0.432715546	0.717996816	BLOC1S5
ENSG00000220517	11.90852386	0.002863601	0.084972509	0.920706862	0.972453017	ASS1P1
ENSG00000205269	1648.837638	-0.024112953	0.089272825	0.423760117	0.710846846	TMEM170B
ENSG00000165097	718.9473178	-0.105988549	0.16956639	0.030892222	0.346744195	KDM1B
ENSG00000153162	105.5441163	0.046463259	0.099678059	0.161336242	0.512524236	BMP6
ENSG00000239264	33.99324375	0.032961303	0.092566405	0.274911762	0.610450914	TXNDC5
ENSG00000180537	15.20685519	0.01848767	0.09249484	0.014262378	0.29535465	RNF182
ENSG00000124795	2827.520676	-0.080789084	0.125721604	0.069760529	0.415389735	DEK
ENSG00000095951	2841.014911	-2.85E-04	0.084689909	0.999161251	0.999944929	HIVEP1
ENSG00000145990	398.4765565	0.013783523	0.083905317	0.679992368	0.862190458	GFOD1
ENSG00000008083	6499.914807	-0.067238516	0.104170445	0.160892553	0.512042229	JARID2
ENSG00000204713	208.5630361	0.012663658	0.076194442	0.76344039	0.905675755	TRIM27
ENSG00000078401	296.6823337	0.016110692	0.090774618	0.299803517	0.630376938	EDN1
ENSG00000224707	20.75771887	-0.035837784	0.094445923	0.213786688	0.559119292	E2F3-IT1
ENSG00000225092	30.87963719	-0.012722395	0.079944873	0.73646191	0.892373914	NA
ENSG00000124783	1191.67193	-0.078513071	0.101516883	0.128180589	0.478665941	SSR1
ENSG00000286281	149.0595824	-0.023553068	0.088648519	0.422959348	0.710501848	NA
ENSG00000124766	298.9929596	-0.201977761	0.28605906	0.013703593	0.291694312	SOX4
ENSG00000145996	270.8315364	0.033786802	0.079493519	0.423190849	0.710606465	CDKAL1
ENSG00000137177	548.8194073	-0.121683567	0.173439953	0.036276629	0.358498742	KIF13A
ENSG00000137364	549.0647403	-0.013756459	0.085989209	0.612659268	0.825492976	TPMT
ENSG00000054598	39.13857785	-0.025780418	0.092815466	0.193568502	0.540571089	FOXC1
ENSG00000153046	389.2683101	0.02048254	0.084567696	0.550343388	0.788344192	CDYL
ENSG00000124602	33.27145593	0.067817308	0.112624885	0.102225236	0.45394176	UNC5CL
ENSG00000172197	172.9183301	-0.028110264	0.086017124	0.443332745	0.723553651	MBOAT1
ENSG00000007944	2300.181517	-4.04E-04	0.081508213	0.925701331	0.975385347	MYLIP
ENSG00000234127	804.9585477	-0.019506034	0.073514091	0.65867242	0.850809239	TRIM26
ENSG00000124784	272.0445134	-0.002618965	0.080881738	0.936445971	0.979115177	RIOK1
ENSG00000212802	20.30657511	-0.022976595	0.085396069	0.507064871	0.766581049	RPL15P3
ENSG00000112078	1917.09006	-0.051162597	0.079142995	0.301343639	0.631420628	KCTD20
ENSG00000171467	851.9848471	-0.053474234	0.088941363	0.242889655	0.582754066	ZNF318
ENSG00000146122	38.62826143	-0.008042954	0.089860749	0.465644487	0.739197421	DAAM2
ENSG00000146085	137.2277083	-0.006635638	0.077184201	0.866373662	0.950548305	MMUT
ENSG00000065308	179.9105545	-0.010938631	0.076416512	0.788848981	0.917378222	TRAM2
ENSG00000112079	539.7146929	0.006249378	0.0736351	0.883863083	0.95778431	STK38
ENSG00000112149	9195.738211	-0.011453896	0.088167094	0.590844628	0.814392838	CD83
ENSG00000065491	251.7201988	-0.044410632	0.084539335	0.315960434	0.641844097	TBC1D22B
ENSG00000012660	1873.260677	-0.077991257	0.124868096	0.058276972	0.398827348	ELOVL5
ENSG00000112130	124.351584	-0.006918778	0.075150487	0.858233634	0.948043656	RNF8
ENSG00000031691	18.93611574	0.023436361	0.0869146	0.473184392	0.745933777	CENPQ
ENSG00000124813	257.4339998	0.002973369	0.080986205	0.935782066	0.978985982	RUNX2
ENSG00000188056	46.97195463	-0.010061525	0.090372272	0.196731441	0.542890966	TREML4
ENSG00000272316	20.6848694	0.029713142	0.093640515	0.213794962	0.559119292	NA
ENSG00000154079	12.6780116	0.037153366	0.092231259	0.285063007	0.619618972	SDHAF4
ENSG00000217527	51.62332595	-0.021848535	0.088216428	0.434109235	0.719231128	RPS16P5
ENSG00000225791	21.54552953	-0.01473435	0.084435599	0.648999321	0.844810341	TRAM2-AS1
ENSG00000065615	1223.615276	-0.114002936	0.155891298	0.04084487	0.36751377	CYB5R4
ENSG00000065833	13.56926713	0.028541565	0.093123525	0.240337809	0.581412748	ME1
ENSG00000146143	58.76973335	0.018159157	0.081960408	0.621708854	0.831015309	PRIM2
ENSG00000057657	1181.853703	0.04121362	0.092643673	0.248116853	0.586582426	PRDM1
ENSG00000170915	18.57975366	0.029089498	0.093468358	0.225869353	0.570280338	PAQR8
ENSG00000156535	227.2412683	-0.018300425	0.086646559	0.549328972	0.787829985	CD109
ENSG00000112081	4231.786884	-0.057908826	0.090904263	0.209546725	0.554858811	SRSF3
ENSG00000219085	32.3320857	0.015893369	0.084438168	0.63039561	0.834599511	NPM1P37
ENSG00000124731	4511.748183	0.007230586	0.087079387	0.75418513	0.901441065	TREM1
ENSG00000005700	655.2089253	-0.008571484	0.075833721	0.826275764	0.933883563	IBTK
ENSG00000272398	316.3339293	-0.049011131	0.109185371	0.011573987	0.280552703	CD24
ENSG00000111860	642.8507383	0.014029389	0.081220248	0.703018799	0.87437346	CEP85L
ENSG00000187189	135.4650921	0.151976141	0.265673068	0.019395175	0.319425991	TSPYL4
ENSG00000082293	41.06322723	1.077169635	0.611959343	0.001625332	0.195294429	COL19A1
ENSG00000218809	108.3567805	-0.008609024	0.087298844	0.712424965	0.880181632	NA
ENSG00000111912	1560.802372	-0.031585432	0.095103003	0.11951595	0.469771754	NCOA7
ENSG00000130349	44.03093081	0.057456763	0.104736308	0.130846331	0.480691484	MTRES1
ENSG00000112305	530.3645176	-0.165717119	0.111749979	0.015584823	0.298147101	SMAP1
ENSG00000118402	10.3498175	0.014943751	0.090354797	0.362879554	0.673900445	ELOVL4
ENSG00000079950	624.6010107	-0.014934193	0.074343069	0.728487141	0.888362251	STX7
ENSG00000146410	13.58620672	-0.007438084	0.085877833	0.773396008	0.909639489	MTFR2
ENSG00000001561	964.1471925	-0.045641263	0.100360759	0.129273814	0.480009551	ENPP4
ENSG00000153989	364.1878749	-0.007261855	0.079439322	0.847672713	0.943509121	NUS1
ENSG00000112701	1078.496117	0.011334398	0.074023598	0.775657957	0.91065242	SENP6
ENSG00000112234	184.2859681	0.048007691	0.094525014	0.233016637	0.576409424	FBXL4
ENSG00000198833	4443.150569	-0.067394638	0.115084846	0.104898844	0.456198532	UBE2J1
ENSG00000118690	34.2725126	-0.033191447	0.084458585	0.415708008	0.707719141	ARMC2
ENSG00000085382	80.23833635	0.059909138	0.098874403	0.181589884	0.529025067	HACE1
ENSG00000112773	2570.501608	-0.046571418	0.098959229	0.166083308	0.518267334	TENT5A
ENSG00000262803	15.83653003	-0.015700353	0.084742382	0.622553744	0.831259421	NA
ENSG00000111879	9.437803277	0.02786733	0.095765996	0.025201111	0.336603653	FAM184A
ENSG00000009844	291.3387248	-0.03028591	0.067582215	0.514080609	0.769436311	VTA1
ENSG00000178425	73.10295736	0.053330536	0.107170368	0.088399437	0.442386928	NT5DC1
ENSG00000266680	11.9053078	-0.027172684	0.09329925	0.178532885	0.526055257	NA
ENSG00000066651	124.0803481	0.053187786	0.10671268	0.091806994	0.444792621	TRMT11
ENSG00000112339	842.0480377	0.004409488	0.067885863	0.921443602	0.972616965	HBS1L
ENSG00000111911	203.8989324	0.054371286	0.088644386	0.236550015	0.579460924	HINT3
ENSG00000034693	77.2492455	0.037068371	0.086943988	0.355030621	0.668368676	PEX3
ENSG00000220848	20.56484826	7.77E-04	0.081006493	0.975680355	0.992755997	RPS18P9
ENSG00000025156	239.5901323	0.042440039	0.090769248	0.281948564	0.616526981	HSF2
ENSG00000146386	292.5584128	-0.090079379	0.121204742	0.080896839	0.434751916	ABRACL
ENSG00000196591	311.1744673	-0.15468685	0.115182214	0.022983988	0.334308102	HDAC2
ENSG00000029363	4169.34685	-0.011853719	0.079682568	0.74953511	0.899167358	BCLAF1
ENSG00000188820	136.8273334	-0.010911915	0.088421193	0.575477386	0.802841621	CALHM6
ENSG00000112249	607.2254887	0.037569427	0.087936528	0.355421647	0.668853864	ASCC3
ENSG00000096093	26.93584511	0.028838771	0.092115473	0.292764144	0.625716816	EFHC1
ENSG00000232031	30.22839394	-0.022688546	0.089191195	0.404057402	0.70278524	NA
ENSG00000111885	1578.810593	-0.108356477	0.128517781	0.066397545	0.409422159	MAN1A1
ENSG00000047932	169.8020488	0.048653986	0.098496633	0.191687962	0.53937306	GOPC
ENSG00000155111	189.0977748	-0.084475127	0.097705015	0.120572922	0.471215594	CDK19
ENSG00000168216	630.8992264	-0.075016178	0.098944762	0.144870241	0.49758162	LMBRD1
ENSG00000277443	13744.69371	-0.018479474	0.08941845	0.388766819	0.692653179	MARCKS
ENSG00000172594	1235.064161	-0.055548483	0.108464392	0.081304583	0.436164608	SMPDL3A
ENSG00000112406	4518.769941	0.007520038	0.072565161	0.858435884	0.948197488	HECA
ENSG00000173626	13.42697944	0.016519041	0.089839298	0.402887225	0.702169675	TRAPPC3L
ENSG00000146409	101.5598797	0.023921698	0.087339154	0.44816674	0.726459719	SLC18B1
ENSG00000146072	407.9071549	-0.548543133	0.41326008	0.003606842	0.221581736	TNFRSF21
ENSG00000111880	327.7133987	0.013656142	0.069270395	0.755770508	0.902547676	RNGTT
ENSG00000269919	18.17737055	0.021666652	0.0922492	0.182269792	0.52978584	NA
ENSG00000124596	288.4720729	-0.032171544	0.070995293	0.483017729	0.751899264	OARD1
ENSG00000285976	17.96854108	-0.039091657	0.09812398	0.130137673	0.480139965	NA
ENSG00000216316	31.64023843	-0.045767888	0.09947219	0.153268514	0.506988832	RPL13AP15
ENSG00000123545	42.70945645	0.053303655	0.107919597	0.069085572	0.413990888	NDUFAF4
ENSG00000189007	64.60412543	0.052856235	0.104946105	0.111447195	0.46207553	ADAT2
ENSG00000229036	19.65271172	0.088139963	0.143423611	0.040168633	0.366681888	VDAC1P8
ENSG00000112195	370.1119358	-0.01046934	0.086816018	0.725290984	0.886948361	TREML2
ENSG00000111817	3832.008557	-0.031141917	0.091732392	0.287276065	0.621691529	DSE
ENSG00000164494	37.82530751	-0.003150805	0.083072843	0.920245253	0.972101881	PDSS2
ENSG00000215712	140.977044	-0.025252233	0.08162986	0.522405826	0.774599099	TMEM242
ENSG00000057663	521.0640786	-0.063542031	0.077598376	0.201679159	0.547596749	ATG5
ENSG00000283122	21.93328471	-0.021203213	0.089003692	0.413857925	0.707369518	HYMAI
ENSG00000112378	30.12222976	0.034509747	0.093782729	0.246512841	0.585074795	PERP
ENSG00000111962	22.61291212	0.033243194	0.090454967	0.329312234	0.652169064	UST
ENSG00000051620	698.0121304	-0.20330992	0.159899998	0.014155022	0.294303242	HEBP2
ENSG00000131016	67.09989976	0.804598786	0.379231162	6.90E-04	0.174302341	AKAP12
ENSG00000112742	23.47049079	0.0146591	0.08676558	0.59398122	0.815592561	TTK
ENSG00000112306	4035.331636	0.059974911	0.098416607	0.177952975	0.525859076	RPS12
ENSG00000118689	3087.277214	-0.051898812	0.096815715	0.205159817	0.551083283	FOXO3
ENSG00000168438	916.591888	-0.088381345	0.103886062	0.103711532	0.454452574	CDC40
ENSG00000146425	560.5464568	-0.002641128	0.073168948	0.948987208	0.982887358	DYNLT1
ENSG00000198719	58.19620919	0.016887552	0.088002657	0.506149138	0.765580985	DLL1
ENSG00000083123	17.19813185	0.036393557	0.096767264	0.152271298	0.505991137	BCKDHB
ENSG00000164483	147.5064942	0.513087976	0.592750276	0.005682215	0.229370064	SAMD3
ENSG00000112031	208.4198884	-0.066530543	0.094731476	0.166225649	0.518267334	MTRF1L
ENSG00000198478	261.1956189	0.019267909	0.090662375	0.340878548	0.660380489	SH3BGRL2
ENSG00000001036	354.7649266	-0.089237186	0.138837854	0.051381089	0.388078038	FUCA2
ENSG00000119899	394.6630829	-0.115913365	0.147881746	0.05510786	0.395206582	SLC17A5
ENSG00000112290	10.58005664	-0.097095518	0.16421538	0.025790215	0.337494574	WASF1
ENSG00000112029	63.30227712	0.026213811	0.088977863	0.416451156	0.708355806	FBXO5
ENSG00000131013	532.2830328	-0.038753833	0.079077674	0.379889861	0.686880423	PPIL4
ENSG00000130023	126.6985573	0.068082141	0.111324595	0.11272154	0.46247761	ERMARD
ENSG00000055211	435.7842176	-0.206980509	0.125983339	0.008930312	0.26348453	GINM1
ENSG00000008018	1088.01453	-0.069510783	0.072396213	0.158148924	0.510423619	PSMB1
ENSG00000111981	8.340323647	-0.025054448	0.091400217	0.302873471	0.63331958	ULBP1
ENSG00000184465	27.5780217	0.031221136	0.092474488	0.278332647	0.613701674	WDR27
ENSG00000175048	30.41730136	0.031403983	0.090299872	0.338727924	0.65927999	ZDHHC14
ENSG00000130338	415.4870522	0.064390723	0.107463704	0.125679391	0.475606896	TULP4
ENSG00000130024	679.0014671	0.075976137	0.116432352	0.093707828	0.446953083	PHF10
ENSG00000146416	79.93822887	0.031411304	0.089366246	0.352614325	0.667379848	AIG1
ENSG00000186625	172.3000663	0.013705135	0.061492163	0.761090307	0.904523321	KATNA1
ENSG00000074935	86.50495937	0.047643678	0.097904771	0.196125524	0.542498625	TUBE1
ENSG00000135521	145.6980841	-0.008484904	0.081967176	0.801779697	0.922947454	LTV1
ENSG00000135537	27.88839963	-0.02392593	0.082958466	0.533898874	0.780454695	AFG1L
ENSG00000184786	31.17896134	-0.010630408	0.083742694	0.738595744	0.893592809	DYNLT2
ENSG00000118420	19.34907754	0.743975168	0.341508128	9.60E-04	0.174302341	UBE3D
ENSG00000071994	297.952118	0.021062248	0.080993636	0.594599889	0.815610728	PDCD2
ENSG00000112208	41.19624851	0.043856627	0.101814453	0.093374472	0.446069796	BAG2
ENSG00000198945	489.1121403	-0.030743948	0.07786598	0.476145126	0.748139293	L3MBTL3
ENSG00000216809	12.40305065	0.031821916	0.095380176	0.146425525	0.498768601	NA
ENSG00000224478	11.00152657	0.015895036	0.089147956	0.458522001	0.73348312	NA
ENSG00000131023	582.5681382	0.042398878	0.079683979	0.361714324	0.672955842	LATS1
ENSG00000230202	52.22442716	0.059936953	0.11850711	0.016847888	0.302278021	RPL29P4
ENSG00000218426	61.0595994	0.016922296	0.081745577	0.650820627	0.845791495	NA
ENSG00000201367	52.04339414	-0.021287764	0.085297633	0.530874252	0.779938523	RNU6-522P
ENSG00000263712	8.766006096	0.007480508	0.087454069	0.73515754	0.891836719	MIR4639
ENSG00000238987	9.096125215	-0.012525926	0.088867755	0.532013095	0.780390113	RNU7-133P
ENSG00000240869	41.96135804	-0.014359114	0.087105406	0.594353897	0.815592561	RN7SL128P
ENSG00000263426	26.40641219	-0.031686419	0.093551132	0.242916661	0.582754066	RN7SL471P
ENSG00000252498	18.63040902	-0.017731482	0.086897348	0.532128262	0.780390113	RNU6-1016P
ENSG00000206754	12.06885643	1.12E-04	0.086733845	0.997806325	0.999732336	SNORD101
ENSG00000221500	13.41259988	-0.00806158	0.085496967	0.769121544	0.908102036	SNORD100
ENSG00000200534	20.36948716	0.008585021	0.086285946	0.743840399	0.89604848	SNORA33
ENSG00000118412	231.1755767	0.067555148	0.117745907	0.072133177	0.418741185	CASP8AP2
ENSG00000280184	12.78181366	0.021098171	0.0874255	0.49072245	0.756034219	NA
ENSG00000118496	391.2785183	-0.059630681	0.092279746	0.200648455	0.546409305	FBXO30
ENSG00000028839	270.68462	-0.006757418	0.069135116	0.876838144	0.954755419	TBPL1
ENSG00000137270	8.719836857	-0.004841108	0.088288891	0.787027648	0.91637886	GCM1
ENSG00000278571	15.57726298	0.043779528	0.098253058	0.180096404	0.527669925	MIR7161
ENSG00000285730	12.24723429	0.003603247	0.085902507	0.89041586	0.961163854	NA
ENSG00000219607	26.76659691	0.004967286	0.087083449	0.819181231	0.931424962	PPP1R3G
ENSG00000111913	2824.258282	-0.041166861	0.090547983	0.283953223	0.618663753	RIPOR2
ENSG00000164465	56.20152234	0.046707826	0.096629183	0.209280646	0.554532927	DCBLD1
ENSG00000118482	2880.738545	-0.014948326	0.068428171	0.726052274	0.887033886	PHF3
ENSG00000189241	1077.67345	0.065382094	0.083312343	0.192297391	0.53937306	TSPYL1
ENSG00000124789	1568.219116	0.066442716	0.087162697	0.206308306	0.552295737	NUP153
ENSG00000145982	44.83609847	-0.001481833	0.086799741	0.946484209	0.982680522	FARS2
ENSG00000047579	143.9407792	0.031054515	0.086678526	0.395566865	0.697286523	DTNBP1
ENSG00000137393	4975.415548	-0.033342095	0.093187119	0.231310092	0.574473417	RNF144B
ENSG00000168994	37.7007843	0.026461169	0.087611533	0.419734465	0.708768342	PXDC1
ENSG00000004809	26.35824898	-0.0282868	0.093143587	0.232373202	0.575883077	SLC22A16
ENSG00000203797	15.29143534	2.74E-04	0.08760121	0.990956522	0.99690483	DDO
ENSG00000124535	228.8001464	0.077628953	0.082744403	0.144628375	0.497541291	WRNIP1
ENSG00000021355	3969.304127	-0.061436008	0.112812044	0.063127065	0.404974591	SERPINB1
ENSG00000170542	3359.693466	-0.011975181	0.088701684	0.538350397	0.783201751	SERPINB9
ENSG00000124570	448.7054106	-0.228837545	0.107785915	0.003045503	0.214183294	SERPINB6
ENSG00000244041	15.61092306	0.03102591	0.092628154	0.258378243	0.595868244	LINC01011
ENSG00000271361	33.09737725	-0.077797014	0.13323227	0.033698015	0.352262191	HTATSF1P2
ENSG00000288612	15.76263777	-0.067927679	0.123518962	0.028883815	0.342050355	NA
ENSG00000272277	28.24154172	-0.016246459	0.086901618	0.550529989	0.788344192	NA
ENSG00000137274	21.20612588	0.046748982	0.099332147	0.164422105	0.516053002	BPHL
ENSG00000112294	38.76987152	2.74E-04	0.087614074	0.99563615	0.998449924	ALDH5A1
ENSG00000111802	718.2199288	0.035527141	0.094384201	0.237179914	0.57998932	TDP2
ENSG00000112304	20.97428592	0.027994049	0.091370629	0.312279496	0.639545259	ACOT13
ENSG00000272345	16.16225135	0.009099587	0.087595363	0.683437297	0.863818281	NA
ENSG00000145979	433.8140007	0.007202975	0.086869709	0.767637995	0.90775795	TBC1D7
ENSG00000272379	15.69048065	0.006315844	0.087763561	0.759921399	0.90402558	NA
ENSG00000112425	52.60925745	0.063596647	0.11377984	0.078648878	0.431136767	EPM2A
ENSG00000112367	278.3240027	-0.263196465	0.135936797	0.003757464	0.221581736	FIG4
ENSG00000137198	174.1641921	-0.026385176	0.090817652	0.336884248	0.657573883	GMPR
ENSG00000272341	14.26037542	0.028699172	0.094121547	0.17405967	0.522665114	NA
ENSG00000204642	4853.906011	-0.010372428	0.084115149	0.725862283	0.887033886	HLA-F
ENSG00000225864	17.79887762	-0.033946274	0.096968342	0.405675825	0.703597064	NA
ENSG00000214922	17.47396767	-0.015019152	0.0867365	0.596385601	0.81709224	HLA-F-AS1
ENSG00000273340	8.918451661	-0.024669151	0.091429653	0.300688073	0.631201364	MICE
ENSG00000111845	92.89086479	-0.020639166	0.082763334	0.564811565	0.797268126	PAK1IP1
ENSG00000111843	105.9271706	-0.169044089	0.247004604	0.022318668	0.331673049	TMEM14C
ENSG00000137210	174.4269566	-0.086362734	0.089855888	0.114195673	0.4638964	TMEM14B
ENSG00000111837	48.96180006	-0.022971375	0.090490766	0.335069109	0.656146129	MAK
ENSG00000204644	15.11769667	-0.007674518	0.090052191	0.402195026	0.701777443	ZFP57
ENSG00000146457	4801.882347	-0.021051199	0.088098104	0.418149005	0.708355806	WTAP
ENSG00000285427	22.41210863	-0.016109424	0.09144785	0.077712864	0.429536925	SOD2-OT1
ENSG00000120437	328.785615	-0.023911136	0.091226287	0.334553778	0.655489212	ACAT2
ENSG00000120438	1375.505233	-0.003753564	0.06385151	0.92852665	0.976653514	TCP1
ENSG00000112110	144.4030242	-0.127171719	0.142925234	0.04425969	0.372198046	MRPL18
ENSG00000146223	581.9408655	0.005510116	0.071321956	0.901535321	0.965572442	RPL7L1
ENSG00000221821	36.94120678	-0.042821865	0.08831638	0.303771943	0.633686122	C6orf226
ENSG00000171611	48.37370772	0.096136439	0.170628772	0.012877162	0.28559124	PTCRA
ENSG00000231113	64.32938175	-0.174795767	0.144272182	0.020457529	0.322472614	LINC02976
ENSG00000181524	15.73226701	-0.026538269	0.08581007	0.461798073	0.735583261	RPL24P4
ENSG00000124713	20.52390359	-0.026459454	0.089903169	0.364357191	0.674749831	GNMT
ENSG00000124587	59.23895224	-0.012651572	0.085503892	0.669460885	0.855975087	PEX6
ENSG00000112640	136.4884186	0.023606981	0.081320419	0.557574075	0.793093142	PPP2R5D
ENSG00000124733	149.9490591	-0.027862442	0.080822549	0.498889196	0.761409213	MEA1
ENSG00000124541	227.6182576	-0.017762758	0.071661675	0.68854213	0.86696986	RRP36
ENSG00000137171	63.75632146	0.166768277	0.199342639	0.024414678	0.336603653	KLC4
ENSG00000112651	21.41125228	0.065234639	0.109164228	0.121853952	0.472093372	MRPL2
ENSG00000112655	18.05729076	0.15013169	0.322058347	0.013719496	0.291694312	PTK7
ENSG00000112658	758.7085154	-0.010894917	0.077583099	0.821662452	0.932344707	SRF
ENSG00000112659	436.7081756	0.052873888	0.086007741	0.248753752	0.586818716	CUL9
ENSG00000245261	11.86510715	0.04425781	0.104228404	0.029809066	0.344781011	NA
ENSG00000112667	30.90240219	0.085080112	0.141427463	0.036611725	0.358498742	DNPH1
ENSG00000235174	49.26313131	-0.042946157	0.088158561	0.306766369	0.636321274	RPL39P3
ENSG00000080007	15.84690078	-9.70E-04	0.087658465	0.959683722	0.98692577	DDX43
ENSG00000112599	10.87951389	0.008572042	0.086978316	0.728851241	0.888444224	GUCA1B
ENSG00000048544	265.539884	-0.032496013	0.080176678	0.448390124	0.726459719	MRPS10
ENSG00000112297	1935.263709	0.011477677	0.07931265	0.76484732	0.906528715	CRYBG1
ENSG00000130347	19.39729306	0.001638758	0.084657007	0.955728815	0.985522284	RTN4IP1
ENSG00000130348	145.7696409	0.011883711	0.08011462	0.736169892	0.892274364	QRSL1
ENSG00000123505	2218.300085	0.011590948	0.072739135	0.735977138	0.892274364	AMD1
ENSG00000155115	260.8124019	-0.066929167	0.102363306	0.143113534	0.496168955	GTF3C6
ENSG00000197498	132.9357903	-0.075325054	0.094873494	0.137779448	0.489842709	RPF2
ENSG00000029639	24.09202709	-0.005742005	0.082382975	0.865317331	0.950235412	TFB1M
ENSG00000272501	94.20962719	-0.024344733	0.087750417	0.436113714	0.719992713	NA
ENSG00000137411	11.82255617	0.035227931	0.096408495	0.15602109	0.509012888	VARS2
ENSG00000198818	446.3164356	-0.026985442	0.084701378	0.472872001	0.745745649	SFT2D1
ENSG00000124532	78.81484414	0.032288275	0.084268249	0.430111463	0.716196859	MRS2
ENSG00000178409	52.63162998	-0.059433013	0.099285495	0.170075717	0.519621061	BEND3
ENSG00000085377	218.8512132	-0.032375951	0.075318461	0.476763729	0.748354997	PREP
ENSG00000213079	1617.08358	5.85E-04	0.064063185	0.97780263	0.993851285	SCAF8
ENSG00000112144	154.2839493	0.022508376	0.084076176	0.538677831	0.783299593	CILK1
ENSG00000203760	12.37565627	-0.001072393	0.085264615	0.969809751	0.990845582	CENPW
ENSG00000135597	495.3636412	0.056369118	0.083699167	0.240695977	0.581412748	REPS1
ENSG00000112584	343.7113492	-0.035144387	0.078801689	0.42526067	0.712380243	FAM120B
ENSG00000096060	1970.095868	-0.063530904	0.121058966	0.022026731	0.331615724	FKBP5
ENSG00000111863	45.07345474	0.043131239	0.10409626	0.014658255	0.296798177	ADTRP
ENSG00000214113	49.56529733	0.027818267	0.086939302	0.426676646	0.713657522	LYRM4
ENSG00000124785	10.94013175	-0.038686338	0.100685376	0.045668534	0.374098408	NRN1
ENSG00000124491	1366.447943	0.029770402	0.093852391	0.208786092	0.55396513	F13A1
ENSG00000024862	199.0811152	-0.058444263	0.075715996	0.23936659	0.581158915	CCDC28A
ENSG00000112343	3638.938789	-0.04332456	0.098111524	0.171790639	0.520629049	TRIM38
ENSG00000275714	63.98642484	0.043007142	0.097007975	0.190123881	0.538053653	H3C1
ENSG00000278637	35.46182469	0.025831675	0.090896884	0.33120391	0.653361606	H4C1
ENSG00000286522	58.18538105	0.011181636	0.088497975	0.598771361	0.818498483	H3C2
ENSG00000278463	17.41295094	0.550936154	0.472372634	0.00483416	0.225329036	H2AC4
ENSG00000276410	34.47137064	0.042734177	0.100721034	0.112957209	0.46269254	H2BC3
ENSG00000287080	30.33293421	0.024672935	0.091682164	0.295765939	0.627684292	H3C3
ENSG00000187837	1737.950483	0.006954128	0.086868035	0.769402714	0.908164279	H1-2
ENSG00000168298	2665.939784	0.009865639	0.086501611	0.701451961	0.87357548	H1-4
ENSG00000274290	73.20603521	0.382945741	0.267109747	0.00483176	0.225329036	H2BC6
ENSG00000277157	48.89605841	0.033042322	0.095211986	0.182826515	0.530272224	H4C4
ENSG00000204516	302.0919148	0.020397821	0.075271072	0.620948608	0.830648949	MICB
ENSG00000198563	1393.801007	0.005531034	0.059347615	0.898483032	0.964702931	DDX39B
ENSG00000226979	22.06610722	0.067125501	0.126207638	0.013024683	0.285802561	LTA
ENSG00000227507	227.3759094	0.041145872	0.101217119	0.068375	0.412855544	LTB
ENSG00000204482	1377.83805	-0.035855417	0.092370197	0.273369485	0.608912527	LST1
ENSG00000204475	18.95929104	0.059802795	0.118830362	0.011284518	0.277020478	NCR3
ENSG00000204472	2311.130489	-0.063187509	0.1123235	0.079651465	0.432653087	AIF1
ENSG00000200816	11.08939455	-0.016189985	0.086910286	0.562407796	0.795819192	SNORA38
ENSG00000204444	37.76113393	-0.064596926	0.094565374	0.177326727	0.525284882	APOM
ENSG00000204439	461.9076631	-0.028033295	0.080661775	0.496212627	0.759570251	C6orf47
ENSG00000204438	186.9431598	-0.051064931	0.087190421	0.268538103	0.605083494	GPANK1
ENSG00000204427	132.7538839	-0.051931686	0.089345475	0.252388268	0.589534541	ABHD16A
ENSG00000204424	10.28117497	0.022877019	0.092075773	0.249501255	0.587037132	LY6G6F
ENSG00000204410	9.124484332	0.052462294	0.106441856	0.09314813	0.445560067	MSH5
ENSG00000204396	15.7743058	0.006333658	0.084650277	0.829249243	0.9348255	VWA7
ENSG00000213722	679.2120959	-0.047041775	0.099867315	0.158504304	0.510656431	DDAH2
ENSG00000271581	99.59366152	-0.020208666	0.091235696	0.272059793	0.607913351	NA
ENSG00000024048	1316.793882	0.02453365	0.075263288	0.5786654	0.805449985	UBR2
ENSG00000124659	417.2600859	0.035515289	0.073235852	0.442022312	0.722449713	TBCC
ENSG00000112357	38.6441212	-0.012359828	0.083087979	0.712154642	0.880102693	PEX7
ENSG00000242574	459.0658661	-0.042048386	0.094737455	0.217167558	0.56207415	HLA-DMB
ENSG00000204257	767.3822173	-0.032004596	0.087059175	0.39234867	0.69554886	HLA-DMA
ENSG00000181577	37.91488752	-0.018479941	0.089718918	0.404893991	0.703308245	LINC03040
ENSG00000231881	68.33042512	-0.003775424	0.08797885	0.832111915	0.935567373	NA
ENSG00000180992	124.8513703	8.90E-04	0.074831379	0.984097212	0.995204255	MRPL14
ENSG00000137216	345.3513653	-0.035893676	0.090263738	0.303705061	0.633634412	TMEM63B
ENSG00000171453	107.3741856	0.03174777	0.092558056	0.258790651	0.596474608	POLR1C
ENSG00000137207	519.1288588	-0.076985356	0.099817316	0.139310736	0.491921683	YIPF3
ENSG00000124571	245.6565213	0.149059881	0.156161421	0.031192488	0.347293288	XPO5
ENSG00000170734	73.74446055	0.059269542	0.100744601	0.200175636	0.545778636	POLH
ENSG00000172432	1400.961294	-0.051914052	0.099935915	0.173157126	0.522142272	GTPBP2
ENSG00000124688	362.9608776	-0.067604176	0.104837821	0.12860121	0.479331896	MAD2L1BP
ENSG00000137218	22.24197672	-0.025570214	0.085684789	0.47500154	0.747537708	FRS3
ENSG00000156508	39359.44181	0.025836522	0.066237965	0.606502045	0.822395456	EEF1A1
ENSG00000204394	243.2511029	0.013812113	0.078389489	0.73016185	0.888987099	VARS1
ENSG00000204392	54.54858189	0.015972288	0.082176282	0.65874009	0.850809239	LSM2
ENSG00000204390	19.39848556	-0.026163234	0.08507839	0.472926951	0.745754179	HSPA1L
ENSG00000204389	135.1250772	-0.484518536	0.275783888	0.003449943	0.218016975	HSPA1A
ENSG00000204388	127.9386409	-0.141117105	0.344274045	0.013001426	0.285708718	HSPA1B
ENSG00000204387	217.0674629	0.01110164	0.08228427	0.757256291	0.903019421	SNHG32
ENSG00000204435	260.949233	-0.013810447	0.068143486	0.752923241	0.900576365	CSNK2B
ENSG00000197081	4560.789538	-0.03006857	0.087756422	0.400168592	0.699864973	IGF2R
ENSG00000175003	20.15863874	-0.025894983	0.092411172	0.254402534	0.59161925	SLC22A1
ENSG00000112561	590.7986579	-0.073779269	0.111643569	0.113347786	0.462767624	TFEB
ENSG00000204386	765.4846493	-0.024215962	0.086589225	0.464735393	0.738459431	NEU1
ENSG00000204592	31252.38321	-0.010885112	0.076822382	0.785865066	0.91581026	HLA-E
ENSG00000204576	72.02734129	0.09578392	0.129876994	0.065617807	0.407449211	PRR3
ENSG00000204569	975.5206412	-0.025923091	0.088996907	0.347831959	0.664878029	PPP1R10
ENSG00000204568	153.9236334	0.044768783	0.090224946	0.287622568	0.62188775	MRPS18B
ENSG00000204564	65.49672648	0.056932074	0.092651972	0.21680024	0.561993115	C6orf136
ENSG00000204560	249.7277047	-0.019058975	0.07472002	0.657070913	0.849732685	DHX16
ENSG00000204574	862.9098834	-0.027458827	0.074078722	0.532865526	0.780390113	ABCF1
ENSG00000082269	121.6696557	-9.68E-04	0.081307958	0.975730046	0.992755997	FAM135A
ENSG00000152894	14.01024471	0.046046773	0.106397945	0.012495601	0.284018921	PTPRK
ENSG00000120254	96.07796977	0.043201297	0.091599335	0.277020587	0.612617563	MTHFD1L
ENSG00000096080	234.5162605	-0.078610888	0.0946328	0.132002495	0.482993085	MRPS18A
ENSG00000112146	369.4478064	-0.047353543	0.092717628	0.254637616	0.591886973	FBXO9
ENSG00000204420	67.548942	0.057535328	0.115430727	0.021220192	0.326613036	MPIG6B
ENSG00000137275	1265.337853	-0.033069471	0.077127135	0.444036105	0.723854829	RIPK1
ENSG00000225921	297.8227774	-0.035724324	0.075466207	0.436801054	0.720135295	NOL7
ENSG00000010017	855.8183085	-0.102874599	0.097509081	0.075922275	0.425804024	RANBP9
ENSG00000130340	2518.466651	-0.080506606	0.103271078	0.102447123	0.45394176	SNX9
ENSG00000220867	29.82180328	-0.026650229	0.089896201	0.330357567	0.653293806	HSPE1P26
ENSG00000078269	341.3198316	0.022682124	0.084176102	0.528963534	0.778346831	SYNJ2
ENSG00000156711	391.9927698	0.016108635	0.087677057	0.549382273	0.787829985	MAPK13
ENSG00000096070	555.0967722	-0.002070131	0.083104934	0.955798833	0.985522284	BRPF3
ENSG00000010030	143.7987613	-0.002758574	0.087488684	0.889952985	0.961163854	ETV7
ENSG00000137200	1087.545016	0.015257799	0.074865464	0.709651059	0.878557232	CMTR1
ENSG00000198937	16.35406391	0.099889673	0.164890172	0.030688674	0.346294314	CCDC167
ENSG00000112139	28.81911313	-0.007359522	0.089812319	0.474945831	0.747528188	MDGA1
ENSG00000124523	74.24524302	0.020468275	0.078450069	0.622078914	0.831177095	SIRT5
ENSG00000180316	146.0561801	-0.00548973	0.087405773	0.793067607	0.919532463	PNPLA1
ENSG00000237541	101.0335088	0.010047969	0.090229934	0.340381426	0.660108427	HLA-DQA2
ENSG00000232629	38.14794992	0.007282291	0.089052149	0.62095819	0.830648949	HLA-DQB2
ENSG00000241106	46.70010684	0.055061807	0.108101367	0.082233147	0.436896353	HLA-DOB
ENSG00000204261	349.9676841	-0.027646194	0.087902223	0.388276974	0.692075779	PSMB8-AS1
ENSG00000240065	665.0492289	-0.00763694	0.084322607	0.78215108	0.914024027	PSMB9
ENSG00000164430	437.5088477	-0.062124411	0.101638421	0.148710093	0.500972765	CGAS
ENSG00000135541	208.873518	0.071123505	0.122675528	0.057236911	0.398261962	AHI1
ENSG00000135334	1109.76558	-0.039059867	0.090386774	0.353544337	0.667741895	AKIRIN2
ENSG00000234426	43.56043733	-0.004052713	0.08966324	0.66268302	0.852582347	NA
ENSG00000135336	172.2193097	0.035917387	0.080148877	0.418191577	0.708355806	ORC3
ENSG00000112312	59.10264341	9.51E-04	0.07520691	0.982510255	0.994748177	GMNN
ENSG00000228223	78.71558654	-0.023012623	0.084748834	0.514047938	0.769436311	HCG11
ENSG00000182952	829.1668054	-0.020711941	0.077786188	0.622237075	0.831177095	HMGN4
ENSG00000275221	74.05346336	0.032005903	0.094173334	0.218393053	0.562837837	H2AC15
ENSG00000276903	48.167499	0.006248664	0.087059769	0.794089465	0.919868081	H2AC16
ENSG00000184357	131.0696252	0.006424492	0.087540653	0.776422606	0.910796497	H1-5
ENSG00000275379	26.24329564	0.005950955	0.085733087	0.828165848	0.934371197	H3C11
ENSG00000275126	11.85192062	0.010415554	0.088129099	0.632395765	0.835406182	H4C13
ENSG00000197153	12.72538518	0.040609567	0.100183912	0.099490004	0.452173555	H3C12
ENSG00000274641	84.63121738	0.034732758	0.094635395	0.225775724	0.570280338	H2BC17
ENSG00000066379	104.0982961	-0.039372113	0.071387669	0.398307319	0.699033555	POLR1H
ENSG00000204619	406.7837774	-0.049951593	0.093693976	0.22656551	0.570888957	PPP1R11
ENSG00000233892	21.88488803	0.00850412	0.081443441	0.810247036	0.927199178	PAIP1P1
ENSG00000213676	418.0250051	-0.067481485	0.094136233	0.173910075	0.522641959	ATF6B
ENSG00000204315	22.47761475	-0.00377549	0.08363284	0.900311513	0.965083762	FKBPL
ENSG00000204310	136.3475308	-0.012370574	0.083698584	0.700255223	0.873319746	AGPAT1
ENSG00000204308	144.4172488	-0.079155708	0.106454556	0.119037115	0.469320507	RNF5
ENSG00000204304	684.7960505	-0.039741997	0.085424078	0.347902732	0.664907627	PBX2
ENSG00000213654	1438.873714	-0.053886778	0.099391419	0.17139865	0.520279063	GPSM3
ENSG00000204301	53.82454376	-0.033881624	0.095067442	0.168402036	0.519621061	NOTCH4
ENSG00000204287	14958.13367	-0.004793026	0.081799659	0.881238938	0.956780827	HLA-DRA
ENSG00000146112	3736.999563	-0.079908476	0.131870461	0.050227027	0.384946873	PPP1R18
ENSG00000196230	1664.513742	-0.077471377	0.091540813	0.133900853	0.485443628	TUBB
ENSG00000272540	12.26408054	-0.014884914	0.089161516	0.466663424	0.740064821	NA
ENSG00000137312	1990.123483	-0.040529274	0.0974163	0.176663008	0.52505872	FLOT1
ENSG00000201988	10.02536496	-0.00805016	0.088586904	0.647892267	0.844380139	NA
ENSG00000137331	3606.521678	-0.002171963	0.08721891	0.90917435	0.968720103	IER3
ENSG00000228022	10.17755769	-0.004341309	0.08846828	0.788756876	0.917378222	HCG20
ENSG00000180822	69.95271016	0.130281873	0.238867636	0.017293731	0.304470799	PSMG4
ENSG00000137266	26.44150657	0.029212324	0.093297875	0.229982977	0.573457588	SLC22A23
ENSG00000137267	106.8933671	0.036804623	0.095666559	0.18077952	0.528500263	TUBB2A
ENSG00000112697	1896.734868	-0.109085994	0.136962241	0.059943237	0.401854955	TMEM30A
ENSG00000065029	132.1971102	0.093228715	0.135965429	0.061709673	0.402527035	ZNF76
ENSG00000112033	418.8353917	-0.040370698	0.085431573	0.341487024	0.660380489	PPARD
ENSG00000198755	2250.312822	0.061080419	0.102696623	0.165999918	0.518267334	RPL10A
ENSG00000265527	13.17219615	-0.040934548	0.101163853	0.058911424	0.399544774	MIR5690
ENSG00000130363	28.10960718	-0.016506772	0.085174117	0.608547109	0.823412102	RSPH3
ENSG00000164691	8085.5921	-0.02567212	0.091859882	0.496070767	0.759570251	TAGAP
ENSG00000132424	2087.998343	0.007350971	0.072888271	0.980132912	0.994267856	PNISR
ENSG00000123552	70.07680457	0.093033472	0.158437267	0.024373026	0.336603653	USP45
ENSG00000279170	9.591271757	0.011463526	0.087720552	0.622529979	0.831259421	TSTD3
ENSG00000112237	508.4518388	-5.02E-04	0.076784947	0.983141808	0.994861197	CCNC
ENSG00000146070	149.9250174	0.050874119	0.109752378	0.015972968	0.298650651	PLA2G7
ENSG00000204356	481.8132578	-0.055681004	0.080917723	0.254216654	0.591547889	NELFE
ENSG00000204348	100.7702897	-0.001677172	0.081151266	0.959716961	0.98692577	DXO
ENSG00000180573	1420.233633	-0.006004881	0.084820216	0.841322343	0.940474174	H2AC6
ENSG00000282988	10.01771477	-0.003709481	0.085207839	0.893673758	0.962894952	NA
ENSG00000124575	591.5168447	0.015337974	0.089221038	0.478788487	0.750428614	H1-3
ENSG00000274618	96.87692379	0.043651275	0.100114909	0.122835025	0.473262255	H4C6
ENSG00000277775	61.18929613	0.030659626	0.094877085	0.168536543	0.519621061	H3C7
ENSG00000278588	104.8776124	0.08422093	0.137044067	0.048235405	0.380413201	H2BC10
ENSG00000186470	364.0332549	0.026573939	0.087689782	0.423254108	0.710606465	BTN3A2
ENSG00000124508	344.7150134	0.001148094	0.084165268	0.977415481	0.993851285	BTN2A2
ENSG00000026950	759.4063732	0.086857404	0.129362783	0.065459306	0.407371618	BTN3A1
ENSG00000111801	288.3462296	0.036062224	0.089446416	0.337707699	0.658230479	BTN3A3
ENSG00000111875	137.6069251	0.042801076	0.090314269	0.292129961	0.625417422	ASF1A
ENSG00000111877	503.9052954	-0.041231199	0.072073371	0.382466913	0.689226384	MCM9
ENSG00000135297	213.780685	0.035075972	0.087481441	0.365689454	0.676505266	MTO1
ENSG00000124588	185.1900646	-0.085102527	0.13933847	0.045362474	0.373341342	NQO2
ENSG00000168116	100.4227037	0.048791531	0.099468374	0.167195787	0.518957811	KIAA1586
ENSG00000197062	65.20271839	0.053129985	0.09754145	0.19171575	0.53937306	ZSCAN26
ENSG00000164674	883.822845	0.04891746	0.098471711	0.182540128	0.530027651	SYTL3
ENSG00000272221	7.794890443	0.010946166	0.089525968	0.485893172	0.75342793	NA
ENSG00000204520	85.45597992	0.022275041	0.081666105	0.571987966	0.801092874	MICA
ENSG00000206337	1983.476017	-0.010519305	0.086991317	0.641639616	0.840316785	HCP5
ENSG00000112739	1482.338899	0.008737375	0.077509164	0.890092889	0.961163854	PRPF4B
ENSG00000198721	67.43706894	0.025963371	0.0906757	0.340729543	0.660358158	ECI2
ENSG00000026297	2080.221607	-0.057100406	0.104650412	0.152731555	0.506514231	RNASET2
ENSG00000181472	765.8728907	-0.0265224	0.083387716	0.391088934	0.694802516	ZBTB2
ENSG00000155906	60.78296211	0.026486709	0.078468042	0.537733819	0.78268296	RMND1
ENSG00000146476	107.5789558	-0.005938499	0.078828304	0.881428113	0.956882835	ARMT1
ENSG00000120262	18.35501355	-0.058884594	0.110113111	0.093149374	0.445560067	CCDC170
ENSG00000197061	132.1829462	0.101694629	0.162674145	0.035111211	0.3568731	H4C3
ENSG00000118518	138.25142	0.029270466	0.086499589	0.42700814	0.713699671	RNF146
ENSG00000261839	16.04969819	0.039238366	0.095695632	0.207361806	0.553052586	NA
ENSG00000198315	426.4899338	0.019845909	0.078389936	0.600724808	0.819757453	ZKSCAN8
ENSG00000118432	9.899718944	-0.009492239	0.088510049	0.629127548	0.834089922	CNR1
ENSG00000204252	61.50540197	0.048070678	0.103734107	0.095311509	0.448862921	HLA-DOA
ENSG00000223865	1982.07698	0.005821663	0.080896815	0.896056737	0.964188126	HLA-DPB1
ENSG00000224796	28.99503295	0.015255234	0.086516352	0.603871412	0.820798848	RPL32P1
ENSG00000204231	163.294414	0.131563659	0.140936249	0.04245427	0.371720082	RXRB
ENSG00000204228	15.78635877	0.062867828	0.119252214	0.031901747	0.348797984	HSD17B8
ENSG00000204227	200.661128	-0.03393934	0.075359051	0.454596471	0.730264793	RING1
ENSG00000223501	279.8875803	0.039216204	0.076187285	0.401145696	0.700922363	VPS52
ENSG00000231500	4025.542973	0.048673278	0.092692848	0.239853276	0.581238159	RPS18
ENSG00000235863	187.8332315	-0.045921737	0.093159041	0.243556287	0.582870078	B3GALT4
ENSG00000227057	122.5409023	0.07367477	0.101729864	0.13902211	0.491593535	WDR46
ENSG00000204220	94.63039819	-0.022452304	0.085185905	0.502263338	0.763000306	PFDN6
ENSG00000237441	496.27289	-0.079832352	0.124425578	0.074917164	0.422840808	RGL2
ENSG00000236104	183.4510073	-0.015989909	0.073218824	0.712142691	0.880102693	ZBTB22
ENSG00000237649	13.82502315	0.017216893	0.08917064	0.458704322	0.733544081	KIFC1
ENSG00000112511	1803.183	-0.006032577	0.083411591	0.841004532	0.940188728	PHF1
ENSG00000112514	196.2616746	-0.02440299	0.082939106	0.519381999	0.773060196	CUTA
ENSG00000197283	112.2446179	-0.005727993	0.084813783	0.834075623	0.936564651	SYNGAP1
ENSG00000213588	37.10625205	0.074946699	0.133169779	0.023296195	0.334308102	ZBTB9
ENSG00000120253	61.23752566	0.035662761	0.08546396	0.387246529	0.691202156	NUP43
ENSG00000131015	13.43863502	-0.052470843	0.10644749	0.08354278	0.43843133	ULBP2
ENSG00000135317	443.3751326	-0.007244765	0.071221507	0.86819113	0.9508619	SNX14
ENSG00000203875	309.674644	0.033287453	0.086112275	0.389201333	0.693085018	SNHG5
ENSG00000124788	1072.589409	0.08043249	0.095610134	0.14132521	0.494607142	ATXN1
ENSG00000261366	20.12761682	0.019361961	0.089299561	0.430669593	0.716309969	MANEA-DT
ENSG00000168566	205.0472822	0.013907844	0.076563734	0.740052429	0.894420652	SNRNP48
ENSG00000112578	23.48137365	0.061088426	0.114459469	0.054645153	0.393532244	BYSL
ENSG00000112576	1634.522238	-0.031697482	0.091026418	0.317945406	0.642942021	CCND3
ENSG00000001167	257.2337392	0.015443426	0.070413467	0.725951398	0.887033886	NFYA
ENSG00000158406	109.4250309	0.028816822	0.08372636	0.466857744	0.740215886	H4C8
ENSG00000204580	17.07406025	-0.009827386	0.086323659	0.711314133	0.879940025	DDR1
ENSG00000135525	14.07098071	0.002844345	0.085137489	0.919798359	0.971864501	MAP7
ENSG00000204590	640.9410217	0.03385628	0.075725646	0.452156314	0.728726872	GNL1
ENSG00000172469	77.3347429	0.220259839	0.31872919	0.013978845	0.29193096	MANEA
ENSG00000135318	9.68447752	0.0456007	0.105695504	0.017540004	0.306094001	NT5E
ENSG00000137338	17.68551061	0.075172924	0.138032259	0.009355953	0.267892659	PGBD1
ENSG00000137404	45.49084726	-0.044582338	0.096629137	0.207188522	0.553052586	NRM
ENSG00000155085	42.47520907	0.033993668	0.086728595	0.377586449	0.684555624	AK9
ENSG00000274750	21.03026723	-0.292747032	0.493169099	0.009538632	0.267913953	H3C6
ENSG00000112245	33.85143113	-0.031940204	0.093374887	0.234438755	0.578146555	PTP4A1
ENSG00000146426	57.77970386	0.025757545	0.090065442	0.335537786	0.656494823	TIAM2
ENSG00000158691	176.0262562	0.002992936	0.081155563	0.932577288	0.977695869	ZSCAN12
ENSG00000146433	316.6855021	0.052027203	0.090704027	0.250824276	0.58856708	TMEM181
ENSG00000014123	561.6513552	0.024409089	0.076008718	0.559459178	0.79406657	UFL1
ENSG00000122335	84.16069272	-0.056279065	0.099992583	0.185353249	0.533280286	SERAC1
ENSG00000272047	48.18713829	0.02678615	0.082655115	0.499331238	0.761497878	GTF2H5
ENSG00000185760	17.30863132	0.048611	0.106112421	0.056682674	0.397758895	KCNQ5
ENSG00000280128	13.27260299	0.022379462	0.089083335	0.421582276	0.709852125	NA
ENSG00000241370	15.76044147	0.038021566	0.091929268	0.285724938	0.620191531	RPP21
ENSG00000276368	32.37185576	0.018302567	0.089978884	0.404810624	0.703308245	H2AC14
ENSG00000273703	18.35144512	0.03962566	0.100376594	0.072626423	0.419805523	H2BC14
ENSG00000197238	8.59425617	0.043149559	0.100843561	0.112255826	0.462322009	H4C11
ENSG00000112799	361.2847038	-0.045653447	0.101534887	0.111754447	0.462175871	LY86
ENSG00000278828	266.3990861	0.065898996	0.109757624	0.117450589	0.467642735	H3C10
ENSG00000204525	33196.97281	-0.024234475	0.080663384	0.569660516	0.800214609	HLA-C
ENSG00000204632	118.5072256	-0.020872782	0.087881393	0.476328107	0.748139293	HLA-G
ENSG00000230521	18.85415945	0.009041864	0.088377515	0.632637233	0.8355052	NA
ENSG00000206341	2026.280638	-0.014111015	0.085274219	0.632222646	0.835324102	HLA-H
ENSG00000146376	457.7159626	-0.023560135	0.087555989	0.466410078	0.739973747	ARHGAP18
ENSG00000231389	5370.35617	-0.021925178	0.086856152	0.471165318	0.744062395	HLA-DPA1
ENSG00000198502	1501.584259	-0.023309673	0.092395039	0.175500423	0.524235889	HLA-DRB5
ENSG00000196735	652.2384478	0.014848937	0.088075598	0.541103392	0.784452678	HLA-DQA1
ENSG00000179344	2944.14603	-0.017451091	0.091146826	0.234652214	0.578302599	HLA-DQB1
ENSG00000196569	15.0394056	0.017182338	0.08803581	0.510912993	0.768610029	LAMA2
ENSG00000196586	63.89887597	0.695604646	0.632744375	0.004202183	0.225329036	MYO6
ENSG00000137337	208.0660529	0.0575732	0.091420259	0.213874515	0.559150461	MDC1
ENSG00000112592	108.7362678	0.071000231	0.08044755	0.168378809	0.519621061	TBP
ENSG00000204305	170.7162844	-0.111069368	0.152338056	0.044522229	0.372250619	AGER
ENSG00000111961	52.12122005	-0.005570277	0.088275074	0.762949353	0.905532393	SASH1
ENSG00000112242	684.4894601	-0.090022886	0.123916182	0.075388594	0.42385494	E2F3
ENSG00000124782	2326.397762	-0.059602491	0.093856912	0.194964609	0.541196399	RREB1
ENSG00000137161	1198.448745	-0.107975654	0.169657091	0.030904858	0.346744195	CNPY3
ENSG00000124702	215.7381684	0.04494745	0.091151957	0.279458239	0.614742783	KLHDC3
ENSG00000118513	45.77136442	0.009644286	0.083833437	0.763142492	0.905532393	MYB
ENSG00000092820	3117.954341	0.070855528	0.090113378	0.162950591	0.514322783	EZR
ENSG00000091831	11.16374734	0.034520391	0.095799581	0.162740193	0.514322783	ESR1
ENSG00000118495	196.6417103	-0.070116137	0.112563723	0.103204276	0.454131024	PLAGL1
ENSG00000124641	45.58990075	-0.033269405	0.08723958	0.376481972	0.684013369	MED20
ENSG00000135540	29.09944076	-0.088180738	0.149927532	0.025632106	0.336978252	NHSL1
ENSG00000196747	56.2288225	0.020768711	0.089204443	0.440963291	0.722143325	H2AC13
ENSG00000273802	170.9385759	0.412931623	0.404578433	0.006221279	0.233586956	H2BC8
ENSG00000185130	26.57800296	0.055796127	0.108938742	0.086373349	0.440738315	H2BC13
ENSG00000233822	89.99701067	0.035282978	0.091918217	0.295300458	0.627227005	H2BC15
ENSG00000277224	55.72496198	0.077703922	0.133242557	0.037244871	0.358498742	H2BC7
ENSG00000275713	88.23782838	0.151383969	0.245867436	0.022098272	0.331667482	H2BC9
ENSG00000273983	33.27119611	0.024997055	0.092877122	0.21247105	0.558172201	H3C8
ENSG00000278705	38.51995462	0.017122103	0.088760513	0.472428337	0.74528021	H4C2
ENSG00000276966	251.4475357	0.027345829	0.092218531	0.274496486	0.610108708	H4C5
ENSG00000158373	488.8023911	0.087292613	0.145942457	0.036018435	0.358498742	H2BC5
ENSG00000120279	23.46948927	0.015744901	0.089857797	0.407659497	0.703888324	MYCT1
ENSG00000188996	12.51940731	0.025075391	0.088202298	0.42576342	0.712801561	HUS1B
ENSG00000161911	110.8189926	0.620806031	0.389786725	0.002593183	0.203408075	TREML1
ENSG00000164663	83.86940025	-0.15400385	0.208717173	0.024896351	0.336603653	USP49
ENSG00000197279	46.90268434	-0.013125557	0.088649728	0.53729019	0.782500958	ZNF165
ENSG00000044090	66.78606194	-0.011427331	0.077592267	0.775460021	0.91065242	CUL7
ENSG00000196812	100.6326921	5.73E-04	0.078490423	0.989175554	0.996272818	ZSCAN16
ENSG00000137185	123.4350783	-0.02788041	0.077220264	0.518050935	0.771847786	ZSCAN9
ENSG00000187626	40.98959976	0.034765766	0.094289625	0.224431446	0.569707682	ZKSCAN4
ENSG00000124635	165.1849656	0.091140089	0.149643188	0.035722285	0.358498742	H2BC11
ENSG00000196787	145.7152576	0.070003956	0.124609542	0.042793265	0.371720082	H2AC11
ENSG00000276180	41.7138649	0.061270133	0.113360624	0.076447833	0.427018688	H4C9
ENSG00000274997	74.69319381	0.044863531	0.101452716	0.118760322	0.468827202	H2AC12
ENSG00000096654	120.3672029	0.141523216	0.182703242	0.030308251	0.345985787	ZNF184
ENSG00000137413	252.6171578	-0.043793335	0.08292613	0.331137778	0.653361606	TAF8
ENSG00000064995	441.0765022	0.032003554	0.066804186	0.486636971	0.753869129	TAF11
ENSG00000111850	37.35759218	-8.18E-04	0.079621279	0.981586309	0.994598922	SMIM8
ENSG00000203872	14.60887964	-0.012331256	0.08676548	0.647327122	0.843801106	C6orf163
ENSG00000164414	33.6075654	-0.070279131	0.111363558	0.117526196	0.467774148	SLC35A1
ENSG00000146282	622.5818779	-0.009090913	0.06521474	0.846380968	0.942977775	RARS2
ENSG00000146414	475.4158146	0.045999252	0.091152424	0.264739809	0.601833013	SHPRH
ENSG00000137414	1301.535363	-0.027928286	0.0933438	0.185134298	0.533127937	FAM8A1
ENSG00000112137	3166.022951	-1.50E-04	0.08721185	0.994072563	0.997684858	PHACTR1
ENSG00000204248	10.3792899	0.069831639	0.123761295	0.042593575	0.371720082	COL11A2
ENSG00000172673	129.3286763	0.05872301	0.117326892	0.016064953	0.298650651	THEMIS
ENSG00000050393	110.2400182	0.016333963	0.079034944	0.682168946	0.86313265	MCUR1
ENSG00000112419	894.5692567	-0.073016687	0.100641533	0.146717095	0.498768601	PHACTR2
ENSG00000204536	49.98573446	-0.014116396	0.0838928	0.670273003	0.856471882	CCHCR1
ENSG00000074706	186.378962	0.029367259	0.090495323	0.33967009	0.659822186	IPCEF1
ENSG00000204463	1246.076341	-0.060154249	0.090192779	0.213682416	0.559119292	BAG6
ENSG00000112486	11.43253707	0.036140456	0.097736946	0.115105465	0.465141008	CCR6
ENSG00000289312	11.01687508	-0.003359633	0.087412624	0.868887425	0.951018862	NA
ENSG00000289198	286.6840141	6.41E-05	0.089019912	0.992521261	0.99729257	NA
ENSG00000204110	10.75461842	0.026865214	0.094978785	0.058852792	0.399544774	LINC02520
ENSG00000226004	37.28078693	-0.011327773	0.089373287	0.480529646	0.750704873	SIMALR
ENSG00000215022	64.4156898	-0.004156605	0.087685275	0.831854141	0.935517399	NA
ENSG00000124762	3610.318716	-0.026643462	0.091099658	0.305332139	0.635163437	CDKN1A
ENSG00000255587	100.8865079	-0.04648471	0.101636872	0.12864551	0.479331896	RAB44
ENSG00000137168	56.37878944	0.030401811	0.088204389	0.381630633	0.688811261	PPIL1
ENSG00000198663	806.2043528	0.012763462	0.059861691	0.778182277	0.911562953	C6orf89
ENSG00000226976	12.88867053	-0.046860686	0.101010853	0.134548498	0.485731404	COX6A1P2
ENSG00000137409	3793.637747	-0.031468684	0.067318075	0.492772527	0.756831431	MTCH1
ENSG00000137193	5807.404925	-0.042412146	0.094924218	0.218397383	0.562837837	PIM1
ENSG00000218730	9.946383665	0.036188998	0.099783561	0.02321745	0.334308102	NA
ENSG00000112182	339.5821839	0.813327194	0.49088674	0.001956158	0.195294429	BACH2
ENSG00000124496	268.1475767	0.011734448	0.078660049	0.767306066	0.90775795	TRERF1
ENSG00000112299	323.4515951	-0.0630805	0.119684386	0.034199178	0.353880919	VNN1
ENSG00000112303	1391.781037	-0.00419275	0.086548032	0.862512761	0.949319594	VNN2
ENSG00000213719	5479.89023	-0.063151794	0.10731541	0.123038087	0.473446364	CLIC1
ENSG00000120278	103.2224324	0.049567096	0.108683436	0.020068745	0.322034038	PLEKHG1
ENSG00000234745	81157.54514	-0.03697397	0.085995266	0.358721771	0.671066504	HLA-B
ENSG00000279453	62.86517624	0.056376054	0.105139633	0.119449334	0.469771754	NA
ENSG00000111897	5146.998207	-0.020796702	0.075818606	0.62203855	0.831177095	SERINC1
ENSG00000096063	893.2268864	-0.0228662	0.087416509	0.466066446	0.739662437	SRPK1
ENSG00000189298	11.88480936	0.048678237	0.103864283	0.102688856	0.45394176	ZKSCAN3
ENSG00000287265	41.75046317	0.093225819	0.125219747	0.073580538	0.422259004	NA
ENSG00000112679	252.0249168	-0.014481853	0.07081543	0.74428833	0.896230081	DUSP22
ENSG00000137265	776.3775865	0.055526949	0.102713808	0.143053515	0.496168955	IRF4
ENSG00000027697	6314.785604	-0.053541545	0.102282222	0.150665159	0.503018093	IFNGR1
ENSG00000214558	15.13402885	-0.031373713	0.091177076	0.310140636	0.638591359	ZC3H11C
ENSG00000001084	403.9758715	0.018806629	0.083651766	0.597558565	0.81784371	GCLC
ENSG00000204264	1329.537649	-0.014198977	0.080250806	0.701279767	0.87357548	PSMB8
ENSG00000178033	11.70354231	0.006802729	0.087543965	0.751202107	0.899733078	CALHM5
ENSG00000111832	393.8507057	0.010282231	0.079779208	0.78956505	0.91771467	RWDD1
ENSG00000111834	21.65808173	0.048346509	0.103076135	0.102266402	0.45394176	RSPH4A
ENSG00000153975	251.8989165	-0.028407978	0.072033831	0.530732022	0.779938523	ZUP1
ENSG00000196911	360.2489784	0.092690055	0.155002057	0.027258962	0.339042041	KPNA5
ENSG00000204351	728.4731793	-0.038120843	0.078326161	0.396955708	0.698277713	SKIC2
ENSG00000280135	23.89258336	0.044446499	0.104216877	0.033318362	0.352248909	NA
ENSG00000025796	504.9406361	-0.044909777	0.085340786	0.311263921	0.639163498	SEC63
ENSG00000146263	94.89494332	0.040619476	0.09414886	0.238433434	0.580672786	MMS22L
ENSG00000204498	69.67335088	-0.050426142	0.094349236	0.227892901	0.572222159	NFKBIL1
ENSG00000146192	1075.622119	-0.02282464	0.090753647	0.32854841	0.651341922	FGD2
ENSG00000220412	34.04233874	-0.008788211	0.089524869	0.455221765	0.730579195	PTPN11P3
ENSG00000237499	194.7424178	-0.005204712	0.084625703	0.850178949	0.944511504	WAKMAR2
ENSG00000169976	333.6038235	-0.058943593	0.089548319	0.218636962	0.562975125	SF3B5
ENSG00000135604	3542.389391	-0.080725296	0.128590837	0.052516376	0.390076445	STX11
ENSG00000083097	640.7457393	0.040911033	0.078477237	0.372527481	0.68203067	DOP1A
ENSG00000013392	27.30743225	0.049079879	0.101823597	0.144644101	0.497541291	RWDD2A
ENSG00000204344	133.3615101	-0.086869062	0.096557449	0.105947997	0.457234861	STK19
ENSG00000168394	4147.925798	3.57E-04	0.085313136	0.993034569	0.997420859	TAP1
ENSG00000135535	2420.053658	0.00124316	0.081324423	0.972743043	0.991887199	CD164
ENSG00000135587	182.7063141	-0.054155573	0.098909607	0.182854825	0.530272224	SMPD2
ENSG00000135596	1301.163652	-0.0353443	0.082641455	0.400450556	0.700032775	MICAL1
ENSG00000112365	341.7655598	0.055889979	0.08836135	0.238344079	0.580672786	ZBTB24
ENSG00000013375	271.6726513	0.058701979	0.104634273	0.136575029	0.487749447	PGM3
ENSG00000243649	43.96968205	-0.012019935	0.089803683	0.368130572	0.679021779	CFB
ENSG00000289100	22.37045677	-0.05998772	0.115279433	0.035977556	0.358498742	NA
ENSG00000112473	322.1762891	-0.006752335	0.075233085	0.865869211	0.950235412	SLC39A7
ENSG00000112695	517.0126694	-0.089565312	0.097919444	0.09985366	0.45222008	COX7A2
ENSG00000124562	263.2940142	-0.030870153	0.078470327	0.476107027	0.748139293	SNRPC
ENSG00000065060	644.9171505	-0.024672405	0.078148667	0.53867781	0.783299593	BLTP3A
ENSG00000064999	175.2901371	-0.075117074	0.108669293	0.123880141	0.473857009	ANKS1A
ENSG00000197442	912.0092661	-0.024108433	0.078862276	0.552997671	0.790760341	MAP3K5
ENSG00000023892	1012.754983	0.093292387	0.103800826	0.103810422	0.454452574	DEF6
ENSG00000112039	19.04145548	-0.032678144	0.089390665	0.364384652	0.674749831	FANCE
ENSG00000232810	811.5692617	-0.03198295	0.095292074	0.121300019	0.471844484	TNF
ENSG00000112335	1244.657266	-0.16699734	0.200659518	0.025968082	0.337494574	SNX3
ENSG00000081087	374.5451406	0.003650196	0.073178838	0.934354377	0.978627392	OSTM1
ENSG00000231925	4682.901271	-0.049230914	0.080175444	0.292446814	0.625417422	TAPBP
ENSG00000056972	481.5525149	-0.056802264	0.106605978	0.096171278	0.450228726	TRAF3IP2
ENSG00000272008	14.87774836	-0.029229806	0.094022451	0.173665878	0.522641959	NA
ENSG00000112118	130.6473226	0.074427021	0.125997917	0.055480714	0.396051348	MCM3
ENSG00000196126	6119.584333	-0.031163111	0.087620237	0.375221878	0.683558973	HLA-DRB1
ENSG00000185127	367.5422551	0.006431341	0.067638594	0.884353772	0.957986279	C6orf120
ENSG00000204599	251.178718	0.012683226	0.077862425	0.737135009	0.892528019	TRIM39
ENSG00000240053	70.98354661	-0.048297259	0.080414823	0.311439096	0.639163498	LY6G5B
ENSG00000204371	229.219615	0.035642579	0.081058398	0.410083015	0.7053241	EHMT2
ENSG00000204428	12.98893881	-0.044438575	0.1018806	0.086596807	0.440825191	LY6G5C
ENSG00000277075	157.9475834	0.078674278	0.137414162	0.029638928	0.344649593	H2AC8
ENSG00000188994	5005.846197	-0.045048152	0.090371495	0.283657551	0.618288028	ZNF292
ENSG00000217512	14.89145135	0.027584559	0.090747084	0.330726775	0.653361606	NA
ENSG00000130396	173.9059354	0.019487189	0.087304313	0.499891796	0.761780847	AFDN
ENSG00000286885	36.13683276	-0.015691196	0.091058902	0.157682043	0.510053225	NA
ENSG00000228506	65.72073048	0.045858924	0.089749641	0.271670987	0.607556583	PNISR-AS1
ENSG00000269293	53.93236673	0.067810546	0.106188514	0.133129777	0.484058584	ZSCAN16-AS1
ENSG00000146247	2751.261106	-0.069954508	0.088356334	0.160162153	0.511156451	PHIP
ENSG00000083099	274.1453447	-0.151259995	0.113012078	0.02471566	0.336603653	LYRM2
ENSG00000079691	61.62336783	-0.088956899	0.145313131	0.034287194	0.353994131	CARMIL1
ENSG00000112159	1099.450327	0.070143348	0.109859579	0.135536528	0.48669641	MDN1
ENSG00000272269	13.98199615	0.01477047	0.085347529	0.631238484	0.834683143	NUP153-AS1
ENSG00000230943	27.31180882	-0.00371094	0.088140639	0.818906762	0.931253568	LINC02541
ENSG00000289257	15.29652388	0.004376978	0.088364128	0.801869713	0.922965651	NA
ENSG00000229931	20.28173162	0.083624457	0.147211928	0.018440467	0.313300615	ATXN1-AS1
ENSG00000289925	16.04843939	-0.002775884	0.089240997	0.800649837	0.922266759	NA
ENSG00000235652	13.29924809	0.001751397	0.084773756	0.952852673	0.984372472	EPM2A-DT
ENSG00000288904	14.20316587	0.039785741	0.097642041	0.16424421	0.515828936	NA
ENSG00000230438	704.1537237	0.002554473	0.088573393	0.870622379	0.951819471	SERPINB9P1
ENSG00000286482	23.05842226	0.060510663	0.110861623	0.090414355	0.443633375	NA
ENSG00000225793	13.77849653	-0.073294921	0.127165568	0.04617379	0.376125993	TMEM30A-DT
ENSG00000227502	90.41985972	0.022374697	0.093376859	0.07090058	0.416787906	MROCKI
ENSG00000231074	234.7777704	0.031096525	0.086846357	0.400082889	0.699864973	HCG18
ENSG00000271913	39.50011751	-0.010331392	0.088441223	0.594144649	0.815592561	TAGAP-AS1
ENSG00000236700	27.02491047	0.845336994	0.681168799	0.003227424	0.214422925	LINC01010
ENSG00000250903	98.78177581	0.040134271	0.07648047	0.395025594	0.696779971	GMDS-DT
ENSG00000234261	24.82142055	0.02485405	0.092393842	0.217567034	0.562647875	NA
ENSG00000285492	88.37405803	-0.018052194	0.090299355	0.350170929	0.666600292	NA
ENSG00000287100	33.80745409	-0.021286546	0.085906124	0.511033056	0.768610029	NA
ENSG00000260273	14.00276516	-0.012365694	0.086206731	0.649762218	0.845218689	NA
ENSG00000290034	12.82483342	-2.77E-04	0.087786038	0.986884239	0.995607506	NA
ENSG00000168405	219.7318758	0.005067739	0.075640407	0.901955342	0.965572442	CMAHP
ENSG00000227627	15.51580741	0.066128251	0.112855439	0.099668628	0.452173555	NA
ENSG00000286646	72.3338754	-0.080874897	0.138663787	0.030504791	0.34612198	MAP3K5-AS2
ENSG00000231889	63.81717468	0.046390261	0.085154593	0.301931754	0.632037088	TRAF3IP2-AS1
ENSG00000288887	13.61975723	0.003024673	0.08571891	0.90945111	0.968720103	NA
ENSG00000236345	9.262444901	-0.016709277	0.08990259	0.383850795	0.6895544	SCAT8
ENSG00000093134	959.9894432	-0.00144469	0.087672785	0.939017263	0.980441622	VNN3P
ENSG00000124772	45.38183647	0.041172576	0.095552692	0.211513404	0.556912292	CPNE5
ENSG00000177688	55.77632731	0.018532394	0.084624217	0.582957162	0.808767253	SUMO4
ENSG00000178199	361.1194619	0.146525123	0.32729825	0.012996963	0.285708718	ZC3H12D
ENSG00000055208	3120.473757	-0.032186058	0.080660312	0.450603724	0.728073933	TAB2
ENSG00000093144	174.5340464	0.007068872	0.068260739	0.87498648	0.953755757	ECHDC1
ENSG00000224531	162.3774795	-0.116041083	0.122149233	0.052609931	0.390309164	SMIM13
ENSG00000112167	201.537717	0.025374826	0.082589741	0.51199028	0.768984083	SAYSD1
ENSG00000164626	139.1633415	-0.006097851	0.088456225	0.674897779	0.858986747	KCNK5
ENSG00000288879	47.6492003	-0.007501791	0.088206263	0.676038274	0.859700464	NA
ENSG00000186577	226.8626791	-0.037363321	0.093398799	0.31854047	0.643600663	SMIM29
ENSG00000225339	40.0957263	-0.001181386	0.085485241	0.962911586	0.9882783	NA
ENSG00000272325	335.3318211	0.001019956	0.075656647	0.998149889	0.999876907	NUDT3
ENSG00000137309	1271.247561	0.005482533	0.082164034	0.860700067	0.949235703	HMGA1
ENSG00000218596	13.71720651	0.058919543	0.10783266	0.111400567	0.46207553	NA
ENSG00000010818	1561.465962	0.019669737	0.088844227	0.452330121	0.728744514	HIVEP2
ENSG00000232618	131.6408011	-0.025111715	0.092639965	0.163096391	0.514370412	HIVEP2-DT
ENSG00000229017	8.42379084	0.002728155	0.088957849	0.842882184	0.941279844	LINC01277
ENSG00000131018	1769.465188	0.027842459	0.091881162	0.301076972	0.631213324	SYNE1
ENSG00000124614	403.6544014	0.029339309	0.076834379	0.510597565	0.768448824	RPS10
ENSG00000124507	16.72272062	0.008783051	0.087479268	0.695961986	0.870864136	PACSIN1
ENSG00000124664	11.29432658	-9.96E-04	0.086546921	0.965333551	0.989400626	SPDEF
ENSG00000196821	936.666148	0.058557086	0.078649332	0.237665138	0.58036833	ILRUN
ENSG00000272288	12.36024311	-0.029275031	0.090014988	0.345388457	0.663139391	ILRUN-AS1
ENSG00000137166	140.5659641	0.011980344	0.078331623	0.765234336	0.906656627	FOXP4
ENSG00000290554	15.04211985	-9.55E-04	0.086803765	0.965740487	0.989555805	ADCY10P1
ENSG00000290555	27.64263694	0.093130055	0.151485483	0.030519599	0.34612198	LINC00680
ENSG00000290563	43.29372355	-0.027232755	0.092911969	0.2264458	0.570682844	NA
ENSG00000290870	11.78143408	0.026844793	0.094309183	0.107122502	0.458883045	NA
ENSG00000290878	105.4877541	0.010906514	0.088925639	0.543372849	0.785243663	HLA-DRB6
ENSG00000291097	127.783832	-0.026678601	0.093565169	0.131217014	0.481054483	HLA-L
ENSG00000291237	46974.30582	-0.009686544	0.088636178	0.583495315	0.809078388	SOD2
ENSG00000289047	61.91003449	-0.06133676	0.102526545	0.157184881	0.509277661	NA
ENSG00000204267	1261.378047	-1.49E-04	0.080834792	0.991643344	0.99700584	TAP2
ENSG00000166278	214.0258068	-0.013337615	0.087705851	0.565829032	0.797829041	C2
ENSG00000213066	82.42830407	0.062010015	0.110502143	0.104200299	0.455437602	CEP43
ENSG00000152818	5478.689584	-0.022187494	0.078233802	0.590379448	0.814049815	UTRN
ENSG00000204209	202.235865	0.036171933	0.081569704	0.405871908	0.703597064	DAXX
ENSG00000151914	286.2810161	-0.045154267	0.099948178	0.130245882	0.480154849	DST
ENSG00000112200	1664.690468	0.04411395	0.085048096	0.364419567	0.674749831	ZNF451
ENSG00000112053	25.72453029	5.30E-04	0.088261167	0.985435414	0.995333744	SLC26A8
ENSG00000112062	1614.071862	-0.031188699	0.085426906	0.411921278	0.706427504	MAPK14
ENSG00000079819	129.2384125	-0.021721966	0.077022368	0.6032171	0.820348541	EPB41L2
ENSG00000010810	2113.080747	0.119467815	0.166444489	0.042915675	0.371720082	FYN
ENSG00000204681	212.7083152	-0.026832418	0.089818686	0.363072651	0.673900445	GABBR1
ENSG00000290710	64.13263123	-0.00347885	0.08989061	0.533151659	0.780390113	HLA-V
ENSG00000204469	2178.400905	-0.095480635	0.092162945	0.086021837	0.440679536	PRRC2A
ENSG00000206344	65.44262961	-0.016746529	0.086544969	0.571937269	0.801092874	HCG27
ENSG00000118508	565.2197011	-0.0806418	0.125324791	0.061166241	0.402527035	RAB32
ENSG00000118418	134.6050997	0.010971877	0.084091416	0.730164018	0.888987099	HMGN3
ENSG00000227262	10.03654887	0.013977921	0.088140058	0.546156046	0.786001559	HCG4B
ENSG00000230795	46.23751386	0.010862153	0.087405698	0.648127534	0.844380139	HLA-K
ENSG00000227766	63.20399183	-0.013699196	0.088495813	0.533857355	0.780454695	NA
ENSG00000235290	16.5748151	0.001775721	0.088616933	0.914810029	0.970012637	HLA-W
ENSG00000204623	43.0145074	0.076184026	0.116425002	0.097128614	0.450524881	POLR1HASP
ENSG00000290574	35.87901303	-0.01147277	0.089615414	0.470011496	0.743004912	NA
ENSG00000204622	90.24318242	-0.005347118	0.08942364	0.643989311	0.841563599	HLA-J
ENSG00000206503	43751.23525	-0.04018266	0.084518721	0.344161794	0.662229454	HLA-A
ENSG00000204256	5639.597837	-0.045345035	0.092475247	0.248388601	0.586739034	BRD2
ENSG00000118507	127.4654637	-0.069796836	0.108648519	0.115607266	0.465141008	AKAP7
ENSG00000137310	36.43799973	0.047947346	0.10398924	0.089449452	0.443067654	TCF19
ENSG00000120265	407.6294774	-0.165962067	0.182209524	0.027234837	0.339042041	PCMT1
ENSG00000112715	3461.388125	-0.040846795	0.099835622	0.103815944	0.454452574	VEGFA
ENSG00000135341	739.6654005	-0.067204448	0.074923979	0.180747121	0.528500263	MAP3K7
ENSG00000118515	9033.018805	0.038848574	0.094114475	0.246708941	0.585389295	SGK1
ENSG00000286887	13.43346093	0.028156543	0.094604897	0.117825933	0.468100757	NA
ENSG00000272462	31.55305445	0.025629126	0.084404911	0.496275188	0.759576045	LINC02980
ENSG00000291104	16.43745243	0.022174478	0.088440069	0.444288958	0.723966089	BTN2A3P
ENSG00000112763	752.4873882	-0.01798181	0.082922989	0.599668163	0.818980663	BTN2A1
ENSG00000146109	428.5477867	0.008552233	0.071133234	0.845423901	0.942696126	ABT1
ENSG00000181315	40.0360569	-0.040248883	0.092536318	0.264645874	0.601833013	ZNF322
ENSG00000180596	805.3229275	0.030790804	0.086761682	0.406278621	0.703597064	H2BC4
ENSG00000291338	29.41882564	-0.003430504	0.086815165	0.882514216	0.957496756	NA
ENSG00000290032	112.4483631	-0.152634023	0.272908151	0.017291067	0.304470799	NA
ENSG00000197903	443.7388004	0.061237327	0.096658987	0.184375794	0.532299352	H2BC12
ENSG00000233452	21.04012678	0.072317007	0.122317502	0.063625574	0.405306445	STXBP5-AS1
ENSG00000164506	411.962012	0.062233818	0.095858629	0.185175215	0.533127937	STXBP5
ENSG00000146350	44.99910675	0.072802482	0.128464835	0.032994033	0.352248909	TBC1D32
ENSG00000118520	193.7613192	-0.042286007	0.103904872	0.01263575	0.28473944	ARG1
ENSG00000112282	1082.428073	0.003243529	0.073028599	0.945607256	0.982660479	MED23
ENSG00000154269	25.65134587	0.942411153	0.390377742	3.18E-04	0.164516919	ENPP3
ENSG00000168477	27.55199329	0.004936621	0.085381668	0.863715808	0.949523708	TNXB
ENSG00000111846	177.9956114	-0.085602164	0.140913198	0.029953342	0.345507787	GCNT2
ENSG00000111859	1077.398587	0.001582224	0.084373594	0.964646289	0.989156716	NEDD9
ENSG00000290062	33.2615497	0.001041538	0.0888384	0.941786389	0.981608028	NA
ENSG00000225945	11.3813217	-0.02173278	0.091389722	0.253523992	0.590757995	ZFAND3-DT
ENSG00000156639	956.0295566	-0.105202131	0.127742567	0.062900306	0.404974591	ZFAND3
ENSG00000200597	13.86479908	-0.018250986	0.089405417	0.414620983	0.707575958	RNVU1-33
ENSG00000183826	557.9793863	0.057411484	0.07866554	0.243887412	0.583118842	BTBD9
ENSG00000124767	303.5478956	0.017825699	0.078803675	0.657701499	0.850182968	GLO1
ENSG00000085511	364.3674776	0.06903146	0.103871365	0.140196362	0.493770669	MAP3K4
ENSG00000026652	200.6674979	0.200190895	0.248559365	0.017850655	0.307904398	AGPAT4
ENSG00000270419	23.90067587	0.007779812	0.086337378	0.757888896	0.903142935	CAHM
ENSG00000112531	4735.869304	-0.047705923	0.092758109	0.221248422	0.565614173	QKI
ENSG00000196284	35.23941043	0.028360833	0.088743817	0.384055295	0.689631917	SUPT3H
ENSG00000271857	11.22392266	-0.002181877	0.087276789	0.91455706	0.970012637	NA
ENSG00000198087	933.1978348	-0.022945921	0.084374236	0.493579535	0.757573237	CD2AP
ENSG00000112394	39.87664783	0.00819027	0.088055349	0.695152807	0.870340037	SLC16A10
ENSG00000173214	117.4571857	-0.004280909	0.073208978	0.918744128	0.971549828	MFSD4B
ENSG00000009413	557.1889388	0.045301023	0.085563638	0.310472518	0.638691283	REV3L
ENSG00000025039	720.5126302	-0.09665447	0.150356737	0.048322444	0.380413201	RRAGD
ENSG00000135299	68.47391373	-0.015976575	0.082149488	0.660681527	0.851923445	ANKRD6
ENSG00000272841	17.97871182	0.042191259	0.098084492	0.16940455	0.519621061	MAP3K4-AS1
ENSG00000112308	3703.018571	-0.085003821	0.108151331	0.104963874	0.456198532	C6orf62
ENSG00000288851	16.2075982	-0.020637306	0.090049999	0.349551084	0.665965381	NA
ENSG00000096696	23.87259369	-0.002136587	0.08940138	0.804066319	0.923657685	DSP
ENSG00000010704	14.35043981	-0.049686803	0.101964172	0.144776907	0.497541291	HFE
ENSG00000135316	948.4674058	0.009180111	0.083071231	0.765987006	0.907120007	SYNCRIP
ENSG00000124786	72.15379889	-0.021611734	0.072617928	0.625705765	0.832690319	SLC35B3
ENSG00000137343	16.52406333	0.015124275	0.082571641	0.671602819	0.857409909	ATAT1
ENSG00000272273	16.95864664	-0.01640818	0.090813508	0.24288442	0.582754066	IER3-AS1
ENSG00000214894	11.91943765	-0.005625726	0.08812917	0.763994924	0.905903669	LINC00243
ENSG00000030110	260.9234268	0.010068733	0.077870429	0.814357885	0.929117214	BAK1
ENSG00000096433	461.4378509	0.559592409	0.340236558	0.00259308	0.203408075	ITPR3
ENSG00000137288	33.9525477	0.046085957	0.096860951	0.206599416	0.552524594	UQCC2
ENSG00000161904	830.9692169	0.016277077	0.063756422	0.720710154	0.884879082	LEMD2
ENSG00000112624	368.808239	-0.026044264	0.06350205	0.569028751	0.799700289	BICRAL
ENSG00000287825	9.177965105	0.015562594	0.086011164	0.597103357	0.817554742	NA
ENSG00000124574	181.1403081	0.056013532	0.095152585	0.210377321	0.555483217	ABCC10
ENSG00000137221	301.3738034	8.74E-04	0.079269954	0.983211525	0.994861197	TJAP1
ENSG00000112759	203.398412	-0.047442348	0.102839187	0.111059008	0.461877196	SLC29A1
ENSG00000096384	2204.867769	0.01163348	0.081103581	0.752736061	0.900424024	HSP90AB1
ENSG00000157593	305.6691806	0.009520591	0.086853203	0.70037308	0.873319746	SLC35B2
ENSG00000146232	1808.613077	-0.02385334	0.090428135	0.324742195	0.647818709	NFKBIE
ENSG00000124608	127.4125497	0.370692731	0.246245536	0.004258396	0.225329036	AARS2
ENSG00000096401	1044.444019	-0.043583202	0.065557674	0.356234394	0.669244764	CDC5L
ENSG00000135315	117.823789	-0.103708138	0.133972813	0.058240714	0.398827348	CEP162
ENSG00000271931	19.49932949	-0.00622818	0.089202215	0.612271124	0.825473117	PNRC1-DT
ENSG00000146278	8813.391425	-0.017215325	0.088318439	0.47774788	0.74919667	PNRC1
ENSG00000146281	88.52987878	0.085335267	0.130608597	0.061630775	0.402527035	PM20D2
ENSG00000111886	11.95388711	0.003174875	0.08579522	0.904712127	0.967499302	GABRR2
ENSG00000146285	132.8431193	0.057474107	0.112887863	0.048029357	0.380066084	SCML4
ENSG00000080546	632.1716184	-0.012752706	0.083348898	0.701149035	0.873563684	SESN1
ENSG00000183137	40.6467938	0.046297863	0.100031909	0.155176205	0.507625213	CEP57L1
ENSG00000146373	104.9125739	-0.092863087	0.140285516	0.060918686	0.402527035	RNF217
ENSG00000111906	97.42175809	0.064116494	0.103384013	0.155354536	0.507780184	HDDC2
ENSG00000218565	87.55297216	0.025194327	0.093283783	0.156370165	0.509275448	NA
ENSG00000164442	949.6182899	-0.054343825	0.099535431	0.173815107	0.522641959	CITED2
ENSG00000286760	86.67055305	-0.012180993	0.089524098	0.413270995	0.706853185	NA
ENSG00000060762	270.8554637	-0.034439182	0.087099559	0.370595041	0.680728145	MPC1
ENSG00000071242	43.35297022	-0.030332482	0.08985304	0.358781852	0.671066504	RPS6KA2
ENSG00000235272	12.34443107	-0.014201811	0.087614236	0.573815755	0.801786741	RAMACL
ENSG00000137269	10.57661415	0.005774245	0.086030536	0.827077548	0.933945638	LRRC1
ENSG00000119900	1717.528456	-0.080542715	0.109959009	0.112094938	0.462175871	OGFRL1
ENSG00000049618	990.4790266	0.066576266	0.097150033	0.167689	0.518957811	ARID1B
ENSG00000118503	30854.52248	-0.022700013	0.090210012	0.32555308	0.648649968	TNFAIP3
ENSG00000239857	63.88717849	-0.006115631	0.07952667	0.885560589	0.958465886	GET4
ENSG00000164880	862.3286055	-0.004788857	0.076451992	0.899512569	0.964702931	INTS1
ENSG00000178381	455.4825259	-0.090839698	0.113153585	0.08872425	0.442386928	ZFAND2A
ENSG00000287665	22.54895419	0.003659464	0.080598137	0.916523934	0.970691253	NA
ENSG00000164654	783.0991951	-0.067921575	0.089263066	0.177444604	0.525284882	MIOS
ENSG00000240859	86.54064062	-0.016939082	0.087467058	0.526525461	0.776657302	LINC03014
ENSG00000242474	26.30624812	-0.057318702	0.098108519	0.187282093	0.534437412	LINC03015
ENSG00000177706	1470.79613	-0.035065712	0.09453137	0.219580679	0.563891559	FAM20C
ENSG00000164916	900.9913808	0.086458062	0.119547804	0.078564593	0.43093565	FOXK1
ENSG00000146540	492.7802955	-0.068609597	0.105240775	0.136814131	0.488255835	C7orf50
ENSG00000229043	15.20193066	-0.028240185	0.089845392	0.354461496	0.668132844	ZFAND2A-DT
ENSG00000164828	275.1608667	0.185095063	0.312912828	0.016045884	0.298650651	SUN1
ENSG00000273151	52.02335723	-0.041132808	0.097914902	0.139710194	0.492750127	NA
ENSG00000003147	38.88331474	-0.090176562	0.156357283	0.023074659	0.334308102	ICA1
ENSG00000106537	48.28734836	0.038404635	0.097609264	0.132288284	0.483441692	TSPAN13
ENSG00000106399	65.73900767	0.181737603	0.230465809	0.019992405	0.32152316	RPA3
ENSG00000272894	9.956027967	-0.023087722	0.089504363	0.386167426	0.69040076	MIOS-DT
ENSG00000106392	1490.532444	-0.0308027	0.08930657	0.329137808	0.651909398	C1GALT1
ENSG00000242802	1436.441132	-0.014587367	0.079670103	0.704260937	0.874960995	AP5Z1
ENSG00000189043	692.9573912	-0.024763454	0.076724664	0.565248053	0.797663724	NDUFA4
ENSG00000164877	69.35870856	-0.042143936	0.099429874	0.105341337	0.456367232	MICALL2
ENSG00000240230	253.3041498	0.063949421	0.08891498	0.194688107	0.541196399	COX19
ENSG00000122644	1371.422359	-0.02535289	0.089947877	0.336187288	0.65721972	ARL4A
ENSG00000164849	83.39472986	-0.03809954	0.097082551	0.170212007	0.519621061	GPR146
ENSG00000106066	1301.835782	-0.054653811	0.10717627	0.1028408	0.45394176	CPVL
ENSG00000105963	409.4608308	-0.047313026	0.098317998	0.179339236	0.527058478	ADAP1
ENSG00000105928	56.77319672	0.002682172	0.087971104	0.889401147	0.961102331	GSDME
ENSG00000070882	224.4295594	0.198648545	0.200429318	0.017075143	0.303103917	OSBPL3
ENSG00000071189	1130.779727	-0.058819668	0.081957424	0.235915486	0.579363913	SNX13
ENSG00000122550	125.6827561	0.037010432	0.07652986	0.426628236	0.713657522	KLHL7
ENSG00000106546	4454.339734	-0.014262087	0.085694375	0.618513332	0.829163401	AHR
ENSG00000156928	84.80794487	0.004341415	0.080091987	0.909779544	0.968763236	MALSU1
ENSG00000153790	34.83244672	-0.044769249	0.091107965	0.262514073	0.600094813	C7orf31
ENSG00000106100	147.2024603	0.063637307	0.10040104	0.15470016	0.507625213	NOD1
ENSG00000233830	15.33956775	-0.03465035	0.090206418	0.319121635	0.643910158	EIF4HP1
ENSG00000105866	413.027002	0.101218821	0.138650032	0.060690183	0.402527035	SP4
ENSG00000105855	725.2013345	0.024509852	0.09353836	0.104618264	0.455982006	ITGB8
ENSG00000229358	49.8627221	-0.034080734	0.095569721	0.165868359	0.518231693	DPY19L1P1
ENSG00000136231	157.6948001	-0.009883728	0.086752427	0.6917147	0.86834971	IGF2BP3
ENSG00000235859	425.8206262	-0.04401139	0.093121929	0.229858434	0.573447134	NA
ENSG00000106415	113.1406885	0.083332252	0.145162739	0.021264181	0.326955786	GLCCI1
ENSG00000230539	31.32051755	0.024931925	0.09018571	0.354245795	0.668077363	AOAH-IT1
ENSG00000164649	94.2609776	-0.068223632	0.108525914	0.129002149	0.479829344	CDCA7L
ENSG00000146592	340.6914273	-0.012355529	0.088063801	0.586379348	0.810806222	CREB5
ENSG00000233264	26.2985117	0.041626443	0.100799359	0.091302927	0.444643743	NA
ENSG00000281404	32.1764252	0.037013552	0.092830187	0.26228765	0.59994165	LINC01176
ENSG00000136270	418.9175035	0.036542792	0.08190571	0.397390901	0.698415088	TBRG4
ENSG00000078053	34.32133573	-0.020088151	0.091909271	0.164494156	0.516053002	AMPH
ENSG00000126522	167.0425649	-0.059558787	0.099884662	0.174850973	0.523579013	ASL
ENSG00000106524	166.6904553	-0.095461109	0.105318708	0.08688246	0.440825191	ANKMY2
ENSG00000146731	744.1714337	-0.015576207	0.07302597	0.714762266	0.881243648	CCT6A
ENSG00000146729	516.2967896	-0.115469529	0.111972928	0.054693129	0.393532244	NIPSNAP2
ENSG00000146733	29.94724341	-0.066202188	0.110650773	0.105352829	0.456367232	PSPH
ENSG00000178665	11.43940576	5.01E-05	0.083997586	0.999951589	0.999951589	ZNF713
ENSG00000136250	1679.415956	-0.060496719	0.101960873	0.149699533	0.501876853	AOAH
ENSG00000106070	155.9688069	-0.017067746	0.089800198	0.407404952	0.703888324	GRB10
ENSG00000005020	353.6038536	-0.040693699	0.097493019	0.166361126	0.518343462	SKAP2
ENSG00000164543	1486.289184	0.082700336	0.122095927	0.074259773	0.422259004	STK17A
ENSG00000075213	20.98863001	0.014665965	0.090585203	0.265571155	0.602673123	SEMA3A
ENSG00000196715	46.43332536	-0.001179118	0.083517027	0.966747668	0.989738132	VKORC1L1
ENSG00000106605	719.9558754	-0.057260042	0.108344257	0.090288149	0.44348724	BLVRA
ENSG00000244055	27.4976684	0.006191086	0.08084488	0.878800276	0.955753237	NA
ENSG00000157259	159.881725	-0.062527264	0.081566756	0.215594464	0.56137614	GATAD1
ENSG00000154978	1775.268734	-0.024664421	0.083927544	0.488239295	0.755030421	VOPP1
ENSG00000105829	65.83697471	0.024129757	0.083275595	0.530273121	0.779511845	BET1
ENSG00000196636	24.66652038	-0.013184172	0.084968693	0.665178066	0.853686004	SDHAF3
ENSG00000164715	1663.957756	-0.079810505	0.124734993	0.063308056	0.404974591	LMTK2
ENSG00000122507	73.4724225	0.025768539	0.088073833	0.430214872	0.716196859	BBS9
ENSG00000127993	249.1741746	0.015181758	0.075147626	0.714244515	0.880911322	RBM48
ENSG00000127989	130.4908861	0.041249823	0.087946191	0.315681415	0.641722125	MTERF1
ENSG00000285725	20.99201063	0.030978484	0.093235783	0.2410021	0.581412748	NA
ENSG00000132432	277.0177922	-0.058723591	0.100172919	0.159500454	0.510842624	SEC61G
ENSG00000239789	32.28785004	0.003303999	0.081770883	0.92299209	0.97370523	MRPS17
ENSG00000172115	771.3727539	0.019678995	0.08346511	0.578503472	0.805421084	CYCS
ENSG00000169919	965.3529405	-0.093727761	0.119468023	0.089020379	0.442836669	GUSB
ENSG00000127980	248.1080183	0.097527455	0.151359274	0.04251906	0.371720082	PEX1
ENSG00000004766	241.9926532	0.031426489	0.082385431	0.439598182	0.721882109	VPS50
ENSG00000006715	376.875622	-0.060119636	0.068695671	0.22117238	0.565605327	VPS41
ENSG00000001629	465.2567371	0.060012609	0.068506106	0.21408439	0.559190061	ANKIB1
ENSG00000164659	56.65259984	0.047367031	0.104862358	0.069640595	0.415003912	ELAPOR2
ENSG00000214389	16.7428897	0.024401681	0.088759645	0.415436637	0.707575958	RPS3AP26
ENSG00000106366	133.4868508	-0.047454595	0.105551428	0.057033696	0.398087136	SERPINE1
ENSG00000019991	45.94798997	-0.035144533	0.093922716	0.246454424	0.585062048	HGF
ENSG00000180233	564.3404585	-0.01458228	0.084100425	0.63451058	0.836489159	ZNRF2
ENSG00000234545	288.7540342	-0.017532244	0.078851267	0.654451265	0.848304301	FAM133B
ENSG00000169902	272.7663283	-0.022278875	0.092506357	0.186306461	0.534030768	TPST1
ENSG00000242265	14.75651299	-0.007408032	0.08890403	0.64969707	0.845218689	PEG10
ENSG00000135249	163.2292442	0.015449109	0.084260391	0.633082395	0.835723527	RINT1
ENSG00000205356	405.9809054	0.010809286	0.073669485	0.793689087	0.919667602	TECPR1
ENSG00000177683	149.5431395	0.001835349	0.079053382	0.963426202	0.988623522	THAP5
ENSG00000280347	81.29730606	0.006304382	0.083761222	0.839240595	0.939384858	NA
ENSG00000135185	226.596683	0.05227877	0.10198765	0.144575951	0.497541291	TMEM243
ENSG00000106355	112.7217178	0.04169152	0.094996011	0.299890797	0.630376938	LSM5
ENSG00000106367	52.80236983	-0.029970577	0.092566776	0.267176494	0.604601286	AP1S1
ENSG00000260997	277.6247851	-0.070215321	0.116039407	0.077861293	0.429536925	NA
ENSG00000106397	199.3726784	-0.056581867	0.099334288	0.177802036	0.525729106	PLOD3
ENSG00000135218	1759.764475	-0.008353912	0.087283319	0.707225524	0.876996937	CD36
ENSG00000173114	11.24639849	0.007154481	0.089592153	0.534041736	0.780454695	LRRN3
ENSG00000127920	234.7236337	0.045239429	0.103079129	0.073242619	0.421291995	GNG11
ENSG00000075223	128.4980745	0.039995187	0.098700366	0.119992417	0.470305106	SEMA3C
ENSG00000146802	137.8309284	0.095070038	0.13405752	0.063734887	0.405323721	TMEM168
ENSG00000135269	1405.737693	-0.028481233	0.07950506	0.538117068	0.782937969	TES
ENSG00000135241	2373.33836	-0.060628964	0.107833357	0.109413986	0.459929831	PNPLA8
ENSG00000105854	46.95980451	3.21E-05	0.084174424	0.99978214	0.999944929	PON2
ENSG00000127990	12.43947742	0.037129087	0.100143793	0.028955013	0.342050355	SGCE
ENSG00000146856	10.64671559	0.025293563	0.091537755	0.297134281	0.629017943	AGBL3
ENSG00000128590	714.3068618	-0.027450715	0.089235031	0.354052594	0.668031298	DNAJB9
ENSG00000198839	321.1437896	-0.05041263	0.087552957	0.26121817	0.598858037	ZNF277
ENSG00000184903	19.25962049	0.037635943	0.096019224	0.194971638	0.541196399	IMMP2L
ENSG00000198420	37.83352749	0.043329934	0.101192285	0.106140303	0.457409099	TCAF1
ENSG00000197157	704.9090726	-0.027269808	0.077526794	0.535858046	0.781918492	SND1
ENSG00000196937	127.9377201	0.051423096	0.102522159	0.139706958	0.492750127	FAM3C
ENSG00000214194	77.20231017	-0.019067725	0.085450004	0.548553003	0.787465989	SMIM30
ENSG00000128536	16.10317023	0.748430835	0.456442552	0.002506405	0.203408075	CDHR3
ENSG00000006453	11.83577002	-0.004175403	0.088166981	0.810353684	0.927199178	BAIAP2L1
ENSG00000105967	837.8042057	-0.006227061	0.086727489	0.795110603	0.920110694	TFEC
ENSG00000284707	20.50636956	0.03832599	0.099948508	0.064961654	0.407065705	NA
ENSG00000234358	54.71740973	-0.00597249	0.088446227	0.725043088	0.886890428	RPL7AP42
ENSG00000106049	49.96344499	-0.022825714	0.081526011	0.557015199	0.793091134	HIBADH
ENSG00000170632	51.80021496	-0.038393141	0.087784085	0.343831813	0.662103354	ARMC10
ENSG00000243317	177.5386688	-0.010589226	0.080358916	0.773180284	0.909639489	STMP1
ENSG00000059378	1942.78588	0.016582165	0.083478355	0.627508649	0.833411655	PARP12
ENSG00000126870	82.73750547	0.016791844	0.081876622	0.654772751	0.848364109	DYNC2I1
ENSG00000133606	3603.599825	-0.078962184	0.127200718	0.080246601	0.434211373	MKRN1
ENSG00000127955	11.34748726	0.002424898	0.087251069	0.91155836	0.968998226	GNAI1
ENSG00000279265	10.03433125	0.018345335	0.088193669	0.491985802	0.756249541	NA
ENSG00000128607	280.0796264	-0.058740156	0.082292588	0.235885975	0.579363913	KLHDC10
ENSG00000128578	20.37713952	-0.020025971	0.087088476	0.505686385	0.765496495	STRIP2
ENSG00000128513	111.3049959	-0.042266163	0.08196011	0.352190402	0.667379848	POT1
ENSG00000105887	3355.905782	-0.068049967	0.100662115	0.163548306	0.514932578	MTPN
ENSG00000164603	736.3291323	-0.030020002	0.089350706	0.353245266	0.667741895	BMT2
ENSG00000272219	14.40229967	-0.007316027	0.08585236	0.784600238	0.915274043	NA
ENSG00000282939	10.42780144	0.039918116	0.101820789	0.025227497	0.33663941	TRBV7-2
ENSG00000279086	23.98884981	0.006823692	0.082451667	0.841612184	0.940518798	NA
ENSG00000170260	133.2658903	0.028427561	0.082006991	0.488538686	0.755237821	ZNF212
ENSG00000106153	1447.907688	-0.071431537	0.081142919	0.166139327	0.518267334	CHCHD2
ENSG00000146842	177.4481358	0.004306618	0.07565769	0.91568421	0.970446701	TMEM209
ENSG00000244701	17.41394751	0.081856045	0.145642048	0.013487285	0.29003442	NA
ENSG00000146918	59.60784912	0.014400577	0.083517542	0.677371949	0.860733555	NCAPG2
ENSG00000204946	153.7573979	0.142937394	0.220820503	0.02393047	0.336275707	ZNF783
ENSG00000230649	21.95266458	0.006811237	0.087126615	0.765843135	0.907092353	NA
ENSG00000106028	419.6653766	0.026896885	0.08150834	0.499302633	0.761497878	SSBP1
ENSG00000064393	1473.798321	-0.048769503	0.094480547	0.212097328	0.55748229	HIPK2
ENSG00000214253	219.9896515	-0.007993745	0.078383708	0.833848339	0.936500712	FIS1
ENSG00000257093	687.6224089	0.120303819	0.213547218	0.024069891	0.336603653	DENND11
ENSG00000197558	28.86051265	-0.028105606	0.089709625	0.372924019	0.682393402	SSPOP
ENSG00000181444	204.8459667	-0.073013561	0.129992216	0.027946496	0.341072241	ZNF467
ENSG00000270157	59.99604466	0.048794687	0.101401393	0.143384219	0.496581174	NA
ENSG00000211734	13.48957311	0.044850583	0.105322749	0.016887555	0.302570223	TRBV5-1
ENSG00000164713	1451.0626	-0.06515217	0.111673507	0.101914106	0.45394176	BRI3
ENSG00000157800	140.1704872	0.031177273	0.084663503	0.429750524	0.715768513	SLC37A3
ENSG00000241258	350.7731639	0.004460668	0.072093724	0.919826849	0.971864501	CRCP
ENSG00000106034	85.74367989	-0.012318325	0.089017503	0.516365689	0.770810463	CPED1
ENSG00000146963	546.1228619	0.035838904	0.08287138	0.399848834	0.699712218	LUC7L2
ENSG00000106615	864.0188679	-0.080483495	0.111829414	0.108301241	0.45936143	RHEB
ENSG00000136286	8386.648164	-0.04209197	0.092111051	0.298646126	0.629654345	MYO1G
ENSG00000071243	544.3479838	-0.028189063	0.079479475	0.500963587	0.762195749	ING3
ENSG00000106479	55.63734369	0.033739905	0.092866833	0.27580547	0.61108327	ZNF862
ENSG00000172331	532.8918803	-0.053494131	0.110327282	0.047684657	0.379385385	BPGM
ENSG00000006530	244.352821	0.086349314	0.104027015	0.105106195	0.456198532	AGK
ENSG00000186480	2051.665323	-0.0243729	0.084833428	0.512026006	0.768984083	INSIG1
ENSG00000133627	31.8345867	0.097029829	0.136607911	0.061383983	0.402527035	ACTR3B
ENSG00000085662	110.7380901	0.195046991	0.275206906	0.017611056	0.306473093	AKR1B1
ENSG00000122779	324.967815	0.024857166	0.078884235	0.548453406	0.787465989	TRIM24
ENSG00000006459	2591.945269	-0.118036283	0.125555166	0.053110865	0.390837505	KDM7A
ENSG00000183742	29.53597969	0.034359238	0.096778721	0.121979241	0.47223251	MACC1
ENSG00000260231	88.50738275	-0.00457366	0.08254158	0.882799035	0.957496756	KDM7A-DT
ENSG00000283041	55.702079	-0.013960773	0.082484712	0.690866475	0.868052965	NA
ENSG00000273117	50.01540445	0.002085477	0.082502143	0.949875398	0.983186025	INSIG1-DT
ENSG00000091732	63.62056186	0.04726424	0.089182282	0.278012562	0.613283907	ZC3HC1
ENSG00000226816	26.86878045	0.008831435	0.088829765	0.604642114	0.821488036	NA
ENSG00000106554	160.4481689	0.013057697	0.075303085	0.760391375	0.904096206	CHCHD3
ENSG00000106400	286.6355602	-0.070254814	0.08576441	0.178554148	0.526055257	ZNHIT1
ENSG00000170265	232.6805124	-0.034931007	0.082476173	0.414809108	0.707575958	ZNF282
ENSG00000197024	218.6073504	0.030585803	0.08563328	0.4305695	0.716309969	ZNF398
ENSG00000128585	1640.291635	-0.034176833	0.077942867	0.480738787	0.750704873	MKLN1
ENSG00000158623	72.0556612	-0.065320976	0.108795901	0.124351395	0.474312208	COPG2
ENSG00000207771	11.14240486	0.001623793	0.087137768	0.943883912	0.981920809	MIR550A1
ENSG00000206838	15.77448137	-0.00907041	0.083225911	0.780716576	0.913141151	SNORA5A
ENSG00000201772	51.80967569	-0.038375496	0.086293454	0.357458923	0.670246712	SNORA5C
ENSG00000200397	12.48924078	0.02148338	0.089550933	0.407427008	0.703888324	NA
ENSG00000251728	14.68263852	0.002432375	0.086132571	0.918560124	0.971549013	NA
ENSG00000168303	71.63220228	-0.01288355	0.074013111	0.758574673	0.903230462	MPLKIP
ENSG00000105856	2723.030477	-0.05014023	0.085540972	0.270366721	0.606404708	HBP1
ENSG00000175741	12.73820264	-0.37065897	0.25635571	0.004511333	0.225329036	RWDD4P2
ENSG00000259826	18.31701358	-0.069970452	0.118004008	0.071867689	0.418015583	CDK13-DT
ENSG00000258227	276.6639826	0.011128102	0.088497128	0.597005457	0.817529706	CLEC5A
ENSG00000265479	10.68547803	0.01758449	0.088183933	0.49870127	0.761276769	DTX2P1-UPK3BP1-PMS2P11
ENSG00000196204	97.31159147	0.253495913	0.279445862	0.010529795	0.272856366	RNF216P1
ENSG00000168090	142.3315891	-0.022290086	0.079592775	0.568455535	0.799566545	COPS6
ENSG00000221838	43.63411959	0.014227202	0.081484354	0.698429159	0.872142801	AP4M1
ENSG00000166997	42.40542951	0.582594611	0.423389139	0.003874076	0.221581736	CNPY4
ENSG00000214309	11.15628727	0.023545949	0.086764335	0.476207726	0.748139293	MBLAC1
ENSG00000146826	326.5270505	-0.060136798	0.100185091	0.170853918	0.519879125	TRAPPC14
ENSG00000241357	16.60994855	-0.036078293	0.09094905	0.308254362	0.637208585	NA
ENSG00000160813	162.4235394	-0.016353546	0.07906321	0.683596718	0.863818281	PPP1R35
ENSG00000240211	13.67803965	-0.018927195	0.087371774	0.501807111	0.762692089	PPP1R35-AS1
ENSG00000266019	437.0771221	0.129066466	0.143868992	0.042326725	0.371478043	MIR3609
ENSG00000243107	10.43698006	0.020440856	0.089107883	0.420581929	0.708952644	NA
ENSG00000105810	647.2339708	0.013417168	0.077658142	0.738138975	0.893399211	CDK6
ENSG00000136235	85.2594826	0.011391745	0.088739855	0.572957143	0.80151393	GPNMB
ENSG00000004864	424.7897318	0.00138352	0.085644071	0.956546616	0.985820636	SLC25A13
ENSG00000136280	387.0083623	0.057070157	0.090704053	0.211709844	0.557144804	CCM2
ENSG00000146757	446.684554	0.013299459	0.080804373	0.71813594	0.883466845	ZNF92
ENSG00000187260	17.82942796	-0.071730173	0.130680251	0.023167094	0.334308102	WDR86
ENSG00000006652	548.064764	-0.015320326	0.08733085	0.555535342	0.7923511	IFRD1
ENSG00000164885	26.29054475	-0.020480274	0.089492499	0.415116521	0.707575958	CDK5
ENSG00000164897	170.8792512	-2.14E-04	0.07925529	0.993668672	0.997645202	TMUB1
ENSG00000033050	48.59524784	0.378737044	0.288421449	0.004519913	0.225329036	ABCF2
ENSG00000287032	23.29696043	-0.005267123	0.082617097	0.870164362	0.951819471	NA
ENSG00000122557	728.6097241	0.033176524	0.05512713	0.451803247	0.728461914	HERPUD2
ENSG00000271122	18.9358402	0.064497409	0.110415474	0.108334702	0.45936143	HERPUD2-AS1
ENSG00000187257	224.0561386	0.032651908	0.074742941	0.469873045	0.742923191	RSBN1L
ENSG00000135211	83.24149989	-0.018341939	0.080597448	0.628026012	0.833730979	TMEM60
ENSG00000006625	24.47749575	-0.041756759	0.094606393	0.238110386	0.580666909	GGCT
ENSG00000106105	847.9049892	0.023143068	0.065912863	0.607478087	0.82267695	GARS1
ENSG00000241127	19.97854557	0.045798665	0.104557025	0.044925562	0.37245251	YAE1
ENSG00000287584	9.137412739	0.018322367	0.088502513	0.468866606	0.741849693	NA
ENSG00000006451	217.0069589	0.025611377	0.085207727	0.462621225	0.736331832	RALA
ENSG00000188185	47.89451291	0.008710257	0.076955381	0.832898268	0.935959103	LINC00265
ENSG00000257335	687.4956286	0.016067452	0.090320599	0.372575579	0.682035776	MGAM
ENSG00000106560	310.8340665	-0.017564458	0.086916053	0.545616835	0.785920022	GIMAP2
ENSG00000213203	186.7679482	-0.049510495	0.097888583	0.178942676	0.526304046	GIMAP1
ENSG00000002933	126.4094673	-2.393484883	0.554723216	5.15E-08	7.75E-04	TMEM176A
ENSG00000227199	22.51672602	-0.053558409	0.106078381	0.0969597	0.450307236	ST7-AS1
ENSG00000214188	17.25118081	0.034617877	0.092504827	0.286321268	0.620857686	ST7-OT4
ENSG00000133597	104.3387525	0.052918674	0.097619774	0.196807348	0.542890966	ADCK2
ENSG00000090266	161.7903735	-0.015028007	0.081748137	0.674243302	0.858593887	NDUFB2
ENSG00000090263	36.61050034	-0.003999902	0.082983903	0.896292064	0.964188126	MRPS33
ENSG00000105865	24.39225683	0.026294588	0.090549189	0.34777233	0.664878029	DUS4L
ENSG00000106484	25.75181486	0.058468444	0.111933946	0.06479531	0.407065705	MEST
ENSG00000178234	336.9895604	0.09739115	0.085930458	0.080896412	0.434751916	GALNT11
ENSG00000229591	16.46697603	0.008886659	0.08595366	0.743458156	0.895988041	NA
ENSG00000261455	79.74645873	0.014101955	0.080752961	0.70523392	0.875753687	LINC01003
ENSG00000160917	132.5854202	0.042821025	0.086393006	0.326810713	0.650037217	CPSF4
ENSG00000241468	160.1816272	-0.047872639	0.093574938	0.240126574	0.581238159	ATP5MF
ENSG00000198556	32.22881824	0.015665288	0.0795424	0.689755999	0.867632118	ZNF789
ENSG00000160908	1383.952367	-0.035787162	0.075238997	0.441121398	0.722143325	ZNF394
ENSG00000221909	41.58176405	-0.00362238	0.074389881	0.930715662	0.977249015	FAM200A
ENSG00000197343	1871.620035	-0.123882822	0.082180386	0.030999955	0.346945966	ZNF655
ENSG00000197037	279.3383091	0.062887823	0.088559379	0.20439818	0.550648751	ZSCAN25
ENSG00000170027	601.9217778	-0.038487138	0.088645943	0.32728926	0.65038749	YWHAG
ENSG00000188372	15.12216422	-0.066730702	0.119889855	0.051695772	0.388505471	ZP3
ENSG00000106211	97.75559532	7.83E-05	0.088533745	0.999150566	0.999944929	HSPB1
ENSG00000214960	16.38671239	0.012674789	0.087594884	0.606331157	0.822369174	CRPPA
ENSG00000075624	54758.54303	-0.032041309	0.085647716	0.405078598	0.703432024	ACTB
ENSG00000075618	242.8044465	-0.0071052	0.08695241	0.753585271	0.901153407	FSCN1
ENSG00000082014	284.715078	-0.034771183	0.095724819	0.178642235	0.526055257	SMARCD3
ENSG00000135164	1226.877493	-0.006813389	0.071477072	0.875106491	0.953755757	DMTF1
ENSG00000106404	30.27441713	0.042920428	0.097644063	0.188595629	0.536456918	CLDN15
ENSG00000196652	275.4116548	-0.067707925	0.070774502	0.171435143	0.52028492	ZKSCAN5
ENSG00000129103	355.0875987	-0.009546966	0.072693638	0.824531581	0.933840485	SUMF2
ENSG00000011275	988.4026304	0.145620904	0.175215141	0.030212806	0.345985787	RNF216
ENSG00000106443	240.0777653	0.037647796	0.087868977	0.333864169	0.655489212	PHF14
ENSG00000106477	14.60493722	0.050265472	0.105373195	0.090592143	0.443964762	CEP41
ENSG00000155561	674.1993824	0.159291901	0.170207414	0.028234103	0.341072241	NUP205
ENSG00000136193	303.9289051	-0.139360025	0.152902495	0.037246665	0.358498742	SCRN1
ENSG00000106080	65.71510976	-0.024056505	0.080093691	0.553842388	0.791586542	FKBP14
ENSG00000106624	25.81689402	0.060621433	0.120348976	0.007725035	0.251155399	AEBP1
ENSG00000176428	11.43148817	-0.049180309	0.104962973	0.080582715	0.434211373	VPS37D
ENSG00000176410	28.15588922	-0.015124338	0.08273328	0.663410396	0.852938299	DNAJC30
ENSG00000106089	320.1912204	-0.04957416	0.102494429	0.132368971	0.483441692	STX1A
ENSG00000106344	149.2121914	0.064604125	0.10847304	0.120433398	0.471001284	RBM28
ENSG00000135245	1395.318683	-0.020167476	0.091974885	0.176634475	0.52505872	HILPDA
ENSG00000165055	41.93299571	-0.008466476	0.079122846	0.825652475	0.933883563	METTL2B
ENSG00000273270	96.52970802	0.007493249	0.075915262	0.85588028	0.946768021	LINC03072
ENSG00000160993	52.4116896	0.02033978	0.080563173	0.604669331	0.821488036	ALKBH4
ENSG00000161036	186.5196204	-0.011033735	0.084269377	0.7168152	0.882563325	LRWD1
ENSG00000105793	133.80143	0.004195104	0.075960657	0.927589156	0.976433536	GTPBP10
ENSG00000157224	15.60330443	-0.048325046	0.100749925	0.151095448	0.50329192	CLDN12
ENSG00000058091	327.2285391	-0.01096367	0.082824949	0.741218752	0.894896204	CDK14
ENSG00000223584	29.959657	-0.00412302	0.086548539	0.861230271	0.94924702	TVP23CP1
ENSG00000157240	174.4711278	-0.025076031	0.087399955	0.437026221	0.72022725	FZD1
ENSG00000278030	14.40557753	0.922305016	0.541321741	0.001628615	0.195294429	TRBV7-9
ENSG00000050344	159.1308037	0.018813456	0.090923603	0.252188629	0.589471341	NFE2L3
ENSG00000122565	1470.303759	-0.076808109	0.089575264	0.126398715	0.475903481	CBX3
ENSG00000106588	70.45317557	0.025615298	0.088395814	0.399180564	0.699274412	PSMA2
ENSG00000106591	165.7233272	0.08077626	0.134266525	0.037120239	0.358498742	MRPL32
ENSG00000105821	422.5358781	-0.035039111	0.084205087	0.374130674	0.682475647	DNAJC2
ENSG00000106683	359.7452119	-0.02878018	0.082649465	0.48058357	0.750704873	LIMK1
ENSG00000207741	22.13369026	0.061588621	0.100017635	0.169883994	0.519621061	MIR590
ENSG00000161057	869.152497	-0.015215316	0.065023609	0.743026967	0.895909883	PSMC2
ENSG00000005469	31.45048061	0.05829223	0.110291388	0.086277671	0.440679536	CROT
ENSG00000005471	29.60365199	0.008525913	0.087840918	0.697547123	0.871528622	ABCB4
ENSG00000085563	219.7773906	0.659019559	0.484941848	0.003457888	0.218016975	ABCB1
ENSG00000196262	2248.102023	0.065005867	0.072710479	0.193619966	0.540571089	PPIA
ENSG00000105968	1017.909292	0.065951632	0.083826271	0.194630463	0.541196399	H2AZ2
ENSG00000146676	1625.291605	-0.015765842	0.08249597	0.649732879	0.845218689	PURB
ENSG00000272768	46.91259484	-0.001163967	0.086877933	0.954321625	0.985008493	NA
ENSG00000235314	12.37543249	0.053985028	0.103108856	0.142858632	0.495753109	LINC00957
ENSG00000136279	2899.587371	-0.12291578	0.140016805	0.042197262	0.371227349	DBNL
ENSG00000122678	186.0650873	0.010463195	0.078182273	0.799638073	0.921703712	POLM
ENSG00000106636	1051.681637	-0.022970162	0.070876894	0.605074472	0.821667661	YKT6
ENSG00000127951	4383.340696	-0.012915263	0.087915455	0.572324814	0.801226928	FGL2
ENSG00000146535	536.3118997	0.007743779	0.07723244	0.843680101	0.941780983	GNA12
ENSG00000086730	931.2257642	-0.070126124	0.122951196	0.050989859	0.386890136	LAT2
ENSG00000049541	148.0231855	-0.040408371	0.080792447	0.36747535	0.678641447	RFC2
ENSG00000106665	268.1182404	-0.050603055	0.096697864	0.196033347	0.542343314	CLIP2
ENSG00000122641	137.0811679	0.023824787	0.092851771	0.190717585	0.538499549	INHBA
ENSG00000211751	247.039751	0.775337314	0.480328033	0.002211647	0.200553742	TRBC1
ENSG00000211772	398.2300944	0.693434162	0.422443035	0.002028179	0.195294429	TRBC2
ENSG00000106123	96.6120011	-0.048966767	0.094281553	0.231759117	0.574929133	EPHB6
ENSG00000128609	480.349372	0.006586673	0.078417715	0.865117042	0.950235412	NDUFA5
ENSG00000106299	269.5099203	-0.00195657	0.074949785	0.959653268	0.98692577	WASL
ENSG00000272686	45.661875	-0.039455705	0.092526106	0.268469096	0.605083494	WASL-DT
ENSG00000106330	20.96308207	-0.051162338	0.102911631	0.137761364	0.489842709	MOSPD3
ENSG00000106327	11.54320898	-0.001936552	0.086984228	0.931867646	0.977601402	TFR2
ENSG00000172354	1784.50307	-0.062536712	0.108968655	0.11155135	0.46207553	GNB2
ENSG00000172336	80.50426044	-0.016144819	0.079484386	0.68070527	0.862471537	POP7
ENSG00000196411	16.99975554	0.042718357	0.098059161	0.174414734	0.523000967	EPHB4
ENSG00000146828	575.7757618	-0.052546592	0.102417608	0.145982402	0.498246791	SLC12A9
ENSG00000087077	107.691862	-0.019459822	0.083432422	0.585661951	0.810365783	TRIP6
ENSG00000087087	892.2793881	0.004653928	0.064812215	0.938524934	0.980403597	SRRT
ENSG00000146830	1087.916799	0.07096301	0.088814633	0.172735434	0.521779966	GIGYF1
ENSG00000164535	168.5041172	-0.021654727	0.083372059	0.556429665	0.792800355	DAGLB
ENSG00000136240	245.1174089	-0.091803166	0.105644311	0.103005479	0.454131024	KDELR2
ENSG00000164889	344.1948695	-0.028948483	0.086176044	0.437865135	0.720760466	SLC4A2
ENSG00000128596	15.46666238	0.055962982	0.1067186	0.110191751	0.460754561	CCDC136
ENSG00000128524	680.8012049	0.016660986	0.078841595	0.6853009	0.864740589	ATP6V1F
ENSG00000272899	29.6379093	0.032887562	0.092154375	0.28515888	0.619618972	ATP6V1FNB
ENSG00000275106	15.06144327	-0.003714542	0.082441075	0.909812388	0.968763236	NA
ENSG00000230359	10.49170193	0.010764224	0.085446383	0.706424844	0.87658355	TPI1P2
ENSG00000158457	302.2827388	0.008287556	0.083858076	0.779949672	0.91281157	TSPAN33
ENSG00000105926	201.8497104	0.07175277	0.121568606	0.063103516	0.404974591	PALS2
ENSG00000004866	87.54592436	0.029492587	0.082261982	0.467123131	0.740246815	ST7
ENSG00000164597	360.4659849	-0.00659559	0.076764665	0.865642709	0.950235412	COG5
ENSG00000197150	99.44023277	-0.01190433	0.078099787	0.753818825	0.901233529	ABCB8
ENSG00000154710	140.974423	-0.042476092	0.095158386	0.226846966	0.571120151	RABGEF1
ENSG00000146833	195.5384906	0.033441435	0.079522859	0.444932996	0.724329371	TRIM4
ENSG00000243335	198.2013873	0.026088876	0.084677077	0.483402575	0.752155221	KCTD7
ENSG00000198742	1761.220544	-0.0951118	0.120379238	0.081112492	0.435444487	SMURF1
ENSG00000146574	175.6895104	-0.05584075	0.10288842	0.145447082	0.497867141	CCZ1B
ENSG00000233476	62.80446041	-0.00932454	0.08157679	0.794671348	0.919917762	EEF1A1P6
ENSG00000232949	12.29289816	-0.006551614	0.089454446	0.545940238	0.785963887	NA
ENSG00000087085	15.60119458	-0.017405968	0.088595944	0.486906072	0.753956162	ACHE
ENSG00000257923	1351.827104	-0.173452377	0.143225345	0.01818781	0.310409419	CUX1
ENSG00000105889	14.76938171	0.009462904	0.088878692	0.585156053	0.810112579	STEAP1B
ENSG00000105835	95212.8529	-0.035407886	0.095627772	0.169518441	0.519621061	NAMPT
ENSG00000146858	15.71016107	0.070645479	0.127056705	0.028783777	0.342050355	ZC3HAV1L
ENSG00000105939	2963.376027	-0.004803227	0.08019484	0.910061258	0.968780957	ZC3HAV1
ENSG00000229677	28.85430953	-0.013228253	0.086659226	0.610112752	0.824309057	RPL17P28
ENSG00000105948	16.35913961	0.005083346	0.087748113	0.79767564	0.920813758	TTC26
ENSG00000157741	203.8888399	-7.60E-04	0.074392761	0.987219224	0.995607506	UBN2
ENSG00000008311	17.68641391	0.687704911	0.718573036	0.004707183	0.225329036	AASS
ENSG00000128563	243.1268079	-0.009551087	0.064045744	0.830178373	0.935036279	PRKRIP1
ENSG00000164815	72.06327209	0.171120989	0.377706061	0.013238812	0.287566856	ORC5
ENSG00000106266	189.4669576	0.020607907	0.084238714	0.558612949	0.793882243	SNX8
ENSG00000136213	274.1809911	0.131457173	0.149682823	0.041679348	0.369928785	CHST12
ENSG00000002822	78.18975701	0.023807568	0.080298948	0.559606137	0.79406657	MAD1L1
ENSG00000122674	187.1098878	-0.026640903	0.082574407	0.490746719	0.756034219	CCZ1
ENSG00000013374	1413.23514	-0.028091805	0.089864159	0.348643247	0.665246139	NUB1
ENSG00000197448	1160.829518	-0.014848529	0.083087813	0.665601641	0.854087588	GSTK1
ENSG00000106144	216.8437027	-0.012202693	0.069666073	0.783596617	0.914666408	CASP2
ENSG00000159784	19.78191052	-0.015076678	0.085436249	0.626442031	0.83301267	FAM131B
ENSG00000159840	3414.25315	-0.114922892	0.167023484	0.037601356	0.358498742	ZYX
ENSG00000146904	11.80122324	0.024401062	0.092211554	0.255249155	0.592850722	EPHA1
ENSG00000127914	1630.469215	0.025158787	0.079178909	0.530008216	0.779301391	AKAP9
ENSG00000279483	10.55048909	0.052296334	0.107618351	0.070998703	0.416787906	NA
ENSG00000122591	718.3153966	-0.015601619	0.085173213	0.610870479	0.824639121	HYCC1
ENSG00000106268	53.52147406	0.009599986	0.082398763	0.778932441	0.91197558	NUDT1
ENSG00000106682	3034.618833	-0.098471312	0.075488447	0.063015313	0.404974591	EIF4H
ENSG00000155849	621.9340176	-0.022950624	0.073575146	0.606868219	0.822545227	ELMO1
ENSG00000146776	104.7370445	0.004456312	0.077503987	0.911088871	0.968988146	ATXN7L1
ENSG00000161048	20.07230494	0.053881958	0.103417242	0.136335896	0.487638517	NAPEPLD
ENSG00000132434	176.7991771	-0.044567473	0.089103782	0.280995384	0.615826108	LANCL2
ENSG00000055609	7363.646564	-0.075411724	0.086856275	0.148045251	0.500640534	KMT2C
ENSG00000146674	13.86101672	0.010889809	0.089828532	0.449988487	0.727804523	IGFBP3
ENSG00000122642	10.77831648	-0.045144351	0.104253403	0.049010264	0.381464068	FKBP9
ENSG00000122643	2257.150323	-0.024602161	0.091156972	0.293638665	0.625918867	NT5C3A
ENSG00000164610	58.42931478	0.04339715	0.093991547	0.243119408	0.582754066	RP9
ENSG00000197008	41.99959347	0.041982055	0.097151717	0.187241274	0.534437412	ZNF138
ENSG00000205085	22.98453938	-0.032512782	0.092041774	0.277521601	0.612914075	GARIN1A
ENSG00000197258	19.04381238	0.019325457	0.087075058	0.521614524	0.774489547	EIF4BP6
ENSG00000075303	123.6604308	-0.010878132	0.07411743	0.789696949	0.917726254	SLC25A40
ENSG00000006634	486.6001766	0.003452968	0.079279575	0.928281727	0.976640204	DBF4
ENSG00000075142	771.7278958	-0.06100066	0.10863341	0.096727681	0.450228726	SRI
ENSG00000228113	11.18716753	-0.009359615	0.08918648	0.510133622	0.768134582	NA
ENSG00000127954	1074.535876	0.003654665	0.08826932	0.8279426	0.934338083	STEAP4
ENSG00000008277	10.35264471	0.045949483	0.105355672	0.033048692	0.352248909	ADAM22
ENSG00000186088	776.0992858	0.061285356	0.105016115	0.145570596	0.497867141	GSAP
ENSG00000127947	2091.749091	-0.013150449	0.079738302	0.719981125	0.884507946	PTPN12
ENSG00000122783	156.9851316	-0.130654011	0.12942107	0.045790518	0.374611229	CYREN
ENSG00000146859	1018.078194	-0.001976595	0.083790375	0.942475201	0.981608028	TMEM140
ENSG00000272941	101.0012355	-0.001798133	0.083439657	0.950754703	0.983656382	NA
ENSG00000287733	84.26802092	-0.006035295	0.082146579	0.848685709	0.944008422	NA
ENSG00000105875	655.6851323	-0.016392952	0.078017104	0.69027892	0.867872975	WDR91
ENSG00000231794	27.57568655	-0.012080926	0.087510924	0.616587683	0.828601578	NA
ENSG00000050327	18.37568269	0.003844703	0.08460177	0.898180632	0.964702931	ARHGEF5
ENSG00000216895	11.5228414	-0.003304514	0.084249427	0.910806988	0.968862807	RBM33-DT
ENSG00000184863	1608.385139	-0.041149629	0.070244792	0.382033489	0.689042669	RBM33
ENSG00000224903	46.87007747	0.049350215	0.101467543	0.139055688	0.491593535	RNF32-AS1
ENSG00000105983	524.9217911	0.002592689	0.065063232	0.918348509	0.971393444	LMBR1
ENSG00000146909	137.1769141	0.082813712	0.139042624	0.034471688	0.354722203	NOM1
ENSG00000225224	16.39417696	0.031072078	0.09265277	0.270448807	0.606404708	RPS27AP12
ENSG00000273314	32.99134167	-0.036021768	0.096532884	0.124234289	0.474042778	NA
ENSG00000106462	488.8456995	-0.031760173	0.088327064	0.356296256	0.669244764	EZH2
ENSG00000201098	46.04459495	0.007754478	0.084413716	0.796302284	0.920443778	RNY1
ENSG00000135205	94.02615811	-0.012072912	0.085200801	0.668010224	0.855246009	CCDC146
ENSG00000236609	25.74596171	0.057377924	0.116201025	0.013822987	0.29193096	ZNF853
ENSG00000205903	744.1769396	-4.75E-04	0.081633304	0.989732886	0.996418482	ZNF316
ENSG00000164631	502.9991404	-0.091020361	0.102421269	0.101556731	0.45394176	ZNF12
ENSG00000106077	56.07800158	-0.016896589	0.084977898	0.602794244	0.820348541	ABHD11
ENSG00000169871	554.7859589	-0.013996778	0.081657601	0.700457714	0.873326235	TRIM56
ENSG00000105991	33.71551596	-0.065680567	0.120704358	0.035024991	0.356237292	HOXA1
ENSG00000233429	164.2831286	-0.045472648	0.096370455	0.211495038	0.556912292	HOTAIRM1
ENSG00000253552	15.9760726	-0.039336862	0.099650278	0.095302743	0.448862921	HOXA-AS2
ENSG00000106004	47.5036497	-0.013995103	0.088784616	0.51625569	0.770722692	HOXA5
ENSG00000233369	68.65424916	-0.075442864	0.121925852	0.073065956	0.420919188	GTF2IP4
ENSG00000130305	141.0136811	-0.008488911	0.078615015	0.825221006	0.933883563	NSUN5
ENSG00000274070	52.37588641	0.044139123	0.102461171	0.085001919	0.440293336	CASTOR2
ENSG00000274523	107.2835807	0.025440435	0.083557973	0.500151517	0.761812634	RCC1L
ENSG00000146587	544.1433479	-0.038451898	0.083182613	0.37655102	0.684013369	RBAK
ENSG00000171130	67.76112301	0.010547229	0.085353342	0.721370463	0.885071444	ATP6V0E2
ENSG00000106052	2484.45599	-0.134297533	0.113064044	0.039807865	0.364613024	TAX1BP1
ENSG00000091073	188.2034035	-0.0284965	0.088692513	0.382881388	0.689300121	DTX2
ENSG00000064419	678.3542465	-0.092342246	0.075833899	0.091497624	0.444729572	TNPO3
ENSG00000182095	1135.769537	-0.045154755	0.08105515	0.332510288	0.654848405	TNRC18
ENSG00000078487	24.65999111	0.021020739	0.086129006	0.509538704	0.768060712	ZCWPW1
ENSG00000170379	325.4472907	0.002997835	0.082072009	0.935361538	0.978985982	TCAF2
ENSG00000219545	70.46258583	0.114642367	0.125996276	0.057689831	0.39853374	UMAD1
ENSG00000174945	145.1432451	-0.001508425	0.086989	0.941732171	0.981608028	AMZ1
ENSG00000234444	415.1369285	0.001209793	0.079246493	0.965768666	0.989555805	ZNF736
ENSG00000173041	99.50233869	0.02029366	0.082615292	0.585442508	0.81015371	ZNF680
ENSG00000286912	14.35719978	0.021148078	0.088603758	0.443643944	0.723764202	NA
ENSG00000214022	536.8089242	-0.04034573	0.085679594	0.334512832	0.655489212	REPIN1
ENSG00000196456	18.23956129	-0.025255006	0.089583506	0.38571964	0.690288403	ZNF775
ENSG00000171115	183.6595304	-0.021509695	0.088315174	0.419092188	0.708671614	GIMAP8
ENSG00000106341	48.73956252	-0.003077454	0.089373844	0.746594855	0.897284818	PPP1R17
ENSG00000213462	259.8295226	-0.030608752	0.091394432	0.304540075	0.634672816	ERV3-1
ENSG00000198039	159.9529741	-0.005719328	0.078731054	0.877362113	0.955086194	ZNF273
ENSG00000232818	20.13891377	-0.113187673	0.159184737	0.042078318	0.371227349	RPS2P32
ENSG00000164548	1157.947239	-0.013328305	0.07791549	0.737026921	0.892528019	TRA2A
ENSG00000169193	164.6069269	-0.012282048	0.082175991	0.722054278	0.885320766	CCDC126
ENSG00000188732	25.30553289	0.118364965	0.176007057	0.035753435	0.358498742	FAM221A
ENSG00000001630	35.04903333	0.050456442	0.090318317	0.252149809	0.589471341	CYP51A1
ENSG00000001631	196.75642	0.041302198	0.090380626	0.296584926	0.628592767	KRIT1
ENSG00000289027	12.93413048	0.040104711	0.098567702	0.130843196	0.480691484	NA
ENSG00000196313	416.9548701	-0.038228785	0.066036169	0.420040962	0.708952644	POM121
ENSG00000009954	736.8391567	-0.034720347	0.072435558	0.456469013	0.731760176	BAZ1B
ENSG00000106635	873.6202408	-0.060410284	0.096705335	0.176702136	0.52505872	BCL7B
ENSG00000165178	1856.071536	-0.036859645	0.098839876	0.053650034	0.391884029	NCF1C
ENSG00000272391	333.3190221	-0.032374811	0.073830425	0.476025529	0.748139293	POM121C
ENSG00000127946	313.9661491	-0.022991816	0.090021539	0.386526344	0.69040076	HIP1
ENSG00000279996	11.09844776	-0.004327726	0.086664585	0.854935763	0.946401694	NA
ENSG00000005486	494.3778292	0.01855449	0.076241021	0.644835425	0.842157527	RHBDD2
ENSG00000235090	19.93346448	-0.027733877	0.091079907	0.319701925	0.644153806	RPL7L1P3
ENSG00000189077	344.7623777	-0.046879129	0.101518649	0.128445497	0.479060968	TMEM120A
ENSG00000127952	57.18964396	-0.02076876	0.089503714	0.402342946	0.701777443	STYXL1
ENSG00000280388	10.66087005	-0.001332208	0.08550959	0.955775711	0.985522284	NA
ENSG00000146701	359.0358933	-0.033788506	0.079673075	0.441494968	0.722215144	MDH2
ENSG00000062582	17.4956063	0.018785935	0.090004653	0.37024212	0.680411993	MRPS24
ENSG00000106608	227.5594254	0.031983756	0.085465788	0.404882512	0.703308245	URGCP
ENSG00000078967	82.90683	-0.005285536	0.076027432	0.892794235	0.962534261	UBE2D4
ENSG00000214783	58.13329309	-0.001170202	0.07851005	0.974572365	0.992411649	POLR2J4
ENSG00000228434	11.65472879	-0.038265897	0.094074874	0.248055428	0.586582426	NA
ENSG00000285596	14.91567325	0.014069406	0.08507028	0.655810028	0.849366973	NA
ENSG00000243566	10.43080799	0.022857819	0.090666956	0.339476704	0.659822186	UPK3B
ENSG00000146707	45.34239418	-0.028252811	0.084995054	0.451658204	0.728392002	POMZP3
ENSG00000196247	356.6672758	0.044817864	0.099333917	0.15812519	0.510423619	ZNF107
ENSG00000136273	316.9437268	-0.004144876	0.064246151	0.924772711	0.974964904	HUS1
ENSG00000158517	2266.301273	-0.03463075	0.097259642	0.083666325	0.43843133	NCF1
ENSG00000106263	1139.127267	0.047559388	0.088379415	0.269215406	0.60530239	EIF3B
ENSG00000264357	40.97880234	-0.023254923	0.088836286	0.406419296	0.703597064	MIR4648
ENSG00000106009	420.6664953	-0.001650042	0.081756938	0.961645644	0.987778437	BRAT1
ENSG00000048405	1192.77049	0.012145421	0.078695371	0.767567305	0.90775795	ZNF800
ENSG00000128512	1963.143136	-0.001812094	0.087915416	0.921645435	0.972714963	DOCK4
ENSG00000166529	53.10678129	0.001934024	0.077151717	0.96223531	0.988022989	ZSCAN21
ENSG00000164896	182.9933439	0.035144113	0.089007317	0.348440477	0.665077974	FASTK
ENSG00000198874	138.3902753	0.030926155	0.086521708	0.403330538	0.70249578	TYW1
ENSG00000055130	1147.675148	-0.041475083	0.092910268	0.234937981	0.578335474	CUL1
ENSG00000196511	128.9862165	-0.075132943	0.107466231	0.122290265	0.47223251	TPK1
ENSG00000136261	150.7133598	-0.031320259	0.081475201	0.458355079	0.733377871	BZW2
ENSG00000136243	98.557295	-0.017423559	0.071495275	0.697248254	0.871444534	NUP42
ENSG00000105778	952.171381	-0.034274772	0.078216458	0.441733815	0.722291888	AVL9
ENSG00000106003	2711.426548	-0.028614703	0.087896475	0.380329048	0.687368611	LFNG
ENSG00000106638	507.4349789	-0.053055987	0.106240487	0.101407893	0.45394176	TBL2
ENSG00000152926	352.4069633	-0.035066367	0.096507763	0.140842165	0.494420557	ZNF117
ENSG00000091140	824.6739403	-0.069808195	0.081016136	0.173295919	0.522351516	DLD
ENSG00000253276	1760.230458	-0.031330545	0.09023509	0.316998728	0.642404664	CCDC71L
ENSG00000174428	41.08051167	0.036971115	0.090679286	0.308941201	0.637807735	GTF2IRD2B
ENSG00000170852	1592.434878	-0.080498999	0.085310146	0.139142977	0.491786624	KBTBD2
ENSG00000146530	9.511668118	7.32E-04	0.088461283	0.966682322	0.989738132	VWDE
ENSG00000196683	499.4805934	-0.027494055	0.083937916	0.477233064	0.748701335	TOMM7
ENSG00000117868	2036.388044	0.032832557	0.073654859	0.579339322	0.806062928	ESYT2
ENSG00000164776	30.77720592	0.066631493	0.107629198	0.123044174	0.473446364	PHKG1
ENSG00000164850	22.24432579	-0.025624405	0.094173442	0.102425752	0.45394176	GPER1
ENSG00000133619	56.74022551	0.050965305	0.103529221	0.125471328	0.475606896	KRBA1
ENSG00000257743	11.59718673	0.008826246	0.087913986	0.685503017	0.864806982	MGAM2
ENSG00000158467	66.66359985	-0.085827383	0.109981831	0.101372046	0.45394176	AHCYL2
ENSG00000121716	135.4502451	0.016220226	0.070836194	0.713764082	0.880765086	PILRB
ENSG00000272918	12.16604168	0.027963091	0.091731459	0.299938744	0.630376938	NA
ENSG00000106290	95.90063659	0.010704693	0.080482007	0.778080675	0.911562953	TAF6
ENSG00000263001	277.5054851	0.018916044	0.073613816	0.66774173	0.855179442	GTF2I
ENSG00000196275	12.52222129	0.017625739	0.087277503	0.52950531	0.778839499	GTF2IRD2
ENSG00000181652	10.44981516	-0.007153033	0.0872251	0.756531717	0.902851098	ATG9B
ENSG00000127922	213.3380704	0.015764424	0.074856415	0.74910727	0.89886901	SEM1
ENSG00000173852	124.7573922	0.12095975	0.169211816	0.038543357	0.36081664	DPY19L1
ENSG00000033100	915.9206776	-0.026742656	0.070863049	0.560270021	0.79407956	CHPF2
ENSG00000160991	1031.049837	-0.035232696	0.08947071	0.3388364	0.659405861	ORAI2
ENSG00000196453	101.643969	0.040389869	0.092956952	0.265094948	0.602153953	ZNF777
ENSG00000181220	744.1261336	-0.115541444	0.135821883	0.059785436	0.401700813	ZNF746
ENSG00000004799	544.4490378	-0.021845602	0.091973764	0.220101952	0.564140079	PDK4
ENSG00000188186	333.9047504	-0.06940106	0.104493065	0.159372022	0.510764885	LAMTOR4
ENSG00000135272	295.0528306	0.075919347	0.112299133	0.107882658	0.45936143	MDFIC
ENSG00000135253	11.51333001	0.115581624	0.21552324	0.014423717	0.296338621	KCP
ENSG00000005075	141.842138	-0.105495019	0.103238722	0.077908264	0.429536925	POLR2J
ENSG00000221866	48.66677451	0.05913695	0.118829566	0.007089377	0.243089743	PLXNA4
ENSG00000286076	465.5082785	-0.012556702	0.090201883	0.319879613	0.64425312	NA
ENSG00000289015	22.42474351	-0.00640749	0.08637243	0.793890986	0.919759949	NA
ENSG00000223969	69.66113073	0.011956264	0.08865406	0.533103622	0.780390113	NA
ENSG00000198517	860.2634031	-0.027391139	0.076332943	0.540046783	0.784150576	MAFK
ENSG00000157778	74.61134256	0.027833463	0.082156998	0.491788132	0.756203963	PSMG3
ENSG00000222011	13.30899916	0.014425606	0.085832127	0.627136154	0.833330282	FAM185A
ENSG00000106351	27.26635486	0.762373322	0.299297355	4.21E-04	0.164516919	AGFG2
ENSG00000274272	23.46785457	-0.026673865	0.088215215	0.409448929	0.704795281	NA
ENSG00000284292	17.58672533	-0.042916337	0.095126507	0.228226532	0.572320612	NA
ENSG00000241685	114.779148	-0.070732229	0.09151414	0.162573175	0.514181995	ARPC1A
ENSG00000130429	456.0752801	-0.128123363	0.136665989	0.04729946	0.378680164	ARPC1B
ENSG00000106244	295.0962249	-0.082347231	0.092184023	0.126560201	0.475903481	PDAP1
ENSG00000106245	750.3245492	-0.081160386	0.107107101	0.110883714	0.461851841	BUD31
ENSG00000146834	156.864896	0.010791914	0.081879753	0.759691791	0.904003204	MEPCE
ENSG00000289691	119.8827384	-0.01404193	0.087690713	0.566481768	0.798282162	NA
ENSG00000289690	13.98812847	0.003937675	0.086034116	0.879256673	0.955843483	NA
ENSG00000166925	983.1254455	-0.080319145	0.119860819	0.085265882	0.440293336	TSC22D4
ENSG00000188707	141.1487921	0.020181576	0.084925168	0.54202053	0.784824456	ZBED10P
ENSG00000136247	182.0377112	0.02537474	0.066938462	0.593018105	0.815372811	ZDHHC4
ENSG00000146576	136.4187374	0.103138574	0.098428758	0.073992843	0.422259004	INTS15
ENSG00000136244	2709.963845	-0.006763829	0.089546992	0.502426837	0.763119302	IL6
ENSG00000106603	300.8879602	-0.004770949	0.072469349	0.911885966	0.968998226	COA1
ENSG00000183696	4137.718358	-0.178720316	0.236785599	0.021023338	0.32532842	UPP1
ENSG00000284691	43.46350799	0.084264465	0.150236983	0.014435889	0.296338621	NA
ENSG00000127995	143.2116107	0.053670814	0.109542015	0.053316466	0.390837505	CASD1
ENSG00000106609	651.0022047	-8.38E-04	0.063531672	0.997752127	0.999732336	TMEM248
ENSG00000153814	303.5917317	-0.034602896	0.088126437	0.354722943	0.668368676	JAZF1
ENSG00000126524	947.2611829	0.00759183	0.077308488	0.841452276	0.940479737	SBDS
ENSG00000086300	1714.284371	-0.002029692	0.085683682	0.932804141	0.977695869	SNX10
ENSG00000010270	494.5968821	-0.033897795	0.082293888	0.415698713	0.707719141	STARD3NL
ENSG00000227191	149.8196146	0.089873246	0.163880683	0.009164302	0.266460693	TRGC2
ENSG00000211694	38.47604093	0.702768013	0.502139251	0.003363598	0.216105782	TRGV10
ENSG00000211695	15.59026807	0.037774138	0.098985761	0.090471782	0.443633375	TRGV9
ENSG00000272908	9.920469311	0.046104302	0.105042484	0.046439692	0.376125993	NA
ENSG00000233306	12.11005531	1.324371918	0.628991918	8.95E-04	0.174302341	TRGV2
ENSG00000211689	33.16718816	0.020934663	0.090798899	0.340809311	0.660380489	TRGC1
ENSG00000185811	1783.480327	0.024351361	0.078726768	0.392111594	0.69554886	IKZF1
ENSG00000211746	10.01811553	0.033301938	0.097761282	0.041105699	0.367655426	TRBV19
ENSG00000211747	18.80258149	0.03611519	0.099473845	0.035760499	0.358498742	TRBV20-1
ENSG00000211753	9.788676537	0.026072141	0.093079903	0.205053197	0.551083283	TRBV28
ENSG00000232869	9.265457909	0.031433146	0.096703161	0.061588463	0.402527035	TRBV29-1
ENSG00000198286	500.4293002	0.097829082	0.164187658	0.02436753	0.336603653	CARD11
ENSG00000277149	59.74276489	0.018202507	0.081557852	0.636905829	0.837345936	TYW1B
ENSG00000105879	357.3016213	-0.040275869	0.077574629	0.386222085	0.69040076	CBLL1
ENSG00000160999	377.4546897	-0.048050851	0.103417941	0.088394114	0.442386928	SH2B2
ENSG00000106628	104.7177646	0.098323334	0.153937324	0.037223018	0.358498742	POLD2
ENSG00000155530	16.94022656	0.002139162	0.087667717	0.917815844	0.971239501	LRGUK
ENSG00000205060	83.21690287	0.020597962	0.085214271	0.543744044	0.78531552	SLC35B4
ENSG00000122566	5091.436061	-0.070493264	0.107314322	0.094768428	0.447933883	HNRNPA2B1
ENSG00000197362	37.17100969	0.057374245	0.112437469	0.053666925	0.391884029	ZNF786
ENSG00000155660	762.5145357	-0.06377598	0.114186564	0.079588738	0.432653087	PDIA4
ENSG00000280828	21.41908146	0.00249671	0.081468495	0.943271862	0.981823622	NA
ENSG00000242588	897.1060799	-0.038722836	0.079869527	0.393463365	0.696164177	NA
ENSG00000105851	3396.097872	-0.259513634	0.178742114	0.007618887	0.249897504	PIK3CG
ENSG00000106305	74.43346417	-0.024917346	0.080550556	0.544086162	0.785473195	AIMP2
ENSG00000205413	7771.610285	-0.027222294	0.092349975	0.226372293	0.570593121	SAMD9
ENSG00000177409	2476.400635	-0.022919381	0.090987258	0.30078329	0.631201364	SAMD9L
ENSG00000233559	30.71140482	0.008162046	0.087554818	0.714806679	0.881243648	LINC00513
ENSG00000271204	247.6857506	0.034672875	0.087775876	0.356035807	0.669244764	NA
ENSG00000197461	88.5321834	0.025759942	0.09108903	0.322050267	0.645515668	PDGFA
ENSG00000158321	175.4307717	0.64245666	0.345578465	0.001861106	0.195294429	AUTS2
ENSG00000128604	915.3671882	-0.059484958	0.107823598	0.10484763	0.456198532	IRF5
ENSG00000179406	48.35110214	0.039227946	0.093779895	0.24640109	0.585027697	LINC00174
ENSG00000182648	10.04530553	0.043864381	0.101522746	0.097912108	0.451415301	RNF32-DT
ENSG00000015676	272.5225942	0.103743487	0.15477032	0.043594801	0.372198046	NUDCD3
ENSG00000146677	22.28811182	0.046965974	0.10048972	0.15509894	0.507625213	RPL32P18
ENSG00000065883	995.4995159	0.074890878	0.078078673	0.145685505	0.497867141	CDK13
ENSG00000005483	4267.600028	-0.021403278	0.079970202	0.593977006	0.815592561	KMT2E
ENSG00000226278	17.79132705	-9.67E-04	0.089611394	0.899526363	0.964702931	PSPHP1
ENSG00000282572	87.18436833	-0.007324857	0.087161428	0.750891403	0.899470961	FAM157D
ENSG00000230825	12.30412687	0.001292547	0.085205919	0.962834124	0.9882783	LINC03016
ENSG00000271133	31.31172542	-0.00422874	0.08897959	0.722337804	0.885422567	ITGB8-AS1
ENSG00000281103	86.15296321	0.06393646	0.11740873	0.058905337	0.399544774	TRG-AS1
ENSG00000237773	46.39293403	0.01023886	0.081652154	0.773542263	0.909639489	NA
ENSG00000228649	60.89718677	0.019400648	0.086542189	0.527697781	0.777320159	SNHG26
ENSG00000243836	15.65169427	-0.038598107	0.098215236	0.128948901	0.479829344	WDR86-AS1
ENSG00000290087	138.5941235	-0.014081807	0.090333966	0.27450975	0.610108708	NA
ENSG00000196295	548.4059491	-0.054769504	0.089484951	0.236539805	0.579460924	GARS1-DT
ENSG00000232533	237.5598612	-0.056991508	0.103093846	0.132430026	0.483499682	FAM131B-AS2
ENSG00000226824	82.02619233	-0.011807116	0.084396125	0.703245114	0.874510426	NA
ENSG00000232956	899.1942032	-0.030443028	0.08912649	0.350371455	0.666600292	SNHG15
ENSG00000230487	8.755847091	0.034922192	0.095633432	0.178728092	0.526084078	PSMG3-AS1
ENSG00000182165	20.82014751	0.022798714	0.085836175	0.506279748	0.765624779	TP53TG1
ENSG00000289251	22.01096815	-0.008860518	0.089563973	0.4917169	0.756203963	NA
ENSG00000288882	52.99128648	0.020109338	0.091328914	0.272940748	0.608330197	NA
ENSG00000229153	49.81913354	-0.048037257	0.102101644	0.115597936	0.465141008	EPHA1-AS1
ENSG00000290116	10.25024027	0.027585098	0.095192472	0.060553668	0.402527035	NA
ENSG00000288558	29.16145562	-0.151762921	0.229510657	0.024020389	0.336352482	DUS4L-BCAP29
ENSG00000075790	13.24653525	-0.001967805	0.085771846	0.94616519	0.982680522	BCAP29
ENSG00000241764	19.02258913	-0.005606747	0.083599881	0.852434223	0.945235106	CBLL1-AS1
ENSG00000187037	143.3165316	-0.047087674	0.099246087	0.169495117	0.519621061	GPR141
ENSG00000086288	50.20235697	-0.042977838	0.098614298	0.153072796	0.506988832	NME8
ENSG00000131558	412.5689438	-0.009947258	0.077240809	0.803744738	0.92355906	EXOC4
ENSG00000085514	1248.806844	-0.027974685	0.089653043	0.342433999	0.660938452	PILRA
ENSG00000106246	38.98643633	0.050524105	0.099270597	0.179599852	0.527204518	PTCD1
ENSG00000223855	29.62408228	0.044042033	0.101533662	0.099132578	0.452173555	PDGFA-DT
ENSG00000237181	74.7602837	-0.035828655	0.093512903	0.245455995	0.584365692	PRKAR1B-AS1
ENSG00000164818	45.20314181	0.105185446	0.162222091	0.037806702	0.358755772	DNAAF5
ENSG00000188191	40.04264706	0.068240869	0.124246636	0.036655792	0.358498742	PRKAR1B
ENSG00000272831	61.55208146	-0.036838274	0.094281786	0.221407728	0.565848986	NA
ENSG00000289177	19.66203014	0.005764868	0.08723356	0.79240999	0.919246885	NA
ENSG00000196329	161.1659448	0.027164601	0.092027934	0.242763482	0.582754066	GIMAP5
ENSG00000289470	16.81077118	-1.011663826	0.477775497	6.71E-04	0.174302341	NA
ENSG00000288973	10.27789131	-0.036743672	0.096532445	0.160117159	0.511156451	NA
ENSG00000128534	572.7567796	0.035634276	0.079876174	0.415927636	0.707852878	LSM8
ENSG00000288792	30.4449506	0.007859959	0.084828522	0.789833404	0.917743129	NA
ENSG00000136295	2353.645472	-0.07086432	0.115242	0.103823061	0.454452574	TTYH3
ENSG00000136238	1691.660966	-0.111687937	0.13637974	0.055950809	0.396051348	RAC1
ENSG00000009950	41.61112776	-0.033466801	0.097327286	0.072304094	0.418987054	MLXIPL
ENSG00000106460	320.7280431	0.042756229	0.092963436	0.264255174	0.601456923	TMEM106B
ENSG00000273329	50.9152749	0.04586468	0.090626177	0.270885375	0.606404708	NA
ENSG00000106459	238.1814031	-0.008234746	0.064242156	0.851428927	0.944986957	NRF1
ENSG00000288881	20.05699686	-0.023090018	0.086828843	0.477293751	0.748718512	NA
ENSG00000186591	1532.44316	-0.162039033	0.194591879	0.029821622	0.344781011	UBE2H
ENSG00000196367	1047.70698	0.010694452	0.073811412	0.796005901	0.920419533	TRRAP
ENSG00000168255	17.97755945	0.02227209	0.089183464	0.424179291	0.711122716	POLR2J3
ENSG00000285437	30.01560268	0.041321899	0.096906057	0.199747961	0.545193549	NA
ENSG00000228049	9.535196291	0.063749274	0.119607661	0.036196678	0.358498742	POLR2J2
ENSG00000136205	631.9123183	0.015522186	0.086813842	0.585397404	0.81015371	TNS3
ENSG00000228878	17.29480468	-0.004197919	0.084076108	0.879188204	0.955843483	SEPTIN7-DT
ENSG00000122545	2572.569405	-0.015979942	0.075089684	0.72282474	0.885647194	SEPTIN7
ENSG00000290600	15.00934895	0.05061218	0.108097943	0.043059248	0.371720082	NA
ENSG00000290832	26.87264111	0.011768797	0.082468898	0.736950861	0.892528019	NA
ENSG00000290833	14.86375327	0.049515322	0.098496138	0.189024794	0.536785606	NA
ENSG00000290835	105.9421595	-0.033112563	0.079422939	0.445104314	0.72438785	NA
ENSG00000182487	41.00119916	-0.027765361	0.095076145	0.043895143	0.372198046	NCF1B
ENSG00000290838	92.96712567	-0.039463078	0.101514312	0.01321305	0.287422019	NA
ENSG00000290860	14.23029135	0.028637748	0.091076096	0.316416312	0.641844097	NA
ENSG00000291099	11.1756481	0.025262235	0.092684999	0.228350335	0.572320612	NA
ENSG00000291118	109.6481347	0.031738125	0.08956133	0.357666178	0.670312373	NA
ENSG00000291124	25.55624457	0.033324635	0.08882179	0.352687616	0.667379848	NA
ENSG00000291136	183.0192181	-0.028855513	0.080676821	0.491353206	0.756203963	NA
ENSG00000291149	20.83148318	0.011740997	0.087465657	0.634448054	0.836489159	NA
ENSG00000291152	216.0984866	0.061383765	0.110373316	0.09750078	0.450754141	NA
ENSG00000291153	112.5010584	-0.021373475	0.075115767	0.571949644	0.801092874	NA
ENSG00000291154	18.87448867	0.055104739	0.101973852	0.162493417	0.514181995	PMS2P4
ENSG00000291207	168.2385198	0.030130414	0.072220402	0.507404433	0.766863347	NA
ENSG00000291208	10.45317394	-0.023718116	0.088233992	0.430383529	0.716259067	NA
ENSG00000228393	208.0233515	-0.00820449	0.085684173	0.750088399	0.899193286	LINC01004
ENSG00000239569	62.66683098	-0.015886458	0.087206629	0.547525973	0.78682937	KMT2E-AS1
ENSG00000091127	31.17936297	0.033809899	0.090652144	0.316594195	0.641844097	PUS7
ENSG00000157764	1623.822572	-0.001842506	0.077667853	0.93546284	0.978985982	BRAF
ENSG00000122786	26.99827432	0.018079956	0.090809521	0.320604366	0.644591629	CALD1
ENSG00000128595	383.2466786	-0.0109036	0.07070412	0.803951194	0.923595919	CALU
ENSG00000214106	55.31397671	-0.016587838	0.079478864	0.666575485	0.854596913	PAXIP1-AS2
ENSG00000273344	34.51992191	0.029680547	0.088465378	0.390195521	0.693929072	PAXIP1-DT
ENSG00000237065	15.15798346	0.001650029	0.084726919	0.955771206	0.985522284	NANOGP4
ENSG00000077454	442.2978295	-0.075408902	0.108256433	0.12407804	0.473896931	LRCH4
ENSG00000135250	380.7366486	0.159887734	0.146457021	0.026923727	0.338630731	SRPK2
ENSG00000273320	486.1780806	-0.013583421	0.090069576	0.372808921	0.682307815	NA
ENSG00000008282	306.1494952	-0.039117876	0.083030718	0.377215358	0.684515249	SYPL1
ENSG00000291139	11.66681154	0.049986134	0.108119283	0.036872194	0.358498742	DPY19L2P2
ENSG00000105819	646.7352213	0.001665281	0.072371451	0.964987549	0.989304473	PMPCB
ENSG00000127948	950.6052478	-0.191178802	0.287086687	0.021313183	0.327374842	POR
ENSG00000005249	570.2833232	0.023201762	0.090900258	0.283606118	0.618288028	PRKAR2B
ENSG00000006576	457.206727	-0.013779409	0.065488371	0.734264029	0.89105138	PHTF2
ENSG00000161040	26.85767507	-0.020024408	0.091149604	0.305706223	0.635694954	FBXL13
ENSG00000106069	134.9312835	-0.008148075	0.083245566	0.803854087	0.92355906	CHN2
ENSG00000182158	339.0725433	-0.047766959	0.091398959	0.257158859	0.594716901	CREB3L2
ENSG00000105849	485.1328698	0.007743233	0.081547222	0.823797025	0.933457225	POLR1F
ENSG00000071462	210.2190259	-0.004878871	0.079699909	0.886604199	0.959112685	BUD23
ENSG00000080802	395.782451	-0.018128982	0.07317845	0.686439794	0.865698577	CNOT4
ENSG00000136271	291.2288805	0.080978972	0.11931575	0.086864283	0.440825191	DDX56
ENSG00000158604	720.3456879	0.03305797	0.062779238	0.473593098	0.746257396	TMED4
ENSG00000105953	417.7196205	-0.040659377	0.092459324	0.275546277	0.610915806	OGDH
ENSG00000122515	452.5204425	0.005412451	0.079155106	0.88970764	0.961157536	ZMIZ2
ENSG00000048052	106.3282468	0.007462468	0.081916032	0.83415414	0.936564651	HDAC9
ENSG00000059377	814.975711	-0.114443105	0.190745681	0.026271703	0.338434109	TBXAS1
ENSG00000170667	14.3610232	0.026230681	0.09148676	0.306461044	0.636321274	RASA4B
ENSG00000157954	922.6819756	-0.041791416	0.078459446	0.417681653	0.708355806	WIPI2
ENSG00000290872	18.80990425	-0.070874446	0.110435363	0.116320174	0.466054719	NA
ENSG00000290758	15.75723221	0.025097983	0.090505542	0.345143569	0.662938132	NA
ENSG00000288746	17.80499775	-0.025697106	0.089961276	0.356660925	0.669512021	NA
ENSG00000106086	97.64724795	-0.032598253	0.082112888	0.443920806	0.723823645	PLEKHA8
ENSG00000180354	387.1255862	0.044703648	0.095834052	0.217044886	0.562066875	MTURN
ENSG00000179562	589.3729162	-0.035491447	0.073104734	0.445270572	0.72438785	GCC1
ENSG00000004059	607.1308051	-0.07703539	0.090595549	0.147474612	0.49976032	ARF5
ENSG00000106348	1289.893509	-0.091219067	0.141962153	0.050845637	0.386555242	IMPDH1
ENSG00000106526	21.40163211	0.049635159	0.097171967	0.200560425	0.546409305	ACTR3C
ENSG00000105993	1492.874192	-0.019602812	0.066696821	0.696283203	0.870866705	DNAJB6
ENSG00000155093	19.59033205	-0.035734123	0.095656967	0.18770701	0.535041399	PTPRN2
ENSG00000233038	44.79317462	-0.038050263	0.096759148	0.177654976	0.525620416	PTPRN2-AS1
ENSG00000198898	2691.575364	-0.038220797	0.087196411	0.269134343	0.60530239	CAPZA2
ENSG00000234456	30.88792184	0.008950802	0.089084706	0.568584105	0.799582512	MAGI2-AS3
ENSG00000214293	25.50214602	-0.023074471	0.083499798	0.539144837	0.783579272	APTR
ENSG00000291151	13.04401793	-0.003816109	0.087330695	0.86178762	0.94928318	NA
ENSG00000291092	42.47458122	0.011919202	0.07592275	0.778018666	0.911562953	PMS2P3
ENSG00000066923	13.08780383	0.007714913	0.0860809	0.770947823	0.90907297	STAG3
ENSG00000291122	82.49880375	0.114995612	0.185936485	0.02748882	0.339847695	CASTOR3P
ENSG00000291178	61.68712228	0.065315337	0.112217559	0.094327206	0.447933883	NA
ENSG00000290682	145.9780895	0.055815077	0.082577297	0.251163422	0.58874899	NA
ENSG00000106012	195.9464224	-0.140148336	0.182958062	0.029599812	0.344649593	IQCE
ENSG00000290091	8.926432908	3.47E-04	0.087423252	0.988416309	0.995958947	NA
ENSG00000273084	10.17392932	-0.010470953	0.087863992	0.641393007	0.840066904	LINC03073
ENSG00000155034	112.6053276	-0.036675032	0.086281706	0.361221933	0.672871398	FBXL18
ENSG00000086232	686.0574151	-0.050257946	0.09161919	0.25099762	0.58874899	EIF2AK1
ENSG00000106346	412.1923722	-2.39E-04	0.065719899	0.998601585	0.999944929	USP42
ENSG00000008256	135.7217999	0.004058084	0.078195411	0.918817741	0.971549828	CYTH3
ENSG00000136237	9.861512996	0.041437087	0.103369419	0.011513934	0.279913671	RAPGEF5
ENSG00000122547	504.9952095	0.010792772	0.087211104	0.65959614	0.851511694	EEPD1
ENSG00000011426	46.55342965	-0.048949182	0.100037461	0.170855033	0.519879125	ANLN
ENSG00000132436	73.78439688	0.519485407	0.333959313	0.002758862	0.205844131	FIGNL1
ENSG00000106258	15.01725543	-0.004332371	0.089056744	0.730448355	0.889023213	CYP3A5
ENSG00000106261	483.3715652	-0.012734928	0.08100181	0.79757418	0.920770539	ZKSCAN1
ENSG00000166526	352.8448973	-0.039336994	0.0701428	0.40470266	0.703308245	ZNF3
ENSG00000179144	198.8176331	0.032834914	0.092780847	0.261944204	0.599544742	GIMAP7
ENSG00000133574	1233.613971	-0.039565169	0.096823783	0.162573149	0.514181995	GIMAP4
ENSG00000133561	870.1639516	-0.031910275	0.092783549	0.247925652	0.586499948	GIMAP6
ENSG00000106565	230.08725	-2.47265886	0.6422269	3.49E-07	0.002626402	TMEM176B
ENSG00000133612	723.6852141	-0.015169355	0.087941372	0.534311893	0.780454695	AGAP3
ENSG00000157212	132.7140403	0.014613314	0.076604618	0.720565051	0.88482091	PAXIP1
ENSG00000009335	489.781887	0.068352907	0.099109681	0.158483687	0.510656431	UBE3C
ENSG00000290873	51.49752942	-0.023911418	0.082385384	0.537479043	0.782614822	LINC03009
ENSG00000166508	342.8240889	0.135890027	0.204950009	0.026566619	0.338630731	MCM7
ENSG00000231721	4211.944514	0.048399229	0.092373594	0.261911257	0.599544742	LINC-PINT
ENSG00000105976	464.18032	0.008463902	0.088432558	0.658549692	0.850787198	MET
ENSG00000122512	128.9194722	0.025593939	0.083606337	0.505846643	0.765508145	PMS2
ENSG00000279078	14.39804257	0.016402649	0.086044893	0.592102429	0.815100057	SND1-IT1
ENSG00000128594	491.950449	-0.028053861	0.089681522	0.338045451	0.65858658	LRRC4
ENSG00000106617	959.7700196	-0.083342959	0.129615447	0.069027695	0.413950775	PRKAG2
ENSG00000242048	28.84602362	0.003062512	0.088754264	0.836397755	0.937545269	PRKAG2-AS2
ENSG00000239911	56.38462242	-0.426368909	0.365616547	0.006047113	0.232874841	PRKAG2-AS1
ENSG00000183943	577.4608381	0.074400126	0.124320747	0.060698485	0.402527035	PRKX
ENSG00000004961	100.9789629	-0.036585172	0.080181723	0.410939786	0.706230916	HCCS
ENSG00000285756	76.80311627	0.508187099	0.255551781	0.001631953	0.195294429	NA
ENSG00000177324	59.58508614	0.007634051	0.088513119	0.685453553	0.864806982	BEND2
ENSG00000149970	34.29761484	0.042463236	0.102879236	0.037667195	0.358498742	CNKSR2
ENSG00000047230	30.87669844	0.011359342	0.082911077	0.741715707	0.895327832	CTPS2
ENSG00000228232	52.55524078	-0.029355327	0.0910617	0.316302528	0.641844097	GAPDHP1
ENSG00000197582	104.2432124	-0.009818296	0.089817278	0.448317974	0.726459719	GPX1P1
ENSG00000102218	1264.809863	-0.068492191	0.111019922	0.099035542	0.452163181	RP2
ENSG00000012174	44.39434263	0.024988519	0.087433694	0.448867349	0.726927789	MBTPS2
ENSG00000102098	9.288570573	-0.025385069	0.08941963	0.381441819	0.688553029	SCML2
ENSG00000158526	237.6456606	0.008995902	0.074357712	0.832752444	0.935959103	TSR2
ENSG00000183690	21.00492618	2.46E-04	0.083338973	0.995036892	0.998186338	EFHC2
ENSG00000180182	519.1216036	0.038278539	0.070391339	0.415893066	0.707852878	MED14
ENSG00000147119	434.9976501	0.017984287	0.087817988	0.504460717	0.764717741	CHST7
ENSG00000273820	49.46373865	-0.237625102	0.224484897	0.01022758	0.271265168	USP27X
ENSG00000171365	100.7504456	-0.130677807	0.151876952	0.044332872	0.372198046	CLCN5
ENSG00000269902	80.09250414	-0.012317414	0.089060736	0.496401919	0.759597353	NA
ENSG00000169895	1127.846352	-0.03888959	0.089662446	0.274171633	0.609796925	SYAP1
ENSG00000102043	21.51382499	0.069009373	0.122968652	0.04499601	0.37245251	MTMR8
ENSG00000008086	135.0998708	-0.074606892	0.1175454	0.08728361	0.441137705	CDKL5
ENSG00000165169	425.8723185	-0.011201438	0.084909718	0.697517512	0.871528622	DYNLT3
ENSG00000155659	33.46271283	-1.185647955	0.497986665	0.00100466	0.174302341	VSIG4
ENSG00000102221	27.60365819	-0.028950567	0.091140324	0.31648281	0.641844097	JADE3
ENSG00000065923	202.7955745	-0.002174779	0.082901827	0.945886901	0.982680522	SLC9A7
ENSG00000187601	31.43371865	0.06739257	0.123532238	0.033532771	0.352248909	MAGEH1
ENSG00000230844	112.3918825	-0.018583592	0.08117488	0.623771332	0.831750364	ZNF674-AS1
ENSG00000173198	333.9641997	-0.030646265	0.090416405	0.308808616	0.637807735	CYSLTR1
ENSG00000182220	1543.327181	-0.115951863	0.130381723	0.055304274	0.395860787	ATP6AP2
ENSG00000102316	566.0183174	0.007103381	0.079494178	0.856647517	0.947180992	MAGED2
ENSG00000102349	17.856668	0.038853655	0.09779048	0.14286479	0.495753109	KLF8
ENSG00000147099	92.38269305	-0.065676578	0.094617059	0.181797209	0.52905747	HDAC8
ENSG00000094841	306.2072283	-0.053351343	0.076225742	0.269983446	0.606304761	UPRT
ENSG00000234390	10.28683417	-0.054206386	0.105470446	0.110599692	0.461307054	USP27X-DT
ENSG00000165259	63.39300942	-0.032726678	0.087628814	0.359602262	0.671653866	HDX
ENSG00000165288	1330.271842	-0.032927061	0.084289226	0.41228143	0.706564963	BRWD3
ENSG00000229132	21.98444507	-0.033661411	0.091753725	0.294445896	0.626738416	EIF4A1P10
ENSG00000188419	63.7845247	0.190894457	0.309541344	0.016734797	0.302066045	CHM
ENSG00000198934	20.9754851	0.950299215	0.425885566	7.34E-04	0.174302341	MAGEE1
ENSG00000102390	71.9500226	-0.02066226	0.082700945	0.572232037	0.801210014	PBDC1
ENSG00000204272	54.42073583	-0.061437903	0.102339426	0.154874848	0.507625213	NBDY
ENSG00000131171	1565.275851	-0.011953594	0.08556758	0.656778545	0.849500553	SH3BGRL
ENSG00000188917	172.9288162	0.098933195	0.133643807	0.066538796	0.409655826	TRMT2B
ENSG00000047597	151.8995806	-0.001553282	0.087586576	0.950400806	0.983391761	XK
ENSG00000234636	12.74345818	-0.002526234	0.086052575	0.916785048	0.970762896	MED14OS
ENSG00000047648	73.45553881	0.071587701	0.127555248	0.032115395	0.348797984	ARHGAP6
ENSG00000101844	112.4179598	-0.098331876	0.107302543	0.085451791	0.44051569	ATG4A
ENSG00000101843	198.8999318	-0.041544156	0.072745859	0.378794959	0.685913692	PSMD10
ENSG00000069509	51.17003948	-0.02872683	0.082129736	0.468569702	0.741680308	FUNDC1
ENSG00000078589	344.6700447	0.777926167	0.466377509	0.001916737	0.195294429	P2RY10
ENSG00000147121	90.87217874	0.003668129	0.065577309	0.930774842	0.977249015	KRBOX4
ENSG00000090776	64.07178706	-0.027451898	0.086399101	0.440847093	0.722143325	EFNB1
ENSG00000185753	562.8155992	0.033244568	0.074468233	0.471558414	0.744375924	CXorf38
ENSG00000186767	47.68777213	-0.034191476	0.090757863	0.318539508	0.643600663	SPIN4
ENSG00000125676	908.0228419	-0.003897927	0.067418964	0.919638823	0.971864501	THOC2
ENSG00000204271	24.07973929	0.031860895	0.093993842	0.213546472	0.559119292	SPIN3
ENSG00000078596	256.8497857	0.065185182	0.125535805	0.008776918	0.260739747	ITM2A
ENSG00000179542	72.71013737	-0.018713534	0.089172852	0.443418749	0.723553651	SLITRK4
ENSG00000186462	20.32566479	0.045206022	0.106110433	0.010875898	0.274046397	NAP1L2
ENSG00000102241	310.2236162	-6.42E-04	0.078001672	0.990874902	0.99690483	HTATSF1
ENSG00000089289	500.1827129	-0.21480318	0.137895483	0.010056188	0.271265168	IGBP1
ENSG00000131725	329.2114648	-0.116741632	0.102574929	0.051928224	0.388811362	WDR44
ENSG00000184675	85.24977629	0.024220446	0.081175737	0.54347677	0.785243663	AMER1
ENSG00000232160	80.33292786	-0.019734875	0.088439698	0.425796296	0.712801561	RAP2C-AS1
ENSG00000010404	501.8234202	0.09610582	0.091363704	0.088571683	0.442386928	IDS
ENSG00000214827	15.84265247	-0.024621244	0.08535373	0.489653088	0.755431785	MTCP1
ENSG00000241489	21.98192089	0.020703152	0.084259947	0.563866321	0.796834371	NA
ENSG00000197021	174.3828319	0.025215743	0.077178228	0.559226045	0.794041666	EOLA2
ENSG00000165775	316.5322232	-0.02416642	0.076854201	0.573355787	0.801599914	FUNDC2
ENSG00000241769	16.21990074	0.025744877	0.090214544	0.356116723	0.669244764	EOLA1-DT
ENSG00000197620	152.8714047	-0.006482955	0.077471652	0.863440935	0.949475959	EOLA1
ENSG00000185010	36.28379089	0.028415042	0.08705178	0.426694656	0.713657522	F8
ENSG00000155966	404.2430901	-0.020726185	0.090654869	0.327839148	0.650878752	AFF2
ENSG00000129680	96.55160417	-0.079681365	0.110684361	0.106047325	0.457401257	MAP7D3
ENSG00000204086	10.39432214	0.008633195	0.087940121	0.681978831	0.862964639	RPA4
ENSG00000133131	41.49229504	0.037668263	0.099074459	0.079640062	0.432653087	MORC4
ENSG00000155959	175.7064596	0.016823758	0.073042086	0.702791168	0.874162572	VBP1
ENSG00000155961	53.56365898	0.077261399	0.135285886	0.028978653	0.342050355	RAB39B
ENSG00000186310	14.73245325	0.034133851	0.098271658	0.043536841	0.372198046	NAP1L3
ENSG00000147231	42.61281177	0.068842599	0.129896616	0.008625298	0.259154924	RADX
ENSG00000008056	11.13494214	-0.57413871	0.438919019	0.00411217	0.224277182	SYN1
ENSG00000126767	411.5474151	-0.100328672	0.114508848	0.076546892	0.427194685	ELK1
ENSG00000102265	2471.423175	-0.007413239	0.083081342	0.797471181	0.920770539	TIMP1
ENSG00000147130	98.17904432	0.048176422	0.096737717	0.216848777	0.56202215	ZMYM3
ENSG00000147166	11.373853	0.017222808	0.088297482	0.503774941	0.764370949	ITGB1BP2
ENSG00000186810	64.56653548	0.073444074	0.135612832	0.009876409	0.269328959	CXCR3
ENSG00000155962	180.0600893	-0.392112439	0.423741488	0.006088084	0.232874841	CLIC2
ENSG00000185973	70.58176494	-0.162531354	0.148252754	0.026007687	0.337494574	TMLHE
ENSG00000071859	318.2028078	-0.045023674	0.088948782	0.293723291	0.625918867	FAM50A
ENSG00000130827	165.1221742	0.038879167	0.095782873	0.212051143	0.55748229	PLXNA3
ENSG00000102178	218.022082	0.007253788	0.078757181	0.852779601	0.945235106	UBL4A
ENSG00000126903	300.1646432	-0.135214822	0.170255248	0.044219334	0.372198046	SLC10A3
ENSG00000147180	26.78741478	0.036534796	0.097368679	0.116220824	0.466054719	ZNF711
ENSG00000005302	624.889692	-0.012133661	0.074249914	0.773089187	0.909639489	MSL3
ENSG00000196664	691.1988283	-0.034954401	0.098733514	0.017716559	0.307597879	TLR7
ENSG00000047634	265.5928572	-0.031370412	0.09151468	0.284494209	0.619229444	SCML1
ENSG00000147036	29.42590014	0.545827849	0.268832491	0.001147778	0.176301109	LANCL3
ENSG00000063587	142.0959132	0.089705467	0.104810807	0.100269475	0.45258063	ZNF275
ENSG00000179222	73.20755825	0.09649512	0.157888145	0.03105932	0.347177977	MAGED1
ENSG00000130021	38.72990149	-0.042488616	0.090461542	0.294648961	0.626904708	PUDP
ENSG00000134594	39.22728603	-0.019152206	0.08183975	0.611888665	0.825262976	RAB33A
ENSG00000056277	58.10053284	0.009038104	0.080077462	0.802644578	0.923086319	ZNF280C
ENSG00000156709	74.53243627	0.082355209	0.122227292	0.083194719	0.438429204	AIFM1
ENSG00000131174	763.7508636	-0.076903897	0.105522086	0.123421361	0.473446364	COX7B
ENSG00000068438	228.5169323	-0.007290963	0.062959725	0.871426617	0.951929235	FTSJ1
ENSG00000147155	90.71474335	-0.015846343	0.076311411	0.706074219	0.876435657	EBP
ENSG00000165195	1477.650222	-0.036995974	0.094549329	0.213221911	0.559119292	PIGA
ENSG00000073464	28.75080997	0.015840901	0.088373916	0.50853326	0.767663153	CLCN4
ENSG00000235262	12.78719682	-0.007544958	0.083504128	0.813665944	0.928872551	KDM5C-IT1
ENSG00000185825	624.4858934	-0.063705818	0.099258316	0.173358918	0.522436796	BCAP31
ENSG00000101986	500.5730041	-0.055603644	0.10600331	0.11334268	0.462767624	ABCD1
ENSG00000198753	27.23217632	-0.001468116	0.087737442	0.939691337	0.980669281	PLXNB3
ENSG00000180879	669.3145994	-0.036911312	0.079408723	0.407902116	0.703989828	SSR4
ENSG00000102032	231.7495371	-0.026005011	0.089258334	0.391181483	0.694884927	RENBP
ENSG00000172534	924.3730774	-0.03731781	0.08481668	0.376148309	0.684013369	HCFC1
ENSG00000177854	39.19524074	-0.037655284	0.092576482	0.261388547	0.598977286	TMEM187
ENSG00000126953	16.13577857	0.001932115	0.081100445	0.95534852	0.985522284	TIMM8A
ENSG00000241343	71.7051472	0.013546813	0.084540765	0.673167583	0.857842424	RPL36A
ENSG00000126945	982.1119866	-0.081568469	0.099519323	0.121595035	0.472093372	HNRNPH2
ENSG00000262919	82.14716231	0.073988027	0.097785312	0.141879919	0.495332421	CCNQ
ENSG00000130821	151.9211761	-0.022577313	0.091348252	0.307721264	0.636902127	SLC6A8
ENSG00000147164	274.593765	-0.007083155	0.067324054	0.872530511	0.952513002	SNX12
ENSG00000184481	250.1746579	-0.056156374	0.104909018	0.137839553	0.489940683	FOXO4
ENSG00000131263	3148.415038	-0.059523131	0.085502014	0.21338299	0.559119292	RLIM
ENSG00000147224	255.5770973	0.07438009	0.10755987	0.146199853	0.498434591	PRPS1
ENSG00000147274	1827.378142	0.054833957	0.091266169	0.228606623	0.572453463	RBMX
ENSG00000172465	13.62414636	-0.030192114	0.090040456	0.344968399	0.662855414	TCEAL1
ENSG00000123562	1215.11116	-0.050697479	0.09359284	0.2254782	0.570280338	MORF4L2
ENSG00000269743	38.06836042	0.037049414	0.089124855	0.333327154	0.655075199	SLC25A53
ENSG00000102007	1377.478272	-0.120461861	0.197132878	0.028202789	0.341072241	PLP2
ENSG00000012211	43.54764953	-0.060587562	0.112245813	0.080227871	0.434211373	PRICKLE3
ENSG00000101997	196.4095519	-0.07120488	0.112962665	0.167629399	0.518957811	CCDC22
ENSG00000049769	29.81038735	0.058220696	0.103399562	0.147308896	0.499384341	PPP1R3F
ENSG00000270012	21.22604882	0.052016686	0.103615979	0.124724389	0.47489254	NA
ENSG00000147118	110.1673419	-0.007189364	0.079510677	0.866918472	0.950781384	ZNF182
ENSG00000188021	304.7800618	-0.064596744	0.082190097	0.200859502	0.546409305	UBQLN2
ENSG00000101911	119.9033908	0.034501126	0.087115988	0.370580467	0.680728145	PRPS2
ENSG00000085224	738.5141604	0.058909747	0.098735919	0.185002572	0.533062559	ATRX
ENSG00000083750	62.28608437	0.02558287	0.07945126	0.540636733	0.784150576	RRAGB
ENSG00000101842	11.80608813	0.033281212	0.097877694	0.036707356	0.358498742	VSIG1
ENSG00000126759	417.0599733	-0.099572475	0.147607303	0.047369611	0.378680164	CFP
ENSG00000182287	997.496364	-0.011650797	0.085603405	0.679195247	0.861687825	AP1S2
ENSG00000169188	116.6792453	-0.008170511	0.074648929	0.878501443	0.955566314	APEX2
ENSG00000158578	1583.502465	-0.007202715	0.08937716	0.616353002	0.828463411	ALAS2
ENSG00000196924	30180.56391	-0.009706893	0.075300584	0.81358885	0.928857685	FLNA
ENSG00000147403	5496.074396	0.034865125	0.074767882	0.448175091	0.726459719	RPL10
ENSG00000072501	496.1926601	0.014311159	0.073944917	0.72383484	0.88613255	SMC1A
ENSG00000198689	427.6221509	0.014648777	0.063334802	0.747942592	0.898187462	SLC9A6
ENSG00000134602	1168.667877	5.06E-04	0.084834312	0.989609276	0.996418482	STK26
ENSG00000123728	2215.53324	-0.020176845	0.088397612	0.596250288	0.817055584	RAP2C
ENSG00000147140	2149.869414	-0.0288476	0.053668659	0.507722619	0.767190182	NONO
ENSG00000120280	731.8071509	-0.02038451	0.089521248	0.391254868	0.694887332	TASL
ENSG00000229331	18.36999568	0.002215205	0.087853877	0.909948272	0.968780957	GK-IT1
ENSG00000241886	41.95702761	-0.017922475	0.090203436	0.372070861	0.681665372	NA
ENSG00000102230	25.77895564	0.957426954	0.359912227	2.72E-04	0.164516919	PCYT1B
ENSG00000101868	123.4181233	0.011223732	0.077088284	0.786018092	0.91581026	POLA1
ENSG00000232472	11.61715414	0.014389692	0.087219624	0.589798654	0.813696191	EEF1B2P3
ENSG00000131089	68.74817649	0.101893485	0.1778934	0.020307946	0.322472614	ARHGEF9
ENSG00000181191	74.14264677	0.336634927	0.239105821	0.00510693	0.225438775	PJA1
ENSG00000165359	595.8495977	-0.071206621	0.094012751	0.1470828	0.49903054	INTS6L
ENSG00000005889	1510.557436	-0.100803329	0.077560339	0.064791428	0.407065705	ZFX
ENSG00000197779	163.0672897	-0.029332945	0.085525188	0.440553108	0.722143325	ZNF81
ENSG00000080561	41.319125	0.05275328	0.112148575	0.011734452	0.280694741	MID2
ENSG00000147138	426.5366021	0.738024816	0.517739849	0.002572201	0.203408075	GPR174
ENSG00000125354	822.4544213	-0.009842579	0.070699027	0.820176674	0.93171744	SEPTIN6
ENSG00000022267	67.93099388	0.046169779	0.102808626	0.096318201	0.450228726	FHL1
ENSG00000131269	166.6110372	-0.045533054	0.08018871	0.330782349	0.653361606	ABCB7
ENSG00000188706	102.6790627	-0.080946707	0.126457355	0.070797897	0.416787906	ZDHHC9
ENSG00000156697	86.7567656	0.050576971	0.087523221	0.269139712	0.60530239	UTP14A
ENSG00000085185	66.46799408	-0.035668179	0.094723837	0.216407826	0.561846673	BCORL1
ENSG00000196507	69.61301151	-0.048509481	0.09245127	0.242616072	0.582754066	TCEAL3
ENSG00000123575	535.6676741	0.070439454	0.101423014	0.142535899	0.495718221	FAM199X
ENSG00000171388	12.56985204	-0.01985778	0.09189618	0.20921954	0.554532927	APLN
ENSG00000122122	4037.829688	-0.049958847	0.095214025	0.211864926	0.5571633	SASH3
ENSG00000240143	65.45331124	-0.073726888	0.114229996	0.099019896	0.452163181	NA
ENSG00000078061	892.7234636	-0.138121312	0.094227891	0.026391974	0.338630731	ARAF
ENSG00000232119	132.2714677	-0.078339814	0.093787392	0.134483103	0.485731404	MCTS1
ENSG00000171155	78.90189011	-0.055703796	0.099621921	0.176731345	0.52505872	C1GALT1C1
ENSG00000158290	610.0649753	-0.032469598	0.080989544	0.439127954	0.721715591	CUL4B
ENSG00000046647	36.28107809	0.128562344	0.202294301	0.028096897	0.341072241	GEMIN8
ENSG00000157600	664.4508091	-0.083074841	0.099233069	0.116177563	0.466054719	TMEM164
ENSG00000187808	34.31071359	-0.04068167	0.100203073	0.08612925	0.440679536	SOWAHD
ENSG00000198918	1495.575153	-0.031164971	0.080130069	0.465167808	0.73901541	RPL39
ENSG00000125352	199.6208499	-0.067438116	0.102889901	0.149578352	0.501807269	RNF113A
ENSG00000125356	413.3840144	-0.067429439	0.095989921	0.163012954	0.514322783	NDUFA1
ENSG00000101882	175.4942649	-0.030640432	0.076396698	0.491359737	0.756203963	NKAP
ENSG00000183337	931.2280273	-0.083284231	0.086272722	0.11314171	0.46269254	BCOR
ENSG00000189369	47.46587914	0.071646858	0.112480467	0.10436008	0.455738986	GSPT2
ENSG00000181704	227.5848251	-0.170610589	0.186296912	0.026955226	0.338630731	YIPF6
ENSG00000079482	23.56393876	0.04263642	0.099942642	0.130760453	0.480691484	OPHN1
ENSG00000160131	360.1964238	0.032540499	0.083845543	0.423929697	0.711021029	VMA21
ENSG00000071553	1949.450108	-0.052287257	0.099459375	0.163665416	0.51498755	ATP6AP1
ENSG00000198455	212.9021014	0.063145275	0.112402488	0.084082933	0.439174322	ZXDB
ENSG00000165591	36.85551342	0.044105544	0.105255868	0.011053925	0.274046397	FAAH2
ENSG00000147251	1874.16307	-0.014110793	0.059927447	0.770957652	0.90907297	DOCK11
ENSG00000198205	155.2423178	0.077203778	0.128632938	0.049581558	0.384107547	ZXDA
ENSG00000101849	760.0694721	-2.54E-04	0.074724363	0.998300685	0.999901905	TBL1X
ENSG00000123595	247.6028422	-0.05623165	0.084130944	0.25657859	0.594196542	RAB9A
ENSG00000046651	542.2655749	0.044045467	0.086182119	0.318652634	0.643654892	OFD1
ENSG00000147133	699.6991852	0.002158932	0.07191889	0.957350945	0.986311941	TAF1
ENSG00000068394	170.8927139	-0.020577111	0.074252467	0.639501221	0.838705414	GPKOW
ENSG00000134590	125.7218003	-0.067460518	0.115296782	0.083995742	0.439023576	RTL8C
ENSG00000286964	19.2772798	0.015905081	0.086990822	0.559315673	0.794041666	NA
ENSG00000203950	28.2024071	-0.029756905	0.090390821	0.330702403	0.653361606	RTL8A
ENSG00000186376	164.3334363	0.030268111	0.074051099	0.510285591	0.768209721	ZNF75D
ENSG00000173275	94.52704265	0.009763997	0.075346148	0.815287433	0.929639574	ZNF449
ENSG00000123131	113.3976352	-0.068312979	0.091713105	0.172355535	0.521291514	PRDX4
ENSG00000123130	1733.843527	-0.023623492	0.089511111	0.382431325	0.689226384	ACOT9
ENSG00000233785	43.34011534	-0.006800335	0.089363809	0.534336417	0.780454695	NA
ENSG00000202272	18.64952176	-0.011051275	0.090515538	0.141658236	0.494981762	NA
ENSG00000184831	17.62867584	-0.085542318	0.130909152	0.063685871	0.405306445	APOO
ENSG00000130830	2311.962845	-0.019631753	0.084160804	0.588256524	0.812462194	MPP1
ENSG00000288722	28.65701303	-0.023269185	0.089332888	0.382748637	0.689300121	F8A1
ENSG00000271147	9.683421261	-0.020395623	0.08792978	0.479668197	0.750550398	ARMCX5-GPRASP2
ENSG00000198932	167.913295	0.046409206	0.106345221	0.02028596	0.322472614	GPRASP1
ENSG00000286327	19.33501003	0.026638945	0.091341579	0.317385943	0.642742264	NA
ENSG00000101888	206.2952532	-0.020212854	0.0874516	0.471544174	0.744375924	NXT2
ENSG00000068366	2348.248409	-0.139986295	0.144206089	0.034040882	0.353391313	ACSL4
ENSG00000175556	347.9379529	-0.076283345	0.120483464	0.08463379	0.440066474	LONRF3
ENSG00000006756	129.505524	-0.045845542	0.097730799	0.192252198	0.53937306	ARSD
ENSG00000187325	64.25086655	0.010275077	0.084629006	0.736583354	0.89244923	TAF9B
ENSG00000102078	41.60292935	0.100324398	0.119590756	0.074671309	0.422259004	SLC25A14
ENSG00000102174	34.77178851	-3.18E-04	0.084553564	0.991486718	0.99700584	PHEX
ENSG00000102119	612.2431149	-0.030944394	0.088556511	0.376124868	0.684013369	EMD
ENSG00000147234	15.26929007	0.03125938	0.095797721	0.124677124	0.474889866	FRMPD3
ENSG00000196459	220.4221808	0.139936129	0.156695483	0.036387806	0.358498742	TRAPPC2
ENSG00000102384	13.20259432	-0.00177839	0.085113001	0.947808826	0.982817207	CENPI
ENSG00000213397	22.36970263	0.067727603	0.118556707	0.063977926	0.405461352	HAUS7
ENSG00000130066	51542.99175	-0.024215958	0.091257829	0.213793156	0.559119292	SAT1
ENSG00000130052	507.4771807	-0.0298415	0.091863652	0.280225924	0.615048082	STARD8
ENSG00000147174	30.16408639	0.041809589	0.09643911	0.189719093	0.537519576	GCNA
ENSG00000126016	10.43413971	0.043760104	0.10107521	0.112158935	0.462175871	AMOT
ENSG00000013619	27.55803538	0.031783483	0.096251019	0.103161957	0.454131024	MAMLD1
ENSG00000072506	144.2138817	-0.007412541	0.081252247	0.832691387	0.935959103	HSD17B10
ENSG00000189420	89.29771945	-0.106495982	0.20333188	0.009286993	0.267298489	ZFP92
ENSG00000067840	93.06761804	0.023716452	0.09225062	0.232444936	0.575966029	PDZD4
ENSG00000147124	113.4707906	0.052786564	0.096452215	0.199299423	0.545153333	ZNF41
ENSG00000183837	11.48774981	0.050794149	0.109288107	0.023942745	0.336275707	PNMA3
ENSG00000251192	34.704465	-0.007992652	0.085517226	0.772620699	0.909639489	ZNF674
ENSG00000247746	13.38966863	0.030842149	0.092929158	0.250187389	0.587656927	USP51
ENSG00000076716	18.5663681	-0.018465496	0.090736949	0.279194961	0.614433005	GPC4
ENSG00000184205	1435.622413	0.077259829	0.110586801	0.115236331	0.465141008	TSPYL2
ENSG00000126012	2587.591274	-0.039221545	0.057218108	0.392931559	0.695940552	KDM5C
ENSG00000236337	12.6310851	0.003438183	0.08594475	0.894097295	0.962928138	FMR1-IT1
ENSG00000219507	25.29901753	-0.011193207	0.086698597	0.665100082	0.853662307	FTH1P8
ENSG00000157625	788.1265174	-0.061644223	0.086633321	0.213786104	0.559119292	TAB3
ENSG00000184634	1225.873954	-0.025435612	0.086748697	0.394096053	0.696164177	MED12
ENSG00000102081	1103.745823	-0.037734959	0.086158956	0.36067081	0.672585805	FMR1
ENSG00000165694	11.25654382	-0.004056596	0.089409055	0.67415654	0.858593887	FRMD7
ENSG00000189221	17.66299807	-0.008579863	0.088936021	0.619236297	0.829671916	MAOA
ENSG00000102158	1207.695221	-0.018444839	0.080133749	0.595169471	0.816020225	MAGT1
ENSG00000147400	69.00387927	-0.365827955	0.206154106	0.002700683	0.204296129	CETN2
ENSG00000147383	48.94995945	-0.053031079	0.09375196	0.217580561	0.562647875	NSDHL
ENSG00000130741	1545.07559	-0.056195995	0.087882586	0.248414147	0.586739034	EIF2S3
ENSG00000174010	810.9869355	-0.041919561	0.08739105	0.31538431	0.641534397	KLHL15
ENSG00000171100	325.2880961	-0.091758526	0.094420366	0.103138747	0.454131024	MTM1
ENSG00000196338	171.4860861	-0.004822225	0.083873463	0.836379679	0.937545269	NLGN3
ENSG00000001497	214.1717521	0.063097893	0.107826358	0.122409405	0.47223251	LAS1L
ENSG00000188158	9.70489064	-0.051053405	0.109014073	0.032936279	0.352248909	NHS
ENSG00000156531	172.4455019	0.076226981	0.093921306	0.143818758	0.496978928	PHF6
ENSG00000165704	78.86259355	-0.014043598	0.081689308	0.695911681	0.870864136	HPRT1
ENSG00000223749	11.88922276	8.50E-04	0.087441593	0.962293566	0.988022989	MIR503HG
ENSG00000156504	119.939687	0.014578985	0.082590932	0.682680864	0.863391951	PABIR2
ENSG00000172943	529.141073	-0.038247915	0.062703091	0.408278081	0.704199163	PHF8
ENSG00000184083	53.31151352	0.084842139	0.145449708	0.027816589	0.340425293	FAM120C
ENSG00000269556	41.29724473	0.06120692	0.107719413	0.121135501	0.471844484	TMEM185A
ENSG00000134597	156.0437629	0.010979204	0.068629899	0.81927415	0.931460255	RBMX2
ENSG00000171659	16.06812461	-0.011153835	0.089280517	0.526851088	0.776833131	GPR34
ENSG00000102034	2464.657526	-0.056254871	0.101357655	0.150262926	0.503018093	ELF4
ENSG00000147202	750.8776449	-0.04064485	0.093704877	0.243113032	0.582754066	DIAPH2
ENSG00000017483	99.53896449	0.015153081	0.088243715	0.521729948	0.774489547	SLC38A5
ENSG00000133142	50.59035773	-0.289308879	0.207449965	0.006641711	0.237804544	TCEAL4
ENSG00000185515	114.2491336	-0.014428094	0.071398491	0.742515781	0.895882077	BRCC3
ENSG00000067829	467.8824752	-0.045601958	0.089101774	0.286697516	0.621315534	IDH3G
ENSG00000155008	85.10670212	-0.055882504	0.091468826	0.219079584	0.563523799	APOOL
ENSG00000102003	10.12214284	-0.002821662	0.086294251	0.908314514	0.968466591	SYP
ENSG00000101846	109.2408331	-0.064472529	0.111614768	0.102709973	0.45394176	STS
ENSG00000006757	14.93258116	-0.003049998	0.083006909	0.921665682	0.972714963	PNPLA4
ENSG00000204116	65.31063187	0.063316484	0.122984774	0.010097732	0.271265168	CHIC1
ENSG00000165175	990.702085	-0.049501156	0.103941643	0.109009524	0.45936143	MID1IP1
ENSG00000182872	492.6330567	-0.028845264	0.065495046	0.533786248	0.780454695	RBM10
ENSG00000130985	866.2616084	-0.087555534	0.093606065	0.116258551	0.466054719	UBA1
ENSG00000224975	34.59514872	-0.038366465	0.088961515	0.31752979	0.642742264	INE1
ENSG00000147123	247.2753845	0.007408545	0.078601854	0.849685621	0.944177401	NDUFB11
ENSG00000248503	90.18598567	-0.020925993	0.086956598	0.5007638	0.762195749	C4orf46P2
ENSG00000165240	389.598541	0.017388137	0.078713762	0.672561919	0.857825131	ATP7A
ENSG00000044446	479.14234	-0.108574049	0.127421956	0.066416675	0.409422159	PHKA2
ENSG00000101945	64.62409331	0.306865699	0.216631261	0.006051547	0.232874841	SUV39H1
ENSG00000102103	270.2850482	-0.106757186	0.120368005	0.068617032	0.413322199	PQBP1
ENSG00000102100	177.255629	0.015454864	0.085270574	0.618456156	0.829163401	SLC35A2
ENSG00000068308	939.0714039	-0.029176458	0.08449635	0.446798053	0.72579606	OTUD5
ENSG00000102057	32.09216643	-0.065596795	0.116801578	0.065526198	0.407371618	KCND1
ENSG00000067992	585.4431894	-0.047620428	0.092013155	0.255456746	0.592939382	PDK3
ENSG00000126947	24.62926449	-0.010845878	0.082775382	0.747325037	0.897732326	ARMCX1
ENSG00000198960	61.01035635	0.056537324	0.089320324	0.229095623	0.572662971	ARMCX6
ENSG00000102401	257.7605703	-0.035488537	0.083818203	0.402033743	0.701659586	ARMCX3
ENSG00000261101	23.78429963	-0.031351991	0.086678586	0.39915778	0.699274412	NA
ENSG00000169249	173.8227883	-0.022705538	0.077828602	0.58179054	0.807756225	ZRSR2
ENSG00000196440	34.88457211	0.025438787	0.087907494	0.424171136	0.711122716	ARMCX4
ENSG00000184515	7.585127995	0.022569981	0.092561001	0.18499075	0.533062559	BEX5
ENSG00000157514	6346.265909	0.003409826	0.084273377	0.757725258	0.903019421	TSC22D3
ENSG00000186416	156.9812538	-0.019911449	0.077447277	0.663823027	0.85304149	NKRF
ENSG00000198814	1127.537514	-0.008789875	0.08801492	0.679916903	0.862190458	GK
ENSG00000122126	81.89171645	-0.088842268	0.110750878	0.099888598	0.45222008	OCRL
ENSG00000013563	470.6542084	-0.079791079	0.128380641	0.070745144	0.416787906	DNASE1L1
ENSG00000125962	107.0639783	-0.02308858	0.077909318	0.588468733	0.81253163	ARMCX5
ENSG00000089682	122.6112488	-0.011446581	0.078690238	0.773274581	0.909639489	RBM41
ENSG00000160219	422.595094	0.075434718	0.087665938	0.149639582	0.501807269	GAB3
ENSG00000102362	27.66592225	0.033839738	0.096752583	0.116013202	0.465940961	SYTL4
ENSG00000166432	52.49267159	0.006575997	0.085188467	0.818190024	0.93064942	ZMAT1
ENSG00000196976	43.52418752	-0.018929007	0.084344867	0.579234595	0.805991714	LAGE3
ENSG00000165675	46.54884183	-0.011328374	0.084230497	0.723667943	0.886000289	ENOX2
ENSG00000182518	15.21715091	-0.01217441	0.085326157	0.686857361	0.865857398	FAM104B
ENSG00000184368	11.91558023	0.041926016	0.100481394	0.111135269	0.461877196	MAP7D2
ENSG00000173674	476.9480537	0.014186553	0.08104043	0.701630422	0.873585008	EIF1AX
ENSG00000201592	10.64353956	-0.027428378	0.092094362	0.281372693	0.61615275	NA
ENSG00000177189	1260.008438	0.012957495	0.079361471	0.734841368	0.89163043	RPS6KA3
ENSG00000173681	135.8375906	-0.040519022	0.086538612	0.352683726	0.667379848	BCLAF3
ENSG00000289365	21.02177469	-0.006411085	0.086815385	0.781105644	0.913383303	NA
ENSG00000130119	320.9122329	0.021897655	0.073721561	0.623147688	0.831655479	GNL3L
ENSG00000235703	35.06018552	0.019184055	0.084057711	0.580208287	0.806749985	EOLA2-DT
ENSG00000090889	10.43093248	0.014212756	0.088348589	0.547102964	0.786793431	KIF4A
ENSG00000120509	52.90383456	-0.04016394	0.079476134	0.376850124	0.684229139	PDZD11
ENSG00000010671	479.940366	-0.036103607	0.091740937	0.294246025	0.626401557	BTK
ENSG00000102245	75.50201252	0.036990896	0.098270945	0.105284593	0.456367232	CD40LG
ENSG00000129675	700.1292548	-0.048863089	0.091320867	0.260665633	0.598505152	ARHGEF6
ENSG00000126768	217.8532793	-0.052344568	0.088647382	0.256162708	0.593781529	TIMM17B
ENSG00000165168	10339.89713	-0.079819194	0.125702767	0.069179687	0.41421298	CYBB
ENSG00000181544	32.58693638	0.015083505	0.083897836	0.652819115	0.847072333	FANCB
ENSG00000102053	53.86462538	0.055014577	0.113167148	0.0203753	0.322472614	ZC3H12B
ENSG00000102317	3021.061777	-0.00285769	0.067101404	0.9439225	0.981920809	RBM3
ENSG00000101940	296.4670985	-0.058511818	0.090971693	0.21342426	0.559119292	WDR13
ENSG00000101856	517.64063	-0.001804238	0.079246323	0.948561198	0.982817207	PGRMC1
ENSG00000077713	45.10251183	-0.012596382	0.085301658	0.675512518	0.859492533	SLC25A43
ENSG00000005022	617.1568207	-0.040377339	0.083693566	0.353960556	0.667964427	SLC25A5
ENSG00000077721	706.6788599	-0.060232834	0.085369827	0.216621706	0.56197108	UBE2A
ENSG00000018610	199.0956764	-0.024120545	0.070128346	0.588111165	0.812410514	STEEP1
ENSG00000131828	201.9402783	-0.026842807	0.080792827	0.517457738	0.771828312	PDHA1
ENSG00000269335	123.4249937	-0.024220952	0.076570121	0.589418233	0.813320438	IKBKG
ENSG00000160211	560.9018528	-0.038915407	0.094032978	0.246813096	0.585451865	G6PD
ENSG00000230629	20.82653287	0.039629707	0.093867468	0.251425822	0.588917204	RPS23P8
ENSG00000147168	264.0342341	-0.010375385	0.081229442	0.764304448	0.906054092	IL2RG
ENSG00000125351	66.99797741	-0.071767956	0.113654086	0.098754612	0.452142842	UPF3B
ENSG00000147065	10999.61148	-0.102016957	0.10961526	0.074162276	0.422259004	MSN
ENSG00000101935	116.8721895	0.076189044	0.12004651	0.081650388	0.436602367	AMMECR1
ENSG00000130826	355.8172082	0.034633087	0.087643767	0.354932108	0.668368676	DKC1
ENSG00000102225	855.4777145	-0.073368877	0.099894794	0.133320092	0.484454246	CDK16
ENSG00000102226	301.8217862	0.086873934	0.140102428	0.043031557	0.371720082	USP11
ENSG00000071889	123.0998487	9.92E-04	0.077479319	0.979225202	0.994120287	FAM3A
ENSG00000203879	821.6981395	-0.076604368	0.113847314	0.09997928	0.452491915	GDI1
ENSG00000102312	54.56275118	-0.008563937	0.081496697	0.819131693	0.931424962	PORCN
ENSG00000183918	325.4316572	0.526815826	0.650864064	0.005269066	0.225778318	SH2D1A
ENSG00000009694	22.78691399	0.04745766	0.105953232	0.045832663	0.37475235	TENM1
ENSG00000101916	3154.802315	-0.385179194	0.729491299	0.004522904	0.225329036	TLR8
ENSG00000205542	26662.22517	0.01040953	0.079078205	0.7901265	0.917915203	TMSB4X
ENSG00000225470	342.0509171	-0.004960683	0.077210238	0.898316277	0.964702931	JPX
ENSG00000101966	972.7702578	-0.047260178	0.078715951	0.335023829	0.656142818	XIAP
ENSG00000147044	142.5961135	0.04433048	0.095503499	0.227822664	0.572222159	CASK
ENSG00000076770	648.1028289	-0.002155185	0.086870029	0.919221556	0.971706659	MBNL3
ENSG00000015285	814.7641961	-0.062579057	0.106859645	0.127151496	0.476596481	WAS
ENSG00000068354	183.465268	0.051720693	0.083448718	0.277512388	0.612914075	TBC1D25
ENSG00000288908	15.59305661	3.74E-04	0.083013935	0.990715845	0.99690483	NA
ENSG00000068323	1013.411903	-0.062777966	0.107081488	0.124396104	0.474312208	TFE3
ENSG00000094631	383.6177002	-0.025468847	0.073779739	0.566434191	0.798282162	HDAC6
ENSG00000102409	231.8770515	-0.050567074	0.086838818	0.261986993	0.599544742	BEX4
ENSG00000047644	340.4024202	1.60E-04	0.06814875	0.998307694	0.999901905	WWC3
ENSG00000232593	25.64512641	0.001234339	0.083893974	0.969380205	0.990838611	KANTR
ENSG00000102145	23.98309215	0.008707174	0.088669855	0.64479422	0.842157527	GATA1
ENSG00000147162	2040.488158	0.046558814	0.093839987	0.248642018	0.586739034	OGT
ENSG00000147010	1087.377006	-0.061146113	0.076623233	0.222580773	0.56752578	SH3KBP1
ENSG00000101977	13.0080294	0.053813919	0.107228282	0.085675094	0.440679536	MCF2
ENSG00000269313	15.22709684	-0.018688748	0.088090092	0.482436423	0.751460625	MAGIX
ENSG00000184216	2678.665244	-0.037830533	0.087640399	0.39062818	0.694147798	IRAK1
ENSG00000086712	212.4021849	0.035007512	0.091941066	0.274550094	0.610108708	TXLNG
ENSG00000102054	603.5393717	0.019614057	0.072527169	0.673270958	0.857859128	RBBP7
ENSG00000169891	179.2347437	-0.013301553	0.087320053	0.601020847	0.819757453	REPS2
ENSG00000289472	21.33065064	-0.022958469	0.08652209	0.485687279	0.75342793	NA
ENSG00000156500	52.39215078	-0.012891771	0.080595609	0.728260235	0.888299272	PABIR3
ENSG00000101928	78.67373005	-0.076814246	0.111694528	0.115597571	0.465141008	MOSPD1
ENSG00000180964	113.189876	-0.008140916	0.071513893	0.850425229	0.944617102	TCEAL8
ENSG00000133134	63.01076118	0.910908019	0.365750382	3.61E-04	0.164516919	BEX2
ENSG00000289596	14.26481631	-0.00804116	0.089178915	0.574315641	0.801968292	NA
ENSG00000089820	2290.525231	-0.053788128	0.084792054	0.254209836	0.591547889	ARHGAP4
ENSG00000102030	102.5748979	0.019033957	0.074281488	0.656450335	0.849366973	NAA10
ENSG00000252050	12.77285703	0.005528732	0.086296517	0.825951451	0.933883563	NA
ENSG00000156313	247.404675	8.37E-04	0.080208677	0.982654978	0.994748177	RPGR
ENSG00000169057	1829.419676	0.004235061	0.079931005	0.910419106	0.968780957	MECP2
ENSG00000228427	10.82005704	-0.069872241	0.122369407	0.054512852	0.393532244	NA
ENSG00000213468	50.82717964	-0.028480268	0.09104836	0.285310669	0.619827031	FIRRE
ENSG00000224281	10.46221522	0.014863192	0.085252348	0.630667946	0.834599511	SLC25A5-AS1
ENSG00000229151	16.44072276	0.024540946	0.09294148	0.1869712	0.534437412	NA
ENSG00000270069	795.6486071	-0.027541777	0.092010904	0.257220928	0.594769068	MIR222HG
ENSG00000226530	7.265582788	0.035885176	0.099354494	0.030160101	0.345985787	NA
ENSG00000227486	18.85557515	0.090279592	0.151102879	0.029351206	0.343061471	NA
ENSG00000235437	24.53002778	0.058762125	0.105732325	0.13008157	0.480139965	LINC01278
ENSG00000274536	1362.130685	-0.056656349	0.112530004	0.044675194	0.372250619	MIR223HG
ENSG00000289959	84.45633481	-0.014202734	0.090126609	0.330171124	0.653252159	NA
ENSG00000169446	393.7849566	-0.024816827	0.082405633	0.53102006	0.779955838	MMGT1
ENSG00000126970	23.69493966	0.052236948	0.104161451	0.118856415	0.468976569	ZC4H2
ENSG00000198947	26.32758473	0.070862781	0.13254306	0.008047941	0.253442805	DMD
ENSG00000102144	7995.845775	-0.078179875	0.102317546	0.134595988	0.485731404	PGK1
ENSG00000177485	745.8418264	-0.034749921	0.082175688	0.415318295	0.707575958	ZBTB33
ENSG00000125355	66.41988004	-0.024377978	0.092744415	0.17038119	0.519746636	TMEM255A
ENSG00000102309	35.73220109	-0.101370999	0.143782582	0.055697295	0.396051348	PIN4
ENSG00000186871	11.48619722	0.055867484	0.113691244	0.025550897	0.33663941	ERCC6L
ENSG00000198034	3429.318502	0.029399063	0.08395551	0.466630502	0.740064821	RPS4X
ENSG00000086758	2700.658722	0.001834688	0.065746298	0.963009593	0.988286297	HUWE1
ENSG00000063601	445.369096	0.079672923	0.105773696	0.119021518	0.469320507	MTMR1
ENSG00000029993	79.40123223	-0.460329645	0.192626256	8.80E-04	0.174302341	HMGB3
ENSG00000124486	4078.848374	-0.121721189	0.104388286	0.04882968	0.381219622	USP9X
ENSG00000068400	838.42458	-0.025207739	0.075001495	0.555076915	0.792036699	GRIPAP1
ENSG00000196998	241.9701429	-0.020035895	0.075201442	0.646985923	0.843575496	WDR45
ENSG00000186312	12.42584591	-0.017176558	0.087940346	0.511113159	0.768610029	CA5BP1
ENSG00000082458	81.93621056	0.535289895	0.51760345	0.00525032	0.225778318	DLG3
ENSG00000101811	71.96716962	0.100929735	0.152693023	0.042407158	0.371720082	CSTF2
ENSG00000129682	11.80851967	0.0225533	0.093157829	0.112468944	0.462387124	FGF13
ENSG00000005893	2845.90708	-0.099386896	0.143508916	0.052747388	0.390385155	LAMP2
ENSG00000242732	30.50040658	-0.017522662	0.087048463	0.543527438	0.785243663	RTL5
ENSG00000243279	13.64281516	0.005591645	0.086637398	0.828119672	0.934371197	PRAF2
ENSG00000102172	746.4119855	-0.036946149	0.089797194	0.314323608	0.64041184	SMS
ENSG00000215301	12397.77925	-0.105721513	0.141200658	0.049967161	0.384946873	DDX3X
ENSG00000230590	470.0185265	0.061435269	0.094491766	0.195073909	0.541240642	FTX
ENSG00000271533	45.84476053	0.058525696	0.107920422	0.111654951	0.462175871	NA
ENSG00000265727	10.60560495	0.013446475	0.08642028	0.634305673	0.836461085	RN7SL648P
ENSG00000229807	3569.144148	0.012280144	0.091062256	0.025543192	0.33663941	XIST
ENSG00000131724	1060.812754	-0.157181027	0.352902852	0.013959569	0.29193096	IL13RA1
ENSG00000250995	17.47022057	-0.031187484	0.09400658	0.204590393	0.550927473	TMEM30BP1
ENSG00000101974	433.6758504	0.006878339	0.074784129	0.871105158	0.951819471	ATP11C
ENSG00000124313	80.38899392	-0.05686254	0.109484866	0.080510482	0.434211373	IQSEC2
ENSG00000147394	387.6818493	-0.021614414	0.086225236	0.499536575	0.761497878	ZNF185
ENSG00000280195	13.13643777	-0.02760163	0.089500855	0.353972778	0.667964427	NA
ENSG00000102125	246.8045547	-0.056023907	0.092336499	0.228177169	0.572320612	TAFAZZIN
ENSG00000176896	94.78808425	0.016012684	0.081557061	0.661679463	0.852089075	TCEANC
ENSG00000101901	274.5220085	0.048967164	0.089413724	0.262778163	0.600379669	ALG13
ENSG00000007350	187.11628	-0.041446734	0.100544986	0.098933021	0.452142842	TKTL1
ENSG00000204131	125.0139519	-0.018065825	0.086299078	0.548953402	0.787601012	NHSL2
ENSG00000223546	38.98142533	0.04746739	0.09505289	0.223489953	0.568756427	LINC00630
ENSG00000133169	15.07740998	-0.02692947	0.093393388	0.202983159	0.549262071	BEX1
ENSG00000185222	11.83703847	-0.018648221	0.089217834	0.448996554	0.726981298	TCEAL9
ENSG00000166681	62.5108094	0.806403635	0.22582602	1.48E-05	0.02779543	BEX3
ENSG00000102096	3773.750828	-0.016166549	0.089032738	0.440665135	0.722143325	PIM2
ENSG00000102393	535.28843	0.013733681	0.085689338	0.636649673	0.837205166	GLA
ENSG00000126756	254.9700011	0.032482913	0.067899716	0.532831918	0.780390113	UXT
ENSG00000147144	26.18601822	0.010884899	0.084552225	0.727306107	0.887629554	CCDC120
ENSG00000290746	46.49991442	-0.003653666	0.079799319	0.913448897	0.969677564	NA
ENSG00000169239	168.7359641	0.048171564	0.087407138	0.283158365	0.617736647	CA5B
ENSG00000102181	120.6435453	-0.026261276	0.082692854	0.509637004	0.768060712	CD99L2
ENSG00000169083	8.532273829	0.005593538	0.087284213	0.802665414	0.923086319	AR
ENSG00000147050	2339.665254	-0.09906962	0.108144171	0.080528119	0.434211373	KDM6A
ENSG00000101972	3823.038107	-0.041392542	0.073559712	0.36902186	0.679579894	STAG2
ENSG00000223508	11.43101076	0.004585109	0.084811459	0.874233484	0.953680458	RPL23AP53
ENSG00000254272	11.92589802	0.04605186	0.102599144	0.097528863	0.450754141	BTF3P3
ENSG00000164741	39.14567567	0.005938666	0.087338117	0.794650824	0.919917762	DLC1
ENSG00000198791	832.8227162	0.025394922	0.080833221	0.531612863	0.780258817	CNOT7
ENSG00000179388	813.0352588	-0.012820531	0.089783194	0.385571735	0.690288403	EGR3
ENSG00000104714	230.6987818	-0.043307987	0.083790076	0.329476226	0.652389376	ERICH1
ENSG00000261026	204.8714578	-2.41E-04	0.088709799	0.98342753	0.994861197	NA
ENSG00000155975	459.9686837	-0.10898344	0.114305851	0.069205185	0.41421298	VPS37A
ENSG00000104228	144.4377866	0.131731353	0.176747764	0.035974469	0.358498742	TRIM35
ENSG00000198042	213.2133509	0.015818566	0.085691021	0.595837927	0.8166551	MAK16
ENSG00000147421	290.246945	0.009631712	0.069076785	0.823991557	0.933509814	HMBOX1
ENSG00000272256	65.70182264	0.070427734	0.113703948	0.10024921	0.45258063	NA
ENSG00000172728	24.76808533	0.600174181	0.524161705	0.004632489	0.225329036	FUT10
ENSG00000038945	1616.992244	-0.011691195	0.088562022	0.577111934	0.804376477	MSR1
ENSG00000092964	688.9556952	-0.100419698	0.161152651	0.039298216	0.363348592	DPYSL2
ENSG00000253535	39.95566422	0.030319979	0.095456208	0.096847344	0.450228726	ADAM7-AS1
ENSG00000147454	6566.518045	-0.030973606	0.094523013	0.177381743	0.525284882	SLC25A37
ENSG00000147459	2309.911309	-0.066078503	0.110878421	0.108282281	0.45936143	DOCK5
ENSG00000104660	637.4487576	0.088597343	0.145698713	0.036031069	0.358498742	LEPROTL1
ENSG00000167034	53.23879267	-0.04640056	0.099507781	0.154781056	0.507625213	NKX3-1
ENSG00000134013	18.72288126	0.002428243	0.084919579	0.932637007	0.977695869	LOXL2
ENSG00000253200	152.4649849	-0.069602692	0.121163179	0.056130387	0.396123165	NA
ENSG00000104219	476.4932038	-0.026535265	0.085323388	0.467096189	0.740246815	ZDHHC2
ENSG00000168300	638.5469363	0.002409834	0.079837975	0.94887149	0.982887358	PCMTD1
ENSG00000104765	4976.699836	-0.036048531	0.093780148	0.286056955	0.620531122	BNIP3L
ENSG00000197892	931.7886391	-0.086818822	0.102618093	0.109480957	0.459954464	KIF13B
ENSG00000254165	17.71274937	0.007327323	0.085655351	0.788742566	0.917378222	NA
ENSG00000104671	221.1228394	0.026189699	0.07902506	0.537364272	0.782523401	DCTN6
ENSG00000221914	864.547892	-0.078473497	0.103022841	0.117873625	0.468114003	PPP2R2A
ENSG00000197217	1243.39128	0.012431474	0.065848958	0.829587039	0.9348255	ENTPD4
ENSG00000164808	407.1106071	-0.118753949	0.13901836	0.055572568	0.396051348	SPIDR
ENSG00000168575	175.779481	0.157500948	0.174875993	0.027759491	0.340425293	SLC20A2
ENSG00000269924	13.20510887	-0.006854011	0.085270023	0.807393661	0.926203718	NA
ENSG00000254087	10943.94819	-0.043619272	0.09565505	0.210662366	0.555991278	LYN
ENSG00000253475	9.728573556	-0.01058628	0.085945204	0.699641607	0.872841464	NA
ENSG00000133872	4119.029743	0.083644883	0.0987842	0.133090359	0.484058584	SARAF
ENSG00000178538	12.27024224	0.034175783	0.097833868	0.055929637	0.396051348	CA8
ENSG00000133874	177.1986323	-0.02285537	0.086466971	0.48257405	0.751597224	RNF122
ENSG00000253190	12.32572778	-0.011601078	0.088847571	0.517042004	0.771380819	NA
ENSG00000104679	147.4700119	-0.004893262	0.078323326	0.898869494	0.964702931	R3HCC1
ENSG00000164751	536.0067727	-0.074177195	0.089184704	0.150895598	0.50329192	PEX2
ENSG00000104442	134.9274935	0.116132023	0.161438495	0.040032494	0.366105185	ARMC1
ENSG00000287185	13.36706223	0.011258268	0.08773245	0.619979056	0.830297574	NA
ENSG00000076641	3954.79373	-0.036595102	0.089025565	0.37388909	0.682475647	PAG1
ENSG00000104331	1124.239516	-0.055012177	0.090313373	0.25712427	0.594716901	BPNT2
ENSG00000176731	253.5462058	-0.090622843	0.099118988	0.099410826	0.452173555	RBIS
ENSG00000040341	139.415108	0.015131069	0.070477719	0.738274633	0.893419732	STAU2
ENSG00000164949	33.16054949	0.035044396	0.097841673	0.076992329	0.427667315	GEM
ENSG00000164687	97.38492335	0.001757438	0.086005168	0.948068288	0.982817207	FABP5
ENSG00000164951	723.4069319	-0.007350951	0.082711799	0.814289664	0.929117214	PDP1
ENSG00000235531	16.10771363	0.977950843	0.39264569	4.99E-04	0.166854238	MSC-AS1
ENSG00000272518	17.38217781	0.034769361	0.091729646	0.294612044	0.626904708	NA
ENSG00000035681	898.4188527	0.023809551	0.08758356	0.452444561	0.728744514	NSMAF
ENSG00000147649	1974.57655	-0.045315831	0.065297684	0.330864715	0.653361606	MTDH
ENSG00000104356	25.83018662	0.047146445	0.099170878	0.169671421	0.519621061	POP1
ENSG00000147586	27.52679214	0.027999127	0.084722417	0.459906024	0.734330108	MRPS28
ENSG00000137571	18.78334736	0.043546365	0.101858005	0.080310288	0.434211373	SLCO5A1
ENSG00000120963	574.6827483	9.84E-04	0.079298376	0.980901456	0.994377397	ZNF706
ENSG00000164924	8173.305076	-0.051112903	0.086728157	0.261021516	0.598774289	YWHAZ
ENSG00000165392	243.3990063	0.065953596	0.116830562	0.065221637	0.407065705	WRN
ENSG00000156482	4537.911081	0.03802777	0.080205435	0.411328404	0.706341512	RPL30
ENSG00000185015	19.27166963	0.032731181	0.091119201	0.317644236	0.642742264	CA13
ENSG00000180694	212.9670825	0.09489977	0.166489477	0.015684029	0.298147101	TMEM64
ENSG00000104361	45.53489316	-0.057132856	0.113660482	0.033603231	0.352248909	NIPAL2
ENSG00000104267	243.0828583	0.008354797	0.086901384	0.741074366	0.894896204	CA2
ENSG00000132541	11.97101147	-0.017120285	0.088926349	0.472427835	0.74528021	RIDA
ENSG00000147669	289.0263901	-0.031438434	0.080541506	0.451622369	0.728392002	POLR2K
ENSG00000123124	659.5897173	0.095964375	0.126771182	0.07151515	0.417520328	WWP1
ENSG00000205133	90.05415051	-0.046018895	0.098127049	0.19156314	0.53937306	TRIQK
ENSG00000133740	28.31386935	0.034153532	0.095789818	0.171044197	0.519879125	E2F5
ENSG00000156467	964.9448059	-0.114141172	0.098958504	0.059206582	0.400415902	UQCRB
ENSG00000104341	36.55546337	0.407589479	0.320275461	0.005629151	0.229116153	LAPTM4B
ENSG00000254777	9.536961056	-0.006020844	0.085665483	0.823647193	0.933457225	NA
ENSG00000180543	46.85929008	0.004796769	0.085294363	0.859973077	0.948902882	TSPYL5
ENSG00000133739	46.78026083	-0.017177629	0.085362142	0.589060387	0.812901173	LRRCC1
ENSG00000104517	3947.22422	-0.056778908	0.072880801	0.247785914	0.586465624	UBR5
ENSG00000156471	626.9570285	-0.013766672	0.068589301	0.762875347	0.905532393	PTDSS1
ENSG00000172167	45.302858	0.037263388	0.095001627	0.216981792	0.562066875	MTBP
ENSG00000156469	65.97067822	0.016467088	0.082799288	0.644718884	0.842157527	MTERF3
ENSG00000172172	139.2935413	-0.075547865	0.095878439	0.139221336	0.491921683	MRPL13
ENSG00000156804	253.3295937	0.040712561	0.099171594	0.124796633	0.47489254	FBXO32
ENSG00000137575	6773.435035	-0.031133067	0.088206566	0.3142616	0.64041184	SDCBP
ENSG00000215114	548.3557489	-0.210092669	0.390119472	0.016252543	0.300552254	UBXN2B
ENSG00000120899	3021.863665	-0.04922976	0.096129037	0.245465682	0.584365692	PTK2B
ENSG00000155097	558.5547143	-0.003594209	0.086452346	0.874846768	0.953755757	ATP6V1C1
ENSG00000104490	58.84571693	0.06554053	0.121772699	0.033161465	0.352248909	NCALD
ENSG00000023287	2980.703116	-0.045345179	0.08416021	0.305408421	0.635163437	RB1CC1
ENSG00000242970	19.39805604	0.016621035	0.089728349	0.406923023	0.703888324	NA
ENSG00000164758	224.7368862	-0.048482617	0.07342416	0.312388629	0.639545259	MED30
ENSG00000121039	54.8135268	0.07495372	0.113893917	0.106271312	0.45759039	RDH10
ENSG00000164961	631.9926453	-0.009448782	0.063785135	0.835648847	0.937054685	WASHC5
ENSG00000034677	1902.302047	0.016740665	0.068930604	0.714555846	0.881078731	RNF19A
ENSG00000104388	974.4638175	-0.063872279	0.089500301	0.195898366	0.542158316	RAB2A
ENSG00000260368	11.60043791	-0.007978412	0.083474061	0.789653094	0.917726254	NA
ENSG00000104375	135.3720593	-0.078222316	0.122188519	0.072819364	0.419809962	STK3
ENSG00000198846	49.15895852	0.511719597	0.433226865	0.004692965	0.225329036	TOX
ENSG00000153317	1513.735846	-0.025710255	0.084547982	0.476595255	0.748354997	ASAP1
ENSG00000176853	1360.078989	-0.057733314	0.0777647	0.247903085	0.586499948	FAM91A1
ENSG00000155926	6435.505867	-0.096578018	0.159166186	0.056993776	0.398087136	SLA
ENSG00000156787	132.0569105	0.088140216	0.139440084	0.046371298	0.376125993	TBC1D31
ENSG00000169439	1314.50575	-0.006434144	0.087680365	0.739116825	0.894079522	SDC2
ENSG00000205038	109.3334396	0.035427166	0.09667385	0.152722576	0.506514231	PKHD1L1
ENSG00000158106	73.02489217	-0.005113583	0.086757673	0.831791211	0.935516519	RHPN1
ENSG00000147592	28.65716498	-0.007120156	0.082601241	0.831689812	0.935472371	LACTB2
ENSG00000067167	2408.439346	-0.002579305	0.081282642	0.959268071	0.98692577	TRAM1
ENSG00000140396	1717.928111	-0.071443743	0.078109687	0.164088267	0.51544672	NCOA2
ENSG00000042832	17.04844336	-0.047691975	0.103647479	0.086234099	0.440679536	TG
ENSG00000184428	154.6446455	-0.012404131	0.088959715	0.539023038	0.783498821	TOP1MT
ENSG00000270137	10.62423837	0.002845393	0.085432239	0.917113511	0.970927139	NA
ENSG00000234616	101.1405574	0.053022081	0.098804943	0.18870163	0.536555656	JRK
ENSG00000171045	189.1048886	-0.020698179	0.084537612	0.057832086	0.398827348	TSNARE1
ENSG00000286535	11.7063936	-0.029724086	0.088408527	0.384564016	0.689887038	NA
ENSG00000180155	20.16794694	-0.005294667	0.08786945	0.7861014	0.91581026	LYNX1
ENSG00000286122	52.61877927	0.013757602	0.088440857	0.534957158	0.780831	LINC02964
ENSG00000178764	703.5961451	0.00538425	0.084850168	0.853032746	0.945350948	ZHX2
ENSG00000147604	3406.271266	-0.006987484	0.078263095	0.97151206	0.991606082	RPL7
ENSG00000104324	425.8670054	-0.040586759	0.086528017	0.332708608	0.654848405	CPQ
ENSG00000136986	1179.666848	-0.018273986	0.071611819	0.699579638	0.872836493	DERL1
ENSG00000066855	67.05971434	-0.073301773	0.103917822	0.137414578	0.489123113	MTFR1
ENSG00000253372	229.7051113	-0.003371072	0.085642914	0.87713701	0.954979272	NA
ENSG00000130193	28.22855023	0.009447867	0.085436304	0.743837489	0.89604848	THEM6
ENSG00000172164	540.4042542	-0.023310868	0.089263485	0.403409723	0.702513484	SNTB1
ENSG00000047249	580.8762897	-0.018833954	0.070591451	0.67019894	0.856471882	ATP6V1H
ENSG00000156831	178.0010448	0.008591206	0.072443917	0.838136028	0.938724823	NSMCE2
ENSG00000182307	168.0050538	0.079610393	0.120147795	0.083523705	0.43843133	C8orf33
ENSG00000156795	39.75447866	-0.008939476	0.083749453	0.772994627	0.909639489	NTAQ1
ENSG00000104332	16.92892769	-0.011989452	0.090270641	0.359631313	0.671653866	SFRP1
ENSG00000173334	5547.8344	-0.02479568	0.089029487	0.415371835	0.707575958	TRIB1
ENSG00000156802	327.4715047	0.048382312	0.091003523	0.259132908	0.596869882	ATAD2
ENSG00000239039	39.90457574	-0.011613703	0.084245134	0.709747868	0.878604824	SNORD13
ENSG00000207067	11.45828651	0.038412712	0.098841265	0.108155282	0.45936143	SNORA72
ENSG00000244642	31.6398255	-0.031309619	0.093289003	0.248613985	0.586739034	RN7SL396P
ENSG00000276961	34.31404794	-0.028356377	0.090725693	0.339610804	0.659822186	MIR7848
ENSG00000147535	132.7806548	-0.054719362	0.077708053	0.266176875	0.603155276	PLPP5
ENSG00000147548	1266.365161	0.052810349	0.077577348	0.277971456	0.613283907	NSD3
ENSG00000272092	13.82590027	0.013050227	0.084968456	0.669998414	0.856298703	NA
ENSG00000129696	96.68682399	-0.017809258	0.078430983	0.66161332	0.852089075	TTI2
ENSG00000205268	689.1107305	0.072218099	0.111460159	0.116216085	0.466054719	PDE7A
ENSG00000104450	64.41707071	-0.062404914	0.098831449	0.170974461	0.519879125	SPAG1
ENSG00000154328	45.94490271	0.041568288	0.092244258	0.273682356	0.609181926	NEIL2
ENSG00000253341	9.354901258	0.052509444	0.10554561	0.103716665	0.454452574	PCBP2P2
ENSG00000104763	4998.23467	-0.049791746	0.098234562	0.190768918	0.538499549	ASAH1
ENSG00000185728	2085.821681	-0.085405988	0.102700357	0.101933918	0.45394176	YTHDF3
ENSG00000261542	18.50687981	-0.018274991	0.087142438	0.52158495	0.774489547	NA
ENSG00000104381	129.8202505	-0.054552468	0.095404986	0.199160025	0.545153333	GDAP1
ENSG00000185122	626.24954	-0.025058942	0.076749536	0.562338503	0.795819192	HSF1
ENSG00000185000	217.0900303	-0.08578044	0.127346506	0.072313052	0.418987054	DGAT1
ENSG00000182325	56.7111406	0.04538311	0.09777354	0.19380473	0.540649111	FBXL6
ENSG00000173137	34.03810473	-0.024356387	0.085179302	0.509678797	0.768060712	ADCK5
ENSG00000071894	273.4302182	-0.019468693	0.08238247	0.626488835	0.83301267	CPSF1
ENSG00000147804	9.694576556	0.018490353	0.089019282	0.452523754	0.728744514	SLC39A4
ENSG00000160948	488.1671546	0.019175749	0.07752502	0.652807847	0.847072333	VPS28
ENSG00000261236	93.86130028	0.046321003	0.093600528	0.246876753	0.585510597	BOP1
ENSG00000185803	104.7947231	0.005636786	0.082257711	0.866965075	0.950781384	SLC52A2
ENSG00000171428	98.83572846	-0.030620946	0.085680206	0.414624161	0.707575958	NAT1
ENSG00000022567	632.0071206	-0.014718221	0.089200069	0.468200102	0.741329141	SLC45A4
ENSG00000280035	77.70404899	-0.013882403	0.08951639	0.462694814	0.736331832	NA
ENSG00000253307	17.67731749	-0.010673438	0.088840312	0.570353647	0.800736367	NA
ENSG00000181690	61.23341204	0.044509401	0.103827789	0.048002496	0.380066084	PLAG1
ENSG00000170791	292.2865812	-0.068416425	0.094903733	0.160901398	0.512042229	CHCHD7
ENSG00000104419	3101.184482	-0.018517411	0.088856612	0.476718571	0.748354997	NDRG1
ENSG00000176209	121.6137747	0.020113843	0.073436642	0.737283846	0.892579519	SMIM19
ENSG00000104447	828.0097826	-0.008713374	0.079674248	0.815148568	0.929578135	TRPS1
ENSG00000120910	783.3911944	0.069511532	0.100387199	0.143842851	0.496978928	PPP3CC
ENSG00000168522	425.750701	0.025206263	0.07551469	0.596306845	0.817058706	FNTA
ENSG00000165102	206.6241101	0.080364986	0.11475737	0.102473809	0.45394176	HGSNAT
ENSG00000185900	231.8894269	0.09950629	0.144581953	0.053233307	0.390837505	POMK
ENSG00000129292	1629.589062	-0.016118693	0.080626939	0.684799816	0.864644492	PHF20L1
ENSG00000136960	238.1816436	-0.004467639	0.088407351	0.775647055	0.91065242	ENPP2
ENSG00000165046	46.87052188	-0.002166894	0.080990192	0.946103327	0.982680522	LETM2
ENSG00000121022	355.3779107	0.022366772	0.06263522	0.624090281	0.831987548	COPS5
ENSG00000066777	1767.457733	-0.03170357	0.068151927	0.510513349	0.768438715	ARFGEF1
ENSG00000287214	86.41078379	-0.308650537	0.149296466	0.002241427	0.200834557	NA
ENSG00000271966	9.554543355	-0.102184721	0.179484223	0.017225165	0.304331472	ARFGEF1-DT
ENSG00000181135	128.6035158	0.055642828	0.079917397	0.27069509	0.606404708	ZNF707
ENSG00000180921	27.96460308	-0.002185568	0.085849083	0.93001839	0.977105576	FAM83H
ENSG00000180900	179.0255159	-0.028265856	0.085802873	0.447588573	0.726263963	SCRIB
ENSG00000185189	82.62019049	0.023798901	0.083194044	0.530756744	0.779938523	NRBP2
ENSG00000261150	13.92658662	0.002437963	0.0879015	0.903561025	0.967031931	EPPK1
ENSG00000207574	9.245252755	-0.051083503	0.106577482	0.068648025	0.413343491	MIR661
ENSG00000178685	1125.756833	-0.025739907	0.089455977	0.378467497	0.685403181	PARP10
ENSG00000178719	4345.452174	-0.062166613	0.114731439	0.060496956	0.402527035	GRINA
ENSG00000186583	13.64291887	-0.011004298	0.089492878	0.495397757	0.759090842	SPATC1
ENSG00000178814	167.2181241	-0.015339233	0.08741873	0.568875526	0.799700289	OPLAH
ENSG00000179091	509.4754861	-0.036755517	0.085569074	0.377930125	0.684924412	CYC1
ENSG00000179526	198.5370956	-0.016302448	0.080811407	0.667800879	0.855179442	SHARPIN
ENSG00000179632	875.5300962	-0.015204854	0.075378012	0.721149782	0.885071444	MAF1
ENSG00000179698	26.96035139	0.023758839	0.087835157	0.450334869	0.728065117	WDR97
ENSG00000235173	21.88990652	0.048870456	0.102420395	0.130672251	0.480691484	HGH1
ENSG00000164941	374.804986	-0.029452602	0.076770246	0.499466026	0.761497878	INTS8
ENSG00000164938	1102.678284	0.019833087	0.082598504	0.590764373	0.814356786	TP53INP1
ENSG00000175073	2294.784906	-0.022354269	0.075932534	0.59477147	0.815771749	VCPIP1
ENSG00000288596	24.84538012	-0.074878789	0.115273733	0.097372112	0.450710943	C8orf44
ENSG00000104205	125.810399	-0.026073726	0.083014776	0.505170683	0.765155097	SGK3
ENSG00000147364	207.9041112	0.024573415	0.083438871	0.511848613	0.768984083	FBXO25
ENSG00000120533	571.165327	-0.151581335	0.106703563	0.020727223	0.324331484	ENY2
ENSG00000120526	65.99833146	-7.03E-04	0.083538727	0.97833739	0.993905205	NUDCD1
ENSG00000186106	34.04576444	0.544655925	0.425321471	0.003702686	0.221581736	ANKRD46
ENSG00000070756	6690.60309	0.016146531	0.078115317	0.592585356	0.815224581	PABPC1
ENSG00000253408	13.81391028	-0.010617859	0.089712755	0.421829035	0.709920992	IKBKB-DT
ENSG00000104412	202.1291561	0.014578456	0.078185161	0.71496617	0.881295918	EMC2
ENSG00000259891	9.044756304	0.032682336	0.096216078	0.11679366	0.466923871	NA
ENSG00000104472	228.3413788	-0.057822498	0.092725917	0.203632534	0.549826106	CHRAC1
ENSG00000104408	1969.360422	0.004484566	0.081996935	0.842798789	0.941279844	EIF3E
ENSG00000008988	4366.577921	0.034983821	0.076284366	0.436099743	0.719992713	RPS20
ENSG00000253586	17.68277771	0.016937389	0.084555249	0.612581953	0.825492976	NA
ENSG00000169499	1850.903934	0.155145352	0.127161681	0.027010613	0.338715181	PLEKHA2
ENSG00000169495	14.32756676	0.031453436	0.093824469	0.226147266	0.570463106	HTRA4
ENSG00000169490	197.3326505	-0.018609413	0.076547739	0.658751191	0.850809239	TM2D2
ENSG00000197140	16.0306593	0.003980797	0.086677693	0.856715142	0.947180992	ADAM32
ENSG00000147601	291.7206905	0.047113314	0.094026975	0.236513072	0.579460924	TERF1
ENSG00000253636	9.555521887	0.039201363	0.098066397	0.145575145	0.497867141	NA
ENSG00000137563	27.89832933	-0.039993142	0.096248362	0.194891046	0.541196399	GGH
ENSG00000104218	173.7934082	0.042727847	0.09079478	0.281573639	0.616244255	CSPP1
ENSG00000083168	2709.995883	0.020286979	0.071503236	0.64879036	0.844810341	KAT6A
ENSG00000261449	15.69831426	0.002294821	0.087814464	0.907577775	0.968431114	NA
ENSG00000070501	370.4385561	-0.033320202	0.091106665	0.303661207	0.633634412	POLB
ENSG00000078668	392.0215626	0.059554168	0.068617198	0.229583909	0.573312306	VDAC3
ENSG00000183665	100.0655852	0.006349837	0.082604564	0.85032232	0.944572496	TRMT12
ENSG00000170881	1268.118855	-0.026193958	0.079875307	0.543382932	0.785243663	RNF139
ENSG00000147687	67.60674659	-0.031962655	0.079988838	0.457983204	0.733193466	TATDN1
ENSG00000253106	26.80958358	0.097599097	0.158586858	0.031079679	0.347177977	NA
ENSG00000147684	576.8750924	-0.053161254	0.073786879	0.278490506	0.613800983	NDUFB9
ENSG00000170873	1663.101117	-0.012676707	0.084187296	0.690837833	0.868052965	MTSS1
ENSG00000104687	776.1909018	-0.031427572	0.088522808	0.367784006	0.678795075	GSR
ENSG00000104691	14.21570133	0.039061514	0.095175345	0.22579417	0.570280338	UBXN8
ENSG00000104695	172.202346	-0.028577438	0.078598018	0.504435261	0.764717741	PPP2CB
ENSG00000165071	499.4809641	-0.0177703	0.0857691	0.564861793	0.797268126	TMEM71
ENSG00000168615	1792.095258	-0.130495437	0.172003293	0.039852225	0.364678144	ADAM9
ENSG00000105339	5031.314465	-0.044192771	0.098318721	0.179316671	0.527058478	DENND3
ENSG00000177570	18.98452755	0.696317603	0.755550496	0.003290565	0.215630751	SAMD12
ENSG00000104635	29.36679939	0.647572901	0.241611986	3.10E-04	0.164516919	SLC39A14
ENSG00000158863	249.5852075	0.046849176	0.095110711	0.228183408	0.572320612	FHIP2B
ENSG00000275074	57.06043542	-0.018056284	0.084946961	0.589492332	0.813348128	NUDT18
ENSG00000168476	199.9421317	-0.039639672	0.093178428	0.260954906	0.598769263	REEP4
ENSG00000168487	51.8267958	-0.025758693	0.087521622	0.426761162	0.713657522	BMP1
ENSG00000168495	115.4614369	0.063630235	0.106255959	0.126790989	0.476231559	POLR3D
ENSG00000164919	433.0527243	0.001266127	0.075737482	0.99890307	0.999944929	COX6C
ENSG00000176623	175.2582293	-0.027835187	0.071576192	0.546868845	0.786698846	RMDN1
ENSG00000085719	612.153134	-0.339518493	0.262587575	0.009068419	0.266286197	CPNE3
ENSG00000104290	66.92617554	0.020495018	0.086319624	0.519413461	0.773060196	FZD3
ENSG00000104299	87.09996093	0.008432685	0.074566696	0.840575025	0.940188728	INTS9
ENSG00000104365	590.7154611	0.003435846	0.061537782	0.940349486	0.980744184	IKBKB
ENSG00000164830	434.093744	-0.089459397	0.090495833	0.107891948	0.45936143	OXR1
ENSG00000184489	102.3348793	-0.019877583	0.083223901	0.586616268	0.81085778	PTP4A3
ENSG00000175305	33.06027867	0.041006956	0.093657845	0.253837594	0.591122727	CCNE2
ENSG00000180190	13.07146906	0.040810385	0.102305389	0.021654747	0.329261527	TDRP
ENSG00000147650	87.89886761	0.026076452	0.091194212	0.311106645	0.639155677	LRP12
ENSG00000182759	13.42662538	-0.007070952	0.087818302	0.719417491	0.884248509	MAFA
ENSG00000014164	437.5822532	-0.07842264	0.122550024	0.078048101	0.429564193	ZC3H3
ENSG00000254859	10.21522896	-0.039081547	0.100764679	0.038591403	0.360817631	NA
ENSG00000104518	976.278894	-0.025283344	0.08802037	0.416506998	0.708355806	GSDMD
ENSG00000204839	112.1389775	-0.022255708	0.091889744	0.234181559	0.577890985	MROH6
ENSG00000147813	364.0063494	-0.041635799	0.099963713	0.111104714	0.461877196	NAPRT
ENSG00000279605	8.792338858	-0.01661288	0.089916709	0.39578885	0.697390794	NA
ENSG00000179886	34.59986612	0.099836884	0.165666062	0.029157153	0.342465744	TIGD5
ENSG00000104524	13.98427742	0.0351476	0.096517234	0.15116447	0.50329192	PYCR3
ENSG00000104522	138.6926231	-0.059321396	0.099606221	0.180996432	0.528728758	GFUS
ENSG00000183309	82.03026533	0.043257425	0.096602373	0.205235909	0.551090999	ZNF623
ENSG00000164953	18.74359972	0.045812151	0.102192168	0.106878366	0.458243229	TMEM67
ENSG00000155090	4803.031543	-0.047057529	0.101191771	0.108667008	0.45936143	KLF10
ENSG00000253669	38.68377286	-0.020739667	0.088445461	0.436939904	0.720163843	GASAL1
ENSG00000253320	450.6182502	1.45E-06	0.088945909	0.99177343	0.99700584	MAILR
ENSG00000132549	1380.239669	0.004098735	0.069299863	0.934268372	0.978627392	VPS13B
ENSG00000196378	78.89752449	-0.035852766	0.088819272	0.358866886	0.671142159	ZNF34
ENSG00000161016	2503.860957	-0.020069543	0.077521135	0.642599313	0.84092539	RPL8
ENSG00000170619	418.7774097	-0.022905845	0.085943662	0.494876181	0.758591767	COMMD5
ENSG00000286681	12.10439377	0.020304888	0.090959534	0.317289707	0.642729993	NA
ENSG00000196150	131.7120875	0.011722437	0.08685211	0.650523	0.845550705	ZNF250
ENSG00000170631	41.77735483	-0.001223641	0.080459078	0.972320007	0.991887199	ZNF16
ENSG00000179832	448.999915	-0.086471552	0.098218477	0.114175769	0.4638964	MROH1
ENSG00000182197	397.519439	-0.07782908	0.119982626	0.077233379	0.428211439	EXT1
ENSG00000104643	432.6474337	0.049776547	0.08799874	0.327470743	0.650662235	MTMR9
ENSG00000182372	287.2653228	-0.056930169	0.101256496	0.172439584	0.521440953	CLN8
ENSG00000176595	280.7831519	-0.05056387	0.092990483	0.24564874	0.584365692	KBTBD11
ENSG00000036448	69.6681352	1.75E-04	0.089140606	0.994471112	0.997918382	MYOM2
ENSG00000076554	53.37808568	0.060381998	0.113429174	0.065012134	0.407065705	TPD52
ENSG00000185697	282.2466857	0.070549291	0.131324543	0.012347935	0.284018921	MYBL1
ENSG00000120896	86.38501169	0.045069085	0.088279996	0.295177775	0.627143408	SORBS3
ENSG00000172748	30.44442569	0.018006116	0.085676804	0.564676384	0.797268126	ZNF596
ENSG00000272812	9.209070816	0.028132748	0.09215397	0.273809398	0.609351401	NA
ENSG00000155189	170.3460382	0.009967023	0.08521752	0.765098986	0.906638985	AGPAT5
ENSG00000147316	578.6217635	-0.005876614	0.073950417	0.90186486	0.965572442	MCPH1
ENSG00000169122	53.82888462	-0.029800495	0.092584415	0.253273922	0.590648504	FAM110B
ENSG00000131203	151.0342582	-0.019513523	0.092245505	0.076993186	0.427667315	IDO1
ENSG00000253838	20.13631223	-0.018707493	0.0924897	0.004926166	0.225329036	NA
ENSG00000132294	1240.460162	-0.047201839	0.072834467	0.32782533	0.650878752	EFR3A
ENSG00000147679	261.662687	0.025480064	0.078479156	0.544576627	0.785804445	UTP23
ENSG00000245025	31.32666581	0.058795693	0.109876166	0.092088906	0.445039947	NA
ENSG00000008853	70.23839081	-0.025524831	0.086661926	0.455472085	0.730784618	RHOBTB2
ENSG00000120889	1456.870777	-0.10117339	0.125205744	0.062011789	0.403145627	TNFRSF10B
ENSG00000284948	22.86967596	-0.017817271	0.091322078	0.185953518	0.533783047	NA
ENSG00000173535	175.1129105	-0.025018721	0.093238152	0.13890633	0.491576004	TNFRSF10C
ENSG00000173530	318.3058882	-0.684735424	0.262622157	3.26E-04	0.164516919	TNFRSF10D
ENSG00000104689	296.4029813	-0.029624841	0.075878653	0.498795898	0.761344013	TNFRSF10A
ENSG00000246582	19.37643757	0.029280846	0.090593451	0.338451101	0.658989728	TNFRSF10A-DT
ENSG00000147457	460.5739656	0.061360192	0.117494695	0.034250612	0.353994131	CHMP7
ENSG00000167702	213.5691038	-0.025247235	0.08156812	0.53214943	0.780390113	KIFC2
ENSG00000160972	112.0377982	-0.021105615	0.081864295	0.591176974	0.814627151	PPP1R16A
ENSG00000167700	10.15084407	-0.007912376	0.08622835	0.76367672	0.905856289	MFSD3
ENSG00000160957	16.15565316	-1.43E-04	0.086668599	0.993587543	0.997630288	RECQL4
ENSG00000160959	127.9420458	0.065654249	0.109395226	0.120975947	0.471820044	LRRC14
ENSG00000254402	11.98390423	-0.010556947	0.086571795	0.681896888	0.862933489	LRRC24
ENSG00000213563	75.10533488	-0.015527718	0.087396658	0.5570718	0.793091134	C8orf82
ENSG00000198169	120.5002695	0.078836306	0.120775921	0.08302004	0.43833766	ZNF251
ENSG00000197363	29.65003481	0.100810063	0.16267247	0.032206008	0.348797984	ZNF517
ENSG00000147677	1279.570937	-0.072227095	0.095374768	0.159981002	0.511156451	EIF3H
ENSG00000129295	21.0879457	-0.021420877	0.090523751	0.357009209	0.669915186	DNAAF11
ENSG00000104497	145.8834732	-0.042968172	0.091898223	0.269116318	0.60530239	SNX16
ENSG00000147439	938.2263824	-0.081076618	0.126310536	0.05958016	0.40128681	BIN3
ENSG00000160949	28.48930527	0.041148145	0.097067578	0.190106888	0.538053653	TONSL
ENSG00000241852	74.22771148	0.011213122	0.076648175	0.781638121	0.913792998	C8orf58
ENSG00000188343	10.61446145	-0.020906469	0.089911848	0.384781487	0.690016363	CIBAR1
ENSG00000048392	474.7587684	-0.066505445	0.102378713	0.144515932	0.497541291	RRM2B
ENSG00000164754	2282.344321	-0.024660617	0.076493653	0.543409408	0.785243663	RAD21
ENSG00000178209	10034.54056	-0.067281585	0.100634983	0.154381545	0.507625213	PLEC
ENSG00000064313	885.77062	-0.046151971	0.074055662	0.358303136	0.670837948	TAF2
ENSG00000104343	536.946153	-0.045404681	0.091710483	0.269413901	0.605567784	UBE2W
ENSG00000154582	451.3622333	-0.068086882	0.095150933	0.161229286	0.512491124	ELOC
ENSG00000175606	277.9722976	-0.052102045	0.099874009	0.167731531	0.518957811	TMEM70
ENSG00000154589	345.0865964	-0.034981567	0.094100458	0.219639027	0.563891559	LY96
ENSG00000183808	296.9742161	-0.026854442	0.07535938	0.539014736	0.783498821	RBM12B
ENSG00000147789	118.4807434	0.035352432	0.085546939	0.381849153	0.688957845	ZNF7
ENSG00000147443	649.8585289	-1.73E-04	0.076573437	0.974518023	0.992411649	DOK2
ENSG00000130227	571.933788	-0.020493241	0.083280303	0.580429567	0.806853021	XPO7
ENSG00000189376	77.52633387	-0.18549813	0.117265689	0.01182703	0.281201158	C8orf76
ENSG00000165156	401.8503053	0.001396997	0.075073787	0.984667021	0.995333744	ZHX1
ENSG00000129422	11.94630242	0.002108522	0.089216887	0.021596885	0.328926992	MTUS1
ENSG00000104529	3045.485658	-0.01612666	0.061806012	0.62532254	0.832417774	EEF1D
ENSG00000164920	15.32655879	-0.052585243	0.111533325	0.009393526	0.267892659	OSR2
ENSG00000158941	1012.700355	0.067319723	0.072836587	0.185228837	0.533127937	CCAR2
ENSG00000237264	18.8909592	0.003151469	0.08503574	0.908622274	0.968538821	FTH1P11
ENSG00000133731	295.749652	-0.03093801	0.08228368	0.451131523	0.728390852	IMPA1
ENSG00000246263	28.58799191	-0.013784305	0.086518467	0.621601705	0.831015309	UBR5-DT
ENSG00000288818	31.68197615	-0.004368179	0.085397071	0.867389831	0.95083157	NA
ENSG00000289334	11.77522016	0.012910365	0.088674583	0.548680288	0.787573603	NA
ENSG00000289145	28.11985568	0.024401892	0.089628222	0.380920967	0.688107922	NA
ENSG00000104231	192.591209	0.032929345	0.083958858	0.415127678	0.707575958	ZFAND1
ENSG00000147536	62.99027743	-0.025214474	0.0918146	0.279417845	0.614742783	GINS4
ENSG00000158669	2934.358278	-0.035233326	0.091128688	0.308006782	0.63695921	GPAT4
ENSG00000147533	1132.419324	-0.023189286	0.086990531	0.470215893	0.743191919	GOLGA7
ENSG00000158856	393.1608952	0.01656622	0.090813444	0.307443056	0.636749786	DMTN
ENSG00000188676	8.444069749	-0.005732925	0.089285462	0.617054186	0.828728524	IDO2
ENSG00000012232	338.2226162	-0.149898304	0.160565257	0.032914442	0.352248909	EXTL3
ENSG00000169139	277.4842565	-0.215357171	0.207594321	0.014724204	0.296798177	UBE2V2
ENSG00000168672	135.6963882	0.110322658	0.206466744	0.011607446	0.280577817	LRATD2
ENSG00000282961	18.6685344	0.038485629	0.096815522	0.170178826	0.519621061	PRNCR1
ENSG00000123908	2157.678375	-0.010829154	0.080777048	0.766368375	0.907218125	AGO2
ENSG00000279766	34.11669783	-0.023154443	0.084478186	0.514652771	0.769585255	NA
ENSG00000280303	16.98354385	-0.03461161	0.094321676	0.214016163	0.559190061	ERICD
ENSG00000155970	15.47537935	0.028454442	0.095222103	0.089333221	0.442937235	MICU3
ENSG00000169398	227.2358957	-0.049217107	0.090844119	0.247337241	0.585966806	PTK2
ENSG00000155099	181.6126414	-0.052004367	0.101690015	0.152793155	0.506606908	PIP4P2
ENSG00000253738	179.0849785	0.019646412	0.078991728	0.635063892	0.836518746	OTUD6B-AS1
ENSG00000155100	117.8038615	0.081958174	0.127651544	0.065214613	0.407065705	OTUD6B
ENSG00000104738	96.30974209	0.03148832	0.088839683	0.370728665	0.680741566	MCM4
ENSG00000104312	2389.108393	-0.041280221	0.096519763	0.181349123	0.528855899	RIPK2
ENSG00000164823	815.6259762	-0.111756812	0.153108389	0.04679536	0.377355414	OSGIN2
ENSG00000104325	352.5355688	-0.090904091	0.113795668	0.087856171	0.442019079	DECR1
ENSG00000104320	9434.476468	-0.013457587	0.089365618	0.520746589	0.773972986	NBN
ENSG00000221869	3515.403365	-0.043714997	0.101483864	0.095093596	0.448726565	CEBPD
ENSG00000253729	1220.53288	0.074382575	0.11330676	0.105116815	0.456198532	PRKDC
ENSG00000183779	58.88426228	-0.010410784	0.086504343	0.691443845	0.868294462	ZNF703
ENSG00000183154	14.29859974	-0.025261342	0.087764585	0.427044054	0.713699671	NA
ENSG00000147475	259.802216	-0.222678419	0.128651783	0.006834	0.23923767	ERLIN2
ENSG00000147471	149.8267108	-0.276091252	0.145789393	0.003845481	0.221581736	PLPBP
ENSG00000020181	44.63378173	-0.031230734	0.093829696	0.225643631	0.570280338	ADGRA2
ENSG00000104221	103.5868486	-0.002658321	0.075834701	0.946231749	0.982680522	BRF2
ENSG00000156675	1913.058051	-0.061308785	0.105580527	0.121389955	0.471844484	RAB11FIP1
ENSG00000187840	124.9270721	-0.044251476	0.098805363	0.172263623	0.521144645	EIF4EBP1
ENSG00000175324	251.6719715	-0.046292983	0.075098965	0.331210411	0.653361606	LSM1
ENSG00000156735	354.9909706	-0.083180077	0.097972088	0.121940617	0.47223251	BAG4
ENSG00000085788	299.8945221	0.088347997	0.135041046	0.052831349	0.390385155	DDHD2
ENSG00000197265	208.8716572	-0.007371925	0.067965259	0.869583647	0.951504154	GTF2E2
ENSG00000120915	18.6886542	0.019781484	0.091257377	0.262496073	0.600094813	EPHX2
ENSG00000120885	1102.474979	-0.005361514	0.087123641	0.802834545	0.923086319	CLU
ENSG00000147419	244.4838902	-0.002917609	0.07610555	0.940273754	0.98073315	CCDC25
ENSG00000171320	9.525671733	0.017129841	0.089548962	0.431219417	0.716819499	ESCO2
ENSG00000189233	25.52331481	0.043168805	0.101412176	0.100377197	0.452687845	NUGGC
ENSG00000134014	180.0226151	0.003474222	0.078181072	0.931246622	0.977249015	ELP3
ENSG00000168081	8.264479076	-0.024915313	0.091726892	0.280545691	0.615426157	PNOC
ENSG00000186918	1019.329426	-0.027236762	0.088068005	0.421835732	0.709920992	ZNF395
ENSG00000282164	24.15244565	-0.00939311	0.083938749	0.767864036	0.907877486	PEG13
ENSG00000167632	379.2746584	-0.053688723	0.083475352	0.263152515	0.600717515	TRAPPC9
ENSG00000042980	664.6533511	-0.041729451	0.094234376	0.235883077	0.579363913	ADAM28
ENSG00000134028	28.76539251	0.061897391	0.120642964	0.013991806	0.29193096	ADAMDEC1
ENSG00000200075	11.25571085	-0.019063284	0.08950182	0.407650119	0.703888324	NA
ENSG00000253043	25.22735063	-0.009026534	0.087156093	0.702715344	0.87414049	RNU7-181P
ENSG00000264653	43.28486961	-0.034703839	0.091200167	0.319284035	0.643910158	MIR5194
ENSG00000280543	16.04239008	-0.011002781	0.087597094	0.627956532	0.833712267	ASAP1-IT2
ENSG00000179041	51.90024226	0.030810688	0.089339639	0.358181814	0.670779778	RRS1
ENSG00000147576	11.8155625	0.045388319	0.103158681	0.082018172	0.436896353	ADHFE1
ENSG00000164684	12.00896342	0.053004674	0.11259701	0.009565697	0.267913953	ZNF704
ENSG00000283959	26.22223891	-0.021430927	0.089514962	0.376451503	0.684013369	NA
ENSG00000155096	6369.47769	-0.037588417	0.094948361	0.202199055	0.548316047	AZIN1
ENSG00000147654	139.1122576	0.031498369	0.082411721	0.441263646	0.722143325	EBAG9
ENSG00000129691	222.9633681	-0.015215819	0.071729795	0.729746401	0.888815646	ASH2L
ENSG00000164944	843.1979819	-0.049161437	0.088257006	0.259508451	0.597214603	VIRMA
ENSG00000156162	47.53620743	0.042857357	0.093219289	0.259339326	0.597146055	DPY19L4
ENSG00000156170	98.50509075	0.029768177	0.085181819	0.438486037	0.721290604	NDUFAF6
ENSG00000147408	139.0733981	0.034765324	0.095795712	0.184170585	0.532013014	CSGALNACT1
ENSG00000120913	302.8409112	-0.059747166	0.101946292	0.157701124	0.510053225	PDLIM2
ENSG00000259366	36.00985795	0.012829449	0.079345601	0.745141229	0.896597173	NA
ENSG00000171316	1170.499464	-0.020430208	0.074923106	0.631667644	0.834883927	CHD7
ENSG00000175895	1397.152367	-0.040300901	0.093644476	0.227993619	0.572320612	PLEKHF2
ENSG00000272192	11.59072244	-0.016978194	0.088135438	0.491041458	0.756184518	PDE7A-DT
ENSG00000253214	29.41645137	0.007246843	0.088603996	0.659920007	0.851629358	NA
ENSG00000228801	16.61524584	0.052744424	0.105098931	0.10767015	0.45936143	PCMTD1-DT
ENSG00000253438	47.76865422	0.033141701	0.091144407	0.298413406	0.629654345	PCAT1
ENSG00000229140	19.39203867	0.020686975	0.091571429	0.258291506	0.595868244	CCDC26
ENSG00000272384	23.29710265	-0.001392367	0.088445402	0.921288709	0.972569131	NA
ENSG00000246430	30.3500309	-0.048346954	0.106122074	0.050145698	0.384946873	LINC00968
ENSG00000289521	20.47246224	-0.010936481	0.089608702	0.431373809	0.716819499	NA
ENSG00000251136	464.3051076	-0.024518248	0.088065395	0.418302722	0.708355806	RIPK2-DT
ENSG00000286113	12.7734659	-0.032223749	0.096322033	0.08780263	0.442019079	NA
ENSG00000228451	20.81060643	-0.026854705	0.087262583	0.427081365	0.713699671	SDAD1P1
ENSG00000271869	22.94995616	9.70E-04	0.085325541	0.973830178	0.992411649	DCTN6-DT
ENSG00000270673	11.24634891	-0.021950488	0.088855405	0.42570308	0.712801561	YTHDF3-DT
ENSG00000247317	22.02181409	-0.010150058	0.08741171	0.653296331	0.847472395	LY6E-DT
ENSG00000253819	8.347956681	0.011916383	0.089734072	0.444107421	0.723874636	LINC01151
ENSG00000245164	38.42026314	0.038818718	0.100633282	0.044575577	0.372250619	LINC00861
ENSG00000253982	101.998316	-0.051806827	0.099303339	0.199945539	0.545546528	CLN8-AS1
ENSG00000249859	180.6276131	0.023960465	0.086127698	0.484335565	0.752695672	PVT1
ENSG00000253210	88.30334771	-0.014935667	0.085957122	0.610701218	0.824621944	DENND3-AS1
ENSG00000290028	12.52918669	-0.013511414	0.088320316	0.552624769	0.790521776	NA
ENSG00000246089	19.80609717	-0.008244634	0.082776448	0.796853828	0.920571042	MCPH1-DT
ENSG00000167912	8.376531644	0.050903106	0.107501231	0.057906044	0.398827348	TOX-DT
ENSG00000245910	415.8989245	0.047940864	0.095888181	0.210087537	0.555400015	SNHG6
ENSG00000153310	4286.499503	-0.108071669	0.161033944	0.037412218	0.358498742	CYRIB
ENSG00000077782	108.3097963	-0.039779247	0.094535306	0.245379897	0.584365692	FGFR1
ENSG00000255224	9.161422208	-0.018419564	0.090276244	0.35088752	0.666836427	NA
ENSG00000255491	17.51158952	0.006569438	0.088128921	0.730896267	0.889280756	NA
ENSG00000249816	13.13752788	0.020458275	0.09160632	0.249004585	0.587037132	LINC00964
ENSG00000180938	12.42469955	-0.019276791	0.086583612	0.522088945	0.774489547	ZNF572
ENSG00000104549	600.095349	-0.005099032	0.083597597	0.996780686	0.999170251	SQLE
ENSG00000178896	26.19024379	-0.041125992	0.10152926	0.045003322	0.37245251	EXOSC4
ENSG00000289161	24.98311692	-0.028739144	0.091515928	0.295407895	0.627278183	NA
ENSG00000131931	80.12616329	0.03865332	0.079217779	0.39461517	0.696561652	THAP1
ENSG00000120925	32.39831071	-0.115286557	0.137833429	0.055650643	0.396051348	RNF170
ENSG00000168172	1222.192305	-0.155308344	0.133644039	0.027074966	0.339042041	HOOK3
ENSG00000179950	796.477335	0.010110295	0.07112717	0.81067381	0.927285172	PUF60
ENSG00000131773	21.91310317	-0.032850455	0.094041646	0.204412756	0.550648751	KHDRBS3
ENSG00000245149	32.1506505	0.036905887	0.087588913	0.347637124	0.664878029	RNF139-DT
ENSG00000164983	367.1116807	-4.86E-04	0.080175814	0.986963018	0.995607506	TMEM65
ENSG00000197858	187.802617	-0.111132206	0.124327897	0.063598195	0.405306445	GPAA1
ENSG00000078674	2555.692276	0.02480025	0.07575934	0.488167477	0.754996921	PCM1
ENSG00000245281	13.18276882	-0.006759317	0.087658171	0.735112409	0.891836719	ASAH1-AS1
ENSG00000291080	35.72664075	-0.040619751	0.092565013	0.278557467	0.613837732	ZNF252P
ENSG00000029534	261.7163941	-0.003028463	0.088464437	0.862619518	0.949319594	ANK1
ENSG00000251127	25.4102097	0.022188475	0.091809203	0.249454939	0.587037132	NA
ENSG00000198363	1362.219325	-0.033309346	0.092129859	0.2589154	0.596488141	ASPH
ENSG00000171033	28.14856242	0.037428027	0.099392445	0.062725636	0.404880146	PKIA
ENSG00000261618	90.06549271	-0.024619733	0.094175276	0.014861217	0.297182517	LINC02605
ENSG00000104427	30.42419364	0.009611678	0.085074065	0.7423836	0.895799626	ZC2HC1A
ENSG00000160932	9229.238651	-0.020023217	0.088992952	0.399828005	0.699712218	LY6E
ENSG00000181638	18.20739592	0.039411931	0.094820015	0.225855536	0.570280338	ZFP41
ENSG00000250571	56.50494005	0.076702133	0.11941176	0.087490519	0.441648151	GLI4
ENSG00000185730	32.36733047	0.037667403	0.093680534	0.252411487	0.589534541	ZNF696
ENSG00000147526	3761.060626	-0.04561319	0.066009185	0.325935694	0.649068659	TACC1
ENSG00000154188	21.871018	0.004260174	0.087203452	0.841786664	0.94064395	ANGPT1
ENSG00000120875	262.2795934	0.069691464	0.129788329	0.01402153	0.29193096	DUSP4
ENSG00000178860	132.665142	0.037291884	0.100124851	0.026773603	0.338630731	MSC
ENSG00000164683	22.5653819	0.031741993	0.097617954	0.016643191	0.302066045	HEY1
ENSG00000247134	9.944774504	-0.010314617	0.087572804	0.65969105	0.851511694	NA
ENSG00000187954	361.2139078	-0.025906371	0.090644172	0.349023232	0.665552278	ZFTRAF1
ENSG00000291317	9.991832092	0.001694655	0.087261893	0.940036619	0.98073315	TMEM276
ENSG00000136997	799.0818735	0.023757895	0.089080851	0.389493718	0.693356617	MYC
ENSG00000164933	60.43723773	0.010175133	0.075801847	0.807599181	0.926233007	SLC25A32
ENSG00000187735	520.1108574	-0.008662611	0.065215513	0.846255452	0.94291968	TCEA1
ENSG00000120992	459.8507629	-0.015437022	0.082347477	0.667807946	0.855179442	LYPLA1
ENSG00000137547	110.4522261	-0.03315211	0.085988648	0.393132536	0.696126109	MRPL15
ENSG00000104432	22.60974859	-0.043969412	0.103724884	0.025324116	0.33663941	IL7
ENSG00000285744	66.33116132	-0.025753439	0.094456177	0.025061274	0.336603653	NA
ENSG00000157168	11.90114091	0.003014354	0.089231987	0.811646278	0.928035483	NRG1
ENSG00000147437	26.8922585	0.023975076	0.085988346	0.491631875	0.756203963	GNRH1
ENSG00000104756	568.1184087	-0.006349215	0.073690775	0.885738417	0.958488236	KCTD9
ENSG00000184661	13.8947651	0.007332142	0.086637087	0.771712655	0.90933089	CDCA2
ENSG00000283674	10.00935332	-0.020996913	0.089588611	0.407825483	0.703989828	NA
ENSG00000154359	1173.136988	-0.063201606	0.111112904	0.082227616	0.436896353	LONRF1
ENSG00000156011	66.99820027	0.02758607	0.091307396	0.311076947	0.639155677	PSD3
ENSG00000104613	406.4164685	0.01383812	0.078625059	0.742754745	0.895882077	INTS10
ENSG00000175445	52.22641595	0.013227888	0.090684	0.25341987	0.590698639	LPL
ENSG00000147416	3777.21537	-0.020396912	0.084597124	0.560462969	0.794187054	ATP6V1B2
ENSG00000222267	10.22455218	-0.033373053	0.093942467	0.234694119	0.578302599	RNU6-892P
ENSG00000070718	247.7429756	0.051683729	0.106870943	0.071032381	0.416787906	AP3M2
ENSG00000167904	59.59792619	0.01338631	0.079082779	0.733649363	0.890633415	TMEM68
ENSG00000137574	480.1853035	-0.015158947	0.072800395	0.718133219	0.883466845	TGS1
ENSG00000254325	201.6885198	-0.026202607	0.091602885	0.278500014	0.613800983	NA
ENSG00000249898	21.46723474	0.013849087	0.089179695	0.492739082	0.756831431	MCPH1-AS1
ENSG00000164825	47.54179381	-0.007406833	0.089349985	0.576324511	0.80365103	DEFB1
ENSG00000164821	41.85248918	-0.040391097	0.101994624	0.034273862	0.353994131	DEFA4
ENSG00000251867	36.27130015	0.026132831	0.090353355	0.34294544	0.661247304	NA
ENSG00000205189	1864.755939	0.006582116	0.085245002	0.80972417	0.927010897	ZBTB10
ENSG00000260317	24.51152895	0.023792246	0.091186623	0.293970435	0.626156956	LINC02986
ENSG00000164930	28.94691664	0.036953529	0.096726221	0.165014141	0.516522742	FZD6
ENSG00000164934	347.7044301	0.056345878	0.084172206	0.239702241	0.581238159	DCAF13
ENSG00000008513	3481.394066	0.023027254	0.083178412	0.554010878	0.791600199	ST3GAL1
ENSG00000289050	127.5371822	-0.00277425	0.085375503	0.915712106	0.970446701	NA
ENSG00000261220	67.83678993	0.020537149	0.084638851	0.544377164	0.785742588	ST3GAL1-DT
ENSG00000261693	21.26423609	-4.71E-04	0.087463208	0.98098829	0.994377397	NA
ENSG00000181790	55.59590285	0.756699941	0.56496869	0.335224674	0.656365376	ADGRB1
ENSG00000175806	140.4461918	-0.205345687	0.199187394	0.016755806	0.302066045	MSRA
ENSG00000261451	13.3766673	-0.055088122	0.106987773	0.096708153	0.450228726	NA
ENSG00000254093	45.70523696	0.017313062	0.077925553	0.666722044	0.854596913	PINX1
ENSG00000171044	26.74046683	0.311380972	0.33367616	0.008300602	0.256042954	XKR6
ENSG00000255310	9.840363438	0.049624173	0.106790907	0.052552649	0.390076445	NA
ENSG00000154319	37.99103106	0.050431117	0.105469115	0.08405611	0.439174322	FAM167A
ENSG00000136573	116.2047244	0.03508956	0.095941853	0.169178462	0.519621061	BLK
ENSG00000079459	526.8699571	-0.055393165	0.084574948	0.258390762	0.595868244	FDFT1
ENSG00000164733	6057.318307	-0.089404821	0.137591674	0.056664262	0.397758895	CTSB
ENSG00000066827	159.2837206	0.04826783	0.085811628	0.285725654	0.620191531	ZFAT
ENSG00000289405	113.4085822	-0.083789899	0.124891314	0.08205873	0.436896353	NA
ENSG00000291049	26.59525243	-0.018315785	0.09024006	0.364426767	0.674749831	NA
ENSG00000291048	80.30774725	0.00290931	0.088498488	0.862704766	0.949319594	NA
ENSG00000275342	53.55515174	0.051567304	0.101801512	0.150032105	0.502544122	PRAG1
ENSG00000173273	570.9053505	0.064248112	0.096598999	0.181237578	0.528855899	TNKS
ENSG00000253958	20.93446231	-0.068010941	0.125046873	0.019499266	0.319425991	CLDN23
ENSG00000147324	239.4119966	0.070649708	0.115035341	0.098868664	0.452142842	MFHAS1
ENSG00000104626	424.6002089	-0.077867405	0.13463117	0.031425545	0.348653492	ERI1
ENSG00000173281	1502.1767	-0.079656057	0.127799465	0.064988608	0.407065705	PPP1R3B
ENSG00000120158	175.5446787	-0.088908142	0.124045652	0.078583562	0.43093565	RCL1
ENSG00000224972	21.68829699	-0.014232277	0.084162823	0.637386664	0.837427433	NA
ENSG00000183354	864.8514396	-0.026705149	0.060287068	0.555902755	0.792450371	KIAA2026
ENSG00000044459	156.0000674	-0.060002698	0.107396855	0.112508279	0.462387124	CNTLN
ENSG00000137040	563.5434592	-0.00168845	0.080442752	0.951404889	0.983842117	RANBP6
ENSG00000147874	412.6066857	0.04446014	0.084043202	0.320420396	0.644589918	HAUS6
ENSG00000122692	1241.292945	-0.081002419	0.091468123	0.123196515	0.473446364	SMU1
ENSG00000230581	37.62527889	-0.027694315	0.086084796	0.444463388	0.724002531	ACTG1P14
ENSG00000164985	433.0042044	0.051444573	0.103718195	0.11875986	0.468827202	PSIP1
ENSG00000137074	187.8762293	-9.53E-04	0.061465261	0.981276176	0.994489348	APTX
ENSG00000164989	13.94993257	0.007505105	0.087317679	0.75253649	0.900328389	CCDC171
ENSG00000147854	908.6859068	0.074678954	0.109202443	0.148639059	0.500972765	UHRF2
ENSG00000086102	869.581823	-0.018539765	0.060311956	0.6807526	0.862471537	NFX1
ENSG00000137106	306.9848375	0.006861045	0.079583637	0.857796526	0.947676058	GRHPR
ENSG00000119121	38.99201614	-0.002568599	0.086228921	0.916164091	0.970446701	TRPM6
ENSG00000196092	120.3766829	0.064328428	0.124749561	0.006826803	0.23923767	PAX5
ENSG00000156052	1282.361315	-0.032797969	0.08969965	0.343183904	0.661537624	GNAQ
ENSG00000165092	104.7443833	-0.011225503	0.088816429	0.562867222	0.79616992	ALDH1A1
ENSG00000155621	49.46552783	-0.058099296	0.08881961	0.219999406	0.564069335	C9orf85
ENSG00000148057	39.03169844	-0.006198268	0.077764412	0.873548534	0.953097943	IDNK
ENSG00000234424	36.57786695	-0.008598584	0.086599206	0.728812548	0.888444224	NA
ENSG00000106733	166.2240768	-0.019453041	0.079716529	0.624379756	0.832193065	NMRK1
ENSG00000137054	89.34074221	0.062457518	0.114744045	0.062807716	0.404880146	POLR1E
ENSG00000135052	178.3181784	-0.06173758	0.115849219	0.049497614	0.383867897	GOLM1
ENSG00000083223	3157.899419	-0.045529162	0.096866151	0.199430573	0.545153333	TUT7
ENSG00000107372	5260.401372	-0.082778684	0.11349157	0.101994086	0.45394176	ZFAND5
ENSG00000156017	136.4549663	0.135565609	0.163910463	0.035504229	0.358498742	CARNMT1
ENSG00000168795	260.5099823	0.011264875	0.067800015	0.792853353	0.919532463	ZBTB5
ENSG00000135040	264.0425456	0.05221479	0.088875052	0.252364545	0.589534541	NAA35
ENSG00000165233	1386.205588	-0.074821319	0.127742595	0.06293304	0.404974591	CARD19
ENSG00000134996	734.4993472	-0.181232489	0.147870009	0.019586142	0.319425991	OSTF1
ENSG00000235641	13.24081725	0.010173378	0.088703744	0.598652566	0.818418581	LINC00484
ENSG00000172159	216.8185542	-0.018942891	0.089952075	0.368266662	0.679021779	FRMD3
ENSG00000135048	1991.105206	0.024422945	0.087286256	0.45814904	0.733193466	CEMIP2
ENSG00000130222	53.43278276	-0.016203943	0.090012928	0.354759537	0.668368676	GADD45G
ENSG00000135045	19.92620089	0.025714896	0.090472111	0.36169038	0.672955842	C9orf40
ENSG00000136842	55.87964722	-0.005345167	0.08832093	0.771840881	0.90933089	TMOD1
ENSG00000135018	2941.326371	-0.066578047	0.076047257	0.212805518	0.558843524	UBQLN1
ENSG00000136891	154.1661831	0.050630201	0.097803345	0.185029686	0.533062559	TEX10
ENSG00000198785	13.09743943	-0.01895549	0.090571288	0.336620127	0.657458323	GRIN3A
ENSG00000165030	3474.414776	-0.032648063	0.093998886	0.202533227	0.548732545	NFIL3
ENSG00000095209	160.4546502	-0.128699708	0.126792698	0.0494467	0.383670708	TMEM38B
ENSG00000136810	762.7623594	-0.047043907	0.094117802	0.221125599	0.565605327	TXN
ENSG00000131669	8209.309785	-0.020643565	0.089085786	0.408708352	0.704245286	NINJ1
ENSG00000259953	38.66919513	-0.073353118	0.117790262	0.086073893	0.440679536	LINC02977
ENSG00000197969	776.5570602	0.072662319	0.12228875	0.05656565	0.397758895	VPS13A
ENSG00000238113	36.9229324	-0.110030828	0.210734887	0.007087997	0.243089743	LINC01410
ENSG00000119318	1859.091337	-0.055663435	0.081131086	0.260570954	0.598482666	RAD23B
ENSG00000232486	27.2957194	-0.04473109	0.096141099	0.207048709	0.55290538	DEPDC1P2
ENSG00000196730	757.1720161	-0.009997252	0.085255	0.729287755	0.888677717	DAPK1
ENSG00000136925	232.1805407	0.011185485	0.07167978	0.796050083	0.920419533	TSTD2
ENSG00000136937	497.2200942	0.043070595	0.082636759	0.33693399	0.657573883	NCBP1
ENSG00000135046	7751.635442	-0.038093466	0.092817378	0.27280982	0.608330197	ANXA1
ENSG00000219928	18.35745444	3.15E-04	0.083151574	0.993047659	0.997420859	NA
ENSG00000287070	45.11336051	-0.003496495	0.085680455	0.891768291	0.961809248	NA
ENSG00000187210	310.7754067	-0.013732233	0.086428085	0.611648817	0.825087341	GCNT1
ENSG00000086061	2382.677204	-0.058025377	0.105728563	0.086129003	0.440679536	DNAJA1
ENSG00000236709	11.88577945	-0.007352347	0.087919877	0.720042868	0.884511612	DAPK1-IT1
ENSG00000196781	319.9021007	-0.038341145	0.095594163	0.20302733	0.549262071	TLE1
ENSG00000148331	294.6318532	-0.005022099	0.072094333	0.906925755	0.968154981	ASB6
ENSG00000127084	1408.981409	-0.041271221	0.087242537	0.324459005	0.647812353	FGD3
ENSG00000137038	57.32703203	0.031287901	0.089664304	0.352357032	0.667379848	DMAC1
ENSG00000119509	101.8944372	0.036257631	0.086172203	0.375806518	0.68389249	INVS
ENSG00000136824	67.8801934	0.086542468	0.146492213	0.030319603	0.345985787	SMC2
ENSG00000157303	90.32259294	-0.004563996	0.08478406	0.875905038	0.954119492	SUSD3
ENSG00000148200	69.60765195	-0.016832644	0.089526078	0.44101982	0.722143325	NR6A1
ENSG00000148175	2043.606217	-0.059088699	0.107139017	0.129163617	0.479931044	STOM
ENSG00000165025	2340.639489	-0.078988396	0.117530052	0.104627772	0.455982006	SYK
ENSG00000106723	561.0595418	-0.034570717	0.078294263	0.441464146	0.722215144	SPIN1
ENSG00000187742	1027.880309	0.005506033	0.070154105	0.834327426	0.936616137	SECISBP2
ENSG00000196739	12.88709306	-0.034205463	0.096513002	0.136275739	0.487638517	COL27A1
ENSG00000136942	1989.450984	0.021981504	0.077564862	0.588880665	0.812727666	RPL35
ENSG00000136826	2818.465612	-0.042610286	0.099745676	0.125053071	0.474922612	KLF4
ENSG00000135070	474.1795532	0.017924885	0.081171919	0.642754189	0.84092539	ISCA1
ENSG00000160563	109.9405089	-0.012592471	0.067972487	0.784957832	0.915397834	MED27
ENSG00000136950	556.9492549	-0.009364127	0.076006114	0.815826607	0.929717459	ARPC5L
ENSG00000147872	11788.35098	-0.030898737	0.093398542	0.299526533	0.630376938	PLIN2
ENSG00000186350	1219.247936	-0.071841984	0.116444415	0.099350171	0.452173555	RXRA
ENSG00000167081	261.4542126	-0.027098361	0.075635546	0.544940112	0.785821825	PBX3
ENSG00000225513	13.63836074	-0.008142443	0.08587639	0.755358244	0.902270087	RPL29P20
ENSG00000119487	331.4039776	-0.039657338	0.082984474	0.373234302	0.68242916	MAPKAP1
ENSG00000136940	205.265402	0.040669589	0.081102739	0.367349739	0.678585006	PDCL
ENSG00000119471	137.1105661	-0.040051405	0.09641465	0.197213795	0.543144868	HSDL2
ENSG00000165113	29.02844117	0.039014913	0.093604995	0.248571973	0.586739034	GKAP1
ENSG00000136935	204.9530623	-0.016359982	0.074041542	0.702182177	0.873982827	GOLGA1
ENSG00000130559	803.9044355	-0.032701307	0.083575641	0.39642211	0.697934739	CAMSAP1
ENSG00000198963	9.873359748	0.029580781	0.096286356	0.035638045	0.358498742	RORB
ENSG00000165304	19.23338291	0.005684528	0.082697347	0.863142251	0.949336532	MELK
ENSG00000181090	651.0230516	0.062770919	0.086202597	0.19652253	0.542890966	EHMT1
ENSG00000107290	5189.16569	-0.120835456	0.107377453	0.064234891	0.405684781	SETX
ENSG00000148344	550.9539512	-0.017582302	0.09051565	0.353244668	0.667741895	PTGES
ENSG00000136828	42.49351607	0.036603803	0.092303724	0.287249555	0.621691529	RALGPS1
ENSG00000196814	536.6451537	-0.043526935	0.086822086	0.30954777	0.638222198	MVB12B
ENSG00000185585	11.52661035	-0.031059185	0.096062462	0.098599366	0.452142842	OLFML2A
ENSG00000136856	65.83053987	0.041848741	0.09095199	0.289371829	0.623020144	SLC2A8
ENSG00000196152	125.0814509	0.405618505	0.222169557	0.002383295	0.203408075	ZNF79
ENSG00000197958	3500.487579	0.082499582	0.107242371	0.151173283	0.50329192	RPL12
ENSG00000136830	1849.509345	-0.026875952	0.090727716	0.341024912	0.660380489	NIBAN2
ENSG00000187024	26.99471294	0.019852191	0.087154453	0.500359712	0.76187687	PTRH1
ENSG00000167094	22.01947498	0.031186353	0.095359694	0.148697462	0.500972765	TTC16
ENSG00000160404	220.8086872	-0.084598185	0.122698168	0.086490002	0.440825191	TOR2A
ENSG00000095370	757.1910356	-0.020866811	0.088995469	0.440876169	0.722143325	SH2D3C
ENSG00000136807	734.0924279	0.0035934	0.065855613	0.939496678	0.980606467	CDK9
ENSG00000136877	449.5528675	0.048773313	0.090024675	0.267402167	0.604700974	FPGS
ENSG00000225032	38.07059262	0.061898787	0.107301834	0.123745046	0.473857009	NA
ENSG00000122694	1047.586592	-0.066099533	0.115301834	0.077586414	0.429528054	GLIPR2
ENSG00000185972	29.77244576	-0.086862613	0.150608816	0.019151156	0.318305288	CCIN
ENSG00000171169	125.5757399	0.037881296	0.077423937	0.406394232	0.703597064	NAIF1
ENSG00000234771	68.58630848	0.255662661	0.477386221	0.01056464	0.272964836	SLC25A25-AS1
ENSG00000171159	228.6739191	-0.004703955	0.075434059	0.908212234	0.968466591	BBLN
ENSG00000167112	64.52786248	0.428821858	0.316529448	0.004177004	0.225329036	TRUB2
ENSG00000167113	61.89017041	0.135338435	0.241933335	0.019568718	0.319425991	COQ4
ENSG00000167114	36.92592134	-0.012806497	0.085929587	0.658281371	0.850713383	SLC27A4
ENSG00000223551	15.1189409	-0.009274397	0.086151148	0.726532222	0.887269961	TMSB4XP4
ENSG00000167118	201.0754192	-0.042316176	0.084034228	0.33678453	0.657573883	URM1
ENSG00000198000	460.5399055	0.019611172	0.082329802	0.594036715	0.815592561	NOL8
ENSG00000165115	46.38805141	0.019906893	0.084286767	0.571413969	0.801092874	KIF27
ENSG00000165118	33.1393096	-0.036340757	0.093307481	0.249996789	0.587357837	C9orf64
ENSG00000159884	66.4101958	-0.005410972	0.077711779	0.882570773	0.957496756	CCDC107
ENSG00000198467	41.04413416	-0.002827168	0.08562499	0.91047261	0.968780957	TPM2
ENSG00000107175	307.033879	-0.038084309	0.093044903	0.259589572	0.597309971	CREB3
ENSG00000070610	267.2084353	-0.044057376	0.086936972	0.293891293	0.626089108	GBA2
ENSG00000107185	364.2988384	-0.007071327	0.076722329	0.862505724	0.949319594	RGP1
ENSG00000137103	19.57731155	0.01240418	0.087691364	0.613394117	0.826159419	TMEM8B
ENSG00000213866	20.96312599	0.027975662	0.08736257	0.414809651	0.707575958	YBX1P10
ENSG00000171843	175.1574147	0.108756419	0.189544008	0.019872531	0.320853149	MLLT3
ENSG00000187609	31.19831492	0.030356043	0.0915468	0.309455879	0.638222198	EXD3
ENSG00000130653	23.95610306	0.019995883	0.090045999	0.388105377	0.692044531	PNPLA7
ENSG00000182154	110.5267086	0.01718439	0.082004035	0.642307643	0.840752779	MRPL41
ENSG00000148399	130.6360451	0.296198146	0.2794857	0.008492835	0.257747261	DPH7
ENSG00000165724	27.68618197	0.072611125	0.131447868	0.02361655	0.335653415	ZMYND19
ENSG00000197070	291.4108967	-0.044842701	0.093871953	0.241788893	0.58187821	ARRDC1
ENSG00000183784	36.0653374	-0.078180056	0.133479345	0.030343802	0.345985787	DOCK8-AS1
ENSG00000188938	530.4961787	-0.109302602	0.078035468	0.044337171	0.372198046	FAM120AOS
ENSG00000056558	1969.780327	0.013370298	0.089424373	0.447538637	0.726263963	TRAF1
ENSG00000136897	141.5185119	0.038757881	0.090623825	0.292167389	0.625417422	MRPL50
ENSG00000155827	197.3998633	-0.02227331	0.076030972	0.607907147	0.822811558	RNF20
ENSG00000120159	135.6651864	0.014141629	0.080291083	0.707668482	0.877329407	CAAP1
ENSG00000137055	868.8179397	-0.042348806	0.088244881	0.294006335	0.626156956	PLAA
ENSG00000136936	138.5779541	0.013690758	0.075839109	0.742970827	0.895909883	XPA
ENSG00000165802	353.9914274	0.00608507	0.082115152	0.862983413	0.949319594	NSMF
ENSG00000173611	50.15840751	0.08078591	0.135757973	0.041450011	0.369252566	SCAI
ENSG00000148019	314.1249293	0.055809827	0.113331024	0.030260511	0.345985787	CEP78
ENSG00000148090	100.549796	-2.59E-04	0.077110305	0.989249287	0.996272818	AUH
ENSG00000096968	1747.928379	-0.057534025	0.107186117	0.111002623	0.461877196	JAK2
ENSG00000106868	530.9375562	-0.048431021	0.096851837	0.202668664	0.548897337	SUSD1
ENSG00000159069	1081.981132	0.022238122	0.080801984	0.562504971	0.795881881	FBXW5
ENSG00000107317	57.46799041	0.017703024	0.089869934	0.410782177	0.706040662	PTGDS
ENSG00000148362	167.338816	0.063659151	0.107979015	0.12618792	0.475883591	PAXX
ENSG00000169583	28.85667916	0.053112133	0.109288775	0.052357905	0.389784147	CLIC3
ENSG00000180539	12.18057028	-0.066967508	0.118969794	0.057565427	0.39853374	LINC02908
ENSG00000180549	40.14077702	-0.048640219	0.105506966	0.065542028	0.407371618	FUT7
ENSG00000107281	33.30023721	0.001042356	0.086685367	0.969810265	0.990845582	NPDC1
ENSG00000186193	60.9097038	-4.46E-04	0.088489816	0.961376613	0.987765307	SAPCD2
ENSG00000197355	358.5600594	-0.001430569	0.085780941	0.95444419	0.985008493	UAP1L1
ENSG00000268996	14.91466579	0.05144854	0.100260591	0.17174328	0.520629049	MAN1B1-DT
ENSG00000176248	460.4084635	0.047753761	0.081630635	0.287700282	0.621966444	ANAPC2
ENSG00000176101	158.5612568	0.033639818	0.084282016	0.412682704	0.706821972	SSNA1
ENSG00000176058	39.0333904	-0.018184486	0.083434886	0.606702401	0.822395456	TPRN
ENSG00000187713	106.0196572	0.064242942	0.100621134	0.163280746	0.51441295	TMEM203
ENSG00000188229	921.968543	-0.033051273	0.08842592	0.362795352	0.673900445	TUBB4B
ENSG00000188986	248.5821791	0.034795414	0.083488781	0.415140265	0.707575958	NELFB
ENSG00000198113	379.3538913	-0.013827624	0.086228699	0.621392209	0.830933367	TOR4A
ENSG00000198435	26.41683316	0.01900835	0.09114993	0.252158217	0.589471341	NRARP
ENSG00000224546	13.59114926	-0.017556927	0.086470195	0.560086501	0.79407956	EIF4BP3
ENSG00000070061	325.9393343	0.099583929	0.152549377	0.042529224	0.371720082	ELP1
ENSG00000119328	89.33697812	-0.064443864	0.09640018	0.169934961	0.519621061	ABITRAM
ENSG00000119326	110.0841174	-0.104769269	0.169684089	0.029764464	0.344649593	CTNNAL1
ENSG00000188483	188.2174774	-0.027836029	0.092793893	0.251201836	0.58874899	IER5L
ENSG00000119457	28.50981312	-0.011168983	0.087846391	0.621038574	0.83068186	SLC46A2
ENSG00000231528	15.59161793	-1.18E-04	0.088088265	0.998490663	0.999944929	FAM225A
ENSG00000136867	1423.50677	-0.020588231	0.087716031	0.441236241	0.722143325	SLC31A2
ENSG00000056586	1167.602028	-0.011625806	0.072477858	0.78827847	0.917210776	RC3H2
ENSG00000186130	208.0522121	0.021618478	0.078499825	0.59168697	0.814882339	ZBTB6
ENSG00000171448	114.7488683	-0.023922546	0.076146667	0.578259692	0.805305129	ZBTB26
ENSG00000261094	22.64515134	-0.015923167	0.087061143	0.563689008	0.796787724	NA
ENSG00000011454	549.1364978	-0.02153439	0.075389206	0.621273662	0.830848653	RABGAP1
ENSG00000236901	22.02411794	0.033055325	0.096787979	0.099666587	0.452173555	MIR600HG
ENSG00000165209	92.55312805	0.027934982	0.090303712	0.347081234	0.664709136	STRBP
ENSG00000165060	32.5386786	0.007136482	0.085040156	0.803596318	0.923494667	FXN
ENSG00000119139	65.12142947	-0.069526898	0.119758173	0.065074937	0.407065705	TJP2
ENSG00000172889	34.86108891	-0.005079973	0.08516962	0.857754169	0.947676058	EGFL7
ENSG00000165716	26.4617488	0.041774724	0.102068084	0.054587893	0.393532244	DIPK1B
ENSG00000244187	36.85666727	-0.009863101	0.083464558	0.760185145	0.904060169	TMEM141
ENSG00000273066	16.57205645	0.04306063	0.097115604	0.195696833	0.542109757	NA
ENSG00000196642	458.5616456	0.009736781	0.075389071	0.799606495	0.921703712	RABL6
ENSG00000265806	9.501429353	0.040012229	0.09604756	0.207622658	0.553452076	MIR4292
ENSG00000054148	83.09930396	-0.00714567	0.083243311	0.827309086	0.933945638	PHPT1
ENSG00000177943	47.4938246	-0.030484892	0.092976588	0.254157912	0.591547889	MAMDC4
ENSG00000107223	665.4038503	-0.009241107	0.071165914	0.829554223	0.9348255	EDF1
ENSG00000165689	110.3409943	0.040444698	0.092040151	0.271362167	0.607317083	ENTR1
ENSG00000148384	108.620213	0.480142814	0.309884144	0.003294697	0.215630751	INPP5E
ENSG00000106701	85.46322526	0.010555831	0.087356851	0.652201791	0.846689256	FSD1L
ENSG00000229419	38.98165771	-2.24E-04	0.083994781	0.991010687	0.99690483	RALGAPA1P1
ENSG00000156345	35.46928014	-0.012584767	0.085082271	0.669168704	0.855769238	CDK20
ENSG00000135049	2647.044208	-0.111407676	0.133813162	0.067260296	0.411071552	AGTPBP1
ENSG00000165185	254.2053034	-0.067462672	0.110261749	0.115846322	0.465519137	KIAA1958
ENSG00000136866	10.60399133	0.018828788	0.090819863	0.319437615	0.643910158	ZFP37
ENSG00000148335	148.035949	-0.002691102	0.078594877	0.932454149	0.977695869	NTMT1
ENSG00000066697	73.54318239	0.102027038	0.144211533	0.053502298	0.391526543	MSANTD3
ENSG00000130558	18.81040085	-0.001867161	0.088832723	0.899133941	0.964702931	OLFM1
ENSG00000147905	332.8927817	0.06716611	0.09256275	0.170106341	0.519621061	ZCCHC7
ENSG00000107362	282.019181	0.001993819	0.071924449	0.968206413	0.990445881	ABHD17B
ENSG00000107077	926.8656208	-0.072336169	0.069797156	0.148829386	0.500972765	KDM4C
ENSG00000196873	29.65245543	-0.010219564	0.085469944	0.715373435	0.881509195	ZNG1C
ENSG00000119314	3060.181164	-0.023921062	0.078415731	0.521046222	0.774189001	PTBP3
ENSG00000106692	58.74593923	0.129906318	0.251718173	0.015143967	0.298106985	FKTN
ENSG00000147912	13.95682104	0.021638643	0.089073876	0.418691684	0.708392259	FBXO10
ENSG00000175768	56.12344976	0.072631292	0.109879208	0.116290581	0.466054719	TOMM5
ENSG00000165275	49.76291155	0.007362627	0.077398456	0.852842839	0.945235106	TRMT10B
ENSG00000107371	138.7468335	0.030641233	0.085206586	0.42766037	0.713778861	EXOSC3
ENSG00000122741	210.8667988	-0.029119826	0.074660688	0.517673272	0.771847786	DCAF10
ENSG00000122696	158.7087835	-0.035108846	0.092980804	0.267964154	0.605083494	SLC25A51
ENSG00000107338	76.29271743	-0.028883115	0.093654434	0.207914084	0.553785002	SHB
ENSG00000130717	242.7249685	-0.045145367	0.082596167	0.325671149	0.648799339	UCK1
ENSG00000106992	11.99845464	0.057913281	0.113056816	0.050031196	0.384946873	AK1
ENSG00000257524	16.17925455	0.788325422	0.322920455	6.06E-04	0.174302341	NA
ENSG00000136840	149.0271074	0.012380702	0.086525226	0.655941932	0.849366973	ST6GALNAC4
ENSG00000136908	120.484903	0.001007919	0.084808179	0.97628548	0.993108889	DPM2
ENSG00000167106	462.6405714	0.060731841	0.120253907	0.009264617	0.267165287	EEIG1
ENSG00000158122	396.6092942	-0.003383575	0.080180799	0.908118109	0.968466591	PRXL2C
ENSG00000196597	76.11663941	0.03335423	0.090748503	0.326940167	0.650098823	ZNF782
ENSG00000119421	21.76752453	0.027426105	0.088336818	0.412157862	0.706469175	NDUFA8
ENSG00000119446	359.2516748	-0.016442058	0.068638703	0.713699875	0.880765086	RBM18
ENSG00000148187	193.1437113	0.05987304	0.079082325	0.2304558	0.573491678	MRRF
ENSG00000269970	12.65322958	-0.009663623	0.086466407	0.706467555	0.87658355	NA
ENSG00000235119	25.42288211	0.013505459	0.080314213	0.723149887	0.88572622	NA
ENSG00000157693	348.6764532	-0.068282098	0.10691695	0.130339959	0.480178024	TMEM268
ENSG00000181634	88.1859895	0.025788399	0.095038733	0.015517527	0.298147101	TNFSF15
ENSG00000136888	1330.011271	-0.030283118	0.07287715	0.532597211	0.780390113	ATP6V1G1
ENSG00000095261	308.2442196	-0.120235727	0.090033996	0.044183086	0.372198046	PSMD5
ENSG00000119403	387.4023375	-0.030787249	0.081686285	0.46134019	0.735573973	PHF19
ENSG00000119401	27.8043937	0.064623507	0.120966599	0.032082007	0.348797984	TRIM32
ENSG00000231991	40.81499724	-0.009860007	0.085255254	0.724287427	0.886184445	ANXA2P2
ENSG00000237984	14.3803115	-0.030410906	0.092126345	0.283810258	0.618531318	PTENP1
ENSG00000107341	1423.269544	-0.114856032	0.141190675	0.051849797	0.388811362	UBE2R2
ENSG00000198876	953.3818191	-0.009743453	0.088759965	0.605056635	0.821667661	DCAF12
ENSG00000135047	5550.647831	0.020793108	0.090091773	0.368678492	0.679277617	CTSL
ENSG00000148334	206.4979104	0.022310674	0.080046033	0.583332661	0.809076435	PTGES2
ENSG00000198887	732.313731	-0.031181706	0.075161778	0.520616758	0.773972986	SMC5
ENSG00000274421	10.48047226	0.012699986	0.087365536	0.610195697	0.824309057	NA
ENSG00000136783	151.5440862	-0.004597393	0.082558491	0.885772261	0.958488236	NIPSNAP3A
ENSG00000230013	14.33660424	0.010014691	0.089122385	0.537691373	0.78268296	CT70
ENSG00000165029	10457.75193	-0.031902899	0.091838559	0.286997521	0.621607725	ABCA1
ENSG00000188394	12.58879496	-0.041205971	0.094510992	0.239658453	0.581238159	GPR21
ENSG00000096872	86.0977461	-0.028311866	0.084596195	0.445368438	0.72438785	IFT74
ENSG00000175893	138.2488155	0.019383979	0.085021962	0.560178877	0.79407956	ZDHHC21
ENSG00000279608	114.5400339	-0.013957395	0.083768642	0.672807729	0.857842424	NA
ENSG00000165283	158.2479438	-0.05779678	0.084295005	0.2400726	0.581238159	STOML2
ENSG00000005238	1076.196242	-0.041138422	0.09686051	0.193133737	0.539978109	ATOSB
ENSG00000155876	358.0738887	-0.183609527	0.159136448	0.019056023	0.318305288	RRAGA
ENSG00000164967	41.13342745	3.71E-04	0.082139142	0.986204274	0.995333744	RPP25L
ENSG00000137100	279.1309478	-0.087530345	0.091875405	0.111514477	0.46207553	DCTN3
ENSG00000213930	34.64995304	0.037715844	0.094041827	0.244808756	0.584365692	GALT
ENSG00000147955	63.73589424	-0.008506875	0.081291873	0.804862895	0.924176451	SIGMAR1
ENSG00000148308	302.8080321	-0.014159697	0.068846129	0.746985393	0.897539202	GTF3C5
ENSG00000160271	1826.485496	-0.033558617	0.094953208	0.187243067	0.534437412	RALGDS
ENSG00000148288	72.83289416	-0.023575229	0.091033593	0.311622469	0.639163498	GBGT1
ENSG00000148296	151.4922013	0.046039453	0.096498214	0.20560677	0.551545939	SURF6
ENSG00000148297	178.8726397	0.080261995	0.116444097	0.098942553	0.452142842	MED22
ENSG00000148303	3535.417178	0.024337368	0.080428322	0.547376829	0.786793431	RPL7A
ENSG00000148290	136.2585791	-0.065713338	0.098916092	0.166353747	0.518343462	SURF1
ENSG00000148291	41.18233215	0.070952088	0.11271817	0.108398701	0.45936143	SURF2
ENSG00000148248	1753.422254	-0.020470669	0.064540004	0.656004189	0.849366973	SURF4
ENSG00000148300	90.55876939	0.037835866	0.094546194	0.228423187	0.572407896	REXO4
ENSG00000160325	37.74646296	-0.06451311	0.109976084	0.113196361	0.46269254	CACFD1
ENSG00000160326	2487.487381	-0.02321169	0.089263722	0.320176505	0.644506143	SLC2A6
ENSG00000122707	64.82754364	-0.038614882	0.085288147	0.361379414	0.672934286	RECK
ENSG00000159921	573.8194488	-0.051158602	0.095314965	0.206230223	0.552205855	GNE
ENSG00000119414	1159.046895	-0.102659654	0.10367379	0.08155938	0.436578782	PPP6C
ENSG00000136933	49.51127299	0.004582666	0.075622725	0.91229758	0.969215574	RABEPK
ENSG00000044574	4199.91172	-0.027530182	0.092303552	0.249811747	0.587198036	HSPA5
ENSG00000122729	43.71108416	0.07458968	0.12992193	0.037879753	0.358844507	ACO1
ENSG00000165264	86.79056493	-0.064294455	0.101471192	0.150407447	0.503018093	NDUFB6
ENSG00000232303	11.3263589	0.01708879	0.086357038	0.568877233	0.799700289	DFFBP1
ENSG00000107201	565.0413954	-0.00841012	0.088453101	0.631472527	0.834855501	RIGI
ENSG00000197579	522.8892463	-0.07209503	0.105773555	0.117716907	0.468060033	TOPORS
ENSG00000148400	3028.567436	-0.042587282	0.096676194	0.210360557	0.555483217	NOTCH1
ENSG00000125484	361.9104375	0.071919311	0.117965695	0.076330354	0.427018688	GTF3C4
ENSG00000196205	343.8989392	-0.052871202	0.093117925	0.232858486	0.576409424	EEF1A1P5
ENSG00000165702	81.96861879	0.053828977	0.110513882	0.044502798	0.372250619	GFI1B
ENSG00000148356	183.9206165	-0.038747497	0.081218219	0.390406285	0.693935019	LRSAM1
ENSG00000165280	2618.655831	-0.012124791	0.067656126	0.823586472	0.933457225	VCP
ENSG00000147852	90.4972253	-0.015648873	0.088218199	0.514079137	0.769436311	VLDLR
ENSG00000148341	264.2532333	-0.039011856	0.080302473	0.385842465	0.690288403	SH3GLB2
ENSG00000167130	31.16177019	0.0469566	0.093835119	0.242045398	0.582307549	DOLPP1
ENSG00000160447	19.36602254	-0.01729428	0.087583579	0.508594902	0.767663153	PKN3
ENSG00000160446	221.6154869	-0.138803626	0.177260941	0.032271072	0.348797984	ZDHHC12
ENSG00000160445	395.9488454	0.007735532	0.084834257	0.798405679	0.921147402	ZER1
ENSG00000107021	194.3007548	0.074232035	0.089029903	0.150730691	0.503018093	TBC1D13
ENSG00000167136	13.47158472	-0.040929358	0.095626888	0.218551149	0.562975125	ENDOG
ENSG00000136802	372.7344247	-0.016247571	0.072764388	0.704177633	0.874960995	LRRC8A
ENSG00000175283	46.56628144	0.095801948	0.148196481	0.041840796	0.370971081	DOLK
ENSG00000095319	284.0007768	0.159775521	0.20016889	0.022476362	0.332337818	NUP188
ENSG00000095321	193.1317429	-0.035101203	0.091408777	0.306174857	0.63627642	CRAT
ENSG00000119333	14.6585133	0.085096112	0.149395366	0.020082496	0.322034038	DYNC2I2
ENSG00000187764	1727.538538	6.20E-04	0.068404477	0.980299322	0.994302654	SEMA4D
ENSG00000081386	181.6167014	0.064272648	0.115788662	0.068056402	0.412104922	ZNF510
ENSG00000204136	35.4950648	-0.01651192	0.090155107	0.387629999	0.691595873	GGTA1
ENSG00000160360	40.47814044	0.338488017	0.248247974	0.005734469	0.230189243	GPSM1
ENSG00000130714	176.3650781	0.091345887	0.124537524	0.081943785	0.436896353	POMT1
ENSG00000188747	38.80481038	-0.024635238	0.089814409	0.386660583	0.690439117	NOXA1
ENSG00000137073	333.687972	-0.015771803	0.071805707	0.717820747	0.883223452	UBAP2
ENSG00000148339	795.1041416	-0.01020612	0.085033215	0.724708706	0.886553446	SLC25A25
ENSG00000137094	125.0708826	1.69E-05	0.087340219	0.9999251	0.999951589	DNAJB5
ENSG00000177239	315.8923687	0.065894232	0.103324872	0.1627343	0.514322783	MAN1B1
ENSG00000107249	14.64096633	0.026967468	0.094198277	0.132744993	0.483711059	GLIS3
ENSG00000175787	40.74488899	0.032624631	0.089186356	0.347483768	0.664878029	ZNF169
ENSG00000165140	439.3267034	-0.434419185	0.398390572	0.007563117	0.249742903	FBP1
ENSG00000106780	814.5501028	-0.136438361	0.158794112	0.039517628	0.363348592	MEGF9
ENSG00000119402	509.2874081	0.045260945	0.078771283	0.326385698	0.649535155	FBXW2
ENSG00000119392	349.6063006	-0.017819923	0.068482854	0.695208172	0.870340037	GLE1
ENSG00000165006	1521.793798	-0.122559558	0.144482874	0.048061538	0.380066084	UBAP1
ENSG00000227383	29.10956029	-0.070565053	0.122963445	0.050598927	0.385203383	RPL35AP2
ENSG00000164978	40.49504702	0.008528939	0.080799212	0.813268529	0.928841515	NUDT2
ENSG00000173258	100.5273328	0.038789984	0.100791548	0.036621161	0.358498742	ZNF483
ENSG00000059769	157.1199549	-0.078272354	0.129527894	0.042508466	0.371720082	DNAJC25
ENSG00000242616	41.91281278	-0.034801135	0.092673673	0.264048498	0.601400779	GNG10
ENSG00000148154	1664.448457	-0.042678666	0.097256257	0.172497541	0.521511445	UGCG
ENSG00000107130	37.41393637	1.110807835	0.29698702	9.34E-06	0.023420432	NCS1
ENSG00000136870	213.7573544	-0.041534809	0.093848435	0.23288139	0.576409424	ZNF189
ENSG00000160408	39.63440922	0.454593271	0.257960104	0.002382543	0.203408075	ST6GALNAC6
ENSG00000274349	18.05982862	0.609926545	0.389448711	0.002656492	0.203408075	ZNF658
ENSG00000119138	1646.19097	-0.023522392	0.09018032	0.373877402	0.682475647	KLF9
ENSG00000080608	199.815659	0.033160828	0.089343274	0.34228159	0.660898509	PUM3
ENSG00000136813	1723.413249	-0.093126169	0.077549161	0.085868707	0.440679536	ECPAS
ENSG00000188566	168.4702195	-0.017412386	0.075685302	0.678977902	0.861491623	NDOR1
ENSG00000148343	268.0138074	0.047846085	0.08619066	0.294078724	0.626222525	MIGA2
ENSG00000265735	21.37671086	-0.020075976	0.089352858	0.427367277	0.713778861	RN7SL5P
ENSG00000196305	727.1787033	0.153729476	0.40430389	0.009460196	0.267913953	IARS1
ENSG00000136868	860.0423373	-0.084082964	0.136928347	0.050396116	0.38519716	SLC31A1
ENSG00000176386	65.60029872	-0.016074156	0.08333678	0.642891021	0.840963584	CDC26
ENSG00000136875	266.4662572	-0.002613057	0.065970377	0.946778977	0.982680522	PRPF4
ENSG00000119431	48.19110986	0.008334443	0.080752009	0.819427131	0.931493475	HDHD3
ENSG00000148218	100.5757777	-0.147007589	0.219980188	0.028198159	0.341072241	ALAD
ENSG00000148229	559.9646626	0.017404524	0.067341124	0.712321733	0.880126327	POLE3
ENSG00000203364	14.59078636	-3.74E-04	0.088869194	0.974914715	0.992411649	NA
ENSG00000188352	109.4280436	0.03250597	0.08515365	0.417277892	0.708355806	FOCAD
ENSG00000188921	726.1889618	-0.033722819	0.093488339	0.243512585	0.582858156	HACD4
ENSG00000171855	32.19535827	-0.014798208	0.090880361	0.180007963	0.527669925	IFNB1
ENSG00000235453	34.81121192	0.026434195	0.085205042	0.469266523	0.742392956	SMIM27
ENSG00000148396	2185.219439	-0.050101566	0.07102353	0.338065403	0.65858658	SEC16A
ENSG00000080298	104.3195372	0.15599543	0.339099835	0.014280042	0.29535465	RFX3
ENSG00000107104	54.17175567	0.731030387	0.354897108	9.57E-04	0.174302341	KANK1
ENSG00000095303	683.9126893	0.038127925	0.093685865	0.255361337	0.592939382	PTGS1
ENSG00000175764	10.61513424	0.034923069	0.093559986	0.247838322	0.586497446	TTLL11
ENSG00000164970	112.6492711	-0.027768189	0.07732112	0.52229945	0.774522079	FAM219A
ENSG00000165238	14.56058056	-0.029253715	0.092783512	0.243145988	0.582754066	WNK2
ENSG00000125485	102.3245101	0.295451022	0.735605851	0.008017143	0.253002218	DDX31
ENSG00000136932	300.6332064	0.061010844	0.073067826	0.214922467	0.560212623	TRMO
ENSG00000148337	275.9520603	-0.054062485	0.090259392	0.230725824	0.573728812	CIZ1
ENSG00000165219	1487.735048	-0.029448105	0.068561054	0.460124077	0.734490745	GAPVD1
ENSG00000198121	75.33697902	-0.002592536	0.086894045	0.906044885	0.967885861	LPAR1
ENSG00000196358	301.689587	-0.038815952	0.099685292	0.061607597	0.402527035	NTNG2
ENSG00000167123	24.467356	-0.058775066	0.107558143	0.116477776	0.466313821	CERCAM
ENSG00000106772	33.05015778	0.017611218	0.090468363	0.362127447	0.673474729	PRUNE2
ENSG00000148110	343.216172	-0.078748154	0.119194176	0.094617662	0.447933883	MFSD14B
ENSG00000137078	42.994965	0.062129829	0.119375152	0.026557074	0.338630731	SIT1
ENSG00000137101	66.07727785	-0.026706616	0.086194431	0.452554555	0.728744514	CD72
ENSG00000165272	86.19235856	0.063676381	0.120506692	0.027691424	0.340425293	AQP3
ENSG00000127191	128.6889338	0.153217927	0.270129746	0.018434165	0.313300615	TRAF2
ENSG00000232434	28.14161286	0.073193739	0.128773134	0.037176134	0.358498742	AJM1
ENSG00000119335	2445.734756	0.010574419	0.07212993	0.942001133	0.981608028	SET
ENSG00000157657	58.67928703	-0.078176528	0.119423546	0.082398614	0.436995487	ZNF618
ENSG00000107099	3609.074661	-0.127946653	0.167299058	0.042779552	0.371720082	DOCK8
ENSG00000090054	587.9078009	-0.067042952	0.076802645	0.186056846	0.533876039	SPTLC1
ENSG00000119397	1068.488654	-0.026520477	0.060575829	0.545618132	0.785920022	CNTRL
ENSG00000107331	476.4191906	0.025680229	0.087097317	0.448470371	0.726459719	ABCA2
ENSG00000137124	17.62563255	0.021448282	0.087837065	0.461560627	0.735583261	ALDH1B1
ENSG00000214654	15.99661075	0.053001927	0.102521662	0.140043242	0.493652808	B3GALT9
ENSG00000137145	1409.159577	-0.038398789	0.079142015	0.396307435	0.697814459	DENND4C
ENSG00000137154	5331.12702	0.054233001	0.092827596	0.22553849	0.570280338	RPS6
ENSG00000177076	22.27815098	0.423936819	0.323642291	0.003850457	0.221581736	ACER2
ENSG00000260912	9.292248799	0.030904089	0.094020812	0.193796442	0.540649111	NA
ENSG00000107036	2081.869838	-0.081446024	0.118075979	0.085812551	0.440679536	RIC1
ENSG00000099219	83.13849351	0.019648174	0.082840296	0.593945727	0.815592561	ERMP1
ENSG00000258728	29.23104316	0.02198263	0.0892091	0.422449497	0.710120857	NA
ENSG00000137070	25.15425088	0.098105449	0.171326577	0.018997207	0.318305288	IL11RA
ENSG00000119321	1425.874718	-0.031391679	0.088484513	0.37462161	0.683205609	FKBP15
ENSG00000178966	21.39891553	0.002090225	0.08304737	0.949674632	0.983045814	RMI1
ENSG00000165271	370.4774753	0.077790757	0.117888793	0.089480637	0.443076325	NOL6
ENSG00000130713	218.0904336	0.120470247	0.193242353	0.026004742	0.337494574	EXOSC2
ENSG00000165684	129.8034365	0.052085827	0.098919487	0.185547324	0.533575002	SNAPC4
ENSG00000119508	1041.333768	0.002297899	0.087989134	0.90126378	0.965534388	NR4A3
ENSG00000136874	425.4367348	-0.008744623	0.074215251	0.848648449	0.944008422	STX17
ENSG00000136861	563.852158	0.129921531	0.170128581	0.038059929	0.359816147	CDK5RAP2
ENSG00000164975	249.3722905	-0.177427912	0.213416773	0.023510149	0.335448606	SNAPC3
ENSG00000288865	24.16557855	-0.009717984	0.088057467	0.636305894	0.837045585	NA
ENSG00000288838	20.0560878	-0.037649975	0.098490294	0.088627539	0.442386928	NA
ENSG00000203993	46.15755772	0.01511689	0.082298254	0.677040473	0.860477055	ARRDC1-AS1
ENSG00000023318	1537.110394	-0.056254113	0.101485061	0.11355564	0.462988366	ERP44
ENSG00000234709	12.34906072	0.009530273	0.086097227	0.72340946	0.885851581	UPF3AP3
ENSG00000196422	42.43561741	-0.024310237	0.087976953	0.434332878	0.719349109	PPP1R26
ENSG00000126883	954.8883701	-0.011022777	0.063694192	0.810457939	0.927199178	NUP214
ENSG00000169155	2131.773659	-0.110533438	0.139237773	0.056680985	0.397758895	ZBTB43
ENSG00000288995	67.60021774	-0.037151945	0.091977005	0.275963016	0.611342352	NA
ENSG00000172785	176.3640199	-0.138775192	0.133491021	0.035186736	0.357203033	ZNG1A
ENSG00000147996	83.17113808	-0.043021111	0.096143508	0.207399312	0.553052586	ZNG1E
ENSG00000181404	85.4983894	-0.011677158	0.086462629	0.668505407	0.855336325	WASHC1
ENSG00000187796	10.12843113	-0.028458481	0.092698324	0.253459278	0.590698639	CARD9
ENSG00000158169	30.7601618	0.096331948	0.151634981	0.040518591	0.36751377	FANCC
ENSG00000119408	375.2965023	-0.058380811	0.107522891	0.113904588	0.463783005	NEK6
ENSG00000227200	11.89427227	-0.00880604	0.087205857	0.711923985	0.880102693	NA
ENSG00000136930	547.5610681	-0.042160268	0.07545472	0.369785902	0.679905604	PSMB7
ENSG00000175854	15.23231347	0.036321934	0.091131981	0.303394536	0.633634412	SWI5
ENSG00000182150	425.4503882	0.041413142	0.08271311	0.34630965	0.663822635	ERCC6L2
ENSG00000221829	40.17802462	0.048859845	0.100854525	0.154788624	0.507625213	FANCG
ENSG00000198642	400.5658991	-0.057668731	0.081158297	0.236926512	0.57972282	KLHL9
ENSG00000254876	9.919196541	0.037202314	0.098182633	0.114707659	0.464414845	SUGT1P4-STRA6LP
ENSG00000234782	10.86410632	-0.015471859	0.087478261	0.559253098	0.794041666	TPT1P9
ENSG00000284977	53.49616421	-0.020565155	0.088811535	0.430061431	0.716196859	NA
ENSG00000099810	107.5213191	0.036952851	0.092244273	0.277527558	0.612914075	MTAP
ENSG00000147889	24.33969379	0.022814026	0.091075923	0.290785941	0.624244263	CDKN2A
ENSG00000240498	70.8684842	-0.024478351	0.091862081	0.237343313	0.580176826	CDKN2B-AS1
ENSG00000147883	66.59573656	-0.003720314	0.087885077	0.837936823	0.938701857	CDKN2B
ENSG00000198853	553.4463442	-0.038335931	0.093277533	0.253428132	0.590698639	RUSC2
ENSG00000122140	77.50084273	0.118857661	0.149347174	0.047015643	0.377477965	MRPS2
ENSG00000107020	79.67995765	0.013027005	0.077857257	0.746248372	0.897202052	PLGRKT
ENSG00000120217	1713.452053	-6.35E-04	0.088600186	0.956643662	0.985853156	CD274
ENSG00000197646	47.10323131	0.038957826	0.100313698	0.044702883	0.372250619	PDCD1LG2
ENSG00000120162	124.7882629	-0.024144992	0.089137666	0.386019624	0.69040076	MOB3B
ENSG00000287355	15.06015775	0.015193603	0.085662552	0.613940766	0.826467022	NA
ENSG00000285103	26.24674351	0.032382693	0.095198514	0.144220749	0.497328858	NA
ENSG00000147894	2214.804495	-0.064089509	0.111572183	0.101806304	0.45394176	C9orf72
ENSG00000174482	9.74218083	0.027605415	0.094482907	0.123864332	0.473857009	LINGO2
ENSG00000177125	701.3987107	-0.053269531	0.095761675	0.218570052	0.562975125	ZBTB34
ENSG00000213694	288.8214103	0.006238038	0.087883916	0.764885485	0.906528715	S1PR3
ENSG00000123975	35.06207116	-0.014766572	0.080122917	0.711577526	0.880073658	CKS2
ENSG00000119523	418.4409118	-0.022821912	0.082649768	0.542151459	0.784858485	ALG2
ENSG00000106803	502.9069962	-0.114105718	0.130454561	0.053972725	0.392703402	SEC61B
ENSG00000289031	10.28308744	0.011011975	0.085496079	0.705877642	0.876263907	NA
ENSG00000197724	542.3199998	-0.005387046	0.063672064	0.906223565	0.967885861	PHF2
ENSG00000048828	1233.952055	-0.04668419	0.087506735	0.290700233	0.624244263	FAM120A
ENSG00000188647	901.8545774	0.052111275	0.090339319	0.243721374	0.583079759	PTAR1
ENSG00000070214	291.7327241	-0.15924436	0.187307817	0.027490571	0.339847695	SLC44A1
ENSG00000119383	352.4148903	-0.0685283	0.113644961	0.101264586	0.453941576	PTPA
ENSG00000229314	85.23703982	0.001859872	0.089134272	0.891631835	0.961809248	ORM1
ENSG00000106948	3937.591737	0.06125196	0.095656881	0.204270973	0.550562391	AKNA
ENSG00000095397	105.1581241	0.068418979	0.118277447	0.07618344	0.426751181	WHRN
ENSG00000119522	586.6165005	-0.051779547	0.103988669	0.120214732	0.470557468	DENND1A
ENSG00000136816	826.9348907	-0.012895978	0.0882118	0.554127173	0.791600199	TOR1B
ENSG00000136827	337.1948971	-0.047137999	0.087039752	0.286916847	0.621522421	TOR1A
ENSG00000136819	849.6400801	0.002294555	0.079784027	0.942749165	0.981808298	C9orf78
ENSG00000136878	382.0716618	0.034866536	0.086980321	0.378202037	0.685087276	USP20
ENSG00000288924	220.2523657	0.001249879	0.080128024	0.972621188	0.991887199	NA
ENSG00000148180	840.4819444	-0.074562495	0.11621274	0.114516573	0.464055022	GSN
ENSG00000107164	351.3300595	0.059758891	0.087102817	0.219138419	0.563523799	FUBP3
ENSG00000158079	22.82173796	0.034610449	0.092268406	0.283941573	0.618663753	PTPDC1
ENSG00000157654	435.2282475	0.355731839	0.533936933	0.005518653	0.229116153	PALM2AKAP2
ENSG00000167110	759.3654017	-0.067505949	0.111700276	0.109724762	0.460208092	GOLGA2
ENSG00000136869	5161.69458	-0.044526073	0.096245191	0.201913496	0.547891126	TLR4
ENSG00000165282	148.0764497	0.036965551	0.083610503	0.380883423	0.688107922	PIGO
ENSG00000173068	39.37375841	0.013592579	0.089374711	0.486526862	0.753853716	BNC2
ENSG00000179082	57.38863177	-0.064187245	0.115731934	0.07255038	0.419805523	LINC02913
ENSG00000225434	45.35164556	-0.00520721	0.085976344	0.83918633	0.939384858	LINC01504
ENSG00000254473	9.019177746	-0.057598826	0.107950699	0.106380184	0.457787569	UBQLN1-AS1
ENSG00000237461	11.96845266	-0.008857792	0.088615753	0.59756962	0.81784371	NA
ENSG00000232104	58.17015292	0.04171027	0.094638908	0.238978047	0.581152915	RFX3-DT
ENSG00000289123	25.28702529	0.007735407	0.087521971	0.730595858	0.889118201	NA
ENSG00000204054	915.9490484	-0.049915825	0.09004651	0.26471237	0.601833013	LINC00963
ENSG00000281649	612.9105054	0.047516031	0.088835344	0.265640473	0.602673123	EBLN3P
ENSG00000230074	18.65111694	-0.004807019	0.084828485	0.865091826	0.950235412	NA
ENSG00000175611	86.71142271	0.006432264	0.079530514	0.866936291	0.950781384	ERCC6L2-AS1
ENSG00000233901	33.91734848	-0.113345053	0.214351303	0.013154508	0.287394508	LINC01503
ENSG00000289987	21.82139543	-0.013689163	0.087072723	0.603325629	0.820402953	NA
ENSG00000286162	17.46704252	-0.031486552	0.093859023	0.193503	0.540571089	NA
ENSG00000234506	96.61406924	-0.009794467	0.088908054	0.560779277	0.794485691	LINC01506
ENSG00000185963	500.5754281	0.056889539	0.088847037	0.230357124	0.573491678	BICD2
ENSG00000275318	17.1458549	0.022904495	0.090737059	0.333406287	0.655075199	NA
ENSG00000127081	357.8148959	0.0435525	0.0884193	0.299119737	0.629741174	ZNF484
ENSG00000196116	789.4346387	-0.017092508	0.088079986	0.485901704	0.75342793	TDRD7
ENSG00000136938	209.6653749	-0.008500997	0.079112152	0.82678818	0.933945638	ANP32B
ENSG00000095380	330.977055	-0.068856365	0.10399368	0.13620511	0.487638517	NANS
ENSG00000106785	249.147859	-0.052741236	0.092860922	0.230958495	0.573928357	TRIM14
ENSG00000106789	151.6092927	-0.020757516	0.084743864	0.542870635	0.785224529	CORO2A
ENSG00000095383	939.0923392	-0.013850739	0.088024047	0.567273231	0.798892823	TBC1D2
ENSG00000107242	27.67996831	-2.41E-04	0.086505356	0.990051015	0.99647218	PIP5K1B
ENSG00000187866	149.726779	-0.027451685	0.067965111	0.567542092	0.799014883	PABIR1
ENSG00000288771	47.60872184	-0.037324377	0.096391857	0.167724984	0.518957811	NA
ENSG00000289295	13.93288981	0.029792948	0.092296453	0.282430522	0.617020267	NA
ENSG00000280077	49.50644812	0.006524246	0.082593884	0.840983801	0.940188728	NA
ENSG00000288956	19.82619872	0.274458412	0.233900818	0.009138356	0.266460693	NA
ENSG00000289226	11.46431876	-0.032407922	0.09259931	0.262667445	0.600354244	NA
ENSG00000187239	1963.719091	0.00179165	0.0621331	0.974769349	0.992411649	FNBP1
ENSG00000155158	156.5399442	0.018369278	0.08211184	0.626372747	0.83301267	TTC39B
ENSG00000234534	16.85958043	-0.018140963	0.088666574	0.454878738	0.730455477	CSNK1G2P1
ENSG00000224083	12.7309385	-0.017113506	0.090243496	0.334602599	0.655489212	MTCO1P11
ENSG00000237711	16.23360377	-0.021263831	0.090425781	0.33121653	0.653361606	MTCO3P11
ENSG00000236567	24.77286167	-0.007953405	0.086949959	0.729264624	0.888677717	TCF3P1
ENSG00000254017	23.59906687	-0.002631339	0.086332094	0.911555111	0.968998226	IGHEP2
ENSG00000138835	297.9656897	0.034494463	0.08032854	0.418443354	0.708355806	RGS3
ENSG00000119396	936.7622723	-0.059618605	0.088392093	0.208070235	0.553785002	RAB14
ENSG00000197694	1445.395636	0.112775366	0.159576696	0.042837579	0.371720082	SPTAN1
ENSG00000080503	1570.961658	0.02362488	0.077950538	0.617467425	0.828728524	SMARCA2
ENSG00000165119	7617.581082	-0.115880756	0.088472932	0.043745838	0.372198046	HNRNPK
ENSG00000136854	11.52870743	-0.014001789	0.086967252	0.604326408	0.821254701	STXBP1
ENSG00000126882	439.8913266	0.00532465	0.080469747	0.89304762	0.962555193	FAM78A
ENSG00000097007	493.4562303	0.012764935	0.071409919	0.773672493	0.909639489	ABL1
ENSG00000240853	53.23557342	-0.021404799	0.085425266	0.524939511	0.775990814	RN7SL328P
ENSG00000106952	2110.469422	-0.016928898	0.087691138	0.502443061	0.763119302	TNFSF8
ENSG00000290585	25.33976561	-0.004294743	0.087629089	0.825967953	0.933883563	NA
ENSG00000290770	142.7518556	0.036803586	0.085934708	0.373710816	0.682475647	MFSD14CP
ENSG00000137075	969.3085657	0.011663097	0.072627937	0.766557179	0.907218125	RNF38
ENSG00000122705	526.2016006	-0.02550158	0.075474907	0.559903284	0.79407956	CLTA
ENSG00000130635	13.2132942	-0.037230296	0.096654124	0.163995453	0.51526269	COL5A1
ENSG00000085265	17433.86886	-0.043894667	0.099686305	0.134006737	0.485443628	FCN1
ENSG00000106829	2063.679263	-0.066654352	0.094047597	0.161240813	0.512491124	TLE4
ENSG00000213221	9.132153801	0.064655414	0.122291743	0.020124949	0.322277503	DNLZ
ENSG00000238058	8.391274184	0.015922071	0.088274061	0.512367792	0.769081677	CAMSAP1-DT
ENSG00000130560	267.0957071	-0.031768797	0.083496589	0.442953751	0.723330237	UBAC1
ENSG00000148411	909.8116675	-0.049394066	0.102292788	0.135030236	0.485731404	NACC2
ENSG00000238227	95.95660619	0.010413966	0.081629994	0.773794835	0.909639489	TMEM250
ENSG00000165661	233.9892043	0.06680498	0.11420943	0.089783442	0.443435718	QSOX2
ENSG00000288701	1687.840451	0.017514728	0.078588778	0.67192862	0.857545264	PRRC2B
ENSG00000148153	347.1471383	-0.069965452	0.093086032	0.16320082	0.51441295	INIP
ENSG00000148158	1127.962491	-0.125142338	0.177183528	0.03528457	0.357536111	SNX30
ENSG00000107263	4619.65688	-0.019150598	0.079992791	0.622704841	0.831344735	RAPGEF1
ENSG00000176978	935.3643955	0.018360927	0.069118443	0.683437742	0.863818281	DPP7
ENSG00000130958	69.0826694	-0.121064447	0.136761287	0.050195317	0.384946873	SLC35D2
ENSG00000165244	59.56361391	0.065508165	0.114920744	0.081484092	0.436350069	ZNF367
ENSG00000130956	70.79326464	0.059932874	0.118945915	0.011738068	0.280694741	HABP4
ENSG00000081377	94.2595234	0.081374425	0.143949751	0.014901738	0.297182517	CDC14B
ENSG00000086062	2933.887488	-0.042854537	0.094043304	0.236492437	0.579460924	B4GALT1
ENSG00000233554	12.55955679	-0.013251108	0.087804397	0.565633712	0.797829041	B4GALT1-AS1
ENSG00000107262	803.0718115	-0.045756122	0.098006184	0.173660427	0.522641959	BAG1
ENSG00000086065	645.461201	-0.051153657	0.09993367	0.14998253	0.502489878	CHMP5
ENSG00000137076	8314.525455	-0.054464327	0.09498296	0.211784623	0.55714679	TLN1
ENSG00000136811	166.2617692	-0.045331021	0.084753223	0.318335334	0.643467408	ODF2
ENSG00000165688	321.7754126	0.073281636	0.097819516	0.150555578	0.503018093	PMPCA
ENSG00000099139	130.0779077	-0.072369941	0.118737679	0.080043178	0.434004796	PCSK5
ENSG00000135002	146.7836753	-0.017957935	0.081294358	0.630847726	0.834599511	RFK
ENSG00000205808	54.69947764	0.039429571	0.094399213	0.234588095	0.578302599	PLPP6
ENSG00000106993	172.7331796	0.08002875	0.120295536	0.085229871	0.440293336	CDC37L1
ENSG00000147853	236.2380284	0.026329524	0.083750856	0.490813515	0.756059746	AK3
ENSG00000106686	11.00065371	0.029898945	0.095650917	0.095281196	0.448862921	SPATA6L
ENSG00000226752	238.9426185	-0.045694325	0.102680188	0.089343363	0.442937235	CUTALP
ENSG00000106804	57.01801473	-0.01163499	0.087687676	0.620373596	0.830604264	C5
ENSG00000165138	41.34847249	0.154868204	0.345974571	0.013185868	0.287422019	ANKS6
ENSG00000119514	28.68118526	0.049618896	0.105240372	0.077046499	0.427805587	GALNT12
ENSG00000188312	50.4972751	0.060078961	0.112215174	0.076204556	0.426751181	CENPP
ENSG00000288989	11.0041298	0.005994949	0.084370104	0.84279579	0.941279844	NA
ENSG00000123453	9.051999624	0.023237878	0.092388471	0.220969973	0.5654983	SARDH
ENSG00000160293	488.8794896	-0.04687869	0.098569968	0.178470139	0.526055257	VAV2
ENSG00000235106	29.37552647	0.050561738	0.100863875	0.163541908	0.514932578	BRD3OS
ENSG00000169925	223.3485142	-0.019207346	0.080600882	0.623389606	0.831668375	BRD3
ENSG00000196363	156.3153363	0.032056802	0.074667356	0.472094004	0.745065113	WDR5
ENSG00000106991	120.2580561	0.005099912	0.087364834	0.816617535	0.929955078	ENG
ENSG00000127080	261.7338728	-0.006659612	0.072397531	0.873572864	0.953097943	IPPK
ENSG00000269929	159.0194379	0.016657116	0.06726984	0.712301021	0.880126327	MIRLET7A1HG
ENSG00000107140	196.8732843	0.003832807	0.079889589	0.919290557	0.971706659	TESK1
ENSG00000291075	133.2046686	-0.027459238	0.073999794	0.560334358	0.79407956	NA
ENSG00000215126	41.49364374	-0.074064498	0.124873502	0.050153962	0.384946873	ZNG1F
ENSG00000148358	755.9604568	-0.043947716	0.078158668	0.345316974	0.663101978	GPR107
ENSG00000125482	219.409263	-0.076153529	0.080043745	0.13846191	0.491340673	TTF1
ENSG00000169692	373.4816813	-0.060142277	0.110516376	0.101915907	0.45394176	AGPAT2
ENSG00000233016	293.7100836	0.081617954	0.114905758	0.109671382	0.460112405	SNHG7
ENSG00000288873	18.52961914	-0.076318648	0.12469675	0.067574197	0.412006941	NA
ENSG00000165699	425.3385349	0.061058935	0.092848453	0.198270426	0.544110189	TSC1
ENSG00000106799	1277.294614	-0.066464034	0.091558204	0.180908065	0.528573194	TGFBR1
ENSG00000106771	324.5302311	0.067747326	0.120053384	0.061282258	0.402527035	TMEM245
ENSG00000180071	24.31690089	-0.04250205	0.101599897	0.075059223	0.422854223	ANKRD18A
ENSG00000277027	25051.20817	-0.001493888	0.081667498	0.962439436	0.988105363	RMRP
ENSG00000185920	60.25382418	0.056188087	0.114508905	0.020426681	0.322472614	PTCH1
ENSG00000148120	91.32852411	-0.078745184	0.096360046	0.133218423	0.484263927	AOPEP
ENSG00000078902	367.4871655	-0.048235477	0.089455516	0.269376596	0.605567784	TOLLIP
ENSG00000149054	9.723867484	0.021470451	0.092873897	0.068064472	0.412104922	ZNF215
ENSG00000177054	110.0869506	0.002783203	0.081083026	0.939162226	0.980521534	ZDHHC13
ENSG00000183161	62.97208795	0.057962464	0.107536362	0.110183426	0.460754561	FANCF
ENSG00000152219	229.4484211	-0.009627136	0.081296115	0.784831612	0.915322713	ARL14EP
ENSG00000129158	77.69082579	0.058848196	0.100166612	0.174029299	0.522665114	SERGEF
ENSG00000121691	514.1374075	-0.185279156	0.60686409	0.014284075	0.29535465	CAT
ENSG00000149100	953.3413791	-0.005065733	0.078069754	0.893887803	0.962909196	EIF3M
ENSG00000166478	373.5241402	-0.055527388	0.095488154	0.207440644	0.553064827	ZNF143
ENSG00000133818	115.8758586	0.067883209	0.125145292	0.02482304	0.336603653	RRAS2
ENSG00000244267	21.29517216	-0.016041543	0.089917469	0.376567181	0.684013369	RPL34P22
ENSG00000262655	17.73903501	1.587495295	0.757639943	6.92E-04	0.174302341	SPON1
ENSG00000198168	176.5567576	0.051590117	0.105152371	0.106876242	0.458243229	SVIP
ENSG00000170946	56.79176435	0.044468906	0.099160465	0.161123305	0.512491124	DNAJC24
ENSG00000205213	29.07031613	-0.044153915	0.101784042	0.096721764	0.450228726	LGR4
ENSG00000166326	538.4107665	-6.69E-04	0.073121983	0.978675588	0.99392819	TRIM44
ENSG00000110048	745.5380944	-0.065965523	0.071908041	0.182911569	0.530272224	OSBP
ENSG00000135362	112.1203974	0.87206914	0.257173167	3.73E-05	0.043139674	PRR5L
ENSG00000110442	354.265717	-0.036225861	0.090684203	0.314398691	0.64041184	COMMD9
ENSG00000186660	1436.210566	-0.097051097	0.097743344	0.088548827	0.442386928	ZFP91
ENSG00000254708	22.39812655	-0.030273942	0.095342625	0.091737006	0.444729572	MMADHCP2
ENSG00000185238	103.671597	0.054806583	0.102899701	0.143118688	0.496168955	PRMT3
ENSG00000162174	28.36686745	-0.043081365	0.098978421	0.15099156	0.50329192	ASRGL1
ENSG00000109911	90.31076221	0.060280315	0.108149552	0.1123773	0.462387124	ELP4
ENSG00000166016	313.7030693	-0.02107722	0.090310489	0.310953828	0.639155677	ABTB2
ENSG00000166889	1700.184425	-0.049557676	0.101092401	0.135056403	0.485731404	PATL1
ENSG00000152270	898.9748224	0.070337936	0.128269268	0.022183011	0.331673049	PDE3B
ENSG00000124942	11308.91962	0.004999336	0.075354429	0.945329293	0.982601978	AHNAK
ENSG00000269570	12.24767177	-0.015963939	0.088953569	0.458593897	0.73348312	NA
ENSG00000254477	15.77717371	0.010176757	0.087314648	0.671685528	0.857435741	NA
ENSG00000129173	9.386490165	-0.011128558	0.08886756	0.566067669	0.797906173	E2F8
ENSG00000157570	22.07890337	0.07530956	0.133574969	0.026485442	0.338630731	TSPAN18
ENSG00000148950	33.56372685	0.08418533	0.146649456	0.021597503	0.328926992	IMMP1L
ENSG00000110107	288.8702709	0.080342512	0.122418481	0.078140729	0.42991681	PRPF19
ENSG00000242689	37.86136579	-0.142518681	0.148133961	0.035798073	0.358498742	CNTF
ENSG00000169519	31.68867149	0.041299627	0.089047672	0.316479947	0.641844097	METTL15
ENSG00000179241	84.53745089	-0.032470876	0.094107264	0.224784802	0.570027902	LDLRAD3
ENSG00000255355	18.24516011	-0.00856012	0.088981252	0.573439635	0.801599914	PATL1-DT
ENSG00000166902	164.2733615	-0.044325985	0.067548308	0.350964988	0.666836427	MRPL16
ENSG00000148943	348.7055467	0.034957364	0.085325623	0.393037958	0.696047103	LIN7C
ENSG00000132749	11.19498821	-0.019128062	0.086120534	0.547534555	0.78682937	TESMIN
ENSG00000021300	12.00428091	0.036968465	0.099644943	0.042445953	0.371720082	PLEKHB1
ENSG00000077514	212.1941593	-0.067517576	0.097228454	0.167680932	0.518957811	POLD3
ENSG00000166012	1323.448973	0.008701788	0.073266543	0.848590147	0.944008422	TAF1D
ENSG00000137478	389.9314402	0.013836042	0.069939355	0.755717243	0.902547676	FCHSD2
ENSG00000166025	41.14728674	-0.209523976	0.297670914	0.015149926	0.298106985	AMOTL1
ENSG00000268635	22.7197296	-0.014485404	0.09077844	0.181334099	0.528855899	NA
ENSG00000166004	465.881485	0.019376807	0.072809688	0.676062944	0.859700464	CEP295
ENSG00000279696	21.36376224	0.021377454	0.087206755	0.486802453	0.753956162	NA
ENSG00000254985	14.16585263	-2.60E-04	0.083687133	0.992479819	0.99729257	RSF1-IT2
ENSG00000165895	21.29592403	0.002019479	0.08741363	0.943319777	0.981823622	ARHGAP42
ENSG00000149289	472.5190951	0.026961023	0.092815761	0.211584495	0.556912292	ZC3H12C
ENSG00000254911	297.0750754	-0.034390914	0.085916282	0.374043401	0.682475647	SCARNA9
ENSG00000179331	151.8820953	0.008045305	0.085805319	0.754509458	0.901685525	RAB39A
ENSG00000042429	184.684637	0.030547015	0.079325795	0.479284762	0.750428614	MED17
ENSG00000261098	30.63904924	0.074124646	0.136558631	0.008944436	0.26348453	NA
ENSG00000123892	10.84539298	-0.04404615	0.097945659	0.183004332	0.530272224	RAB38
ENSG00000110660	78.45472885	0.393409787	0.337547724	0.005285291	0.225778318	SLC35F2
ENSG00000054967	4131.805385	-0.045517491	0.098406679	0.18296033	0.530272224	RELT
ENSG00000166575	115.7349081	0.024455677	0.084640243	0.507344832	0.766850262	TMEM135
ENSG00000173120	3344.735467	-0.064300608	0.063506984	0.177121433	0.525154407	KDM2A
ENSG00000170962	34.66918847	0.757038175	0.378084721	0.001355564	0.183831569	PDGFD
ENSG00000166266	595.8887588	-0.013497703	0.076499627	0.739441388	0.894184705	CUL5
ENSG00000137713	380.7597305	-0.063986013	0.088997685	0.189977548	0.537948088	PPP2R1B
ENSG00000110237	67.90531547	-0.016157544	0.089666177	0.414744862	0.707575958	ARHGEF17
ENSG00000225215	11.1780843	0.087634615	0.15745356	0.011997751	0.281530791	SMARCE1P1
ENSG00000198382	1096.570641	-0.093455704	0.132549476	0.061388527	0.402527035	UVRAG
ENSG00000227376	17.45323725	-0.018050875	0.086962523	0.539323244	0.783579272	FTH1P16
ENSG00000166002	121.4621374	-0.041084274	0.096212008	0.192957571	0.539716498	SMCO4
ENSG00000074201	346.9354539	-0.036594057	0.076385181	0.434128349	0.719231128	CLNS1A
ENSG00000256448	42.86335118	-0.028621889	0.091780636	0.29996612	0.630376938	NA
ENSG00000166900	1145.801734	-0.020646541	0.089367293	0.409107201	0.704529309	STX3
ENSG00000109944	15.05559212	0.013918945	0.086708324	0.627304411	0.833330282	JHY
ENSG00000137714	328.6039977	-0.050158665	0.084189855	0.272792854	0.608330197	FDX1
ENSG00000196914	702.1906433	0.01988898	0.087590817	0.505257535	0.765155097	ARHGEF12
ENSG00000154144	509.6707456	0.021926251	0.070435883	0.628159948	0.83376202	TBRG1
ENSG00000137642	3062.332187	0.031669641	0.087713877	0.389538093	0.693356617	SORL1
ENSG00000110013	70.66661703	-0.071430901	0.116990605	0.084353598	0.439488188	SIAE
ENSG00000109943	86.79571115	0.045535774	0.098190504	0.182414137	0.52978584	CRTAM
ENSG00000109971	2552.266286	0.034216432	0.086823993	0.447019466	0.725888244	HSPA8
ENSG00000149557	52.29876462	0.039361585	0.100042785	0.0582072	0.398827348	FEZ1
ENSG00000121621	28.73788819	0.020128734	0.085502435	0.54735277	0.786793431	KIF18A
ENSG00000154127	1712.623353	-0.024052549	0.086292735	0.473890269	0.746413124	UBASH3B
ENSG00000134910	356.0176009	-0.023669117	0.072866284	0.594333633	0.815592561	STT3A
ENSG00000109929	241.5734037	0.040128736	0.094081203	0.240959809	0.581412748	SC5D
ENSG00000149547	193.9455804	0.045187783	0.08942305	0.277267241	0.612878676	EI24
ENSG00000254612	33.76127236	-0.013221437	0.083568102	0.690677304	0.868052965	DNAJB6P1
ENSG00000197798	35.93179532	-0.004900319	0.082438097	0.884108384	0.95785832	FAM118B
ENSG00000254842	11.75990459	-0.004206062	0.084753805	0.882499718	0.957496756	LINC02551
ENSG00000110172	700.6028332	0.038618067	0.087160472	0.350703765	0.666836427	CHORDC1
ENSG00000085117	2714.827658	-0.003656522	0.086273547	0.878401834	0.955549078	CD82
ENSG00000110318	11.3040672	0.028977641	0.094551719	0.156528407	0.509277661	CEP126
ENSG00000202314	12.28225097	0.059294053	0.108703111	0.104803615	0.456198532	SNORD6
ENSG00000149273	2796.317671	0.048522633	0.090555548	0.263910729	0.601400779	RPS3
ENSG00000207445	61.49983756	0.005385477	0.083261195	0.871388728	0.951929235	SNORD15B
ENSG00000158555	215.1931535	0.001798108	0.084835506	0.951086788	0.983807545	GDPD5
ENSG00000254826	55.358796	-0.02845207	0.091578259	0.298862839	0.629654345	NA
ENSG00000149257	30.1548758	-0.036718856	0.092442589	0.282511751	0.617041408	SERPINH1
ENSG00000166927	948.8164193	-0.005794691	0.086388576	0.802844837	0.923086319	MS4A7
ENSG00000166928	57.90349209	-0.041051573	0.099768022	0.08684332	0.440825191	MS4A14
ENSG00000184232	93.97927885	-0.069679011	0.123682927	0.04275875	0.371720082	OAF
ENSG00000173457	195.8193444	0.007420877	0.075164681	0.843106101	0.941279844	PPP1R14B
ENSG00000126432	412.7795831	-0.113410466	0.148123292	0.053606033	0.391884029	PRDX5
ENSG00000168071	1447.834589	-0.075826672	0.106715054	0.128044978	0.478515654	CCDC88B
ENSG00000162302	360.6937402	-0.059445364	0.107061655	0.119141115	0.469384321	RPS6KA4
ENSG00000068831	1032.199809	5.50E-05	0.078954732	0.999230607	0.999944929	RASGRP2
ENSG00000068976	86.74183894	-0.006111741	0.084448822	0.827008253	0.933945638	PYGM
ENSG00000168067	509.4656395	0.009150956	0.072149521	0.83603661	0.937419672	MAP4K2
ENSG00000110047	5996.061123	-0.031551246	0.093111927	0.225242535	0.570186287	EHD1
ENSG00000274986	15.53101638	-0.028987443	0.093157218	0.229886078	0.573447134	MIR6750
ENSG00000068971	194.3472433	-0.04362848	0.09810706	0.181357404	0.528855899	PPP2R5B
ENSG00000168062	218.6928308	-0.008725931	0.089142517	0.562589251	0.795926315	BATF2
ENSG00000213465	27.9354912	0.009659815	0.084756443	0.749279776	0.899001649	ARL2
ENSG00000171219	470.6089347	-0.009817165	0.088970052	0.500553756	0.762095245	CDC42BPG
ENSG00000244734	144620.1042	0.007873918	0.089520455	0.571119278	0.801092874	HBB
ENSG00000239920	8.974898276	-0.025529541	0.092530007	0.218087156	0.562836907	NA
ENSG00000121236	19.1867927	-0.045429829	0.10331462	0.062772975	0.404880146	TRIM6
ENSG00000005801	248.4423062	0.00494453	0.076322998	0.90036962	0.965083762	ZNF195
ENSG00000255240	20.36981675	0.091612001	0.166639562	0.008335537	0.256098261	NA
ENSG00000189057	23.98412221	1.06212806	0.532546851	0.001045516	0.174302341	FAM111B
ENSG00000245571	14.57503977	0.02735817	0.089491335	0.371684867	0.681553515	FAM111A-DT
ENSG00000110042	289.3339028	0.006077698	0.08349687	0.845221961	0.942663272	DTX4
ENSG00000197629	5990.782307	-0.043655214	0.097338977	0.195891653	0.542158316	MPEG1
ENSG00000110002	112.9905084	-0.008048271	0.079693914	0.828691278	0.934683786	VWA5A
ENSG00000177156	1161.859968	-0.054028407	0.104000831	0.134886706	0.485731404	TALDO1
ENSG00000177225	80.02854116	0.044552438	0.095279723	0.226169124	0.570463106	GATD1
ENSG00000177542	43.27146061	-0.005707094	0.081294472	0.867195594	0.95080084	SLC25A22
ENSG00000177600	2723.805747	0.019359031	0.080792704	0.459528516	0.734049595	RPLP2
ENSG00000177666	652.1580284	-0.050428666	0.098250783	0.198811163	0.544326015	PNPLA2
ENSG00000177685	15.60628393	-0.048857071	0.104992067	0.089856988	0.443435718	CRACR2B
ENSG00000177697	457.0067745	-0.050814659	0.10318236	0.128695685	0.47933465	CD151
ENSG00000177700	115.3553812	-0.049405818	0.100551477	0.158937512	0.510656431	POLR2L
ENSG00000177830	61.9649429	-0.030035492	0.085291534	0.440724525	0.722143325	CHID1
ENSG00000149308	654.4183292	0.069834864	0.117298426	0.080812828	0.434751916	NPAT
ENSG00000150764	33.66793997	-0.017619193	0.089482855	0.413278859	0.706853185	DIXDC1
ENSG00000150776	251.3373356	-0.011649534	0.077199457	0.771064866	0.909128177	NKAPD1
ENSG00000150779	131.6070052	-0.042890599	0.086776728	0.311430485	0.639163498	TIMM8B
ENSG00000150782	346.7672125	-0.029617484	0.095234295	0.074510547	0.422259004	IL18
ENSG00000197580	9.60500567	0.024670732	0.091009272	0.320433581	0.644589918	BCO2
ENSG00000150787	283.0287225	-0.07589911	0.102845807	0.127784682	0.478017601	PTS
ENSG00000249086	11.48499146	-0.022505835	0.090579147	0.346140061	0.663582061	NA
ENSG00000214026	42.39989486	-0.026689774	0.090862797	0.335488092	0.656494823	MRPL23
ENSG00000251194	91.60315232	0.00223478	0.085995219	0.931240249	0.977249015	NA
ENSG00000134955	218.7377109	-0.018729803	0.089113667	0.437679967	0.720760466	SLC37A2
ENSG00000170242	2095.258509	-0.039686578	0.072288825	0.518188648	0.771847786	USP47
ENSG00000149269	731.8287129	-0.07069285	0.117989117	0.083178979	0.438429204	PAK1
ENSG00000049449	77.6264176	0.07007551	0.106043657	0.12489911	0.47489254	RCN1
ENSG00000137710	330.6578065	0.005960921	0.075939977	0.925217401	0.975182987	RDX
ENSG00000149403	7.703621972	0.011229782	0.090151667	0.368634774	0.679277617	GRIK4
ENSG00000149179	24.56528636	0.088023673	0.146203501	0.035363476	0.357584368	CSTPP1
ENSG00000110583	82.44494376	0.059556415	0.102882305	0.158721117	0.510656431	NAA40
ENSG00000176340	675.3807801	-0.042303279	0.087418503	0.316543188	0.641844097	COX8A
ENSG00000168439	392.003849	0.038104333	0.074175836	0.405478893	0.703593519	STIP1
ENSG00000130592	5811.33248	-0.025792416	0.087012018	0.44050891	0.722143325	LSP1
ENSG00000137522	128.2707809	0.016074019	0.076762095	0.703767122	0.874798224	RNF121
ENSG00000251143	10.78879745	-0.014762233	0.086097741	0.612103993	0.825473117	NA
ENSG00000149357	497.7005771	-0.056234976	0.089793463	0.23314945	0.5764781	LAMTOR1
ENSG00000110628	158.20352	-0.015504906	0.087481792	0.55817593	0.79341098	SLC22A18
ENSG00000181649	65.51321545	-0.029281052	0.094190958	0.158831992	0.510656431	PHLDA2
ENSG00000207008	72.49890824	0.020593495	0.089286786	0.422613334	0.71031694	SNORA54
ENSG00000133789	1803.732264	-0.040250922	0.08751047	0.302627261	0.63305283	SWAP70
ENSG00000254554	39.17669224	-0.020966764	0.089086999	0.397053557	0.698277713	ADM-DT
ENSG00000148926	3763.297295	-0.062152822	0.113271519	0.072132058	0.418741185	ADM
ENSG00000110315	740.9389234	-0.175290288	0.226594832	0.023725187	0.335653415	RNF141
ENSG00000121671	623.4869494	0.008806994	0.076512284	0.830300163	0.935036279	CRY2
ENSG00000121653	36.86435013	-0.024639898	0.084196828	0.498260848	0.761075789	MAPK8IP1
ENSG00000121680	418.2185869	-0.027423809	0.074141923	0.557314207	0.793093142	PEX16
ENSG00000254639	18.09989305	-0.011256747	0.087712147	0.624677673	0.832295364	NA
ENSG00000077458	620.6380866	0.02169154	0.079015499	0.571982589	0.801092874	FAM76B
ENSG00000166037	447.540067	0.11471224	0.13655419	0.053330249	0.390837505	CEP57
ENSG00000172638	69.60009933	-0.152043563	0.233249784	0.022711885	0.333956134	EFEMP2
ENSG00000172500	248.8064087	-0.098334748	0.136417487	0.064721623	0.406956803	FIBP
ENSG00000175602	181.9128372	-0.050746754	0.100799395	0.1624069	0.514181995	CCDC85B
ENSG00000175592	185.9430155	-0.033359854	0.095481016	0.145624358	0.497867141	FOSL1
ENSG00000175573	80.97432823	1.54E-04	0.077423863	0.999259693	0.999944929	C11orf68
ENSG00000175550	853.0340339	-0.024602478	0.087114039	0.449620032	0.727521266	DRAP1
ENSG00000175467	819.1133099	-0.091908576	0.085773821	0.093364011	0.446069796	SART1
ENSG00000175376	242.8777586	0.066762314	0.089550137	0.18448515	0.532410844	EIF1AD
ENSG00000175334	48.30999636	0.002232869	0.082471894	0.94760633	0.982817207	BANF1
ENSG00000175294	34.19017352	-0.372649761	0.313723952	0.007228749	0.243562976	CATSPER1
ENSG00000087365	1684.348463	-0.113861701	0.071719676	0.033747431	0.352533013	SF3B2
ENSG00000174903	813.2726492	-0.024782572	0.078773455	0.550633203	0.788344192	RAB1B
ENSG00000174871	13.57018888	4.68E-05	0.084599914	0.999562637	0.999944929	CNIH2
ENSG00000174851	72.92105859	0.010373389	0.080413761	0.783259504	0.914623017	YIF1A
ENSG00000174791	185.537371	-0.035959679	0.096845462	0.149230138	0.501421708	RIN1
ENSG00000174744	415.1789521	-0.003922628	0.066391	0.931359485	0.977258771	BRMS1
ENSG00000174669	12.23957636	0.043652507	0.103222483	0.052503397	0.390076445	SLC29A2
ENSG00000175115	479.5536795	0.064512843	0.09768247	0.172855	0.521779966	PACS1
ENSG00000134780	102.8640194	0.007498206	0.085956998	0.785952421	0.91581026	DAGLA
ENSG00000134825	220.6797284	-0.073695529	0.097472624	0.151191528	0.50329192	TMEM258
ENSG00000168496	103.5519928	0.122847184	0.123435966	0.04882386	0.381219622	FEN1
ENSG00000149485	81.0338248	-0.049722757	0.099332269	0.185707039	0.533650886	FADS1
ENSG00000221968	94.103071	0.066416087	0.1147265	0.089575568	0.443254776	FADS3
ENSG00000124920	35.1009038	-0.002186843	0.086523397	0.925430661	0.975252572	MYRF
ENSG00000075239	96.57744266	-0.050879006	0.085179753	0.273530293	0.609000369	ACAT1
ENSG00000076043	73.40029376	0.023085324	0.084799121	0.524378904	0.77563079	REXO2
ENSG00000149573	8.303504912	-0.026228996	0.092396908	0.253600025	0.590843704	MPZL2
ENSG00000087053	263.8228084	0.091757611	0.1141976	0.085022582	0.440293336	MTMR2
ENSG00000168092	1427.547536	-0.070600733	0.092928338	0.172259132	0.521144645	PAFAH1B2
ENSG00000149591	155.1897632	-0.023707522	0.087295474	0.457299401	0.732623232	TAGLN
ENSG00000167257	64.12215689	-0.04512644	0.085993776	0.311680387	0.639163498	RNF214
ENSG00000110274	296.4937108	0.061552122	0.08271522	0.219150224	0.563523799	CEP164
ENSG00000149115	165.8209037	-0.046944629	0.096581019	0.198673175	0.544309271	TNKS1BP1
ENSG00000149136	295.7792898	0.030011	0.084948584	0.441259916	0.722143325	SSRP1
ENSG00000186652	34.31836322	-0.039042479	0.097880324	0.135634762	0.486933	PRG2
ENSG00000254979	27.47025558	-0.005721133	0.086506664	0.817169948	0.930141371	NA
ENSG00000149761	194.6901495	-0.057560868	0.098215521	0.192450092	0.539643565	NUDT22
ENSG00000021762	517.5333968	0.019705966	0.084161909	0.571439236	0.801092874	OSBPL5
ENSG00000110619	523.9755067	-0.081573154	0.093057708	0.130138249	0.480139965	CARS1
ENSG00000110090	530.8612171	-0.017717754	0.081487077	0.640144879	0.839016184	CPT1A
ENSG00000197345	124.2661678	0.006822525	0.075364394	0.873722126	0.953191706	MRPL21
ENSG00000162341	593.3409381	-0.035649835	0.089616753	0.328484613	0.651341922	TPCN2
ENSG00000260895	23.19258503	-0.052832979	0.107477244	0.070624025	0.416787906	NA
ENSG00000110344	1192.830478	-0.024202747	0.059600248	0.589958095	0.813705506	UBE4A
ENSG00000132740	248.4009172	-0.024205232	0.075314516	0.611002654	0.824639121	IGHMBP2
ENSG00000080854	27.82836686	0.041946317	0.101865524	0.057280087	0.398261962	IGSF9B
ENSG00000175582	799.5438515	-0.088519178	0.089889679	0.109214283	0.459363668	RAB6A
ENSG00000134802	810.9336479	-0.008957998	0.086588705	0.761567722	0.904876385	SLC43A3
ENSG00000129084	377.2487062	0.008700867	0.074011592	0.839286983	0.939384858	PSMA1
ENSG00000182919	40.50609602	0.034325549	0.088827804	0.343888581	0.662103354	C11orf54
ENSG00000174996	94.50598872	0.526231525	0.293435657	0.002085779	0.195294429	KLC2
ENSG00000175274	170.7699258	-0.073547026	0.112966703	0.111131416	0.461877196	TP53I11
ENSG00000135373	15.61892263	-0.016754209	0.091524364	0.086698137	0.440825191	EHF
ENSG00000110031	334.6755135	0.123010474	0.157416558	0.042220237	0.371227349	LPXN
ENSG00000177098	20.12915096	-0.024411152	0.092760429	0.171010552	0.519879125	SCN4B
ENSG00000129083	1623.644221	-0.031093738	0.067424747	0.501075152	0.762195749	COPB1
ENSG00000149782	387.3537571	-0.067779227	0.11939329	0.067242829	0.411071552	PLCB3
ENSG00000254783	18.30342961	-0.006343384	0.080875458	0.856398082	0.947144168	NA
ENSG00000086848	48.91902545	0.145009568	0.171135453	0.032251744	0.348797984	ALG9
ENSG00000255561	13.05099938	0.014262108	0.084971887	0.651630418	0.846186395	FDXACB1
ENSG00000137720	21.47072841	0.083362741	0.142419462	0.03037976	0.345985787	CFAP68
ENSG00000133317	39.85633755	-0.032459024	0.090258894	0.338246745	0.658769343	LGALS12
ENSG00000133321	365.0596598	0.021238712	0.085208693	0.531770811	0.780265719	PLAAT4
ENSG00000184743	454.4973174	0.045940679	0.081442189	0.322433799	0.645632492	ATL3
ENSG00000133318	725.4320675	-0.422401083	0.192987836	0.001336612	0.183831569	RTN3
ENSG00000188070	54.01766959	-0.031878155	0.086433424	0.39840365	0.699033555	ZFTA
ENSG00000168005	53.77701146	0.091582154	0.123480582	0.0768365	0.427667315	SPINDOC
ENSG00000166788	81.852396	0.049423079	0.097449131	0.182337412	0.52978584	SAAL1
ENSG00000185522	18.61247576	-0.09535659	0.157606629	0.030614412	0.34612198	LMNTD2
ENSG00000099849	85.33525689	-0.010507509	0.088027852	0.636509249	0.837205166	RASSF7
ENSG00000199038	9.816618899	-0.017193023	0.089835993	0.413282402	0.706853185	MIR210
ENSG00000070047	1064.156451	-0.024145649	0.072743221	0.602132972	0.820348541	PHRF1
ENSG00000099834	10.56989627	0.005742064	0.08868637	0.723117299	0.88572622	CDHR5
ENSG00000069696	9.603343932	-0.028735443	0.092283402	0.270469688	0.606404708	DRD4
ENSG00000162222	48.95828715	0.019168922	0.079356393	0.636618929	0.837205166	TTC9C
ENSG00000185670	39.63205881	0.019485792	0.08387088	0.5820939	0.808102876	ZBTB3
ENSG00000168002	259.3742795	0.039171706	0.075038884	0.40541001	0.703593519	POLR2G
ENSG00000162227	56.94867687	0.037692283	0.091472628	0.296199719	0.628073584	TAF6L
ENSG00000168569	21.73707302	0.088781063	0.150406531	0.027211313	0.339042041	TMEM223
ENSG00000269176	9.461912079	-0.002081406	0.086812924	0.927681412	0.976462366	NA
ENSG00000185475	215.1258125	-0.060385995	0.099751434	0.169091951	0.519621061	TMEM179B
ENSG00000162231	2691.871909	-0.083577455	0.139879084	0.043461892	0.372145538	NXF1
ENSG00000252361	11.80574347	-0.027986257	0.093204751	0.212626217	0.558482367	RNU6-118P
ENSG00000166793	22.6226252	-0.015299206	0.08908811	0.466310607	0.739893915	YPEL4
ENSG00000156599	1199.2515	-0.077615954	0.067292335	0.131389962	0.481336845	ZDHHC5
ENSG00000175581	34.13372074	0.004512818	0.083995051	0.884943813	0.95814279	MRPL48
ENSG00000181924	72.61177036	0.038250803	0.086447706	0.352961648	0.667478856	COA4
ENSG00000175575	32.50870028	0.033664573	0.093777967	0.243472816	0.582858156	PAAF1
ENSG00000255847	29.83788553	-0.015823899	0.084817262	0.623470008	0.831668375	NA
ENSG00000175564	14.15322228	0.038541364	0.091262167	0.298416287	0.629654345	UCP3
ENSG00000214517	151.2890249	-0.126978269	0.144599442	0.050514339	0.385203383	PPME1
ENSG00000175482	99.2662508	-0.119512835	0.161301606	0.041079489	0.367639446	POLD4
ENSG00000175505	129.2242445	-0.030005524	0.088848783	0.360494657	0.672431979	CLCF1
ENSG00000172531	959.473152	-0.042394705	0.085194342	0.342123157	0.660762109	PPP1CA
ENSG00000175463	568.8034457	0.034298634	0.084428585	0.411372116	0.706341512	TBC1D10C
ENSG00000175634	413.2457226	-0.016743669	0.072936529	0.704306269	0.874960995	RPS6KB2
ENSG00000172725	458.5889302	-0.051270923	0.101516535	0.151254002	0.503306135	CORO1B
ENSG00000172663	57.74268138	0.03819881	0.090399937	0.314205479	0.64041184	TMEM134
ENSG00000162236	587.3894841	-0.089915702	0.108428881	0.102726593	0.45394176	STX5
ENSG00000182934	1043.834071	-0.031704011	0.063912369	0.492671379	0.756831431	SRPRA
ENSG00000110063	120.0979855	0.017330671	0.079501342	0.661163279	0.852089075	DCPS
ENSG00000110080	286.1219731	-0.037419775	0.09338559	0.240425936	0.581412748	ST3GAL4
ENSG00000198730	469.7898893	-0.02374495	0.070687409	0.602486162	0.820348541	CTR9
ENSG00000236287	561.5518311	-0.024650309	0.077669466	0.554985459	0.792036699	ZBED5
ENSG00000175390	1124.762805	0.002212485	0.073757696	0.966637441	0.989738132	EIF3F
ENSG00000149743	71.90963853	-0.02604258	0.082425598	0.516158201	0.770722692	TRPT1
ENSG00000002330	113.3930502	-0.047440385	0.091339379	0.259945736	0.598024166	BAD
ENSG00000173153	462.5640691	-0.040794535	0.091405167	0.288053624	0.622015664	ESRRA
ENSG00000109861	3359.265327	-0.02174886	0.086080953	0.49371304	0.757589602	CTSC
ENSG00000184545	214.4301271	0.037935831	0.095140908	0.243502799	0.582858156	DUSP8
ENSG00000244242	331.6088705	-0.02835735	0.092227231	0.274370791	0.610108708	IFITM10
ENSG00000250644	310.1683842	-0.036303149	0.096063483	0.18588928	0.533736971	NA
ENSG00000235027	19.04782908	-0.027593123	0.092808879	0.23613353	0.579460924	PRADX
ENSG00000117984	6474.827928	-0.0562834	0.107781887	0.103171531	0.454131024	CTSD
ENSG00000174547	96.43205557	0.012055739	0.081002235	0.744031365	0.896064016	MRPL11
ENSG00000174483	7.835271865	0.848238979	0.450831387	0.002026405	0.195294429	BBS1
ENSG00000174165	141.7272869	-0.008873944	0.078196671	0.83114784	0.935212172	ZDHHC24
ENSG00000066336	3721.587752	-0.056100728	0.104335902	0.105283211	0.456367232	SPI1
ENSG00000165915	157.0742562	0.084841637	0.115284584	0.093939967	0.447634118	SLC39A13
ENSG00000165917	20.43390006	0.037431859	0.093888954	0.245589277	0.584365692	RAPSN
ENSG00000270072	8.769552702	-0.004748953	0.086926507	0.833551663	0.936238321	NA
ENSG00000213619	227.9702738	0.005051272	0.072832573	0.904896598	0.967499302	NDUFS3
ENSG00000110536	57.93598359	0.015221717	0.076299641	0.713281783	0.880661966	PTPMT1
ENSG00000123444	261.4077461	0.302282719	0.114683588	4.61E-04	0.164516919	KBTBD4
ENSG00000109920	1399.261739	0.0197272	0.073771861	0.641742766	0.840378761	FNBP4
ENSG00000200090	15.5512564	0.009020983	0.086142246	0.731311914	0.889427021	NA
ENSG00000165434	89.22155688	0.029832803	0.09090579	0.329510159	0.652389376	PGM2L1
ENSG00000175536	16.84112501	0.027466689	0.092391318	0.265843035	0.602852547	LIPT2
ENSG00000175538	165.7752309	-0.084717892	0.148818966	0.018981597	0.318305288	KCNE3
ENSG00000174080	19.64646151	0.030954828	0.096924959	0.036932649	0.358498742	CTSF
ENSG00000149150	28.2171989	-0.018827233	0.084925305	0.57505709	0.802552789	SLC43A1
ENSG00000134809	76.04158632	-0.026293473	0.090333614	0.321104378	0.645151262	TIMM10
ENSG00000156587	1973.042624	-0.017864026	0.089453862	0.397009186	0.698277713	UBE2L6
ENSG00000213593	188.6747456	-0.015208849	0.072133331	0.722689287	0.885594419	TMX2
ENSG00000149131	1191.607256	-0.016016424	0.090271963	0.331552841	0.653819129	SERPING1
ENSG00000109854	173.9257866	-0.10560433	0.151728189	0.043845537	0.372198046	HTATIP2
ENSG00000110075	2310.84408	-0.013146241	0.059595744	0.780351756	0.912978952	PPP6R3
ENSG00000180425	69.45679765	-0.038413758	0.086771296	0.340996124	0.660380489	C11orf71
ENSG00000076053	576.6358272	-0.031521681	0.088153347	0.383993875	0.689603889	RBM7
ENSG00000133794	1071.995446	0.007262754	0.067994163	0.870122006	0.951819471	BMAL1
ENSG00000175567	511.2261485	8.19E-04	0.076096643	0.983086309	0.994861197	UCP2
ENSG00000120451	802.7415968	0.005437745	0.064580642	0.89582089	0.964163582	SNX19
ENSG00000054965	390.4501253	-0.061678309	0.088250971	0.217963756	0.562836907	FAM168A
ENSG00000175544	24.51036296	0.05487989	0.111799004	0.036155758	0.358498742	CABP4
ENSG00000173511	107.7004384	0.036053054	0.089816137	0.333634484	0.65529748	VEGFB
ENSG00000110079	429.1560335	-0.026142448	0.091591247	0.288910662	0.623020144	MS4A4A
ENSG00000172977	860.2574027	-0.05900005	0.092165316	0.207050264	0.55290538	KAT5
ENSG00000172922	146.5239335	-0.069858356	0.107000148	0.134440127	0.485731404	RNASEH2C
ENSG00000254470	3187.456491	-0.049213562	0.100746985	0.143329811	0.496557801	AP5B1
ENSG00000172757	7094.356826	-0.038527106	0.087158055	0.340216679	0.660105474	CFL1
ENSG00000172732	307.3744031	-0.013992958	0.067169939	0.755084304	0.902128595	MUS81
ENSG00000172543	502.1677071	0.577057963	0.431093131	0.003492817	0.219072392	CTSW
ENSG00000180773	492.5349984	-0.126558554	0.151161135	0.041065896	0.367639446	SLC36A4
ENSG00000198331	23.75304881	0.110399635	0.180853794	0.023763618	0.335881445	HYLS1
ENSG00000110060	38.38795314	0.036202259	0.087221776	0.354527816	0.668174184	PUS3
ENSG00000165526	87.41798787	0.223212209	0.25576237	0.013615624	0.291229504	RPUSD4
ENSG00000166483	108.6445095	0.029091726	0.087881769	0.40150885	0.701231316	WEE1
ENSG00000110108	233.9521932	-0.004753432	0.078738695	0.898061825	0.964702931	TMEM109
ENSG00000013725	851.1814214	0.794031668	0.509689015	0.002421069	0.203408075	CD6
ENSG00000110446	3259.516874	-0.018026803	0.0867754	0.515601001	0.770203619	SLC15A3
ENSG00000129749	19.55823326	-0.022912371	0.090728552	0.313949691	0.64036378	CHRNA10
ENSG00000148985	39.92688799	-8.01E-04	0.083108202	0.981648587	0.994598922	PGAP2
ENSG00000177105	1713.561937	-0.099618359	0.15217885	0.040922364	0.36751377	RHOG
ENSG00000167325	206.0413915	0.065871358	0.108560409	0.121286274	0.471844484	RRM1
ENSG00000085733	150.9129438	0.451544009	0.581272245	0.005637013	0.229116153	CTTN
ENSG00000227097	139.1043372	-8.06E-04	0.0846663	0.976703879	0.993309779	RPS28P7
ENSG00000137509	945.7111825	-0.063356712	0.102310643	0.14818033	0.500855826	PRCP
ENSG00000165490	15.44318929	0.033594835	0.092967218	0.264591998	0.601833013	DDIAS
ENSG00000137502	248.5856917	0.548353079	0.521052031	0.004308649	0.225329036	RAB30
ENSG00000254965	12.99369878	0.316732254	0.400596027	0.009587277	0.267913953	C1DP5
ENSG00000142082	45.74419794	0.008792857	0.082752133	0.797821212	0.92091118	SIRT3
ENSG00000174885	185.1359217	5.04E-04	0.086526326	0.988297622	0.995958947	NLRP6
ENSG00000255026	148.6831895	-0.014322487	0.087729136	0.55056181	0.788344192	NA
ENSG00000142102	1734.016979	-0.009868591	0.081846538	0.769237518	0.908102036	PGGHG
ENSG00000254910	10.79613372	0.0113402	0.08728548	0.642099286	0.840553139	NA
ENSG00000251661	40.39810416	-0.012920544	0.08487849	0.663037007	0.852787212	NA
ENSG00000270972	29.4157139	-0.032728974	0.097473616	0.035214861	0.357203033	NA
ENSG00000185187	303.6839865	-0.022297192	0.083196921	0.548036556	0.787250145	SIGIRR
ENSG00000185101	130.421138	0.05662449	0.113833109	0.028994863	0.342050355	ANO9
ENSG00000175591	255.9745186	-0.055871818	0.111172696	0.046819754	0.377355414	P2RY2
ENSG00000171631	174.2205127	-0.01212649	0.088639125	0.537296878	0.782500958	P2RY6
ENSG00000185885	5337.77279	-0.019799913	0.088998333	0.418541044	0.708355806	IFITM1
ENSG00000166261	81.98169598	0.065180864	0.112353378	0.09295725	0.445560067	ZNF202
ENSG00000171204	165.8525459	-0.014256874	0.08011458	0.701817189	0.873673019	TMEM126B
ENSG00000171202	121.0123484	-0.071077154	0.104359715	0.129401116	0.480085332	TMEM126A
ENSG00000142089	6314.790353	-0.035537384	0.096181178	0.150607508	0.503018093	IFITM3
ENSG00000151364	20.53533301	0.012134646	0.089486394	0.450082166	0.72787783	KCTD14
ENSG00000151366	71.44661305	0.003348953	0.085180866	0.904984356	0.967499302	NDUFC2
ENSG00000132275	228.7891934	0.068685076	0.094698287	0.173060805	0.522060982	RRP8
ENSG00000166333	596.3845174	-0.011479945	0.080221366	0.760728127	0.904275488	ILK
ENSG00000158042	83.23345074	0.017248525	0.073650905	0.653924226	0.847921558	MRPL17
ENSG00000166341	95.74267436	-0.006446093	0.084925291	0.82210181	0.932632342	DCHS1
ENSG00000159063	58.71764171	0.010567409	0.080888417	0.774162565	0.909838154	ALG8
ENSG00000255363	32.35380879	-0.002912064	0.087659155	0.874972818	0.953755757	LINC02757
ENSG00000137507	677.0254262	-0.021651784	0.090534082	0.305197913	0.635076609	LRRC32
ENSG00000078124	523.4326212	-0.059208082	0.103455382	0.145676021	0.497867141	ACER3
ENSG00000149260	24.33178426	-0.045592256	0.102354127	0.10259653	0.45394176	CAPN5
ENSG00000168014	469.9217938	0.034585926	0.089092597	0.343942644	0.662103354	C2CD3
ENSG00000149231	757.8860059	0.009559423	0.081771519	0.787771601	0.91676273	CCDC82
ENSG00000183340	69.93732813	-0.047939392	0.090429154	0.25950154	0.597214603	JRKL
ENSG00000170325	101.1955129	0.035630411	0.081286184	0.41615071	0.708072414	PRDM10
ENSG00000233220	15.28444271	0.021902187	0.088362357	0.442442084	0.722821868	PRDM10-DT
ENSG00000149418	468.428581	-0.074659727	0.132897209	0.026959294	0.338630731	ST14
ENSG00000172409	267.7618089	-0.020309722	0.077648147	0.623410123	0.831668375	CLP1
ENSG00000166452	38.6276531	-0.012256628	0.082716229	0.72290886	0.885647194	AKIP1
ENSG00000175348	645.6928463	-0.061718618	0.091472326	0.188825609	0.536705419	TMEM9B
ENSG00000175356	10.7850943	-0.011392632	0.087371811	0.628215561	0.83376202	SCUBE2
ENSG00000184014	9344.05717	-0.023115167	0.087190701	0.260979548	0.598769263	DENND5A
ENSG00000255097	58.93495674	-0.023585578	0.09189816	0.239241318	0.581158915	NA
ENSG00000166471	222.2492599	-0.002835213	0.083177454	0.923386453	0.974052998	TMEM41B
ENSG00000205339	726.7042634	0.052029449	0.085019099	0.238358704	0.580672786	IPO7
ENSG00000110448	471.1302011	0.064319846	0.124955856	0.005914358	0.232874841	CD5
ENSG00000167987	313.3128699	-0.01239757	0.083308759	0.707083055	0.876956751	VPS37C
ENSG00000279549	34.72128629	-0.003819563	0.085016138	0.890099807	0.961163854	NA
ENSG00000167986	804.1442984	0.032154688	0.081977428	0.466262659	0.739893915	DDB1
ENSG00000149476	106.1852092	0.019680387	0.079719664	0.62292317	0.83150328	TKFC
ENSG00000162144	457.8937702	0.01955977	0.086398602	0.516754341	0.771161208	CYB561A3
ENSG00000149532	729.2655435	-0.05595671	0.061246871	0.228849647	0.572453463	CPSF7
ENSG00000279632	18.38552985	-0.016791737	0.083447559	0.629011872	0.83401729	NA
ENSG00000256591	43.84447805	-0.052549843	0.096785686	0.203359077	0.549481994	NA
ENSG00000167985	99.02560089	-0.063134069	0.080717061	0.204897701	0.551083283	SDHAF2
ENSG00000162148	20.53587995	0.012595105	0.082177037	0.721924065	0.885233215	PPP1R32
ENSG00000149016	21.86632093	0.036435548	0.0933928	0.258901045	0.596488141	TUT1
ENSG00000149480	1342.714465	0.038223221	0.076191703	0.412752119	0.706821972	MTA2
ENSG00000149499	748.5846456	-0.008114754	0.071299518	0.856412627	0.947144168	EML3
ENSG00000149489	14.96162112	0.003049989	0.082384654	0.928576702	0.976653514	ROM1
ENSG00000149541	165.210744	0.011788591	0.077839978	0.765048266	0.906638985	B3GAT3
ENSG00000089597	618.255155	-0.019282811	0.076862104	0.639977056	0.83897576	GANAB
ENSG00000185085	142.2218751	-0.009940527	0.078533375	0.798606805	0.921182241	INTS5
ENSG00000214756	28.92435373	0.006342681	0.087928008	0.746941352	0.897539202	CSKMT
ENSG00000204922	25.68917162	-0.055048162	0.102701244	0.150334228	0.503018093	UQCC3
ENSG00000162191	804.6348877	-0.13761711	0.116528936	0.036362598	0.358498742	UBXN1
ENSG00000214753	141.6880111	0.045251284	0.084610389	0.311586088	0.639163498	HNRNPUL2
ENSG00000150768	181.0106554	0.061893947	0.097328072	0.178663446	0.526055257	DLAT
ENSG00000166352	10.20371866	-0.04571298	0.104111339	0.060040911	0.401854955	IFTAP
ENSG00000133316	352.2154994	0.059231114	0.094641282	0.192564347	0.539716498	WDR74
ENSG00000165916	474.7281957	-0.01260779	0.071804838	0.75009477	0.899193286	PSMC3
ENSG00000196954	2199.126445	-0.031671409	0.090700366	0.296563319	0.628592767	CASP4
ENSG00000137757	156.4650057	-4.25E-04	0.088109736	0.949089387	0.982887358	CASP5
ENSG00000186166	387.3788232	0.026242533	0.0803584	0.513740072	0.769436311	CENATAC
ENSG00000118181	2739.860439	0.071651015	0.099606562	0.152633842	0.506440864	RPS25
ENSG00000196655	196.5841526	-0.007719339	0.066620633	0.852332497	0.945201199	TRAPPC4
ENSG00000172375	174.6408525	-0.005399992	0.073666222	0.898130627	0.964702931	C2CD2L
ENSG00000172273	75.96478546	0.04247921	0.088695242	0.312183819	0.639545259	HINFP
ENSG00000076706	19.74203968	0.012829458	0.088501518	0.55664385	0.792937122	MCAM
ENSG00000173020	4216.830323	-0.100508841	0.111163774	0.08613269	0.440679536	GRK2
ENSG00000172932	1144.011608	-0.041403792	0.09044152	0.291403049	0.624606518	ANKRD13D
ENSG00000172830	134.4904007	-0.045906127	0.097380919	0.197437333	0.543431007	SSH3
ENSG00000172613	88.66839187	0.024077499	0.084550284	0.506052183	0.765511356	RAD9A
ENSG00000110697	1300.558066	-0.047831701	0.096330353	0.211467306	0.556912292	PITPNM1
ENSG00000167797	84.72538094	-0.01372348	0.082973033	0.694313644	0.869943672	CDK2AP2
ENSG00000084207	995.3236025	-0.047767447	0.095235488	0.227025228	0.57129669	GSTP1
ENSG00000167792	527.8635372	0.073038149	0.11124616	0.094598439	0.447933883	NDUFV1
ENSG00000132256	237.8737647	-0.024752468	0.089303585	0.38967414	0.693516768	TRIM5
ENSG00000132254	246.5389608	0.095422023	0.106070008	0.088860824	0.442437911	ARFIP2
ENSG00000132286	313.112838	0.020507868	0.075611769	0.63629983	0.837045585	TIMM10B
ENSG00000166340	996.4430413	-0.36643439	0.155401152	8.58E-04	0.174302341	TPP1
ENSG00000134824	35.09867861	0.002165271	0.08652123	0.92957223	0.976813318	FADS2
ENSG00000173113	263.8979533	-0.031204005	0.07657131	0.482109035	0.751376115	TRMT112
ENSG00000137504	459.6860513	0.197364233	0.219761514	0.016946017	0.302570223	CREBZF
ENSG00000188211	239.8882585	0.00451878	0.086442074	0.844791088	0.942496466	NCR3LG1
ENSG00000260196	35.14106347	0.010492941	0.087666509	0.643108457	0.841069644	NA
ENSG00000109906	570.201667	-0.002129701	0.088108235	0.90496994	0.967499302	ZBTB16
ENSG00000197149	39.39752852	0.021039292	0.087535019	0.500972719	0.762195749	NA
ENSG00000166387	541.4767833	-0.119298451	0.204141484	0.019519971	0.319425991	PPFIBP2
ENSG00000166394	77.03870381	0.00915134	0.089058054	0.5937166	0.815592561	CYB5R2
ENSG00000137656	144.179293	3.19E-04	0.0764893	0.993530023	0.997630288	BUD13
ENSG00000109917	726.9218001	0.009500015	0.072704991	0.799882618	0.921775424	ZPR1
ENSG00000160584	1120.559728	-0.035134641	0.079777754	0.420647056	0.708952644	SIK3
ENSG00000234268	23.84127836	-0.010707267	0.084036209	0.73682821	0.892528019	RPS27P19
ENSG00000168000	22.38767946	0.001308229	0.080155189	0.970628255	0.991245055	BSCL2
ENSG00000173992	90.36725457	-0.037894921	0.091974324	0.289982898	0.623409392	CCS
ENSG00000239306	463.3106115	0.071405527	0.082252767	0.168286765	0.519621061	RBM14
ENSG00000248643	47.1757198	-0.035472719	0.085832983	0.384955232	0.690095405	RBM14-RBM4
ENSG00000173933	493.3483822	-0.019211569	0.075674082	0.6433295	0.841212558	RBM4
ENSG00000173914	29.53381661	0.049799991	0.08887468	0.257895005	0.595595813	RBM4B
ENSG00000134909	56.71583121	0.077604822	0.107665047	0.121857852	0.472093372	ARHGAP32
ENSG00000171714	85.90414009	-0.062230317	0.121312741	0.00733168	0.246347705	ANO5
ENSG00000110711	346.6997588	0.010416049	0.076519105	0.78979064	0.917743129	AIP
ENSG00000172890	814.8063115	-0.150688676	0.129005441	0.032021402	0.348797984	NADSYN1
ENSG00000161328	16.3346322	-0.00653881	0.085526959	0.81281822	0.928679519	LRRC56
ENSG00000137492	1165.024835	-0.005613379	0.067786185	0.830765937	0.935131956	THAP12
ENSG00000179240	13.92098996	0.045751806	0.104455292	0.052023914	0.389029299	GVQW3
ENSG00000198561	127.8986793	-0.040807043	0.086206808	0.335604523	0.656511356	CTNND1
ENSG00000074319	753.8454014	-0.129608481	0.112132271	0.040870665	0.36751377	TSG101
ENSG00000256464	16.09031088	-0.020290712	0.086255939	0.521572861	0.774489547	YWHABP2
ENSG00000256588	19.54198238	0.003309406	0.084310816	0.91350545	0.969677564	NA
ENSG00000256361	28.03636583	-0.005369567	0.08145396	0.874530348	0.953755757	NA
ENSG00000151116	120.4223827	-7.38E-04	0.07762882	0.977977034	0.993889299	UEVLD
ENSG00000179119	1208.46209	-0.046926325	0.079236552	0.334597369	0.655489212	SPTY2D1
ENSG00000129757	238.2664262	-0.002855789	0.087411723	0.889301422	0.961099751	CDKN1C
ENSG00000166199	96.79701597	0.046151699	0.091401833	0.268486609	0.605083494	ALKBH3
ENSG00000213693	27.91550599	0.027209248	0.088116942	0.395005231	0.696779971	SEC14L1P1
ENSG00000110455	68.49055373	-0.001975815	0.087616659	0.917503064	0.971020168	ACCS
ENSG00000151348	435.2419841	-0.057126858	0.075313088	0.241025679	0.581412748	EXT2
ENSG00000166801	242.8905377	-0.005823833	0.083633397	0.834771355	0.936833674	FAM111A
ENSG00000166441	3264.88752	0.020082	0.075205008	0.645616761	0.842593125	RPL27A
ENSG00000212607	14.38132768	0.044516758	0.097250742	0.193669028	0.540571089	SNORA3B
ENSG00000137692	208.1768016	0.056806923	0.102041857	0.153744398	0.507262973	DCUN1D5
ENSG00000187240	53.50699315	0.04503391	0.102880367	0.082796032	0.437794423	DYNC2H1
ENSG00000174915	71.27486115	0.003627768	0.077898704	0.928659975	0.976672858	PTDSS2
ENSG00000149089	109.2125118	0.010432646	0.078976184	0.784482556	0.915274043	APIP
ENSG00000110435	211.0513375	0.028394918	0.069099422	0.537255545	0.782500958	PDHX
ENSG00000177595	76.57229255	0.030716908	0.091126279	0.322609201	0.645776104	PIDD1
ENSG00000186318	20.8656765	-0.057711008	0.113325032	0.047876201	0.379905351	BACE1
ENSG00000048649	993.1050687	-0.034202795	0.078383086	0.435678139	0.719818136	RSF1
ENSG00000110077	1194.266786	-0.015808587	0.089489278	0.448458324	0.726459719	MS4A6A
ENSG00000177042	37.98971259	0.016654067	0.082654982	0.645090815	0.842246244	TMEM80
ENSG00000177963	806.4716247	0.045662018	0.075209687	0.364311399	0.674749831	RIC8A
ENSG00000172269	37.57894217	-0.009276162	0.083194813	0.775230128	0.91065242	DPAGT1
ENSG00000279672	8.924955963	-0.047497101	0.103535015	0.095489597	0.449048706	NA
ENSG00000180720	34.67913793	-0.003298135	0.083504467	0.913104678	0.96952562	CHRM4
ENSG00000170322	428.8443482	0.027807303	0.075355757	0.536480438	0.782268867	NFRKB
ENSG00000110497	587.0396342	0.002179468	0.066292584	0.962652524	0.988256731	AMBRA1
ENSG00000154114	118.6176238	-0.005052621	0.08653593	0.828782459	0.934716592	TBCEL
ENSG00000129167	10.0997468	0.515763561	0.584540372	0.006040801	0.232874841	TPH1
ENSG00000150433	38.81764728	-0.02314719	0.081846519	0.557135503	0.793091134	TMEM218
ENSG00000110693	37.29817816	0.006473983	0.088698879	0.240844925	0.581412748	SOX6
ENSG00000137486	877.7948903	-0.051084156	0.094066026	0.215995799	0.561644188	ARRB1
ENSG00000244398	38.01800051	0.029049002	0.086232991	0.436117542	0.719992713	RPL36AP37
ENSG00000110700	2337.67664	-0.001290759	0.077428067	0.942133632	0.981608028	RPS13
ENSG00000272034	15.27370073	0.034445846	0.094684892	0.203846335	0.550206003	SNORD14A
ENSG00000011405	1038.765026	-0.060196413	0.081028577	0.228912872	0.572491355	PIK3C2A
ENSG00000110011	132.2016071	-0.044320952	0.090943559	0.278020951	0.613283907	DNAJC4
ENSG00000156603	42.47803396	0.043647793	0.088464954	0.296660296	0.628607466	MED19
ENSG00000149582	15.58803701	0.716120954	0.571311027	0.003777737	0.221581736	TMEM25
ENSG00000118096	23.34135335	0.063376472	0.109492358	0.112798149	0.462530793	IFT46
ENSG00000198851	190.4763025	0.036357535	0.097616905	0.123299843	0.473446364	CD3E
ENSG00000135365	1159.102239	-0.101935836	0.115087173	0.073940841	0.422259004	PHF21A
ENSG00000173465	116.9746365	-0.065574114	0.111136188	0.100732324	0.453175035	ZNRD2
ENSG00000176973	46.37001557	-0.172041132	0.269403449	0.019549196	0.319425991	FAM89B
ENSG00000173442	3149.97967	-0.128072198	0.188052361	0.030632618	0.34612198	EHBP1L1
ENSG00000173338	32.95876081	-0.025711297	0.092241591	0.229805496	0.573447134	KCNK7
ENSG00000173327	1500.852433	-0.124402507	0.208571695	0.026895946	0.338630731	MAP3K11
ENSG00000197136	1054.540121	0.018050309	0.066728249	0.711978189	0.880102693	PCNX3
ENSG00000213445	1781.824537	-0.022443072	0.08290512	0.545907319	0.785963887	SIPA1
ENSG00000214787	39.21277046	-0.017109425	0.090206813	0.384860093	0.690016363	MS4A4E
ENSG00000168056	141.5455904	0.021566875	0.085529737	0.514182052	0.769436311	LTBP3
ENSG00000168040	192.5176127	-0.04748415	0.09507208	0.239127161	0.581158915	FADD
ENSG00000254484	10.78659542	-0.05490752	0.110207527	0.059212502	0.400415902	NA
ENSG00000110203	64.17222084	-4.41E-04	0.088264027	0.97426193	0.992411649	FOLR3
ENSG00000160613	982.3809254	0.112648777	0.137643903	0.06333984	0.404974591	PCSK7
ENSG00000110367	5694.990912	0.031314767	0.075723984	0.480126301	0.750703709	DDX6
ENSG00000095139	1229.180776	-0.093634995	0.093227005	0.090111751	0.44348724	ARCN1
ENSG00000149196	73.93170257	-0.054852809	0.098472307	0.183719086	0.531091239	HIKESHI
ENSG00000137497	2466.873929	-0.033985199	0.077108028	0.453288565	0.729242229	NUMA1
ENSG00000023171	255.1739403	-0.038647009	0.091699022	0.270330904	0.606404708	GRAMD1B
ENSG00000177106	11.87633201	-0.001755461	0.086218361	0.942236192	0.981608028	EPS8L2
ENSG00000185627	529.3112881	-0.046827237	0.059098977	0.309383297	0.638222198	PSMD13
ENSG00000110171	93.88939824	-0.049685117	0.085753966	0.28340377	0.618003325	TRIM3
ENSG00000211450	87.10393453	-0.040263823	0.086398464	0.336400951	0.657227264	SELENOH
ENSG00000110492	57.35734079	-0.03871073	0.099003949	0.086254085	0.440679536	MDK
ENSG00000130598	188.4999506	-0.03667661	0.096710556	0.160884073	0.512042229	TNNI2
ENSG00000142186	699.8194591	-0.060604754	0.093318905	0.199779952	0.545193549	SCYL1
ENSG00000019144	19.09964044	0.892176445	0.51795182	0.002020377	0.195294429	PHLDB1
ENSG00000085741	19.26730268	-0.001229793	0.088023221	0.943290694	0.981823622	WNT11
ENSG00000165457	25.77312061	-0.038165492	0.096971085	0.165160959	0.516552651	FOLR2
ENSG00000165458	1433.138405	-0.08535373	0.10816707	0.120987535	0.471820044	INPPL1
ENSG00000026508	7581.598436	0.016552674	0.086587882	0.392331369	0.69554886	CD44
ENSG00000134571	261.9264951	-0.058831705	0.108987597	0.088277883	0.442386928	MYBPC3
ENSG00000137474	294.248936	-0.376563797	0.453615906	0.006903494	0.239996059	MYO7A
ENSG00000070081	320.0539165	-0.145097992	0.14574476	0.037479028	0.358498742	NUCB2
ENSG00000110218	239.4049948	0.006411833	0.077640548	0.871595835	0.951975919	PANX1
ENSG00000256745	10.40630335	-0.011088409	0.086886781	0.665702938	0.85414476	ARPC3P3
ENSG00000254986	148.7671782	-0.029365377	0.085327077	0.440705704	0.722143325	DPP3
ENSG00000110429	687.3140134	0.045823372	0.09213618	0.268941033	0.60530239	FBXO3
ENSG00000133805	1350.207702	-0.015397026	0.086573225	0.56589656	0.797829041	AMPD3
ENSG00000177951	302.105516	-0.002408753	0.078029614	0.948605009	0.982817207	BET1L
ENSG00000188486	60.4433612	0.012847377	0.081334443	0.726000454	0.887033886	H2AX
ENSG00000185201	2527.489293	-0.041757008	0.099471654	0.109626007	0.460112405	IFITM2
ENSG00000110200	94.38688998	-0.018375231	0.076697461	0.662396031	0.852444854	ANAPC15
ENSG00000110756	577.5985612	-0.125506182	0.125136807	0.044359458	0.372198046	HPS5
ENSG00000110768	201.2729103	0.014176811	0.078835345	0.717025819	0.882678251	GTF2H1
ENSG00000256006	10.97018487	-0.003410415	0.08863632	0.827354353	0.933945638	NA
ENSG00000110777	47.38355127	0.052570942	0.109936554	0.034364123	0.354061015	POU2AF1
ENSG00000204381	10.14684687	0.027448912	0.094400489	0.107964615	0.45936143	LAYN
ENSG00000170145	158.3612245	0.010542013	0.081403196	0.771253333	0.909216338	SIK2
ENSG00000151117	56.14583873	-0.087147875	0.137708451	0.056903348	0.398087136	TMEM86A
ENSG00000166086	124.7108451	0.049087231	0.102284974	0.132330251	0.483441692	JAM3
ENSG00000254481	12.79795795	0.023669553	0.091808064	0.252685769	0.590083599	PTP4A2P2
ENSG00000151502	347.5804849	0.01454223	0.081307648	0.680943882	0.862471537	VPS26B
ENSG00000151500	98.03999344	0.029486292	0.086074731	0.420963114	0.709226506	THYN1
ENSG00000151498	217.6780017	-0.127472504	0.134494715	0.048010578	0.380066084	ACAD8
ENSG00000149311	1981.074322	0.064863944	0.117528715	0.057534047	0.39853374	ATM
ENSG00000177030	166.3479485	0.005581705	0.079343263	0.90886062	0.968571959	DEAF1
ENSG00000151503	260.7924408	0.071917613	0.119072899	0.077800116	0.429536925	NCAPD3
ENSG00000183020	386.7845511	-0.016000484	0.075289684	0.70648453	0.87658355	AP2A2
ENSG00000172893	67.16887966	-0.026327179	0.089029452	0.395781995	0.697390794	DHCR7
ENSG00000110074	79.82691586	0.040489489	0.081070946	0.372430744	0.681936504	FOXRED1
ENSG00000214063	223.2021041	-0.05643805	0.110025616	0.077089793	0.427888147	TSPAN4
ENSG00000166337	167.7103339	-0.055007488	0.069447383	0.254130552	0.591547889	TAF10
ENSG00000187049	46.44865391	-0.068790582	0.101901495	0.142712479	0.495753109	TMEM216
ENSG00000133812	1419.762814	-0.079115334	0.120698307	0.086853525	0.440825191	SBF2
ENSG00000160695	548.1132907	0.006076682	0.057284654	0.892453019	0.962258813	VPS11
ENSG00000178105	146.4512607	0.063311577	0.1100874	0.102646826	0.45394176	DDX10
ENSG00000173456	63.14509128	0.023781074	0.080532495	0.557802889	0.793316193	RNF26
ENSG00000110092	17.67317453	-0.004602485	0.086128604	0.854194676	0.946081412	CCND1
ENSG00000149716	133.181212	0.011666062	0.072148179	0.790164433	0.917915203	LTO1
ENSG00000160683	130.5035927	0.042019451	0.100821774	0.090300166	0.44348724	CXCR5
ENSG00000186174	594.9888755	0.019199274	0.079138657	0.630101009	0.834599511	BCL9L
ENSG00000149187	1592.184854	-0.023322272	0.073845149	0.601326101	0.819757453	CELF1
ENSG00000284713	25.16343679	-0.012027212	0.088124193	0.584134268	0.809460738	SMIM38
ENSG00000156738	286.2830882	0.014138334	0.088731386	0.524061211	0.77553022	MS4A1
ENSG00000149483	323.7650712	6.20E-04	0.067857393	0.989932819	0.99647218	TMEM138
ENSG00000172508	23.89158137	0.025789678	0.093108568	0.20838023	0.553940674	CARNS1
ENSG00000254676	27.53149592	-0.002672758	0.080730414	0.935704673	0.978985982	NA
ENSG00000247137	42.55991112	0.005566376	0.079997307	0.881201998	0.956780827	ANKRD42-DT
ENSG00000137494	95.3487905	-0.032632706	0.083579779	0.427091386	0.713699671	ANKRD42
ENSG00000165494	2522.997586	-0.036258072	0.078195531	0.419515831	0.708751045	PCF11
ENSG00000162194	54.33642235	0.066986944	0.116000626	0.079311819	0.432653087	LBHD1
ENSG00000204397	979.0226197	-0.025831084	0.091234421	0.286402984	0.62094543	CARD16
ENSG00000152404	310.7182474	0.012561092	0.079355942	0.743286366	0.895909883	CWF19L2
ENSG00000255521	14.48728464	0.006305426	0.088238212	0.727704496	0.887909198	CD44-DT
ENSG00000137501	660.7076456	0.07370932	0.137086657	0.007903076	0.251624703	SYTL2
ENSG00000030066	297.7472148	0.084475344	0.122301149	0.074499913	0.422259004	NUP160
ENSG00000149428	732.8471055	-0.03462964	0.086698023	0.382575613	0.689277163	HYOU1
ENSG00000188997	36.12632439	0.046805026	0.101171583	0.140130103	0.493652808	KCTD21
ENSG00000118369	91.47164331	0.067363065	0.115317837	0.086909722	0.440825191	USP35
ENSG00000033327	4161.667321	-0.04499071	0.094516796	0.227487166	0.571969804	GAB2
ENSG00000288853	13.07200448	0.001182078	0.089194558	0.927763336	0.976480317	NA
ENSG00000251323	49.72447251	-0.011399087	0.086447197	0.661381514	0.852089075	LINC02728
ENSG00000167283	341.2910625	-0.058051012	0.083880467	0.241837852	0.581903004	ATP5MG
ENSG00000137513	38.66873741	0.064158354	0.118319092	0.048854718	0.381219622	NARS2
ENSG00000254810	10.40278671	0.028379847	0.092737436	0.271562578	0.607467956	NA
ENSG00000158636	332.6025285	-0.051205648	0.091176698	0.259448378	0.597214603	EMSY
ENSG00000183734	81.94566674	-0.031007627	0.090224286	0.331086317	0.653361606	ASCL2
ENSG00000110665	255.96782	-0.013167064	0.083945818	0.700671027	0.873326235	C11orf21
ENSG00000064201	217.3001259	0.005551674	0.085676781	0.861786882	0.94928318	TSPAN32
ENSG00000244313	53.52471625	0.01537781	0.081405014	0.681073485	0.862471537	NA
ENSG00000149091	1294.31518	-0.032136422	0.080992656	0.534246339	0.780454695	DGKZ
ENSG00000289383	42.1316183	0.002634911	0.088977615	0.834568726	0.936690442	NA
ENSG00000167286	215.9000744	0.97122795	0.397425524	4.68E-04	0.164516919	CD3D
ENSG00000160654	156.7426025	0.75367259	0.501110692	0.002612186	0.203408075	CD3G
ENSG00000137752	1578.701777	-0.014255227	0.086560053	0.599253488	0.81888299	CASP1
ENSG00000162129	147.9506986	-0.037092619	0.093360332	0.263185545	0.600717515	CLPB
ENSG00000168060	39.1025718	0.020762391	0.084727273	0.549743803	0.787973097	NAALADL1
ENSG00000146670	20.72937616	-0.003822544	0.087249937	0.861226023	0.94924702	CDCA5
ENSG00000162300	235.2143585	-0.073955606	0.08872848	0.154428302	0.507625213	ZFPL1
ENSG00000149809	30.54165018	0.038834543	0.09720516	0.170181841	0.519621061	TM7SF2
ENSG00000174276	30.14391018	0.143318451	0.207356348	0.026752388	0.338630731	ZNHIT2
ENSG00000149806	2768.634291	-0.051746176	0.066697624	0.261189699	0.598858037	FAU
ENSG00000162298	420.2454272	-0.047085676	0.082173562	0.31303511	0.639711854	SYVN1
ENSG00000149792	211.9112379	0.146887604	0.152844364	0.03278611	0.352248909	MRPL49
ENSG00000254614	64.08813131	0.021041477	0.090162281	0.375569492	0.68389249	CAPN1-AS1
ENSG00000014216	769.2610818	-0.042368075	0.089863331	0.299007936	0.629654345	CAPN1
ENSG00000184281	339.0706794	-0.03083816	0.076740267	0.485803772	0.75342793	TSSC4
ENSG00000137731	11.67578948	-0.020605123	0.08912785	0.417683069	0.708355806	FXYD2
ENSG00000254528	32.05125331	0.010703942	0.089318819	0.513172623	0.769324519	FXYD6-AS1
ENSG00000137726	144.5082071	-0.029470111	0.089163786	0.360291274	0.672302534	FXYD6
ENSG00000110324	10552.32764	-0.113542992	0.143458372	0.058065977	0.398827348	IL10RA
ENSG00000255328	99.00868295	-0.030985187	0.096491506	0.038510876	0.360736912	NA
ENSG00000170955	25.77799587	-0.03043011	0.095259383	0.106881816	0.458243229	CAVIN3
ENSG00000166311	348.4910463	0.00407538	0.079057741	0.916136433	0.970446701	SMPD1
ENSG00000179532	219.4457902	0.040672394	0.094146418	0.249623115	0.587037132	DNHD1
ENSG00000254860	21.23004895	0.002672403	0.083657966	0.932577244	0.977695869	TMEM9B-AS1
ENSG00000175352	359.005617	0.021517911	0.089772383	0.390241132	0.693929072	NRIP3
ENSG00000110696	1407.828164	-0.011850746	0.067457556	0.806719859	0.925843571	C11orf58
ENSG00000134627	485.8694532	-0.046864272	0.099820886	0.119262498	0.469471335	PIWIL4
ENSG00000196371	1271.374252	-0.044578314	0.097868776	0.173856748	0.522641959	FUT4
ENSG00000280167	15.12197264	-0.039682781	0.098097336	0.124075638	0.473896931	NA
ENSG00000254682	18.98536738	0.020739697	0.089407245	0.420671296	0.708952644	NA
ENSG00000289468	31.74150695	-0.016909694	0.088028307	0.499554344	0.761497878	NA
ENSG00000149262	273.1087706	0.056098824	0.083956055	0.245964232	0.584635968	INTS4
ENSG00000086827	94.96916901	-0.010173412	0.076609677	0.810283764	0.927199178	ZW10
ENSG00000110400	112.9247295	-0.015199765	0.085298964	0.60478706	0.821499695	NECTIN1
ENSG00000151702	621.2251256	-0.021062721	0.078388735	0.637762799	0.837587305	FLI1
ENSG00000048028	210.1104619	0.052219909	0.094338074	0.212354792	0.557964162	USP28
ENSG00000285581	15.61665936	-0.001143824	0.084228254	0.967024129	0.989738132	NA
ENSG00000182208	231.8352877	0.125849537	0.079592761	0.027523429	0.339847695	MOB2
ENSG00000150316	508.3592073	-0.095843829	0.08801096	0.081714362	0.436602367	CWC15
ENSG00000263465	284.8964602	0.072106871	0.115641485	0.093656318	0.446848989	SRSF8
ENSG00000149218	333.3174613	0.002940584	0.085784888	0.913007711	0.96950981	ENDOD1
ENSG00000149212	1387.591834	0.014573441	0.08784458	0.565879299	0.797829041	SESN3
ENSG00000175104	851.831306	-0.072871175	0.07359825	0.144280972	0.497328858	TRAF6
ENSG00000181830	89.93273898	-0.040497929	0.092214335	0.268865389	0.60530239	SLC35C1
ENSG00000173653	156.2853265	-0.027154825	0.077216496	0.533416909	0.780454695	RCE1
ENSG00000173599	20.67659841	-0.624686387	0.412983891	0.003989148	0.221581736	PC
ENSG00000173621	63.68344185	-0.020078363	0.087404011	0.501107621	0.762195749	LRFN4
ENSG00000137700	19.95243093	0.03780048	0.098076353	0.126395965	0.475903481	SLC37A4
ENSG00000162241	59.48154589	0.055163531	0.107973778	0.090340481	0.443540531	SLC25A45
ENSG00000126391	268.1677292	0.059762354	0.09430679	0.203714529	0.549948854	FRMD8
ENSG00000173039	1646.800865	-0.065590196	0.103214148	0.163668401	0.51498755	RELA
ENSG00000023191	2084.406457	-0.011230125	0.082661661	0.750923508	0.899470961	RNH1
ENSG00000006534	602.6673161	-0.073124571	0.124828876	0.058281272	0.398827348	ALDH3B1
ENSG00000110717	187.6609007	0.010725268	0.081290577	0.77083293	0.90907297	NDUFS8
ENSG00000275022	29.22073174	-0.018610525	0.086753647	0.532012846	0.780390113	MIR6753
ENSG00000255031	167.570753	-0.071551825	0.109509331	0.122360001	0.47223251	NA
ENSG00000110721	548.1999846	-0.06141482	0.109546102	0.109970445	0.460694004	CHKA
ENSG00000171067	68.22216377	-0.02361954	0.081930168	0.550483594	0.788344192	C11orf24
ENSG00000162337	10.49470114	-0.027691782	0.091220994	0.307200739	0.636749786	LRP5
ENSG00000084234	10254.6938	-0.392272426	0.210029741	0.002477213	0.203408075	APLP2
ENSG00000196323	594.2087161	0.098824729	0.131161435	0.070333876	0.41649718	ZBTB44
ENSG00000020922	189.6457574	0.021271757	0.083718486	0.557194978	0.793091134	MRE11
ENSG00000255893	8.308242911	0.046434903	0.103551508	0.081584808	0.436578782	NA
ENSG00000168876	391.1695222	0.041224494	0.086676646	0.32052963	0.644589918	ANKRD49
ENSG00000185507	4722.379925	-0.010139603	0.088094037	0.561772574	0.795416361	IRF7
ENSG00000137760	79.31917095	0.032917499	0.092140628	0.28221482	0.616750826	ALKBH8
ENSG00000110719	5875.220021	-0.06068206	0.104659296	0.16239841	0.514181995	TCIRG1
ENSG00000289740	372.1262074	-0.017012678	0.090566936	0.333384091	0.655075199	TALAM1
ENSG00000019485	47.76096945	0.019047233	0.086018006	0.541848188	0.784824456	PRDM11
ENSG00000137500	255.5691778	-0.057198813	0.077365215	0.241056374	0.581412748	CCDC90B
ENSG00000166689	15.35427948	-0.016076348	0.086558769	0.573112149	0.801547634	PLEKHA7
ENSG00000149177	5138.189121	-0.008818574	0.08040312	0.795495474	0.920241524	PTPRJ
ENSG00000263693	8.991038468	-0.022903014	0.090537786	0.341681183	0.660380489	MIR3161
ENSG00000149781	4391.710718	-0.04308575	0.092810511	0.292229441	0.625417422	FERMT3
ENSG00000167323	726.3993939	-0.011569519	0.075117378	0.78437554	0.915274043	STIM1
ENSG00000132274	9336.209417	-0.019165109	0.08656769	0.555085852	0.792036699	TRIM22
ENSG00000087884	8.426146551	-0.013707089	0.087333974	0.592422014	0.815224581	AAMDC
ENSG00000110651	965.567173	-0.076458492	0.106447077	0.130090882	0.480139965	CD81
ENSG00000166405	55.41159511	0.718701091	0.565254511	0.002604282	0.203408075	RIC3
ENSG00000110057	1766.284431	-0.030058723	0.090585755	0.311747718	0.639163498	UNC93B1
ENSG00000254469	24.61422851	0.052313839	0.10922301	0.043688833	0.372198046	XNDC1N
ENSG00000137496	406.9099198	-0.02095803	0.088241075	0.452930108	0.729037308	IL18BP
ENSG00000245532	73162.548	-0.027168375	0.089925464	0.363653606	0.674396665	NEAT1
ENSG00000270060	26.11400288	0.009886057	0.082956526	0.76972134	0.908255493	NA
ENSG00000134574	274.783825	0.016562669	0.082194521	0.649545094	0.845155355	DDB2
ENSG00000134575	534.869127	8.74E-04	0.085633839	0.976746917	0.993309779	ACP2
ENSG00000025434	43.99101537	0.01899796	0.090648061	0.33950628	0.659822186	NR1H3
ENSG00000149182	729.8850839	0.039593819	0.079638894	0.370329898	0.680490228	ARFGAP2
ENSG00000110395	1351.263079	-0.078916002	0.109851912	0.114146813	0.4638964	CBL
ENSG00000168003	2427.917009	-0.009663878	0.079590571	0.799022723	0.921450168	SLC3A2
ENSG00000150455	94.7475584	-0.029270621	0.07771341	0.496220942	0.759570251	TIRAP
ENSG00000110066	377.2788305	-0.043737928	0.078983701	0.341632115	0.660380489	KMT5B
ENSG00000149084	147.801851	0.013982776	0.079648762	0.727825788	0.887985215	HSD17B12
ENSG00000187479	67.76388939	-0.007518818	0.088058222	0.683141952	0.863782932	C11orf96
ENSG00000260233	15.45158807	0.004366001	0.086620829	0.853327921	0.945538844	ZNRD2-DT
ENSG00000289908	15.85326418	-0.05081379	0.106653236	0.071946563	0.418312712	NA
ENSG00000255284	12.76389247	-0.021670323	0.086590957	0.504682786	0.764900321	GATD1-DT
ENSG00000289526	18.46987073	0.048103341	0.106987769	0.02827468	0.341072241	NA
ENSG00000268403	50.3689105	-0.010267521	0.084419075	0.736690072	0.892506692	NA
ENSG00000288012	16.62507326	-0.045027022	0.097218538	0.191951192	0.53937306	NA
ENSG00000251364	51.14750577	-0.05837737	0.102724025	0.156914983	0.509277661	SYT9-AS1
ENSG00000280832	13.53122954	7.58E-04	0.083348722	0.983024619	0.994861197	GSEC
ENSG00000289339	33.1327409	-0.123387465	0.222529858	0.015086167	0.297660286	NA
ENSG00000250303	13.34473154	0.04266676	0.096988892	0.198443163	0.544110189	LINC02762
ENSG00000278376	14.17981146	-0.02829748	0.088927239	0.384865301	0.690016363	NA
ENSG00000289621	107.0404722	0.064056641	0.120544788	0.031657306	0.348653492	NA
ENSG00000246273	28.2513631	-0.016926875	0.084649227	0.609293453	0.823880301	SBF2-AS1
ENSG00000288061	24.68341689	-0.005541609	0.081531691	0.872468672	0.952513002	NA
ENSG00000285533	34.33908693	0.021946149	0.086503778	0.493987641	0.757924367	RELA-DT
ENSG00000246067	68.13896999	-0.001708562	0.080009769	0.959898134	0.987004266	RAB30-DT
ENSG00000290057	35.1100368	-0.013914642	0.087524146	0.567286613	0.798892823	NA
ENSG00000222162	14.02538066	0.028365028	0.088128115	0.39904098	0.699209089	RN7SKP151
ENSG00000148925	273.2685712	0.025058041	0.066980686	0.62478686	0.832367166	BTBD10
ENSG00000254791	25.98185277	-0.010327117	0.085659127	0.713064124	0.880537675	FAR1-IT1
ENSG00000197601	1812.920665	-0.041126033	0.080700035	0.376421702	0.684013369	FAR1
ENSG00000137747	37.47125911	-0.034703596	0.092032648	0.284239503	0.618908281	TMPRSS13
ENSG00000289259	59.24497423	-0.005585981	0.086615166	0.812726296	0.928679519	NA
ENSG00000289883	53.33233165	-0.008668643	0.086687112	0.723521787	0.8858934	NA
ENSG00000270117	11.20434997	-0.041857188	0.099668615	0.110706907	0.461498498	NA
ENSG00000133884	253.1911243	-0.003036585	0.07082488	0.94333627	0.981823622	DPF2
ENSG00000166439	1246.00458	-0.060897359	0.078768663	0.235924829	0.579363913	RNF169
ENSG00000278879	12.26619154	0.015421559	0.090428709	0.349138148	0.665552278	NA
ENSG00000241170	26.52493048	-0.01338124	0.083656118	0.683896422	0.863890259	RPL31P46
ENSG00000118363	173.8819813	-0.103250912	0.117955262	0.071027755	0.416787906	SPCS2
ENSG00000162139	307.2330049	0.009792678	0.078707688	0.80201968	0.922980677	NEU3
ENSG00000170903	140.8946752	-0.001171384	0.077881204	0.976498824	0.993258788	MSANTD4
ENSG00000182359	12.979937	0.04560418	0.103869638	0.060953181	0.402527035	KBTBD3
ENSG00000149313	249.6625769	0.00753137	0.073510044	0.868334618	0.9508619	AASDHPPT
ENSG00000254827	17.66406203	-0.022776199	0.091312965	0.307482508	0.636749786	SLC22A18AS
ENSG00000205531	951.8901125	0.078012034	0.111300638	0.112492094	0.462387124	NAP1L4
ENSG00000154146	305.49315	0.036231804	0.095752656	0.195240469	0.541543171	NRGN
ENSG00000149564	80.67526036	0.05605941	0.11124586	0.058181278	0.398827348	ESAM
ENSG00000120458	38.63942624	0.036619975	0.090459226	0.31207677	0.639489739	MSANTD2
ENSG00000279342	38.17262201	0.088341545	0.146355221	0.03325545	0.352248909	NA
ENSG00000245498	14.29830176	-0.091772128	0.140276145	0.050436697	0.38519716	MSANTD2-AS1
ENSG00000154134	13.55581987	0.035874742	0.098083317	0.091735237	0.444729572	ROBO3
ENSG00000149548	23.09866274	-0.015833613	0.087260589	0.540721649	0.784150576	CCDC15
ENSG00000166181	619.5521961	0.030226355	0.085851096	0.430618736	0.716309969	API5
ENSG00000254577	20.48703291	6.57E-04	0.082483708	0.985482108	0.995333744	NA
ENSG00000052841	791.0178508	0.01865266	0.072700872	0.671004723	0.856930016	TTC17
ENSG00000176148	116.5861188	-0.015349326	0.079071674	0.710698256	0.879419716	TCP11L1
ENSG00000280798	31.59321756	5.31E-04	0.082643115	0.989337927	0.996272818	LINC00294
ENSG00000176102	93.10551214	0.016966063	0.083328977	0.631606697	0.834876678	CSTF3
ENSG00000110422	2261.941615	-0.10288995	0.095232995	0.08672917	0.440825191	HIPK3
ENSG00000135363	1072.970787	-0.056971786	0.105333156	0.116395709	0.466183281	LMO2
ENSG00000135387	1983.400188	-0.037306924	0.061139805	0.437385465	0.720612793	CAPRIN1
ENSG00000135372	232.3982015	0.074544341	0.121646437	0.076377308	0.427018688	NAT10
ENSG00000110076	15.79758566	-0.010188968	0.089337123	0.513850175	0.769436311	NRXN2
ENSG00000255221	15.83918089	0.00802545	0.089480519	0.564545156	0.797268126	CARD17P
ENSG00000291143	54.36352613	0.041161184	0.088141951	0.311507249	0.639163498	NA
ENSG00000291173	13.16760684	0.062705312	0.120758572	0.018592913	0.315534517	CASP4LP
ENSG00000267940	10.76912526	0.007215046	0.086011307	0.788233093	0.917210776	NA
ENSG00000051009	731.8804469	-0.069021723	0.108189093	0.150522294	0.503018093	FHIP1B
ENSG00000166313	230.2379847	0.066984904	0.1228065	0.035295201	0.357536111	APBB1
ENSG00000227615	33.7947905	0.016594314	0.083462542	0.630919304	0.834599511	NA
ENSG00000166435	104.7394474	0.00824642	0.088312062	0.67427686	0.858593887	XRRA1
ENSG00000062282	1060.020136	-0.040874321	0.097828503	0.163984634	0.51526269	DGAT2
ENSG00000166436	74.82791951	0.040740257	0.094397537	0.243287402	0.582754066	TRIM66
ENSG00000186104	179.0673192	-0.022497418	0.085136744	0.52119475	0.774256842	CYP2R1
ENSG00000110321	9131.245062	-0.019849714	0.077456893	0.623638144	0.831668375	EIF4G2
ENSG00000247271	45.06821526	-0.004192264	0.081627207	0.903103839	0.966611355	ZBED5-AS1
ENSG00000236304	100.5424305	0.052089917	0.111061255	0.015420062	0.298147101	NA
ENSG00000289093	13.3140295	0.007879157	0.089042987	0.626613486	0.833045726	NA
ENSG00000134954	3022.512745	0.069624443	0.127876017	0.022051906	0.331615724	ETS1
ENSG00000254703	13.27955635	-0.022341888	0.089468381	0.390110902	0.693883895	SENCR
ENSG00000085063	331.3855898	-0.011362264	0.081211316	0.758600085	0.903230462	CD59
ENSG00000110723	19.88169065	0.072810585	0.132796572	0.015296956	0.298147101	EXPH5
ENSG00000178202	76.34810405	0.05768659	0.107683346	0.102760826	0.45394176	POGLUT3
ENSG00000291174	9.250664719	-0.058257135	0.115156323	0.026953187	0.338630731	NA
ENSG00000014138	36.52988202	0.069241631	0.126257075	0.028598744	0.341812054	POLA2
ENSG00000160588	234.0202612	0.026009668	0.085338224	0.484288968	0.752695672	MPZL3
ENSG00000289499	51.21630542	-0.029918345	0.095007539	0.094458545	0.447933883	NA
ENSG00000134333	5187.731338	-0.045293315	0.096898533	0.211753032	0.55714679	LDHA
ENSG00000130595	475.1615319	-0.023755463	0.092358743	0.215342275	0.561071524	TNNT3
ENSG00000168066	2583.334659	-0.020535538	0.067246503	0.672038958	0.857545264	SF1
ENSG00000151376	17.99485786	0.052367694	0.109304141	0.044926346	0.37245251	ME3
ENSG00000160703	78.97252551	-0.015873243	0.083979045	0.639083372	0.838501002	NLRX1
ENSG00000110436	11.43023269	0.007629638	0.089453579	0.5233815	0.775057719	SLC1A2
ENSG00000255197	402.2855857	-0.071040108	0.115176259	0.088593591	0.442386928	SLC39A13-AS1
ENSG00000110514	1630.48872	0.086835416	0.090458478	0.119732127	0.470213332	MADD
ENSG00000255717	723.7609962	0.113244599	0.196934464	0.022188313	0.331673049	SNHG1
ENSG00000110713	4626.585312	-0.062385413	0.100218484	0.159408319	0.510764885	NUP98
ENSG00000133816	333.9305247	-0.02174843	0.090115191	0.384361545	0.689847439	MICAL2
ENSG00000180423	40.4469963	2.44E-04	0.076216802	0.996561855	0.999017421	HARBI1
ENSG00000175224	821.3952786	-0.041359792	0.059811773	0.357406639	0.670246712	ATG13
ENSG00000175220	335.0832895	-0.054960376	0.080184414	0.262791061	0.600379669	ARHGAP1
ENSG00000175213	126.8620253	-0.014477844	0.073449561	0.734304947	0.89105138	ZNF408
ENSG00000175216	303.7779989	0.10251976	0.134294517	0.063520879	0.405306445	CKAP5
ENSG00000073921	6237.570334	-0.069665339	0.108967803	0.131312398	0.481243131	PICALM
ENSG00000074266	291.9721636	0.049078548	0.082038112	0.302208479	0.632413424	EED
ENSG00000150687	157.021176	0.050278433	0.108828511	0.028937268	0.342050355	PRSS23
ENSG00000135378	132.4903796	-0.042813658	0.098188913	0.172654237	0.521775593	PRRG4
ENSG00000060749	278.4607888	-0.006597373	0.076745797	0.854794098	0.946341715	QSER1
ENSG00000167770	576.5791219	-0.061106093	0.085320658	0.214594423	0.559785139	OTUB1
ENSG00000247095	294.5524453	-0.043821917	0.101412399	0.113122764	0.46269254	MIR210HG
ENSG00000245552	28.3250311	-0.003428488	0.087707424	0.862688691	0.949319594	LNCRNA-IUR
ENSG00000072518	642.5529216	-0.125295811	0.12306932	0.047167973	0.378072147	MARK2
ENSG00000174516	93.41385886	-0.020736492	0.084926517	0.550679348	0.788344192	PELI3
ENSG00000255517	12.21819833	0.107150603	0.179216559	0.025977157	0.337494574	DPP3-DT
ENSG00000110104	48.07354286	0.008333778	0.079607846	0.829396493	0.9348255	CCDC86
ENSG00000183134	15.52402422	0.030723972	0.09467479	0.163266212	0.51441295	PTGDR2
ENSG00000173715	15.57469531	0.03592922	0.096841848	0.144677937	0.497541291	C11orf80
ENSG00000182985	40.84638813	0.050168434	0.108256891	0.03775234	0.358755772	CADM1
ENSG00000246100	30.36811192	-0.022853896	0.089854094	0.375755401	0.68389249	LINC00900
ENSG00000160593	498.7720534	-0.039299651	0.096656183	0.189351916	0.537028618	JAML
ENSG00000291144	56.18276957	0.00800013	0.087348852	0.724202776	0.886184445	NA
ENSG00000167333	58.81484984	0.068676188	0.119498059	0.065118906	0.407065705	TRIM68
ENSG00000176485	94.88859435	-0.003577376	0.084384633	0.898242561	0.964702931	PLAAT3
ENSG00000184384	672.258059	0.037488257	0.091085716	0.304681913	0.63471517	MAML2
ENSG00000149823	688.2960777	0.02957519	0.07942556	0.490027294	0.755591901	VPS51
ENSG00000289150	27.10446807	-0.053301881	0.111308566	0.022238871	0.331673049	NA
ENSG00000053918	229.801479	-0.107022201	0.180129783	0.024777863	0.336603653	KCNQ1
ENSG00000118058	989.3331794	0.137175735	0.245650111	0.019459759	0.319425991	KMT2A
ENSG00000186642	310.3230309	-0.017005428	0.089339093	0.417494713	0.708355806	PDE2A
ENSG00000186635	5138.874368	-0.032372318	0.08854219	0.363043167	0.673900445	ARAP1
ENSG00000214530	109.8812697	0.008894983	0.085254259	0.75995082	0.90402558	STARD10
ENSG00000285693	55.79704686	-0.003456096	0.084259654	0.908765183	0.968538821	NA
ENSG00000168010	959.2109072	-0.107862034	0.170014288	0.03314582	0.352248909	ATG16L2
ENSG00000131626	955.2858426	-0.123954188	0.175850357	0.039572304	0.363442274	PPFIA1
ENSG00000109919	215.7465384	-0.236436329	0.077799394	2.73E-04	0.164516919	MTCH2
ENSG00000072952	59.12291207	-0.037631242	0.09455419	0.229643987	0.573367216	IRAG1
ENSG00000149516	82.47738516	-0.053737293	0.112144329	0.024739265	0.336603653	MS4A3
ENSG00000149534	24.36059615	0.00191232	0.088234606	0.913025381	0.96950981	MS4A2
ENSG00000269821	221.4393787	-0.01520395	0.082407962	0.658531484	0.850787198	KCNQ1OT1
ENSG00000132109	477.9927897	-0.021032432	0.08480896	0.520352012	0.773768531	TRIM21
ENSG00000237272	10.16806537	0.014104347	0.089604	0.441392764	0.722204921	OR51R1P
ENSG00000167995	531.0866693	-0.015365056	0.08856011	0.512462705	0.769081677	BEST1
ENSG00000167996	39166.61651	-0.011042275	0.085836179	0.687110139	0.865857398	FTH1
ENSG00000279491	82.8967777	-0.014682511	0.088613733	0.497072751	0.760023984	NA
ENSG00000149503	70.21661789	0.01913059	0.083762301	0.59443703	0.815592561	INCENP
ENSG00000173264	98.38379049	0.219039117	0.258911706	0.013414156	0.289703423	GPR137
ENSG00000231680	9.175339093	-0.025831292	0.09406426	0.1130882	0.46269254	LINC02723
ENSG00000265539	16.27027141	-0.029343112	0.091475513	0.305285684	0.635163437	MIR3164
ENSG00000288528	17.20403079	0.009420371	0.088572227	0.584435757	0.80958821	NA
ENSG00000023445	3677.215017	0.028087742	0.08793706	0.392275476	0.69554886	BIRC3
ENSG00000288833	25.19488092	0.001186397	0.085837521	0.963755124	0.98884915	NA
ENSG00000110330	1974.61488	-0.032178648	0.087560794	0.365762772	0.676557755	BIRC2
ENSG00000152558	12196.90904	-0.031806236	0.092535975	0.248278599	0.586739034	TMEM123
ENSG00000149294	66.24451955	0.021597021	0.090500412	0.357461944	0.670246712	NCAM1
ENSG00000149292	57.87627079	0.04184873	0.100880813	0.089364272	0.442937235	TTC12
ENSG00000149577	644.8886518	-0.032579977	0.086592826	0.397246458	0.698390461	SIDT2
ENSG00000289399	12.20215964	0.035798718	0.099061404	0.044276602	0.372198046	NA
ENSG00000149328	13.32511537	0.039760501	0.101561898	0.030923374	0.346744195	GLB1L2
ENSG00000109956	62.06528078	0.025438026	0.09315272	0.198433648	0.544110189	B3GAT1
ENSG00000204370	458.1348128	-0.014043677	0.083488224	0.674244414	0.858593887	SDHD
ENSG00000133895	66.52102605	0.05412215	0.098469231	0.190657013	0.538499549	MEN1
ENSG00000229719	14.43656466	-0.009273512	0.086514344	0.717734147	0.883223452	MIR194-2HG
ENSG00000110046	5337.418844	-0.028084323	0.092032487	0.280203696	0.615048082	ATG2A
ENSG00000251562	243610.2221	-0.083804409	0.121246617	0.082748108	0.437794423	MALAT1
ENSG00000174775	59.03329637	0.039645694	0.085717584	0.353591599	0.667747377	HRAS
ENSG00000149554	65.44251229	0.04873219	0.100630132	0.141568169	0.494896806	CHEK1
ENSG00000196139	46.26767301	0.073085957	0.128262235	0.040878226	0.36751377	AKR1C3
ENSG00000212743	334.8937346	-0.035773385	0.096708917	0.137190363	0.489018834	LINC02656
ENSG00000067082	10372.12333	-0.030231918	0.086402246	0.398671565	0.699033555	KLF6
ENSG00000165629	848.2398667	-0.046050871	0.083421042	0.351779667	0.667274507	ATP5F1C
ENSG00000285994	38.05902839	0.040730746	0.096989041	0.174502679	0.523000967	NA
ENSG00000151657	312.3333802	-0.140100024	0.095545766	0.024283067	0.336603653	KIN
ENSG00000285852	13.5427323	-0.010948117	0.087715101	0.630870692	0.834599511	NA
ENSG00000152464	80.0711954	-0.033075423	0.087425548	0.376506191	0.684013369	RPP38
ENSG00000107611	37.5498462	0.024913987	0.093053953	0.184702292	0.532873658	CUBN
ENSG00000234961	7.700006864	9.11E-04	0.08912083	0.945633596	0.982660479	NA
ENSG00000107614	109.9976661	0.054303097	0.104193796	0.125831251	0.475674991	TRDMT1
ENSG00000148481	633.0146837	-0.059978201	0.096015046	0.181088821	0.528767074	MINDY3
ENSG00000165309	13.05246506	0.034306524	0.098030024	0.05568629	0.396051348	ARMC3
ENSG00000150867	1527.716367	0.008000294	0.083579151	0.799992533	0.921775424	PIP4K2A
ENSG00000148488	25.82885044	0.469889495	0.422979317	0.005588255	0.229116153	ST8SIA6
ENSG00000172671	212.7160358	0.136887498	0.21572318	0.025941376	0.337494574	ZFAND4
ENSG00000148450	50.08708897	-0.043662911	0.099811592	0.132639125	0.483704035	MSRB2
ENSG00000279819	91.93024569	-7.83E-04	0.080220933	0.981437572	0.994523875	NA
ENSG00000151023	40.0481652	0.024127423	0.092385456	0.224686847	0.569875501	ENKUR
ENSG00000136770	295.4844246	-0.072368568	0.088655702	0.158031554	0.510423619	DNAJC1
ENSG00000229644	1015.740063	-0.040198631	0.099065271	0.108511638	0.45936143	NAMPTP1
ENSG00000165322	630.9133767	-0.025290777	0.085035716	0.48480116	0.752884747	ARHGAP12
ENSG00000072401	1454.714093	-0.015388946	0.087918774	0.515073282	0.769797271	UBE2D1
ENSG00000229932	9.844901716	-0.034972972	0.093498571	0.238250415	0.580672786	YWHAZP3
ENSG00000196693	75.58365662	0.029021829	0.089713614	0.359555397	0.671653866	ZNF33B
ENSG00000099250	75.96211497	0.007820734	0.088558973	0.666677221	0.854596913	NRP1
ENSG00000120594	1424.234922	-0.042268934	0.097478628	0.176668023	0.52505872	PLXDC2
ENSG00000165406	1238.174085	-0.022580846	0.090459995	0.36080053	0.672585805	MARCHF8
ENSG00000170759	2967.093737	-0.147567118	0.090956305	0.017548818	0.306094001	KIF5B
ENSG00000152465	82.46400404	0.078627799	0.143240761	0.00967098	0.268098093	NMT2
ENSG00000060339	719.4542391	0.02372933	0.071411292	0.59439817	0.815592561	CCAR1
ENSG00000122952	14.33145194	0.020423293	0.090877781	0.32346739	0.64663408	ZWINT
ENSG00000165512	204.1781141	0.044001973	0.091712264	0.263128104	0.600717515	ZNF22
ENSG00000122359	1786.639136	-0.136136923	0.123866228	0.042030611	0.371227349	ANXA11
ENSG00000122378	16.9098098	0.049295299	0.102547776	0.122628974	0.472589338	PRXL2A
ENSG00000107789	60.9959072	-0.033265655	0.091848795	0.303004823	0.633330711	MINPP1
ENSG00000108064	394.0447088	0.007816041	0.07983526	0.831531807	0.935410225	TFAM
ENSG00000224914	56.16251844	-0.026726495	0.08609491	0.451405737	0.728390852	LINC00863
ENSG00000138119	854.6333633	-0.011861051	0.086160235	0.661240028	0.852089075	MYOF
ENSG00000165733	295.6898531	0.051855155	0.099510649	0.270845267	0.606404708	BMS1
ENSG00000152804	248.4395291	-0.053425339	0.10134137	0.153528015	0.506988832	HHEX
ENSG00000107771	1117.990716	0.114951062	0.197770218	0.021447392	0.328765366	CCSER2
ENSG00000165476	197.8601534	-0.010023518	0.084828128	0.75013876	0.899193286	REEP3
ENSG00000148572	646.8932696	-0.0958887	0.134042016	0.062370666	0.403813176	NRBF2
ENSG00000107551	906.8547991	-0.06414125	0.117568382	0.042886981	0.371720082	RASSF4
ENSG00000155629	11240.25843	-0.029116847	0.091058684	0.306575396	0.636321274	PIK3AP1
ENSG00000077420	608.6543981	-0.154686367	0.169570048	0.030226239	0.345985787	APBB1IP
ENSG00000156650	653.3605994	0.003490557	0.074965327	0.941121952	0.981345853	KAT6B
ENSG00000283930	9.262165527	0.122143017	0.235912152	0.013936538	0.29193096	PLD5P1
ENSG00000175395	202.7946838	-0.19531818	0.133278476	0.013463566	0.29003442	ZNF25
ENSG00000198060	350.4700409	-0.074775102	0.099846103	0.137089622	0.488891278	MARCHF5
ENSG00000107864	131.31019	-0.057519724	0.101741279	0.152520824	0.506373174	CPEB3
ENSG00000138190	265.4714727	-0.058342353	0.10052759	0.165869946	0.518231693	EXOC6
ENSG00000227032	187.3599589	-0.032611176	0.093919856	0.207016416	0.55290538	RPS2P36
ENSG00000166167	107.2362653	0.02565088	0.08218241	0.518131385	0.771847786	BTRC
ENSG00000189180	414.2314455	0.022638472	0.075222495	0.598446726	0.818396685	ZNF33A
ENSG00000165507	13.03240515	-1.00099172	0.405893264	3.26E-04	0.164516919	DEPP1
ENSG00000148834	1231.749768	-0.017921881	0.08405427	0.613463055	0.826159419	GSTO1
ENSG00000165879	329.0955641	-0.038210376	0.091987519	0.293088754	0.625918867	FRAT1
ENSG00000052749	1233.593047	-0.033703969	0.093552856	0.253183885	0.590648504	RRP12
ENSG00000177613	345.7983939	0.012967345	0.072893551	0.763443809	0.905675755	CSTF2T
ENSG00000213390	99.32212149	-0.07001345	0.100579256	0.155805275	0.508762467	ARHGAP19
ENSG00000166169	161.2032693	0.00794057	0.081702659	0.821550021	0.932344707	POLL
ENSG00000165669	638.6411824	-0.083023491	0.084804564	0.121355159	0.471844484	FAM204A
ENSG00000107829	302.0308819	0.085261507	0.124025427	0.080094687	0.434004796	FBXW4
ENSG00000148843	196.106531	0.243771893	0.39197523	0.010478547	0.272856366	PDCD11
ENSG00000258539	47.1569289	0.006503515	0.084408164	0.835229968	0.936933953	NA
ENSG00000072422	120.200623	0.019479712	0.086846419	0.518592761	0.77237329	RHOBTB1
ENSG00000120029	344.7003225	-0.067632164	0.084692626	0.182674951	0.530134189	ARMH3
ENSG00000204172	38.95274255	-0.016299201	0.087911051	0.518026204	0.771847786	AGAP9
ENSG00000171314	1016.966076	-0.044455867	0.096458794	0.218437454	0.562844743	PGAM1
ENSG00000231508	13.48026078	0.021959218	0.091553737	0.276235421	0.611855767	RPL34P20
ENSG00000148841	2548.282771	-0.0235182	0.08824734	0.431788728	0.717003257	ITPRIP
ENSG00000120051	18.70697229	-0.001862326	0.088712936	0.899661235	0.964778839	CFAP58
ENSG00000108100	983.055828	-0.029374564	0.070918654	0.522740199	0.774717753	CCNY
ENSG00000151893	1401.485895	-0.074730301	0.087688456	0.146522867	0.498768601	CACUL1
ENSG00000181274	571.8428375	-0.040881689	0.096494266	0.206187501	0.552205855	FRAT2
ENSG00000107560	466.5007386	-0.003362998	0.074561067	0.940780054	0.981125271	RAB11FIP2
ENSG00000189319	1550.410039	0.125630504	0.163851992	0.037112586	0.358498742	FAM53B
ENSG00000213185	11.13897191	0.06044428	0.118194906	0.019821439	0.320853149	FAM24B
ENSG00000065154	1102.894293	-0.066943457	0.115726813	0.080872808	0.434751916	OAT
ENSG00000170430	49.68493591	-3.84E-04	0.083915206	0.989185429	0.996272818	MGMT
ENSG00000148824	43.90292119	0.061400277	0.10888877	0.108748022	0.45936143	MTG1
ENSG00000095574	320.1577523	0.021397255	0.08263934	0.564121385	0.796970362	IKZF5
ENSG00000166272	269.2713076	-0.02243189	0.08911307	0.419202194	0.708706694	WBP1L
ENSG00000107949	259.818975	-0.021450842	0.080886377	0.576781956	0.804065455	BCCIP
ENSG00000068383	404.6008089	-0.029616527	0.090911083	0.327014435	0.650098823	INPP5A
ENSG00000277687	42.45727904	-0.007976069	0.083007388	0.80943258	0.926921919	NA
ENSG00000182022	3076.169369	-0.052797712	0.108037392	0.060216275	0.402035403	CHST15
ENSG00000107902	44.86466137	0.002112638	0.085010559	0.942327669	0.981608028	LHPP
ENSG00000089876	115.3365639	-0.13578686	0.190682466	0.034010874	0.353391313	DHX32
ENSG00000165650	1125.24188	-0.089909249	0.114773213	0.098624492	0.452142842	PDZD8
ENSG00000077147	1727.860361	-0.006827748	0.075047065	0.855315708	0.946487345	TM9SF3
ENSG00000171307	35.8283148	0.009128008	0.08274274	0.786699923	0.916272055	ZDHHC16
ENSG00000175470	606.0611074	-0.01065736	0.063290424	0.813829014	0.928917815	PPP2R2D
ENSG00000120008	899.7821309	-0.009124476	0.071422118	0.862815561	0.949319594	WDR11
ENSG00000171311	149.9232057	0.021754664	0.068549135	0.633292324	0.835723527	EXOSC1
ENSG00000196177	83.10224009	0.055404679	0.107431936	0.09723433	0.450636815	ACADSB
ENSG00000108039	996.4811028	-0.023283693	0.076135826	0.589900281	0.813705506	XPNPEP1
ENSG00000165646	26.0995931	0.02935794	0.094605448	0.146868812	0.498830375	SLC18A2
ENSG00000187164	292.3322394	-0.063980291	0.118447613	0.04320528	0.372037719	SHTN1
ENSG00000165752	57.97217038	-0.006773299	0.085359681	0.806336665	0.925629972	STK32C
ENSG00000188690	105.4589572	0.068737319	0.113027023	0.103139072	0.454131024	UROS
ENSG00000154473	864.4171681	0.059561422	0.093916127	0.197936032	0.54390856	BUB3
ENSG00000119965	44.9752536	0.033035903	0.089922371	0.339922135	0.659982962	C10orf88
ENSG00000107938	461.7253033	-0.028225057	0.0676086	0.537855312	0.782784106	EDRF1
ENSG00000277879	62.61450347	-0.0198362	0.082555391	0.584475075	0.80958821	NA
ENSG00000203876	17.63952404	-0.024770679	0.088673909	0.407558576	0.703888324	ADD3-AS1
ENSG00000232334	38.09782928	-0.042619099	0.10144465	0.086732128	0.440825191	NA
ENSG00000148908	521.5355055	0.0071358	0.074971946	0.864956439	0.950235412	RGS10
ENSG00000148700	2016.719487	-0.016153099	0.066383512	0.699574838	0.872836493	ADD3
ENSG00000155229	216.0930199	0.057538267	0.104999721	0.139547581	0.492407344	MMS19
ENSG00000196865	212.2971631	0.013371806	0.073107663	0.758543703	0.903230462	NHLRC2
ENSG00000182010	44.46585239	0.012659764	0.089014131	0.506411508	0.765670192	RTKN2
ENSG00000065621	11.35444506	0.007540219	0.086096117	0.776681921	0.910828369	GSTO2
ENSG00000266852	8.721037926	0.035981824	0.096610781	0.153213898	0.506988832	MIR4482
ENSG00000148814	18.34457108	-0.028476432	0.090470916	0.338019522	0.65858658	LRRC27
ENSG00000171813	421.3331993	-0.03184484	0.091278217	0.313904185	0.640357732	PWWP2B
ENSG00000231705	16.88787155	-0.020405562	0.090069841	0.38657772	0.69040076	NA
ENSG00000059915	11.54676098	0.021599536	0.089522127	0.405137329	0.703432024	PSD
ENSG00000107874	133.719131	-0.088560874	0.123302676	0.083455967	0.43843133	CUEDC2
ENSG00000138111	96.53725934	-0.063278089	0.115967852	0.067091881	0.410709269	MFSD13A
ENSG00000138107	905.0753124	-0.093469485	0.099418247	0.096110916	0.450228726	ACTR1A
ENSG00000122861	2516.798374	-0.014899242	0.090740606	0.27802058	0.613283907	PLAU
ENSG00000222047	68.59437788	-0.010781652	0.089823425	0.444296734	0.723966089	C10orf55
ENSG00000099290	681.2709705	-0.214486673	0.119844223	0.006551939	0.237804544	WASHC2A
ENSG00000138311	19.31278618	0.763681152	0.695963815	0.003829036	0.221581736	ZNF365
ENSG00000220842	12.50731212	0.037770487	0.096240265	0.18559747	0.533575002	RPL21P16
ENSG00000151929	157.1356638	-0.06586344	0.098411195	0.164884692	0.516439715	BAG3
ENSG00000185532	14.01092662	0.055364835	0.113055726	0.025901196	0.337494574	PRKG1
ENSG00000035403	1549.353037	0.027194456	0.08942739	0.367562511	0.678719145	VCL
ENSG00000107882	65.09230561	-0.052025815	0.096904208	0.206430613	0.552524594	SUFU
ENSG00000206605	14.15964017	0.001273525	0.085822551	0.961468308	0.987778437	RNU6-946P
ENSG00000120539	717.2945037	-0.08374155	0.125322455	0.062538553	0.404204739	MASTL
ENSG00000107890	73.108953	0.032882994	0.090413462	0.330703721	0.653361606	ANKRD26
ENSG00000236552	100.1432802	0.02066977	0.081331009	0.596848942	0.817529706	RPL13AP5
ENSG00000187122	10.93834239	-0.003402172	0.087436248	0.868248452	0.9508619	SLIT1
ENSG00000173848	281.4416697	-0.078404534	0.108577375	0.106626144	0.458243229	NET1
ENSG00000196372	48.91283891	-0.055713831	0.108555229	0.090016372	0.44348724	ASB13
ENSG00000057608	1394.72223	-0.208270699	0.137889619	0.010923163	0.274046397	GDI2
ENSG00000272764	9.362663174	0.002843017	0.086015774	0.910578078	0.968824697	NA
ENSG00000138180	9.006375368	0.006403735	0.087977168	0.751275973	0.899749958	CEP55
ENSG00000148690	75.34969194	0.031421142	0.091930389	0.28941239	0.623020144	FRA10AC1
ENSG00000187522	231.7689412	-0.020192303	0.077586695	0.617183754	0.828728524	HSPA14
ENSG00000148842	60.2239968	0.039942875	0.090719753	0.295584111	0.627533829	CNNM2
ENSG00000237827	16.48371291	-0.010734828	0.087940107	0.627091749	0.833330282	RPS15AP29
ENSG00000156374	38.57048187	0.047458499	0.094868803	0.22629251	0.570583109	PCGF6
ENSG00000173915	353.4871217	-0.037569401	0.083894264	0.374859044	0.683288528	ATP5MK
ENSG00000176273	15.17763089	0.02108723	0.090120492	0.379548203	0.686534379	SLC35G1
ENSG00000173145	119.185784	0.065039326	0.116220866	0.063872746	0.405461352	NOC3L
ENSG00000108239	438.4249955	-0.033762387	0.088515344	0.349257629	0.665622978	TBC1D12
ENSG00000189014	10.13805295	-0.035255207	0.09751504	0.082537011	0.437167356	SHLD2P3
ENSG00000226964	17.40459796	-0.029786795	0.095539679	0.063928304	0.405461352	RHEBP2
ENSG00000204020	261.3391627	-0.004232118	0.08787597	0.813222907	0.928841515	LIPN
ENSG00000107968	3086.37837	-0.060915725	0.105759813	0.116215315	0.466054719	MAP3K8
ENSG00000214067	20.39760621	0.001290358	0.08860075	0.938224099	0.980293424	NA
ENSG00000119953	492.3329826	-0.049836656	0.09334497	0.228159591	0.572320612	SMNDC1
ENSG00000273143	10.85796384	0.057544665	0.113537914	0.037753383	0.358755772	DUSP5-DT
ENSG00000138166	1486.764011	0.005733543	0.084386415	0.822035612	0.932632342	DUSP5
ENSG00000107951	245.5267938	0.012977262	0.078949747	0.7395919	0.894261404	MTPAP
ENSG00000122862	37729.76973	-0.006853991	0.083983529	0.816652904	0.929955078	SRGN
ENSG00000274008	89.9497686	-0.001696148	0.087514051	0.927906983	0.976494954	NA
ENSG00000196233	4767.733047	-0.102869293	0.139184611	0.038180988	0.36011179	LCOR
ENSG00000198954	52.9790397	0.029571703	0.082214178	0.466663826	0.740064821	KIFBP
ENSG00000148688	169.9706281	0.032881215	0.082522514	0.434656172	0.719551232	RPP30
ENSG00000078114	38.59891781	0.003115034	0.089748259	0.695094181	0.870340037	NEBL
ENSG00000150760	22.30129627	0.015186054	0.086177053	0.610652342	0.824621944	DOCK1
ENSG00000235316	20.68810019	0.015938446	0.085149066	0.617455395	0.828728524	DUSP8P5
ENSG00000176986	1015.179133	0.007643259	0.061182955	0.867473147	0.950853657	SEC24C
ENSG00000279689	23.70489833	-0.01612158	0.084277219	0.626231268	0.83301267	NA
ENSG00000196968	354.9212866	-0.002833305	0.076776088	0.944021653	0.981920809	FUT11
ENSG00000172586	70.2524832	-0.054764905	0.084586124	0.257352143	0.594889713	CHCHD1
ENSG00000214655	1600.432655	-0.037117975	0.085624017	0.369588272	0.679905604	ZSWIM8
ENSG00000272916	33.45067209	-0.03972597	0.086042882	0.3397151	0.659822186	NA
ENSG00000166507	101.0465538	-0.084585049	0.102692653	0.112113588	0.462175871	NDST2
ENSG00000265354	224.4291176	-0.013882284	0.073086347	0.745169469	0.896597173	TIMM23
ENSG00000122958	566.647779	-0.06580827	0.086179274	0.192747793	0.539716498	VPS26A
ENSG00000156502	370.8261722	0.031189334	0.088801773	0.368722342	0.679277617	SUPV3L1
ENSG00000107897	551.689813	-0.055598289	0.072251715	0.269831224	0.606171461	ACBD5
ENSG00000138160	53.82305629	0.018403379	0.085930246	0.556419446	0.792800355	KIF11
ENSG00000042286	30.45641692	0.006602668	0.083395442	0.835346309	0.936994634	AIFM2
ENSG00000180817	529.3392179	-0.055831593	0.101956586	0.141305639	0.494607142	PPA1
ENSG00000156521	52.85965427	0.058742524	0.105179971	0.140433055	0.493903375	TYSND1
ENSG00000230397	14.08448454	0.021599434	0.090095708	0.373446574	0.682475647	SPTLC1P1
ENSG00000107672	136.2630921	0.040657315	0.091625269	0.285665717	0.620191531	NSMCE4A
ENSG00000166189	260.8019414	-0.006847993	0.079153084	0.855694561	0.946767381	HPS6
ENSG00000198728	648.9705123	0.028364062	0.075463616	0.529959026	0.779301391	LDB1
ENSG00000148840	270.4517057	0.069867056	0.112249601	0.098455467	0.452142842	PPRC1
ENSG00000166197	297.0324523	0.048673396	0.09962592	0.15163456	0.5043206	NOLC1
ENSG00000237399	15.61226187	-0.050236809	0.105569672	0.080478701	0.434211373	PITRM1-AS1
ENSG00000107959	643.0171769	0.010110204	0.064438022	0.808112302	0.926483717	PITRM1
ENSG00000133678	34.51505233	-0.063306596	0.107526778	0.123405724	0.473446364	TMEM254
ENSG00000099284	23.11404125	0.064638791	0.11858552	0.04647541	0.376125993	MACROH2A2
ENSG00000078403	437.3909155	0.028211193	0.063134513	0.540012913	0.784150576	MLLT10
ENSG00000120616	1740.481271	0.004853334	0.063035506	0.915658889	0.970446701	EPC1
ENSG00000204152	30.19750075	0.017148082	0.085077369	0.583409011	0.809078388	TIMM23B
ENSG00000179988	42.24207297	0.055403879	0.106154594	0.110831188	0.46176083	PSTK
ENSG00000284024	225.8936027	0.017331154	0.066827156	0.701620833	0.873585008	MSANTD7
ENSG00000214562	9.635823741	-0.002134686	0.085521026	0.937885542	0.980061157	NUTM2D
ENSG00000185009	278.2233837	-0.008828612	0.073857048	0.837449223	0.938304663	AP3M1
ENSG00000148634	362.9278297	0.029362252	0.075707319	0.513561616	0.769436311	HERC4
ENSG00000119950	1721.307975	-0.010387691	0.086705485	0.691055121	0.868100871	MXI1
ENSG00000165338	28.28329234	0.061855863	0.110456305	0.101884647	0.45394176	HECTD2
ENSG00000156110	118.2238753	0.067139378	0.109814346	0.111986239	0.462175871	ADK
ENSG00000185745	9276.513248	-0.013631383	0.090071285	0.388111336	0.692044531	IFIT1
ENSG00000166295	403.335957	-0.077167177	0.0947896	0.142169085	0.49562215	ANAPC16
ENSG00000168209	8648.935886	-0.022876342	0.091044829	0.312401268	0.639545259	DDIT4
ENSG00000136738	369.6053135	0.01478666	0.07133307	0.749978956	0.899193286	STAM
ENSG00000205740	8.921437667	0.016238855	0.086672864	0.573507465	0.801599914	NA
ENSG00000107937	797.6665834	-0.04717648	0.09421953	0.221625202	0.566116439	GTPBP4
ENSG00000263482	16.21565745	0.027817464	0.094508776	0.133004192	0.484058584	ANTXRLP1
ENSG00000107625	419.8697505	0.010764463	0.074355258	0.800578543	0.922255208	DDX50
ENSG00000214688	29.44977325	-0.007302264	0.088707955	0.658885922	0.850849697	C10orf105
ENSG00000107738	8045.248177	-0.032561283	0.0941632	0.225333123	0.570257639	VSIR
ENSG00000107736	210.704512	-0.045743562	0.101645132	0.104911208	0.456198532	CDH23
ENSG00000238446	10.92364778	-0.037129191	0.095727228	0.193087679	0.539949626	RNU7-38P
ENSG00000108179	2981.641693	-0.005642151	0.084995616	0.914764424	0.970012637	PPIF
ENSG00000165424	131.7371871	-0.178091373	0.305075355	0.01556383	0.298147101	ZCCHC24
ENSG00000235426	19.35743908	-0.015737258	0.089678011	0.423446488	0.710606465	NA
ENSG00000225484	242.3892495	-0.023468706	0.078124134	0.57963154	0.80624594	NUTM2B-AS1
ENSG00000280355	12.33369049	0.003670542	0.08613338	0.885104709	0.958179157	NA
ENSG00000062650	1923.807098	-0.10756513	0.07988458	0.050714721	0.385754775	WAPL
ENSG00000059573	67.59950237	0.080410326	0.135635302	0.038428735	0.360661011	ALDH18A1
ENSG00000138185	554.7990983	-0.056053614	0.10743134	0.095162979	0.448726565	ENTPD1
ENSG00000230928	15.9425372	-0.034701759	0.091537586	0.297897685	0.629654345	NA
ENSG00000197771	644.3201609	-0.049459328	0.084619631	0.282855788	0.617352332	MCMBP
ENSG00000138135	67.12864949	-0.015932783	0.090796757	0.22903387	0.572605597	CH25H
ENSG00000107798	761.3078773	0.031444854	0.08806003	0.367124321	0.678585006	LIPA
ENSG00000119977	83.1250755	0.101917175	0.176562317	0.019110377	0.318305288	TCTN3
ENSG00000119917	18857.44224	-0.013603208	0.089848365	0.373982296	0.682475647	IFIT3
ENSG00000198964	562.5298273	-0.071140528	0.110599094	0.10327008	0.454140963	SGMS1
ENSG00000198682	60.93358563	-0.017923543	0.088046184	0.510199725	0.768157277	PAPSS2
ENSG00000138138	341.0390467	0.026441229	0.080315002	0.513657984	0.769436311	ATAD1
ENSG00000213613	30.27992804	-0.081044045	0.133590081	0.051943111	0.388811362	RPL11P3
ENSG00000150347	1780.9107	0.004182077	0.078388922	0.911258862	0.968998226	ARID5B
ENSG00000166343	17.07490213	0.033660705	0.094050674	0.223378632	0.568751916	MSS51
ENSG00000107758	215.1070656	0.021289693	0.076915329	0.622574817	0.831259421	PPP3CB
ENSG00000075826	124.8120829	0.021469345	0.086468507	0.511481558	0.768780019	SEC31B
ENSG00000166136	145.0760487	-0.017723318	0.07148344	0.683952711	0.863890259	NDUFB8
ENSG00000166135	409.368646	0.012109936	0.073580547	0.794297305	0.919868081	HIF1AN
ENSG00000119906	231.7200411	0.001474021	0.075096066	0.969329012	0.990838611	SLF2
ENSG00000107815	44.24340933	0.031339647	0.095146356	0.144544513	0.497541291	TWNK
ENSG00000186862	9.137073411	-0.008266038	0.087907189	0.689493103	0.867632118	PDZD7
ENSG00000107821	10.08741694	-0.023764289	0.091269083	0.30383993	0.633740122	KAZALD1
ENSG00000119922	21284.50091	-0.020460612	0.091975232	0.14707883	0.49903054	IFIT2
ENSG00000254635	309.3189537	-0.058855786	0.087249482	0.219532418	0.563891559	WAC-AS1
ENSG00000095739	12.82548854	0.00507041	0.086973955	0.838516774	0.938732188	BAMBI
ENSG00000151650	84.87545075	-0.001376454	0.084927174	0.961691108	0.987778437	VENTX
ENSG00000151651	8297.017006	-0.032436546	0.093357003	0.239357331	0.581158915	ADAM8
ENSG00000198546	99.47581092	-0.043445248	0.0918491	0.270418576	0.606404708	ZNF511
ENSG00000148803	95.33336744	-0.009944523	0.081225522	0.773725234	0.909639489	FUOM
ENSG00000127884	144.6587733	-0.058397909	0.106810916	0.116939952	0.466923871	ECHS1
ENSG00000225830	436.0642621	0.045553835	0.082768214	0.316435849	0.641844097	ERCC6
ENSG00000198105	21.3067405	0.049611472	0.104775348	0.096409921	0.450228726	ZNF248
ENSG00000266412	5419.880667	-0.219387229	0.281846958	0.016634231	0.302066045	NCOA4
ENSG00000253626	10.84240164	0.019578117	0.087345924	0.499406744	0.761497878	EIF5AL1
ENSG00000227345	152.4338965	0.096105634	0.110785532	0.084238433	0.439330589	PARG
ENSG00000151923	578.9660627	0.029914908	0.079727181	0.482641154	0.75162397	TIAL1
ENSG00000065809	2998.043289	-0.061069612	0.092166176	0.208628283	0.553940674	FAM107B
ENSG00000156384	90.95868303	-0.026798351	0.086859125	0.433375393	0.718384098	SFR1
ENSG00000198408	3419.20228	-0.04021003	0.074589318	0.395935795	0.697461138	OGA
ENSG00000120049	11.61468663	-0.008303306	0.084831428	0.778198857	0.911562953	KCNIP2
ENSG00000171798	29.38745627	0.973284804	0.58813595	0.001585857	0.195294429	KNDC1
ENSG00000272734	54.1541772	-0.076770213	0.117736631	0.090138914	0.44348724	ADIRF-AS1
ENSG00000122376	350.2467378	-0.002980818	0.077631787	0.934947483	0.978976382	SHLD2
ENSG00000099246	1266.058202	-0.023438618	0.08016991	0.535823094	0.781918492	RAB18
ENSG00000119927	63.95368515	0.072038015	0.126087151	0.040875788	0.36751377	GPAM
ENSG00000148516	815.1697919	0.043596663	0.100366056	0.125095872	0.474922612	ZEB1
ENSG00000130640	1339.256039	-0.156834377	0.157372649	0.031162207	0.347212953	TUBGCP2
ENSG00000023041	502.257626	0.019319032	0.070271345	0.661358232	0.852089075	ZDHHC6
ENSG00000148730	859.2536815	-0.147636751	0.084614251	0.014876825	0.297182517	EIF4EBP2
ENSG00000108010	254.4880526	0.009013848	0.066867321	0.826287141	0.933883563	GLRX3
ENSG00000197142	640.7915723	0.01893326	0.08540412	0.554927605	0.792036699	ACSL5
ENSG00000165731	12.89165662	-8.07E-04	0.086411322	0.973308658	0.99208976	RET
ENSG00000273008	20.66231812	-0.005877715	0.084979804	0.83438666	0.936616137	CSGALNACT2-DT
ENSG00000169826	2227.685146	-0.420413325	0.199849773	0.001247447	0.18305026	CSGALNACT2
ENSG00000198915	80.85060383	-0.019348138	0.089207212	0.439660877	0.721882109	RASGEF1A
ENSG00000148672	1484.992618	-0.040493527	0.07347032	0.385830959	0.690288403	GLUD1
ENSG00000096717	511.4380212	0.025445626	0.075877453	0.576207545	0.803636818	SIRT1
ENSG00000148719	947.5531724	-0.064620316	0.089979115	0.192476337	0.539643565	DNAJB12
ENSG00000107872	166.6338359	-0.138822439	0.179727381	0.033592697	0.352248909	FBXL15
ENSG00000178217	12.14188584	6.77E-04	0.085771255	0.981033596	0.994377397	SH2D4B
ENSG00000285737	9.675669271	0.015481126	0.0879173	0.548463871	0.787465989	LINC02680
ENSG00000148848	10.10775377	0.037994541	0.099558408	0.074053973	0.422259004	ADAM12
ENSG00000150054	333.8140124	-0.012463883	0.084428228	0.691503449	0.868294462	MPP7
ENSG00000198879	1618.272984	0.013996316	0.084061628	0.657525949	0.850102155	SFMBT2
ENSG00000169813	1475.028664	-0.035975057	0.069923587	0.448257789	0.726459719	HNRNPF
ENSG00000198298	8.616373988	0.053334263	0.112080713	0.015230217	0.298147101	ZNF485
ENSG00000169740	61.37020994	0.03377426	0.09223519	0.28132192	0.61615275	ZNF32
ENSG00000243660	102.8666082	-0.123653109	0.150559113	0.045550096	0.374098408	ZNF487
ENSG00000107443	213.7240346	-0.013935699	0.078381345	0.723081479	0.88572622	CCNJ
ENSG00000180644	1891.118489	0.078630186	0.137491453	0.026867707	0.338630731	PRF1
ENSG00000166228	42.77167768	-0.017469436	0.086048751	0.565554412	0.797816489	PCBD1
ENSG00000138172	130.2173779	-0.015672286	0.087566476	0.538570341	0.783299593	CALHM2
ENSG00000176171	414.0736178	-0.034274479	0.092838448	0.232968397	0.576409424	BNIP3
ENSG00000130649	8.730559829	1.110589963	0.460264242	5.38E-04	0.172196458	CYP2E1
ENSG00000108187	22.44499264	0.005984362	0.081358219	0.86723547	0.95080084	PBLD
ENSG00000096746	555.7078828	-0.044306911	0.092376927	0.249284519	0.587037132	HNRNPH3
ENSG00000075407	179.5790032	0.00230451	0.078866691	0.9528392	0.984372472	ZNF37A
ENSG00000108175	2158.109273	-0.048428383	0.095994927	0.216645715	0.56197108	ZMIZ1
ENSG00000197746	41443.54356	-0.249152734	0.243454153	0.023447712	0.334894448	PSAP
ENSG00000172661	1038.248159	-0.132396284	0.139527393	0.042140293	0.371227349	WASHC2C
ENSG00000183049	256.7521138	0.077329972	0.128090043	0.056035117	0.396123165	CAMK1D
ENSG00000107745	498.5658073	-0.060689728	0.108282644	0.117099198	0.466923871	MICU1
ENSG00000107863	1025.980494	-0.066368444	0.093974455	0.168910486	0.519621061	ARHGAP21
ENSG00000171988	6286.583611	-0.038416683	0.086788513	0.319360643	0.643910158	JMJD1C
ENSG00000012779	1775.097576	-0.07057373	0.122425793	0.059802798	0.401700813	ALOX5
ENSG00000065675	288.8441665	0.566906155	0.354020066	0.002762274	0.205844131	PRKCQ
ENSG00000136758	2864.211434	-0.080355563	0.086988943	0.126192663	0.475883591	YME1L1
ENSG00000108055	809.9557689	-0.011588076	0.078096414	0.768113927	0.907995833	SMC3
ENSG00000151640	15.26994019	0.031476215	0.095002675	0.15927692	0.510764885	DPYSL4
ENSG00000188385	12.10483615	0.014311088	0.085928156	0.627336661	0.833330282	JAKMIP3
ENSG00000188234	19.05232928	0.049023545	0.102466862	0.124399428	0.474312208	AGAP4
ENSG00000107862	977.2139107	-0.031961133	0.069731811	0.478766381	0.750428614	GBF1
ENSG00000095564	3058.486938	-0.060365193	0.086325099	0.218156171	0.562837837	BTAF1
ENSG00000107954	38.16591269	-0.046406375	0.101194384	0.132132746	0.483131391	NEURL1
ENSG00000148429	403.3858839	-0.06518724	0.100669813	0.155222505	0.507625213	USP6NL
ENSG00000197321	1303.681119	-0.104765032	0.170790572	0.024725869	0.336603653	SVIL
ENSG00000156026	174.8719513	-0.089404055	0.124050547	0.090106365	0.44348724	MCU
ENSG00000228570	13.99202532	-0.038274493	0.095894648	0.198229192	0.544110189	NUTM2E
ENSG00000165632	145.2798569	0.009417396	0.080189821	0.801653563	0.922928573	TAF3
ENSG00000150593	2449.701012	0.048584236	0.095701173	0.176894437	0.525154407	PDCD4
ENSG00000214413	171.5662377	-0.011742908	0.074449443	0.780820837	0.913144623	BBIP1
ENSG00000278601	18.16234672	0.030238544	0.092558212	0.265026291	0.602153953	NA
ENSG00000270589	46.55611591	0.022737093	0.089731507	0.398211926	0.699033555	NA
ENSG00000108061	3024.359076	-0.072149208	0.10787777	0.118021585	0.468136737	SHOC2
ENSG00000221214	10.73203166	-0.009392318	0.089007502	0.570675385	0.800846353	MIR548E
ENSG00000122877	354.3280186	0.021374035	0.09025052	0.342342351	0.660931051	EGR2
ENSG00000148835	72.63614933	0.061713427	0.092612973	0.208177848	0.553853153	TAF5
ENSG00000166348	30.678869	0.069668846	0.125035927	0.038275707	0.36055333	USP54
ENSG00000107643	770.1914569	-0.039064027	0.078325129	0.392119476	0.69554886	MAPK8
ENSG00000128805	17.90134725	-0.004347703	0.086908801	0.851354286	0.944986957	ARHGAP22
ENSG00000165732	3913.465772	-0.028635185	0.085704892	0.424019124	0.711091786	DDX21
ENSG00000152766	964.3652812	-0.01306875	0.090179112	0.299844757	0.630376938	ANKRD22
ENSG00000138134	89.87648288	0.077045229	0.131729967	0.037018728	0.358498742	STAMBPL1
ENSG00000180139	11.13582706	0.047034312	0.10763209	0.008669023	0.259605249	ACTA2-AS1
ENSG00000286116	34.63907362	-0.012889408	0.089903072	0.35259718	0.667379848	NA
ENSG00000275693	14.20088601	-0.005695708	0.089055637	0.657041063	0.849732685	NA
ENSG00000272599	19.75230875	0.079734476	0.119351364	0.089754358	0.443435718	NA
ENSG00000122882	552.6398688	-0.08520859	0.085975012	0.115301076	0.465141008	ECD
ENSG00000138286	103.733399	-0.073732762	0.088737416	0.155224796	0.507625213	FAM149B1
ENSG00000213551	206.8192637	0.173906829	0.141941277	0.01969508	0.320223795	DNAJC9
ENSG00000182180	263.4817058	0.038730576	0.083436282	0.376955574	0.684229139	MRPS16
ENSG00000138279	1392.164187	-0.04301981	0.065545413	0.359857779	0.671910091	ANXA7
ENSG00000048740	2565.442733	-0.001012287	0.079572407	0.972183602	0.991887199	CELF2
ENSG00000156042	14.62722255	0.020858259	0.08798109	0.467491112	0.740596055	CFAP70
ENSG00000107669	249.0693067	0.081797122	0.102265121	0.117356859	0.467594704	ATE1
ENSG00000165678	1553.035011	-0.067679169	0.082513128	0.192306111	0.53937306	GHITM
ENSG00000225423	30.71608061	0.566213293	0.405365628	0.00373423	0.221581736	TNPO1P1
ENSG00000026025	21838.53278	-0.028016436	0.081333765	0.492758315	0.756831431	VIM
ENSG00000279631	18.88439296	1.53E-04	0.086215612	0.994919518	0.998186338	NA
ENSG00000148444	63.90373226	0.017662948	0.083950565	0.616461527	0.828535301	COMMD3
ENSG00000168283	270.4042386	0.031622469	0.09095489	0.316053653	0.641844097	BMI1
ENSG00000043591	98.38868904	-0.006098808	0.088331072	0.737722926	0.89303926	ADRB1
ENSG00000165813	1574.6756	-0.190562648	0.269610734	0.015645767	0.298147101	CCDC186
ENSG00000269952	17.12777992	0.007362272	0.088893922	0.654670236	0.848304301	NA
ENSG00000271335	12.49149992	0.007273881	0.086163115	0.781838754	0.91395657	CCNY-AS1
ENSG00000231187	9.040930839	-0.05372521	0.112014501	0.011882851	0.281246166	SYT15-AS1
ENSG00000107679	278.7065941	0.744858726	0.457947515	0.002100242	0.195294429	PLEKHA1
ENSG00000107957	86.47371402	0.681498443	0.363989699	0.001416041	0.1886342	SH3PXD2A
ENSG00000128815	613.9007498	0.002407959	0.080664286	0.965908565	0.989574738	WDFY4
ENSG00000055950	114.6702951	-0.002350937	0.074220296	0.954449869	0.985008493	MRPL43
ENSG00000215244	602.5395967	-0.038103358	0.097339952	0.148199905	0.500855826	LINC02649
ENSG00000288755	34.06663983	0.005889593	0.087705309	0.766288808	0.907218125	NA
ENSG00000288915	19.14208529	0.037637478	0.096001574	0.192308192	0.53937306	NA
ENSG00000203497	24.91731549	-0.012764083	0.087533534	0.599289231	0.81888299	PDCD4-AS1
ENSG00000288757	23.19757417	-0.024362933	0.091739207	0.283239282	0.617823636	NA
ENSG00000107929	367.5006455	-0.019358754	0.078870338	0.63727966	0.837427433	LARP4B
ENSG00000165806	746.4186645	-0.028636991	0.088990657	0.363020631	0.673900445	CASP7
ENSG00000198924	88.73487746	0.004932125	0.077637395	0.906223548	0.967885861	DCLRE1A
ENSG00000107816	496.0297662	-0.04665789	0.100443433	0.158927554	0.510656431	LZTS2
ENSG00000165568	21.36612907	0.009806211	0.087946211	0.643525617	0.841322834	AKR1E2
ENSG00000187134	13.63543469	-0.024361321	0.093790444	0.077490279	0.42931953	AKR1C1
ENSG00000134461	15.97533876	0.045157576	0.100456699	0.13207623	0.483131391	ANKRD16
ENSG00000134452	300.3106825	-0.029056257	0.079928433	0.485550574	0.75342793	FBH1
ENSG00000232807	20.45960305	-0.052208443	0.109096913	0.039390646	0.363348592	NA
ENSG00000134470	224.1091523	-0.022272753	0.08592316	0.488096356	0.754996921	IL15RA
ENSG00000067064	1272.078214	-0.020377125	0.083957808	0.56797541	0.79911523	IDI1
ENSG00000260917	26.63329216	0.047644504	0.100349562	0.154718728	0.507625213	NA
ENSG00000227560	27.392125	-0.030023888	0.093016662	0.230114549	0.573472327	RPS15AP30
ENSG00000237135	27.83068583	-0.008593067	0.087572587	0.696323103	0.870866705	DDX10P1
ENSG00000177853	441.150146	-0.078893045	0.107523001	0.109042375	0.45936143	ZNF518A
ENSG00000095585	57.12677541	0.010404859	0.084994427	0.724348197	0.886184445	BLNK
ENSG00000165312	1728.461003	-0.02714763	0.091227746	0.298017002	0.629654345	OTUD1
ENSG00000148498	39.84089846	0.030371678	0.093073278	0.250305038	0.587715136	PARD3
ENSG00000120053	40.2881226	0.110644452	0.168516757	0.037458092	0.358498742	GOT1
ENSG00000169129	11.15003899	0.0715374	0.132650348	0.009751934	0.269328959	AFAP1L2
ENSG00000123240	883.8063945	0.009348347	0.083721253	0.773453678	0.909639489	OPTN
ENSG00000065328	16.54971988	0.010117055	0.087664227	0.653907378	0.847921558	MCM10
ENSG00000107537	55.81647718	-0.033236405	0.084346343	0.41286217	0.706821972	PHYH
ENSG00000183621	236.8874504	0.005496976	0.085541337	0.84032484	0.940127076	ZNF438
ENSG00000152455	15.1616815	0.031698841	0.094506762	0.192856844	0.539716498	SUV39H2
ENSG00000026103	1742.305263	-0.050333391	0.104382483	0.08514223	0.440293336	FAS
ENSG00000134460	96.04523551	0.015525423	0.087511253	0.548421537	0.787465989	IL2RA
ENSG00000134453	728.8484317	-0.032573438	0.079350374	0.455014315	0.730472367	RBM17
ENSG00000170525	12778.42348	-0.046750811	0.094142015	0.096364904	0.450228726	PFKFB3
ENSG00000201581	11.55442771	-0.03719752	0.095961864	0.186629686	0.534094423	RN7SKP78
ENSG00000107719	32.20807958	-2.30E-04	0.08746449	0.988104262	0.995958947	PALD1
ENSG00000166275	176.0733513	-0.019864687	0.086445662	0.526814705	0.776833131	BORCS7
ENSG00000076685	2651.039335	-0.075038748	0.122376054	0.05231767	0.389709383	NT5C2
ENSG00000107731	10.86370195	0.001193754	0.088535091	0.944855077	0.982405544	UNC5B
ENSG00000198246	34.76220735	-0.019766833	0.085754226	0.542553621	0.785124974	SLC29A3
ENSG00000077150	6486.386288	-0.013117708	0.08729448	0.582255833	0.808148289	NFKB2
ENSG00000166224	479.5301677	-0.024624259	0.072125733	0.574136073	0.801968292	SGPL1
ENSG00000065613	2136.807686	-0.126845289	0.094475593	0.037078067	0.358498742	SLK
ENSG00000107960	42.90201384	-0.048621561	0.094146408	0.228532788	0.572453463	STN1
ENSG00000107438	79.47709659	0.034658694	0.091460008	0.293260783	0.625918867	PDLIM1
ENSG00000151208	90.82279324	0.042945756	0.099715346	0.140397928	0.493903375	DLG5
ENSG00000148606	173.6791922	0.196082182	0.339256615	0.014844092	0.297182517	POLR3A
ENSG00000138326	4052.669014	-0.006615988	0.07208425	0.870863992	0.951819471	RPS24
ENSG00000119969	96.85912809	0.044959031	0.100774713	0.123941459	0.473857009	HELLS
ENSG00000108021	1260.691505	0.024809781	0.081136409	0.534257652	0.780454695	TASOR2
ENSG00000119943	17.77632486	0.003724061	0.08519419	0.887503686	0.959534079	PYROXD2
ENSG00000107521	402.990038	-0.14836481	0.094265079	0.019919747	0.321040636	HPS1
ENSG00000067057	786.8765864	-0.007389699	0.077470992	0.852114419	0.94502898	PFKP
ENSG00000165630	465.3757129	-0.032304651	0.067647653	0.48068346	0.750704873	PRPF18
ENSG00000108219	2351.869808	-0.062921173	0.098857369	0.180738652	0.528500263	TSPAN14
ENSG00000107819	494.4861571	-0.011721011	0.077549002	0.767580785	0.90775795	SFXN3
ENSG00000214279	28.19579383	0.657986659	0.321677006	0.0010966	0.176289801	SCART1
ENSG00000107833	16.16868867	0.049140438	0.102437155	0.127310171	0.476848787	NPM3
ENSG00000198018	284.9458375	0.021111563	0.087335382	0.484206833	0.752695672	ENTPD7
ENSG00000119929	105.9724922	0.03297239	0.077889417	0.461872269	0.735583261	CUTC
ENSG00000014919	44.90311398	0.017662561	0.08097701	0.651412488	0.846049369	COX15
ENSG00000108091	709.1361815	-0.040515124	0.094071448	0.241516143	0.581591434	CCDC6
ENSG00000170312	38.26512125	-0.012061911	0.087854777	0.592376367	0.815224581	CDK1
ENSG00000155287	743.8366154	-0.027376506	0.082181809	0.48900244	0.755237821	SLC25A28
ENSG00000289412	7.443398515	-0.015631474	0.088931603	0.486624733	0.753869129	NA
ENSG00000225936	23.16121691	0.598694642	0.487737166	0.004266059	0.225329036	SLC18A2-AS1
ENSG00000289400	11.23011888	0.070633202	0.126584022	0.033487909	0.352248909	NA
ENSG00000227165	29.86596901	0.0124397	0.088301233	0.564765838	0.797268126	WDR11-DT
ENSG00000224596	15.56025729	0.00891304	0.085454416	0.753831885	0.901233529	ZMIZ1-AS1
ENSG00000234420	171.3552555	0.061110529	0.111562184	0.086147292	0.440679536	ZNF37BP
ENSG00000223482	278.2170941	-0.007830553	0.08172726	0.82726623	0.933945638	NUTM2A-AS1
ENSG00000288933	10.14409246	0.018449123	0.091475981	0.195575808	0.541903043	NA
ENSG00000289039	15.84645922	0.027201741	0.093939271	0.15376609	0.507262973	NA
ENSG00000287124	45.69855012	0.00480183	0.086686709	0.841395899	0.940479737	NA
ENSG00000237036	16.73085524	0.017245068	0.088443402	0.493601152	0.757573237	ZEB1-AS1
ENSG00000229124	258.4121075	0.01848919	0.084062988	0.593543167	0.815592561	VIM-AS1
ENSG00000233968	13.32040054	0.01197128	0.089991098	0.413585193	0.707063931	NA
ENSG00000231233	163.2289223	6.21E-04	0.089053937	0.967323081	0.989826991	CFAP58-DT
ENSG00000288875	12.50825865	0.003592253	0.088997475	0.800039588	0.921775424	NA
ENSG00000237943	115.6620401	0.040592506	0.101540229	0.049797315	0.384901293	PRKCQ-AS1
ENSG00000151474	25.12253802	7.20E-04	0.0888168	0.964158948	0.988941882	FRMD4A
ENSG00000151151	621.0800131	-0.042801087	0.096381161	0.196763155	0.542890966	IPMK
ENSG00000180221	16.84082525	-0.033977741	0.095324266	0.182033615	0.529435273	TPT1P10
ENSG00000122873	22.53002689	-0.001761489	0.084191396	0.950151364	0.983268836	CISD1
ENSG00000107485	95.70010789	0.106986278	0.207200487	0.006580839	0.237804544	GATA3
ENSG00000156515	1063.490515	-0.213795735	0.167398947	0.014825736	0.297182517	HK1
ENSG00000216937	275.4590024	0.056465123	0.099243944	0.168976892	0.519621061	CCDC7
ENSG00000015171	283.2700309	0.06006183	0.103303727	0.14917418	0.501421708	ZMYND11
ENSG00000148737	458.2568001	-0.061400761	0.111791848	0.069693621	0.415155549	TCF7L2
ENSG00000047056	680.2318954	-0.054120322	0.080757663	0.250791818	0.58856708	WDR37
ENSG00000240291	19.59516397	0.023236566	0.090105764	0.365131948	0.675806124	NA
ENSG00000241058	180.6967266	-0.016920122	0.089014216	0.434058086	0.719231128	NSUN6
ENSG00000165997	2476.256901	-0.023792218	0.092243994	0.206614026	0.552524594	ARL5B
ENSG00000198825	310.0838076	-0.027344785	0.084016102	0.461682145	0.735583261	INPP5F
ENSG00000107651	293.067797	-0.060454837	0.058937834	0.186983809	0.534437412	SEC23IP
ENSG00000290535	11.32099159	-0.021280754	0.08753911	0.487075403	0.754005146	NA
ENSG00000239883	32.25368267	0.02432304	0.084578865	0.505256248	0.765155097	PARGP1
ENSG00000290921	20.11446162	0.01209243	0.085658618	0.676230618	0.859738132	NA
ENSG00000291069	13.31869164	-0.035709384	0.096767945	0.148287771	0.500855826	NA
ENSG00000291093	58.16102554	-0.025125418	0.085468005	0.479449977	0.750428614	NA
ENSG00000151150	209.5139946	0.050606196	0.109955705	0.015983373	0.298650651	ANK3
ENSG00000204149	10.29619727	0.013398212	0.088519659	0.543420778	0.785243663	AGAP6
ENSG00000151532	592.5268234	-0.035548682	0.066403149	0.445898254	0.724849506	VTI1A
ENSG00000095794	778.060936	0.010998161	0.08684444	0.677661352	0.860793761	CREM
ENSG00000197467	63.05371082	0.012586262	0.091001691	0.113555586	0.462988366	COL13A1
ENSG00000249456	9.154773733	-0.037760175	0.094687229	0.225983336	0.570459954	NA
ENSG00000019995	920.4770586	-0.033921494	0.066683776	0.469664384	0.742782447	ZRANB1
ENSG00000175029	537.6190727	-0.045999454	0.090871772	0.270862032	0.606404708	CTBP2
ENSG00000273599	15.02885098	0.038461703	0.096568131	0.177935305	0.525859076	NA
ENSG00000095787	3387.795478	-0.032291332	0.069210313	0.486993673	0.753956162	WAC
ENSG00000152457	513.1089976	-0.10558442	0.122191716	0.070543999	0.416787906	DCLRE1C
ENSG00000119912	334.0368072	-0.068957712	0.088665753	0.178570688	0.526055257	IDE
ENSG00000152778	3299.5991	-0.017947866	0.090040212	0.419825005	0.708796075	IFIT5
ENSG00000150093	2958.572185	-0.021644828	0.074636521	0.608734047	0.823516995	ITGB1
ENSG00000229656	11.7258324	0.002290732	0.086769944	0.922571964	0.973330234	ITGB1-DT
ENSG00000180628	1194.539454	0.084477695	0.116282134	0.113267921	0.46269254	PCGF5
ENSG00000213700	16.02696962	-0.033976641	0.094880104	0.208600745	0.553940674	RPL17P50
ENSG00000122884	1185.610855	-0.071738672	0.119323182	0.092355667	0.445039947	P4HA1
ENSG00000272630	15.71549986	-0.10335051	0.159272327	0.037173377	0.358498742	NA
ENSG00000148680	30.4408824	-0.016944061	0.08845371	0.475846018	0.748084607	HTR7
ENSG00000226200	112.8499081	0.01426629	0.081439899	0.698274626	0.872075662	SGMS1-AS1
ENSG00000204147	11.20374829	0.057373653	0.117242411	0.006005068	0.232874841	ASAH2B
ENSG00000148459	52.6436897	0.03177162	0.086626136	0.395590707	0.697286523	PDSS1
ENSG00000136754	2505.734481	4.62E-04	0.076093032	0.992806587	0.997414186	ABI1
ENSG00000099204	677.8498645	0.58037479	0.878843109	0.005237189	0.225778318	ABLIM1
ENSG00000165832	68.15446968	0.071624534	0.126834714	0.036671872	0.358498742	TRUB1
ENSG00000156671	1660.747177	-0.100028618	0.121848585	0.07995124	0.433695863	SAMD8
ENSG00000232437	11.64928042	-0.055477328	0.107205665	0.10203278	0.45394176	RPS26P42
ENSG00000165637	855.3701843	-0.048341014	0.094961931	0.219811777	0.563972503	VDAC2
ENSG00000165644	34.28737665	-0.066695364	0.113887173	0.09631728	0.450228726	COMTD1
ENSG00000221817	71.02448794	0.017465438	0.076890327	0.676143878	0.859700464	PPP3CB-AS1
ENSG00000291043	23.17277716	0.035200657	0.086833212	0.373289159	0.68242916	GLUD1P3
ENSG00000279088	61.54132512	-0.008612649	0.080988077	0.809786106	0.927010897	NA
ENSG00000148660	211.5851676	0.025088286	0.082289079	0.541992543	0.784824456	CAMK2G
ENSG00000108094	547.7557802	0.007130535	0.070143849	0.863889434	0.949537647	CUL2
ENSG00000086475	128.2972601	0.097541499	0.119204625	0.076338211	0.427018688	SEPHS1
ENSG00000156113	63.82531168	0.006327516	0.089453512	0.630077566	0.834599511	KCNMA1
ENSG00000204161	134.5470218	0.067933689	0.122389143	0.042969239	0.371720082	TMEM273
ENSG00000095637	18.67423412	0.019585777	0.088199516	0.481276988	0.751179585	SORBS1
ENSG00000132334	6628.960323	-0.0467711	0.097104995	0.185531559	0.533575002	PTPRE
ENSG00000148773	149.9785718	-0.007678937	0.086838969	0.755736079	0.902547676	MKI67
ENSG00000151240	11.88605583	0.020731125	0.090651675	0.344134539	0.662229454	DIP2C
ENSG00000184719	11.74757532	-0.02589215	0.090082371	0.361812109	0.673054582	RNLS
ENSG00000226688	48.54710111	0.133009327	0.229931242	0.020931352	0.32532842	ENTPD1-AS1
ENSG00000188649	20.89356359	-0.082958429	0.13907066	0.037418992	0.358498742	CC2D2B
ENSG00000165886	86.918316	-0.060191117	0.114304644	0.056994851	0.398087136	UBTD1
ENSG00000155252	682.9365253	-0.00570712	0.078814977	0.8806563	0.956458823	PI4K2A
ENSG00000119986	101.8557265	0.005948846	0.086688026	0.810965258	0.927548061	AVPI1
ENSG00000155254	64.22622775	-0.050324624	0.104607793	0.101073234	0.453801235	MARVELD1
ENSG00000155256	444.3325484	-0.046227162	0.077309333	0.336491574	0.65730699	ZFYVE27
ENSG00000155265	9.201136446	0.035564627	0.098031017	0.084587517	0.440066474	GOLGA7B
ENSG00000166024	840.2732767	-0.156710618	0.105874105	0.019138839	0.318305288	R3HCC1L
ENSG00000224934	9.914969872	0.028408486	0.093097633	0.238780974	0.580861344	GOT1-DT
ENSG00000023839	47.20210843	5.84E-04	0.080368535	0.988221006	0.995958947	ABCC2
ENSG00000107554	450.0246887	-0.053361677	0.104024448	0.12576387	0.475606896	DNMBP
ENSG00000107566	319.0446352	-0.018983314	0.088566633	0.466713302	0.740064821	ERLIN1
ENSG00000213341	618.6971165	-0.139202058	0.083998885	0.020603306	0.323501012	CHUK
ENSG00000095485	613.0928201	0.010279254	0.056668394	0.815641002	0.929661772	CWF19L1
ENSG00000212464	157.0694049	-0.042692729	0.096928919	0.201488114	0.547374224	SNORA12
ENSG00000196072	853.779354	-0.21966535	0.159440034	0.011502145	0.279913671	BLOC1S2
ENSG00000099194	219.2177215	-0.015843312	0.08736122	0.567888462	0.79911523	SCD
ENSG00000165655	200.0126551	-9.55E-04	0.086764006	0.960825645	0.987391346	ZNF503
ENSG00000148655	60.2788014	-0.029437602	0.090467097	0.336984041	0.657586306	LRMDA
ENSG00000279814	38.78790945	-0.031785209	0.09292209	0.247147427	0.585803659	NA
ENSG00000286715	32.59231677	-0.039525122	0.095046394	0.213631342	0.559119292	NA
ENSG00000268659	19.32700829	-0.013255965	0.086730805	0.618018314	0.829163401	NA
ENSG00000228280	12.30851192	-0.02263157	0.088849983	0.420247543	0.708952644	NA
ENSG00000203791	85.43432408	0.023890688	0.080182263	0.56023977	0.79407956	EEF1AKMT2
ENSG00000165660	371.4159678	-0.093416328	0.092475187	0.087842172	0.442019079	ABRAXAS2
ENSG00000181915	285.9691637	0.0814551	0.092276994	0.125139842	0.474969754	ADO
ENSG00000107796	14.68848882	-0.016002379	0.089771719	0.405111524	0.703432024	ACTA2
ENSG00000107779	19.44580995	0.056038071	0.114669087	0.017117479	0.303162333	BMPR1A
ENSG00000171206	1470.663571	-0.055140283	0.099571046	0.170453077	0.519746636	TRIM8
ENSG00000272933	11.74337319	-0.014852167	0.08691024	0.591452842	0.814781063	TRIM8-DT
ENSG00000138175	27.0460784	-0.053235295	0.10078856	0.169116646	0.519621061	ARL3
ENSG00000156398	40.66679049	0.048579705	0.100772266	0.154990189	0.507625213	SFXN2
ENSG00000107854	2202.093559	-0.064301367	0.069445445	0.192233428	0.53937306	TNKS2
ENSG00000151553	897.4147925	0.001622831	0.068134284	0.945170976	0.982573115	FHIP2A
ENSG00000171862	3219.47443	-0.064862708	0.113057831	0.088667594	0.442386928	PTEN
ENSG00000134463	108.2815719	-0.012514688	0.089133104	0.508596601	0.767663153	ECHDC3
ENSG00000148426	70.29157193	-0.019628564	0.08873063	0.452046454	0.728627826	PROSER2
ENSG00000151461	733.6551764	-0.117327774	0.103548903	0.05113199	0.387557824	UPF2
ENSG00000181192	128.0903436	0.051354697	0.092749272	0.23585886	0.579363913	DHTKD1
ENSG00000065665	95.17932039	0.050671071	0.095547878	0.214741326	0.559837404	SEC61A2
ENSG00000165609	64.80401985	0.040845589	0.091119983	0.2937698	0.625918867	NUDT5
ENSG00000151465	316.903991	0.062380119	0.089306637	0.20348669	0.549629491	CDC123
ENSG00000165983	106.1016892	0.021357767	0.079510715	0.605667027	0.82198648	PTER
ENSG00000148484	556.9669759	0.029980097	0.089361896	0.399555585	0.699524333	RSU1
ENSG00000204130	171.4609172	-0.020733286	0.074259571	0.632522558	0.835427047	RUFY2
ENSG00000138346	74.78381104	-0.004736461	0.080713529	0.893575561	0.962894952	DNA2
ENSG00000122912	213.7214847	0.049978319	0.075765719	0.307298508	0.636749786	SLC25A16
ENSG00000138336	22.04670706	0.060344099	0.114173323	0.057741022	0.398704406	TET1
ENSG00000213025	7.852291639	4.50E-04	0.089272881	0.971546128	0.991606082	COX20P1
ENSG00000079332	2115.263993	-0.083793722	0.086964978	0.111539246	0.46207553	SAR1A
ENSG00000107742	3343.178075	0.776309754	0.377067963	0.00126468	0.18305026	SPOCK2
ENSG00000138303	156.7079227	-0.055789595	0.096210368	0.207300392	0.553052586	ASCC1
ENSG00000289506	21.47572559	-0.015818814	0.087853791	0.525833686	0.776299948	NA
ENSG00000269609	66.94839361	-0.072120935	0.107747027	0.123543301	0.473446364	C10orf95-AS1
ENSG00000107581	2176.748043	-0.032072622	0.072228611	0.503984765	0.764535188	EIF3A
ENSG00000289126	10.81933389	0.019772046	0.088894766	0.437834625	0.720760466	NA
ENSG00000119979	305.1046567	-0.159882608	0.146272282	0.024385201	0.336603653	DENND10
ENSG00000183605	44.89265066	3.91E-04	0.080544792	0.991638711	0.99700584	SFXN4
ENSG00000165672	302.4929969	-0.010531683	0.084929742	0.722882973	0.885647194	PRDX3
ENSG00000198873	423.9733885	0.036474478	0.089374739	0.336395248	0.657227264	GRK5
ENSG00000228485	43.54719443	-0.003481889	0.086409835	0.883352773	0.957620634	GRK5-IT1
ENSG00000242853	18.04432189	0.007333866	0.087391073	0.741203928	0.894896204	RN7SL749P
ENSG00000138182	288.1912825	0.036582393	0.093402111	0.240781599	0.581412748	KIF20B
ENSG00000047621	250.0436482	-0.146203069	0.11547489	0.026714959	0.338630731	C12orf4
ENSG00000249790	119.6238355	0.014952358	0.091257402	0.156315196	0.509275448	LINC02972
ENSG00000214826	26.32907402	0.014494387	0.087766711	0.591801385	0.81495807	DDX12P
ENSG00000166523	2507.293992	0.012585995	0.08957233	0.448278422	0.726459719	CLEC4E
ENSG00000166532	201.1484951	0.030356203	0.088063468	0.383057211	0.689300121	RIMKLB
ENSG00000139083	1709.994968	-0.006304623	0.083143991	0.831294869	0.935307696	ETV6
ENSG00000150048	11.91455966	-0.026969884	0.092897442	0.229735215	0.573447134	CLEC1A
ENSG00000070018	12.75004848	1.026128866	0.640503593	0.001879753	0.195294429	LRP6
ENSG00000139112	2773.325392	-0.032003754	0.086211547	0.342776603	0.661091122	GABARAPL1
ENSG00000255819	25.58777462	0.042186543	0.103720101	0.016534257	0.302066045	KLRC4-KLRK1
ENSG00000134539	923.4501167	0.063639603	0.120108588	0.031118216	0.347177977	KLRD1
ENSG00000111196	73.49669718	0.034579722	0.089913571	0.324358813	0.647812353	MAGOHB
ENSG00000256751	16.05497657	-0.030190881	0.094650616	0.172191243	0.521144645	PLBD1-AS1
ENSG00000173391	204.2893345	0.017358775	0.090660025	0.339585746	0.659822186	OLR1
ENSG00000166527	924.434026	-0.01769399	0.089825131	0.392215125	0.69554886	CLEC4D
ENSG00000060138	1038.360373	-0.055501291	0.109587358	0.068796033	0.41357296	YBX3
ENSG00000151490	196.9499516	-0.044146502	0.094276711	0.242914832	0.582754066	PTPRO
ENSG00000172243	5846.29119	-0.064886718	0.111443687	0.099291905	0.452173555	CLEC7A
ENSG00000111261	23.67654434	-0.01640255	0.090192547	0.351551355	0.667074567	MANSC1
ENSG00000226091	104.4554519	-0.017939451	0.088576386	0.475304228	0.747746818	LINC00937
ENSG00000060982	319.541707	-0.023077622	0.090178799	0.368599528	0.679277617	BCAT1
ENSG00000213809	26.08717591	0.060411945	0.119745113	0.011011572	0.274046397	KLRK1
ENSG00000211455	610.3482006	-0.072152732	0.107439183	0.125076995	0.474922612	STK38L
ENSG00000165714	135.1413349	0.090709016	0.130810411	0.068497031	0.413243872	BORCS5
ENSG00000008394	64.56929641	-0.049904943	0.107283474	0.05130845	0.387980783	MGST1
ENSG00000205846	34.46468416	-0.001323791	0.087875149	0.939403163	0.980606467	CLEC6A
ENSG00000226210	175.4098843	-0.012455504	0.084743514	0.68987503	0.867632118	WASH8P
ENSG00000151491	169.0677997	-0.063377408	0.117487598	0.046335806	0.376125993	EPS8
ENSG00000139174	11.2931552	-0.021400442	0.089582093	0.403128176	0.702348198	PRICKLE1
ENSG00000111224	347.7574899	-0.025650956	0.085628447	0.440312511	0.722143325	PARP11
ENSG00000275764	61.33738755	-0.008739773	0.082077479	0.798863382	0.921407593	NA
ENSG00000130038	368.8312279	0.007597127	0.075791492	0.813121543	0.928814584	CRACR2A
ENSG00000023697	121.6825772	-0.134166742	0.160292384	0.040056952	0.366106435	DERA
ENSG00000121380	35.5664481	0.002545985	0.087997095	0.884181363	0.957868446	BCL2L14
ENSG00000179715	75.49971428	0.063312891	0.115656938	0.061410469	0.402527035	PCED1B
ENSG00000139160	10.7053779	0.022162485	0.089474595	0.397902969	0.698825503	ETFBKMT
ENSG00000151743	56.39123842	-0.020690891	0.087744281	0.484287755	0.752695672	AMN1
ENSG00000023734	654.8577283	-0.022804658	0.078128981	0.577571907	0.80471954	STRAP
ENSG00000258352	25.76750002	0.834606208	0.397647671	9.16E-04	0.174302341	IFITM3P6
ENSG00000188375	22.49388915	-0.009495858	0.086426375	0.709193648	0.878352146	H3-5
ENSG00000064102	198.1566029	-0.026378029	0.075265078	0.550925078	0.788540002	INTS13
ENSG00000167778	155.9454934	-0.027456493	0.078900889	0.519151447	0.772899489	SPRYD3
ENSG00000139173	12.43741043	0.037942812	0.098948552	0.097683566	0.450869958	TMEM117
ENSG00000151229	78.85510481	0.009839386	0.078145111	0.816269164	0.929869814	SLC2A13
ENSG00000111371	2587.987941	0.509084475	0.378892786	0.003598777	0.221581736	SLC38A1
ENSG00000175548	56.70195213	0.071781006	0.119669416	0.074869684	0.422840808	ALG10B
ENSG00000134294	3023.716251	0.025912744	0.076709768	0.545892455	0.785963887	SLC38A2
ENSG00000133704	299.8137638	0.044963075	0.086963012	0.309938427	0.638497761	IPO8
ENSG00000182199	153.0912734	0.022363155	0.075059823	0.604744494	0.821499695	SHMT2
ENSG00000256625	11.82294783	0.033215512	0.093978376	0.232604758	0.576267187	NA
ENSG00000005175	228.8263006	-0.100097685	0.123870501	0.068956128	0.413874243	RPAP3
ENSG00000139117	174.2434151	-0.040898399	0.094518715	0.230770652	0.573728812	CPNE8
ENSG00000139239	37.34006576	0.036148341	0.088808165	0.343283104	0.661559411	RPL14P1
ENSG00000170545	28.88898682	0.040445106	0.094590818	0.240023098	0.581238159	SMAGP
ENSG00000174718	5217.723834	-8.44E-04	0.082703342	0.988325934	0.995958947	RESF1
ENSG00000233560	9.264543808	0.043582904	0.101117018	0.109517306	0.459978799	KRT8P39
ENSG00000152944	302.5559964	0.034523933	0.082119569	0.418353575	0.708355806	MED21
ENSG00000276390	13.27215581	0.025002952	0.091031558	0.311508881	0.639163498	NA
ENSG00000173451	84.38778058	0.002976603	0.086112623	0.90444467	0.967499302	THAP2
ENSG00000118596	215.54099	0.064086023	0.115234395	0.074954772	0.422840808	SLC16A7
ENSG00000175215	1140.002617	-0.028658748	0.076843787	0.488387587	0.755182162	CTDSP2
ENSG00000166896	40.95254882	-0.160450478	0.163103764	0.028671219	0.341812054	ATP23
ENSG00000058272	1963.137833	-0.051130451	0.076545706	0.289072848	0.623020144	PPP1R12A
ENSG00000139626	1288.431119	-0.005329723	0.083164663	0.863538155	0.949513503	ITGB7
ENSG00000139291	77.63876565	-0.027170456	0.091026248	0.297195767	0.629017943	TMEM19
ENSG00000161638	2702.560536	-0.004014256	0.081519369	0.90609943	0.967885861	ITGA5
ENSG00000111058	12.30099553	-0.024555602	0.091612743	0.293644312	0.625918867	ACSS3
ENSG00000177425	28.31038951	0.053312108	0.110873912	0.031791715	0.348797984	PAWR
ENSG00000111110	25.12051242	-0.03259234	0.092476936	0.286916703	0.621522421	PPM1H
ENSG00000139644	5974.607724	-0.052713903	0.076956415	0.256301403	0.593850808	TMBIM6
ENSG00000110934	1274.467132	-0.043181759	0.093661557	0.25325888	0.590648504	BIN2
ENSG00000139629	219.2900791	-0.019893022	0.07998919	0.610142647	0.824309057	GALNT6
ENSG00000133639	6955.909808	0.014870522	0.079483045	0.708352946	0.877888762	BTG1
ENSG00000111605	689.5813444	0.04666087	0.093241075	0.243847218	0.583118842	CPSF6
ENSG00000172819	181.8558951	-0.013332219	0.082596894	0.691695373	0.86834971	RARG
ENSG00000090382	54016.58887	-0.022987995	0.090461116	0.343961219	0.662103354	LYZ
ENSG00000067798	11.58554506	2.322659671	0.718757332	2.50E-05	0.034259378	NAV3
ENSG00000175782	165.1948543	0.011438305	0.080477233	0.760200022	0.904060169	SLC35E3
ENSG00000274021	29.08867675	-0.017123707	0.087239655	0.541280852	0.784452678	NA
ENSG00000277130	31.1610198	0.022188225	0.089079326	0.417473156	0.708355806	NA
ENSG00000167768	22.43239805	-0.007337207	0.089645327	0.54929089	0.787829985	KRT1
ENSG00000171310	1414.460032	-0.04970745	0.087871949	0.268959758	0.60530239	CHST11
ENSG00000066084	1658.232973	-0.051296923	0.09162249	0.249208968	0.587037132	DIP2B
ENSG00000135655	5311.649162	-0.118903634	0.16117053	0.037405031	0.358498742	USP15
ENSG00000133773	733.4667727	-0.030138621	0.077985638	0.486357835	0.753824598	CCDC59
ENSG00000050438	32.40370241	0.072771231	0.120732115	0.076988432	0.427667315	SLC4A8
ENSG00000111530	1007.224418	0.049922367	0.091133257	0.247383559	0.585966806	CAND1
ENSG00000136010	8.596018692	-0.031152472	0.094343055	0.181108465	0.528767074	ALDH1L2
ENSG00000079337	15.07767505	-0.016052322	0.089173561	0.447118258	0.725970353	RAPGEF3
ENSG00000275481	12.01523129	0.001665443	0.08502042	0.952716818	0.984372472	NA
ENSG00000111581	261.4041162	0.043104634	0.092700704	0.258408815	0.595868244	NUP107
ENSG00000139318	7365.485376	-0.015761457	0.087552914	0.540518635	0.784150576	DUSP6
ENSG00000127720	85.0028398	-0.005803482	0.078168631	0.883992158	0.957801335	METTL25
ENSG00000111145	554.9518193	-0.058427273	0.104740961	0.129195495	0.479931044	ELK3
ENSG00000180263	263.5887264	-0.076977729	0.126332016	0.058897571	0.399544774	FGD6
ENSG00000257764	19.82884901	-0.007631869	0.089101352	0.632949532	0.835723527	NA
ENSG00000059758	1568.831101	0.090134668	0.114975892	0.092690746	0.445560067	CDK17
ENSG00000111647	1807.866774	-0.143212253	0.134998411	0.033120032	0.352248909	BLTP3B
ENSG00000174600	284.993388	0.012431522	0.089132061	0.494086049	0.757998094	CMKLR1
ENSG00000120860	151.0077876	-0.025040586	0.075113993	0.567620976	0.799014883	WASHC3
ENSG00000253719	901.0218929	0.071265882	0.089721165	0.15910308	0.510656431	ATXN7L3B
ENSG00000111670	1221.033896	0.030311858	0.082350264	0.384674109	0.689920095	GNPTAB
ENSG00000084110	139.4768837	-0.035512972	0.093507752	0.251207269	0.58874899	HAL
ENSG00000139354	183.1828047	0.007799436	0.083626904	0.814497492	0.929117214	GAS2L3
ENSG00000064115	133.096343	-0.064490867	0.10214269	0.158705466	0.510656431	TM7SF3
ENSG00000166226	616.248333	0.037493187	0.088901082	0.324719026	0.647818709	CCT2
ENSG00000179104	54.33920185	-0.020937251	0.087818807	0.473887721	0.746413124	TMTC2
ENSG00000136044	324.0881305	0.041165649	0.088011511	0.321513701	0.645213404	APPL2
ENSG00000258359	12.96944831	-0.014482549	0.084638607	0.65135435	0.846049369	PCNPP1
ENSG00000057704	844.7573322	-0.024484212	0.090986896	0.323381677	0.646583196	TMCC3
ENSG00000258102	20.86291656	0.010412496	0.088026584	0.618068097	0.829163401	MAP1LC3B2
ENSG00000257169	13.75287085	0.035264591	0.092048332	0.280278471	0.615048082	NA
ENSG00000151233	157.548661	0.037358891	0.087324387	0.348056258	0.665053421	GXYLT1
ENSG00000012822	435.6532805	-0.004248234	0.07462082	0.919210356	0.971706659	CALCOCO1
ENSG00000080371	2136.67494	-0.083322079	0.125088219	0.114035722	0.4638964	RAB21
ENSG00000111252	3543.675754	-0.071822662	0.109323356	0.104898018	0.456198532	SH2B3
ENSG00000139651	287.4553972	0.050636232	0.100770931	0.159772224	0.511060621	ZNF740
ENSG00000257803	21.66058329	0.009593533	0.087400875	0.680370327	0.862314532	PIGAP1
ENSG00000258230	28.9861094	0.027734408	0.090914462	0.31914018	0.643910158	NA
ENSG00000151135	138.9072951	0.147492176	0.379154001	0.009850307	0.269328959	TMEM263
ENSG00000091039	2780.527413	-0.003043084	0.078829017	0.920391955	0.972188625	OSBPL8
ENSG00000177889	813.9528253	-0.013863516	0.073638948	0.733679074	0.890633415	UBE2N
ENSG00000135426	225.4999263	0.055411478	0.11430752	0.012726984	0.28497553	TESPA1
ENSG00000258337	41.43590236	-0.019388126	0.086737863	0.509760986	0.768060712	NA
ENSG00000139133	49.08810791	0.030811937	0.090946777	0.322494566	0.645632492	ALG10
ENSG00000049130	13.4341177	0.972097354	0.52971247	0.001625737	0.195294429	KITLG
ENSG00000139218	2633.374134	-0.029281902	0.070414926	0.563389305	0.796534161	SCAF11
ENSG00000136040	4215.733304	-0.034197563	0.094239811	0.215401072	0.561071524	PLXNC1
ENSG00000120832	27.21609776	0.41579137	0.328439162	0.00558091	0.229116153	MTERF2
ENSG00000111142	417.0276101	-8.93E-04	0.079002664	0.978420887	0.993905205	METAP2
ENSG00000061987	966.1419049	-0.011807841	0.067269202	0.79229728	0.919246885	MON2
ENSG00000013503	48.43693633	-0.006575224	0.079923644	0.858876469	0.948252494	POLR3B
ENSG00000183283	7141.960898	-0.093641189	0.107072556	0.099239007	0.452173555	DAZAP2
ENSG00000123360	355.4088815	-0.046728772	0.09206655	0.247194023	0.585803659	PDE1B
ENSG00000174989	31.42418594	0.004990459	0.086049421	0.849366302	0.944177401	FBXW8
ENSG00000120833	60.51151892	0.727116351	0.271301604	2.19E-04	0.164516919	SOCS2
ENSG00000136026	2095.501121	-0.034894448	0.091824682	0.289501855	0.623020144	CKAP4
ENSG00000102189	224.5787919	0.013425589	0.07523634	0.748555955	0.898493963	EEA1
ENSG00000111785	52.80075958	0.401320231	0.225820457	0.002857325	0.206523025	RIC8B
ENSG00000008405	388.0876701	0.133017885	0.159986322	0.036542255	0.358498742	CRY1
ENSG00000165891	17.44049059	-0.021320881	0.090459364	0.338977351	0.659594889	E2F7
ENSG00000188026	15.56000178	-0.023486903	0.088139058	0.441661067	0.722279832	RILPL1
ENSG00000139324	113.3072618	0.080190478	0.136665417	0.034205589	0.353880919	TMTC3
ENSG00000111727	185.1506587	0.027216495	0.080510558	0.511911782	0.768984083	HCFC2
ENSG00000274598	12.73821663	0.008648323	0.085644801	0.76022013	0.904060169	NA
ENSG00000276900	179.2344978	0.003563678	0.087746993	0.859560123	0.94869746	NA
ENSG00000258355	13.58404691	-0.035492714	0.098144625	0.060226522	0.402035403	NA
ENSG00000075188	64.08872308	0.008391566	0.079294001	0.826906309	0.933945638	NUP37
ENSG00000089053	631.3680365	0.017022471	0.077945888	0.672962558	0.857842424	ANAPC5
ENSG00000111144	640.0640294	-0.069010194	0.11926328	0.066861086	0.41030073	LTA4H
ENSG00000211584	53.546329	-0.077102881	0.130992737	0.043344289	0.372037719	SLC48A1
ENSG00000127314	3280.168425	-0.093048194	0.123021943	0.070980805	0.416787906	RAP1B
ENSG00000088992	160.5844533	-0.040604877	0.098174601	0.157830859	0.510053225	TESC
ENSG00000122965	391.8510295	0.017696949	0.074434809	0.690587831	0.868052965	RBM19
ENSG00000111726	132.6637209	-0.062879312	0.097238442	0.18726547	0.534437412	CMAS
ENSG00000277715	13.63510055	-0.006014008	0.087541802	0.7695513	0.908232743	NA
ENSG00000110931	1052.778509	-0.020614664	0.088767881	0.44445535	0.724002531	CAMKK2
ENSG00000151131	60.17991289	0.014799727	0.081207181	0.690959319	0.868052965	NOPCHAP1
ENSG00000111707	624.8796146	-0.031754299	0.081086003	0.474116335	0.746691064	SUDS3
ENSG00000179941	20.88876816	0.048687556	0.103173178	0.109600956	0.460112405	BBS10
ENSG00000169372	44.27797591	0.043349961	0.088774712	0.305367794	0.635163437	CRADD
ENSG00000173598	502.8651172	-0.004790919	0.076890631	0.901389106	0.965572442	NUDT4
ENSG00000166046	699.9903094	-0.019313133	0.084601029	0.571883764	0.801092874	TCP11L2
ENSG00000136048	1560.730743	-0.006027306	0.087769685	0.760900412	0.904369041	DRAM1
ENSG00000123384	5498.927869	-0.078975008	0.124356939	0.089246608	0.442929876	LRP1
ENSG00000123338	3981.651331	-0.085366549	0.093492703	0.116713932	0.466912161	NCKAP1L
ENSG00000120800	183.3310514	0.040235679	0.099304213	0.104302499	0.45561971	UTP20
ENSG00000136021	1315.11758	-0.079572992	0.103409927	0.128161818	0.478665941	SCYL2
ENSG00000111452	9.767012831	-0.018493684	0.089999587	0.39046234	0.693935019	ADGRD1
ENSG00000184209	124.6709261	-0.015194511	0.064855258	0.703844596	0.874822285	SNRNP35
ENSG00000256223	50.06299499	-0.003768893	0.084100985	0.900443862	0.965083762	ZNF10
ENSG00000084112	832.1183278	0.011642218	0.076655736	0.832990099	0.935959103	SSH1
ENSG00000120805	189.8271321	0.156861114	0.152168087	0.027787435	0.340425293	ARL1
ENSG00000123104	1328.085723	-0.102128828	0.092091968	0.067841074	0.412104922	ITPR2
ENSG00000189046	19.27771181	0.047766881	0.102477186	0.114587957	0.464055022	ALKBH2
ENSG00000223722	9.787495385	-0.013353524	0.089800098	0.42214408	0.709936308	IFITM3P2
ENSG00000135090	979.3856499	-0.113749348	0.087200896	0.050435277	0.38519716	TAOK3
ENSG00000089220	354.94859	0.098560652	0.159892719	0.030827108	0.346744195	PEBP1
ENSG00000135093	234.0266939	-0.018896914	0.067360308	0.67489105	0.858986747	USP30
ENSG00000240342	404.7461361	0.028996832	0.084773144	0.45640279	0.731731942	RPS2P5
ENSG00000135678	201.7192029	-0.05857938	0.110624701	0.073590944	0.422259004	CPM
ENSG00000151136	325.0031189	0.064995654	0.109915869	0.108835468	0.45936143	ABTB3
ENSG00000089041	751.3793243	0.021004046	0.090909938	0.310035369	0.638591359	P2RX7
ENSG00000198270	41.87223478	0.051409635	0.101710192	0.153438965	0.506988832	TMEM116
ENSG00000185482	177.3913786	-0.025969011	0.092422592	0.241277538	0.581460977	STAC3
ENSG00000089234	648.7589975	-0.161208921	0.073920752	0.004928038	0.225329036	BRAP
ENSG00000111666	402.7467237	-0.033612591	0.090418937	0.325802964	0.648976051	CHPT1
ENSG00000111696	111.3457264	-0.557926373	0.297412805	0.002442881	0.203408075	NT5DC3
ENSG00000111790	1075.70199	-0.071762057	0.097742467	0.177427513	0.525284882	FGFR1OP2
ENSG00000173208	28.87595524	0.049728912	0.108673599	0.02399446	0.336302247	ABCD2
ENSG00000127337	105.1204147	0.07087344	0.114425218	0.094300415	0.447933883	YEATS4
ENSG00000201435	8.353710329	0.02344844	0.091460072	0.285173735	0.619618972	RNU4-24P
ENSG00000006831	546.3162273	-0.104616537	0.12164539	0.071800074	0.418015583	ADIPOR2
ENSG00000151062	125.5435154	-0.038772378	0.092179447	0.289402314	0.623020144	CACNA2D4
ENSG00000151065	54.03295369	0.031510294	0.088092894	0.383635888	0.68948011	DCP1B
ENSG00000111752	77.75176049	0.047452238	0.101290403	0.134745852	0.485731404	PHC1
ENSG00000003056	797.1460026	-0.004535349	0.076929907	0.919240825	0.971706659	M6PR
ENSG00000139187	70.03437502	0.061982384	0.121267287	0.01217844	0.282609798	KLRG1
ENSG00000245105	56.88368695	0.061658069	0.121298686	0.009945289	0.269852339	A2M-AS1
ENSG00000256937	12.42095958	0.039151126	0.10144319	0.025200107	0.336603653	KRT17P8
ENSG00000256720	10.76069026	1.058208374	0.498133871	0.001023997	0.174302341	BTG1P1
ENSG00000231503	18.87047176	0.022029468	0.082281868	0.554348605	0.791708686	PTMAP4
ENSG00000123329	1039.600549	-0.003931235	0.07469495	0.923676966	0.97422291	ARHGAP9
ENSG00000166986	654.7738244	0.00338869	0.063794474	0.931285267	0.977249015	MARS1
ENSG00000208028	50.11741401	-0.038965914	0.097052631	0.158933513	0.510656431	MIR616
ENSG00000166987	241.8451235	-0.059404424	0.097477635	0.18740876	0.534494897	MBD6
ENSG00000166908	355.6275144	-0.008598047	0.074246484	0.835495646	0.937054685	PIP4K2C
ENSG00000178498	71.89268058	0.079317768	0.146093026	0.00582983	0.232775676	DTX3
ENSG00000135452	140.8038651	-0.094099232	0.127284207	0.072841378	0.419809962	TSPAN31
ENSG00000135446	99.34826836	0.06741018	0.092919673	0.174489009	0.523000967	CDK4
ENSG00000139266	113.0319804	0.109401899	0.148072284	0.051316664	0.387980783	MARCHF9
ENSG00000037897	40.8102105	0.008850043	0.085783866	0.745851874	0.897036455	METTL1
ENSG00000123427	47.35406705	-0.00275585	0.086802705	0.901942859	0.965572442	EEF1AKMT3
ENSG00000133641	107.5308497	0.051095987	0.105456523	0.097161276	0.450524881	C12orf29
ENSG00000139719	96.79547559	0.017974657	0.080335792	0.644543177	0.842068082	VPS33A
ENSG00000227825	111.2616802	-0.060444765	0.11569852	0.041877997	0.371035606	SLC9A7P1
ENSG00000212443	38.69913691	-6.44E-05	0.086718913	0.994645072	0.998026415	SNORA53
ENSG00000166130	56.19986538	-0.01670637	0.082484344	0.648988332	0.844810341	IKBIP
ENSG00000120802	938.8338599	0.025360759	0.084962092	0.482911414	0.751811513	TMPO
ENSG00000139182	144.495809	-0.011341093	0.083484444	0.731153457	0.889395234	CLSTN3
ENSG00000166148	26.81173676	0.013677065	0.08801248	0.558023374	0.793343959	AVPR1A
ENSG00000174099	35.66531652	-0.078080897	0.134364465	0.039104847	0.362913236	MSRB3
ENSG00000235162	120.4391374	0.774120526	0.255711572	9.89E-05	0.099249586	C12orf75
ENSG00000205810	22.02202657	0.037740544	0.099968676	0.052941508	0.390651235	KLRC3
ENSG00000090612	165.8697061	0.02435977	0.086427473	0.465217139	0.739015786	ZNF268
ENSG00000127334	824.3946136	0.517347676	0.430590354	0.003833857	0.221581736	DYRK2
ENSG00000136051	2070.382551	-0.06597477	0.102902457	0.148764182	0.500972765	WASHC4
ENSG00000133858	1998.40028	-0.052049812	0.097709492	0.200878834	0.546409305	ZFC3H1
ENSG00000139350	436.5902307	0.053822267	0.087373157	0.245275823	0.584365692	NEDD1
ENSG00000111077	10.35037941	0.007913771	0.087234175	0.732537929	0.890504457	TNS2
ENSG00000177406	105.0581792	-0.007143641	0.083069197	0.825881853	0.933883563	NINJ2-AS1
ENSG00000002016	21.8081273	0.02000964	0.08693037	0.517638601	0.771847786	RAD52
ENSG00000111684	279.9098874	-0.07515128	0.105548739	0.123961333	0.473857009	LPCAT3
ENSG00000159403	30.55758866	-0.057611077	0.101720726	0.159654473	0.510901101	C1R
ENSG00000139197	151.3874898	-0.021818604	0.072327767	0.621488863	0.830988795	PEX5
ENSG00000139438	13.10834001	0.026597374	0.090634192	0.341778558	0.660435512	FAM222A
ENSG00000221949	59.92525615	-0.023067962	0.091484861	0.239255557	0.581158915	LINC01465
ENSG00000257354	121.4142277	-6.73E-04	0.080178617	0.982229938	0.994748177	MIRLET7IHG
ENSG00000111199	35.55062459	-0.01951957	0.090826445	0.317330054	0.642729993	TRPV4
ENSG00000139433	980.9188077	-0.078664605	0.108212824	0.121183652	0.471844484	GLTP
ENSG00000111775	277.7886492	-0.047606345	0.08725375	0.282158322	0.616750826	COX6A1
ENSG00000170855	95.39659373	-0.013524914	0.077260415	0.733723841	0.890633415	TRIAP1
ENSG00000257218	103.5987481	0.082669553	0.112329159	0.106339153	0.457741854	GATC
ENSG00000088986	96.54481457	0.016572054	0.082654008	0.656421659	0.849366973	DYNLL1
ENSG00000110871	37.62470305	0.004178152	0.081727351	0.906555692	0.967965869	COQ5
ENSG00000167272	38.67452676	0.022731016	0.086266755	0.496607099	0.759747717	POP5
ENSG00000139537	13.79150464	0.022697669	0.090331659	0.369754942	0.679905604	CCDC65
ENSG00000134285	258.9945454	0.060314518	0.114268876	0.06089805	0.402527035	FKBP11
ENSG00000169884	13.25570462	0.03939641	0.100815367	0.053294415	0.390837505	WNT10B
ENSG00000181418	9.805640682	-0.0217696	0.090181692	0.351939343	0.667306075	DDN
ENSG00000167550	29.81416465	-0.002644678	0.0856784	0.916758717	0.970762896	RHEBL1
ENSG00000123416	2330.195422	-0.012747323	0.084879738	0.675843663	0.85968182	TUBA1B
ENSG00000134287	573.7535286	-0.129033362	0.110362708	0.041005059	0.367629033	ARF3
ENSG00000111652	182.0398004	-0.038186408	0.080930804	0.388939442	0.69278256	COPS7A
ENSG00000089692	64.14065489	0.045094451	0.103422275	0.068775045	0.41357296	LAG3
ENSG00000010610	1048.722891	-0.00953247	0.075536659	0.805088852	0.924338532	CD4
ENSG00000250510	50.13544946	-0.020712699	0.090248474	0.373896831	0.682475647	GPR162
ENSG00000110811	10.48399423	-0.01548963	0.088358316	0.515839346	0.770406755	P3H3
ENSG00000240370	22.62372717	-0.02596587	0.088304908	0.414707971	0.707575958	RPL13P5
ENSG00000010626	17.39371904	-0.01457841	0.083753823	0.665998506	0.854313117	LRRC23
ENSG00000111674	141.8403182	0.006193199	0.084659886	0.850944064	0.944914503	ENO2
ENSG00000111676	71.01845998	0.020845962	0.082712414	0.583778027	0.809200723	ATN1
ENSG00000111678	176.2882178	0.163832721	0.289627176	0.016668777	0.302066045	C12orf57
ENSG00000111679	5246.352012	-0.054334652	0.101828441	0.136498986	0.487749447	PTPN6
ENSG00000111669	3707.682729	-0.047510325	0.096051676	0.207981902	0.553785002	TPI1
ENSG00000204842	167.3888932	0.049448572	0.079055084	0.304874602	0.634721742	ATXN2
ENSG00000139163	692.3840892	0.025333155	0.078392311	0.550721206	0.788344192	ETNK1
ENSG00000257839	13.78292592	0.027047225	0.093040224	0.206089798	0.552205855	PHLDA1-DT
ENSG00000187109	2361.541396	0.016123608	0.081045507	0.672934543	0.857842424	NAP1L1
ENSG00000078237	75.45763308	-0.008583215	0.076573102	0.830568166	0.935049182	TIGAR
ENSG00000118971	815.1260024	0.075122857	0.121001289	0.073526124	0.422259004	CCND2
ENSG00000135414	15.0090947	0.036063884	0.097878077	0.111472297	0.46207553	GDF11
ENSG00000205323	67.98508705	-0.060072136	0.081121556	0.228170046	0.572320612	SARNP
ENSG00000257509	9.316064532	0.00331887	0.08595221	0.899462371	0.964702931	NA
ENSG00000123353	138.3690723	-0.047600817	0.085201138	0.298199661	0.629654345	ORMDL2
ENSG00000123342	105.5868533	0.010326753	0.089619411	0.482417711	0.751460625	MMP19
ENSG00000065357	823.2948345	0.044441704	0.092087801	0.274773883	0.610274422	DGKA
ENSG00000184574	34.83123056	0.25420938	0.245577827	0.010741271	0.274046397	LPAR5
ENSG00000111644	125.5286617	0.031401981	0.091332119	0.299472539	0.630376938	ACRBP
ENSG00000111653	137.395704	-0.016359568	0.077211753	0.690933544	0.868052965	ING4
ENSG00000166860	203.4695063	0.078101298	0.113293382	0.122463149	0.472304795	ZBTB39
ENSG00000166881	146.1980189	0.043050532	0.097723659	0.171632844	0.520629049	NEMP1
ENSG00000166886	324.2204854	-0.01013277	0.086877124	0.64894468	0.844810341	NAB2
ENSG00000166888	1948.746507	-0.011613964	0.076209806	0.777136477	0.91114357	STAT6
ENSG00000061273	687.8507836	-0.021300819	0.071778318	0.62848655	0.833974616	HDAC7
ENSG00000274737	13.78409454	0.020711453	0.087548623	0.48013998	0.750703709	NA
ENSG00000111424	718.4880704	-0.037380271	0.095117196	0.210203136	0.555406778	VDR
ENSG00000134291	54.69943106	0.133516969	0.186148287	0.033476454	0.352248909	TMEM106C
ENSG00000086598	1523.241046	-0.071741983	0.085715785	0.183501262	0.530996636	TMED2
ENSG00000111364	157.3580107	0.07500349	0.120949083	0.070942234	0.416787906	DDX55
ENSG00000111361	311.9643745	-0.041073673	0.083070987	0.358542524	0.670958157	EIF2B1
ENSG00000111358	110.5711201	0.052277049	0.095129232	0.239757397	0.581238159	GTF2H3
ENSG00000185344	326.8866461	0.04976901	0.09148544	0.250866731	0.588574952	ATP6V0A2
ENSG00000110841	10.02938519	0.044399259	0.101091637	0.118573564	0.468827202	PPFIBP1
ENSG00000061794	244.029482	-0.0061539	0.07900452	0.872274264	0.952509576	MRPS35
ENSG00000087448	92.17096266	0.049715954	0.091581724	0.253038628	0.590541157	KLHL42
ENSG00000198707	170.673276	0.052864672	0.105438455	0.103966789	0.454813157	CEP290
ENSG00000197301	15.13568637	-0.02881143	0.092680978	0.23128529	0.574473417	HMGA2-AS1
ENSG00000110799	32.67438362	0.076370671	0.136195701	0.02249461	0.332337818	VWF
ENSG00000198855	106.2934482	-0.007826317	0.085315312	0.77597426	0.910681564	FICD
ENSG00000075856	673.4614	0.017239071	0.065591805	0.700853436	0.873339964	SART3
ENSG00000136003	892.8351994	0.008066043	0.079953655	0.820012748	0.93171744	ISCU
ENSG00000183160	101.3895756	8.34E-04	0.083261582	0.978996225	0.994119682	TMEM119
ENSG00000257221	13.89955866	0.029230393	0.089641161	0.36117146	0.672860643	NA
ENSG00000134531	756.7548757	0.006790025	0.087476404	0.750325864	0.899244198	EMP1
ENSG00000063046	2451.133227	0.034865697	0.087820189	0.309672108	0.638385955	EIF4B
ENSG00000139116	97.5901786	0.752188612	0.406859289	0.001681974	0.195294429	KIF21A
ENSG00000184613	233.1377171	0.034309237	0.099266036	0.006280931	0.234185046	NELL2
ENSG00000111716	94.31604218	0.053266748	0.109376086	0.051612597	0.388268075	LDHB
ENSG00000127328	164.8299772	-0.240354355	0.418990895	0.012730523	0.28497553	RAB3IP
ENSG00000161642	504.4126585	-0.03557862	0.09310183	0.26384179	0.601400779	ZNF385A
ENSG00000186815	138.4231759	-0.520562459	0.194069678	3.81E-04	0.164516919	TPCN1
ENSG00000110876	982.7395294	-0.009798798	0.082414457	0.77817493	0.911562953	SELPLG
ENSG00000110880	1938.912825	-0.016059518	0.081955248	0.593836995	0.815592561	CORO1C
ENSG00000176871	510.4493283	-0.020861615	0.074968553	0.625182226	0.832417774	WSB2
ENSG00000172572	30.61331304	0.022228448	0.091278607	0.30034072	0.630823107	PDE3A
ENSG00000123066	7380.896843	-0.061506318	0.08900991	0.199238956	0.545153333	MED13L
ENSG00000134545	35.3684603	0.033503688	0.094769491	0.207379916	0.553052586	KLRC1
ENSG00000205707	109.1405279	0.024023871	0.086694914	0.470538459	0.743467558	ETFRF1
ENSG00000110906	447.2730214	-0.026301829	0.063387207	0.565185013	0.79764954	KCTD10
ENSG00000151148	195.5737413	-4.54E-04	0.071840387	0.99169719	0.99700584	UBE3B
ENSG00000139428	29.88676443	0.099199034	0.159006212	0.03619686	0.358498742	MMAB
ENSG00000111011	2411.758048	-0.118532935	0.110331317	0.050088338	0.384946873	RSRC2
ENSG00000184445	198.1629511	0.085034893	0.133483279	0.058415892	0.398827348	KNTC1
ENSG00000182782	849.8406118	-0.014747962	0.089245276	0.491045218	0.756184518	HCAR2
ENSG00000255398	1215.277492	-0.003861123	0.086960286	0.862656761	0.949319594	HCAR3
ENSG00000130783	13.36991864	-0.002048357	0.085242169	0.940256652	0.98073315	CCDC62
ENSG00000130787	697.3787151	0.073043092	0.136535271	0.006360195	0.235812843	HIP1R
ENSG00000139722	713.2698128	0.042292126	0.069353718	0.342031785	0.660755192	VPS37B
ENSG00000280138	813.2537192	-0.012340032	0.072626165	0.780477773	0.912978952	NA
ENSG00000280381	9.503674049	0.006928926	0.086925186	0.778692911	0.911766054	NA
ENSG00000280120	11.94381667	0.02236097	0.090499059	0.355549713	0.669011229	NA
ENSG00000135503	1045.868973	-0.083372616	0.140460968	0.031897733	0.348797984	ACVR1B
ENSG00000206992	31.48599795	-0.054632744	0.107983653	0.084175941	0.439293491	RNU6-574P
ENSG00000161835	768.1329545	-0.020928853	0.084845539	0.540615724	0.784150576	TAMALIN
ENSG00000123358	716.3659501	-0.026119049	0.090326129	0.359144367	0.671375401	NR4A1
ENSG00000258311	20.58562509	-0.09395942	0.140858877	0.055752778	0.396051348	NA
ENSG00000135437	21.30169975	-0.090054346	0.139781128	0.051878261	0.388811362	RDH5
ENSG00000135404	5074.055104	-0.077382801	0.123851878	0.078438773	0.43093565	CD63
ENSG00000111412	252.0531844	0.021653544	0.074475613	0.622232915	0.831177095	SPRING1
ENSG00000135116	11.59046471	0.023122445	0.094032831	0.018793025	0.317855507	HRK
ENSG00000111319	16.23139807	-0.018562958	0.088487328	0.462695994	0.736331832	SCNN1A
ENSG00000111321	628.4788988	-0.072517881	0.12351334	0.048539117	0.380413201	LTBR
ENSG00000139192	298.0753136	-0.022573479	0.08342566	0.540286485	0.784150576	TAPBPL
ENSG00000010278	185.427654	0.053843908	0.108880039	0.07117487	0.416787906	CD9
ENSG00000110955	2490.870038	-0.025460409	0.0762657	0.545154141	0.785821825	ATP5F1B
ENSG00000110958	962.7888212	-0.017019446	0.077495084	0.724334222	0.886184445	PTGES3
ENSG00000196531	2854.266898	-0.038857719	0.08029726	0.41154177	0.706341512	NACA
ENSG00000182544	228.4416512	-0.047419699	0.086236392	0.298259127	0.629654345	MFSD5
ENSG00000135476	197.092217	-0.031872466	0.093062896	0.250202168	0.587656927	ESPL1
ENSG00000123349	280.5124279	-0.055914087	0.088331408	0.236480478	0.579460924	PFDN5
ENSG00000288663	11.6361324	0.027826523	0.091772428	0.293084782	0.625918867	NA
ENSG00000094914	69.45993857	0.019753606	0.080156251	0.623939365	0.831900732	AAAS
ENSG00000185591	2342.22653	-0.207088812	0.116328327	0.010116252	0.271265168	SP1
ENSG00000205352	810.3289858	-0.057221168	0.097267027	0.186322903	0.534030768	PRR13
ENSG00000094916	258.2975591	0.055239548	0.111561159	0.043304979	0.372037719	CBX5
ENSG00000123405	314.0765941	-0.02634657	0.092240454	0.265360163	0.602574526	NFE2
ENSG00000111481	348.6919663	-0.171036659	0.109227917	0.014750474	0.296798177	COPZ1
ENSG00000139572	1060.200667	-0.024470792	0.092405243	0.204260755	0.550562391	GPR84
ENSG00000111639	72.17860876	-0.121280345	0.12360758	0.052813871	0.390385155	MRPL51
ENSG00000010292	147.9654095	-0.041179664	0.085134494	0.350845164	0.666836427	NCAPD2
ENSG00000111640	20379.7612	-0.055592528	0.102150501	0.189089008	0.536845877	GAPDH
ENSG00000269968	19.48901021	-0.017178409	0.090642678	0.339236819	0.659758636	NA
ENSG00000111642	631.4176789	-0.028316968	0.087301352	0.410634527	0.705948097	CHD4
ENSG00000015153	812.3718297	0.019647093	0.077401129	0.635312774	0.836556577	YAF2
ENSG00000134283	575.5688727	0.021783329	0.068186532	0.613996866	0.826467022	PPHLN1
ENSG00000139168	269.096003	0.018173891	0.069759177	0.683650737	0.863818281	ZCRB1
ENSG00000274943	19.47723344	-1.55E-04	0.083642219	0.995664107	0.998449924	NA
ENSG00000010295	146.0699312	-0.014048622	0.080819792	0.715281718	0.881509195	IFFO1
ENSG00000111725	371.3594522	-0.201390071	0.130589578	0.009094231	0.266333574	PRKAB1
ENSG00000089693	642.177883	-0.156521083	0.15887954	0.030805261	0.346744195	MLF2
ENSG00000215021	433.5381192	0.01819102	0.078996263	0.671991555	0.857545264	PHB2
ENSG00000120837	95.32520769	9.64E-04	0.078194961	0.979589235	0.994177088	NFYB
ENSG00000213442	62.8136792	0.009172251	0.082714911	0.787076481	0.91637886	RPL18AP3
ENSG00000255150	77.88074893	0.385925272	0.235366787	0.003233509	0.214422925	EID3
ENSG00000111596	1519.232132	0.024997168	0.067302022	0.580983713	0.807082671	CNOT2
ENSG00000139190	143.5311269	0.045034904	0.092060313	0.272726253	0.608330197	VAMP1
ENSG00000135486	3822.404019	0.003115634	0.078666988	0.876130292	0.954159259	HNRNPA1
ENSG00000174206	50.33422298	0.080343247	0.13187657	0.047550192	0.378916381	KICS2
ENSG00000184575	388.2612843	0.017936453	0.080253446	0.639225677	0.838614617	XPOT
ENSG00000277895	31.0890631	3.41E-05	0.088812998	0.997600564	0.999659252	NA
ENSG00000225195	11.59838794	-0.038494415	0.097487186	0.144351496	0.497328858	NA
ENSG00000175203	490.1708819	-0.015869976	0.069005327	0.736341902	0.892372164	DCTN2
ENSG00000184047	225.3099612	-5.42E-04	0.080442543	0.985944204	0.995333744	DIABLO
ENSG00000111667	156.0863794	0.041351423	0.092345442	0.275789064	0.61108327	USP5
ENSG00000139193	29.21503756	0.053267155	0.110732851	0.033578732	0.352248909	CD27
ENSG00000166225	609.7499675	-0.025925356	0.06932089	0.563927601	0.796846163	FRS2
ENSG00000173262	142.8121984	-0.004871695	0.089510031	0.65650133	0.849366973	SLC2A14
ENSG00000076108	2468.229283	-0.04477861	0.072947293	0.36935744	0.679905604	BAZ2A
ENSG00000139211	237.3901478	0.03030894	0.089753156	0.326701309	0.649905485	AMIGO2
ENSG00000198178	15.00284116	0.003316627	0.086680926	0.884936429	0.95814279	CLEC4C
ENSG00000198015	240.0314786	0.027093958	0.086069851	0.448481377	0.726459719	MRPL42
ENSG00000185480	36.90430869	0.004223697	0.082593221	0.899851008	0.964844877	PARPBP
ENSG00000111671	30.16695277	0.010904896	0.084107395	0.733317255	0.890633415	SPSB2
ENSG00000177575	4266.530616	-0.024091055	0.092618012	0.239973257	0.581238159	CD163
ENSG00000183735	2447.068734	-0.068320228	0.111327483	0.095635093	0.449592461	TBK1
ENSG00000135677	3568.39231	-0.534553699	0.180354865	1.80E-04	0.146121887	GNS
ENSG00000174106	759.5238421	0.010571921	0.057272522	0.809384413	0.926921919	LEMD3
ENSG00000276853	45.89321809	0.012707583	0.085698053	0.660915565	0.851923445	NA
ENSG00000279527	13.67592513	-0.001924585	0.087088301	0.92919075	0.976685172	NA
ENSG00000073060	35.75995568	-0.037865876	0.096655635	0.185179484	0.533127937	SCARB1
ENSG00000050426	199.9539521	-0.027091606	0.079854656	0.519550911	0.773112379	LETMD1
ENSG00000110925	132.9895739	0.011531585	0.085051535	0.705811585	0.876263907	CSRNP2
ENSG00000061936	862.0757168	-0.013329972	0.060760711	0.763776524	0.905856289	SFSWAP
ENSG00000177169	1140.534254	-0.077473738	0.11804271	0.092781903	0.445560067	ULK1
ENSG00000279283	67.42215384	-0.015669494	0.084669733	0.633840966	0.835921505	NA
ENSG00000177192	87.77669354	0.041269999	0.084908556	0.337198952	0.657835125	PUS1
ENSG00000198598	153.8947706	-0.026432773	0.092433027	0.252032144	0.589402511	MMP17
ENSG00000280287	156.7230134	0.004475376	0.081462751	0.897460096	0.964512174	NA
ENSG00000279700	22.2800661	-0.05477316	0.10096491	0.168542962	0.519621061	NA
ENSG00000112787	500.1073849	-0.002021128	0.072837064	0.975095034	0.992411649	FBRSL1
ENSG00000260943	26.48746944	-0.015598291	0.091219836	0.10101701	0.453801235	LINC02555
ENSG00000225342	109.619177	-0.026350518	0.091048414	0.294999409	0.627143408	LRRK2-DT
ENSG00000166598	4345.965618	-0.103367183	0.153994964	0.043350439	0.372037719	HSP90B1
ENSG00000204954	13.13630645	-0.012013186	0.086762073	0.660041441	0.851629358	UQCC6
ENSG00000139372	330.453576	-0.015501483	0.075397818	0.712077047	0.880102693	TDG
ENSG00000188906	3085.286437	-0.142482765	0.22244935	0.028428846	0.341259507	LRRK2
ENSG00000089127	2099.253162	-0.01654684	0.08902561	0.444952746	0.724329371	OAS1
ENSG00000111331	7101.050777	-0.01504026	0.088583526	0.485050691	0.753039196	OAS3
ENSG00000111335	3404.586776	-0.01540302	0.088338766	0.500176363	0.761812634	OAS2
ENSG00000157895	65.94304705	0.036071888	0.08741521	0.364149249	0.674749831	C12orf43
ENSG00000257511	12.83755432	0.03551591	0.095101162	0.201471882	0.547374224	NA
ENSG00000177119	992.091937	-0.015804372	0.079606806	0.682594916	0.863381335	ANO6
ENSG00000168778	14.60781805	0.045068057	0.103937815	0.054438325	0.393532244	TCTN2
ENSG00000111229	2712.501004	-0.064154396	0.10763673	0.116873393	0.466923871	ARPC3
ENSG00000111231	33.48904086	0.393499303	0.198608056	0.002010556	0.195294429	GPN3
ENSG00000204856	19.13791101	0.059534571	0.111606791	0.073859256	0.422259004	FAM216A
ENSG00000111237	424.9820527	-0.061400965	0.080405219	0.218941259	0.563523799	VPS29
ENSG00000196850	1303.042687	0.001232497	0.077561265	0.987139087	0.995607506	PPTC7
ENSG00000122986	130.8672901	-9.34E-04	0.083600863	0.973305924	0.99208976	HVCN1
ENSG00000186298	1033.539079	0.06492421	0.10331966	0.157727565	0.510053225	PPP1CC
ENSG00000204852	16.34631601	0.025038158	0.089188251	0.399374916	0.699463927	TCTN1
ENSG00000167552	2875.348548	-0.017513176	0.085510981	0.577867349	0.804982158	TUBA1A
ENSG00000258101	47.8316652	-0.011061885	0.089229339	0.48643151	0.753830133	NA
ENSG00000151176	303.7693023	-0.046227687	0.09350349	0.239944417	0.581238159	PLBD2
ENSG00000135094	42.81455316	0.009501594	0.089733327	0.484581428	0.752695672	SDS
ENSG00000139410	17.99623656	-0.041937106	0.099716286	0.122326631	0.47223251	SDSL
ENSG00000089060	800.13015	-0.043766521	0.088718014	0.299652226	0.630376938	SLC8B1
ENSG00000111540	311.560366	-0.019169703	0.081301796	0.583002289	0.808767253	RAB5B
ENSG00000139531	75.57450397	-0.076116829	0.123435148	0.069904596	0.415435323	SUOX
ENSG00000123411	47.31199568	-0.068584497	0.106770347	0.125683836	0.475606896	IKZF4
ENSG00000197728	954.6662387	0.032130929	0.091791759	0.3008441	0.631201364	RPS26
ENSG00000170515	262.25956	0.054957922	0.093144611	0.213797293	0.559119292	PA2G4
ENSG00000229117	1541.622308	0.077014641	0.087379095	0.14733049	0.499384341	RPL41
ENSG00000139641	641.7197813	-0.001466763	0.074083877	0.969623642	0.990845582	ESYT1
ENSG00000135482	147.6070728	-0.034213377	0.069288854	0.461671378	0.735583261	ZC3H10
ENSG00000092841	3893.154865	-0.066319834	0.098271309	0.167188959	0.518957811	MYL6
ENSG00000139613	508.8758747	-0.012507387	0.062752018	0.785544943	0.915658047	SMARCC2
ENSG00000181852	534.2886729	-0.058154534	0.08913624	0.228645566	0.572453463	RNF41
ENSG00000139579	50.72743459	0.024806494	0.08480359	0.499545615	0.761497878	NABP2
ENSG00000139645	290.9238061	0.092724824	0.134685165	0.063318493	0.404974591	ANKRD52
ENSG00000135469	35.45175418	0.397488552	0.314564855	0.005555164	0.229116153	COQ10A
ENSG00000062485	786.7390283	0.003769163	0.061483224	0.936062263	0.978985982	CS
ENSG00000257727	54.0717986	-0.12372536	0.12491933	0.048382998	0.380413201	CNPY2
ENSG00000110944	57.1526731	0.012482048	0.08889478	0.511354591	0.768733182	IL23A
ENSG00000121350	457.8798392	-0.049600163	0.085401473	0.276329697	0.611974538	PYROXD1
ENSG00000004700	536.709114	0.021067867	0.067181006	0.634813303	0.836489159	RECQL
ENSG00000111711	597.2302234	0.010749888	0.08400973	0.73361676	0.890633415	GOLT1B
ENSG00000134548	28.3694309	0.005612359	0.088724526	0.735189122	0.891836719	SPX
ENSG00000139131	75.19074713	0.066419243	0.099665684	0.15679	0.509277661	YARS2
ENSG00000167535	19.38156155	0.004645171	0.084586352	0.880487682	0.956374445	CACNB3
ENSG00000172602	24.01900006	0.016818118	0.087412333	0.540661503	0.784150576	RND1
ENSG00000051825	349.4117878	0.057244407	0.102410401	0.156574683	0.509277661	MPHOSPH9
ENSG00000111328	159.0579854	-0.048363919	0.096507559	0.204772418	0.550927473	CDK2AP1
ENSG00000139697	1469.135514	-0.146110648	0.103052746	0.023020722	0.334308102	SBNO1
ENSG00000130921	110.2121277	0.11065048	0.205177062	0.01261144	0.284617711	MTRFR
ENSG00000150990	329.5514974	0.026224726	0.084627994	0.47672876	0.748354997	DHX37
ENSG00000184992	27.32007583	-0.015108965	0.085458999	0.627668324	0.833550179	BRI3BP
ENSG00000081760	66.74066467	0.020226431	0.079085534	0.618691511	0.829163401	AACS
ENSG00000139233	221.5809982	-0.057116249	0.085498202	0.231882668	0.575046096	LLPH
ENSG00000090376	5060.571397	-0.069388303	0.122305455	0.045680376	0.374098408	IRAK3
ENSG00000225422	8.582024679	-0.01835184	0.088181764	0.483813491	0.752463969	RBMS1P1
ENSG00000127311	618.4666824	-0.019767752	0.087525512	0.477000711	0.74861782	HELB
ENSG00000110911	1051.83006	-0.008443481	0.084621063	0.771260441	0.909216338	SLC11A2
ENSG00000135392	383.951171	-0.032654024	0.066090743	0.450865116	0.728205214	DNAJC14
ENSG00000075089	147.8126822	0.032119691	0.085930186	0.398658169	0.699033555	ACTR6
ENSG00000130779	1620.520528	-0.141664698	0.079416979	0.015667138	0.298147101	CLIP1
ENSG00000111728	25.87286826	1.747253475	0.517576702	2.85E-05	0.035741192	ST8SIA1
ENSG00000196387	134.6220281	-0.035360026	0.087011934	0.360089516	0.672176027	ZNF140
ENSG00000074590	29.31761351	0.040292412	0.102588725	0.013129229	0.287259142	NUAK1
ENSG00000121749	947.5813511	-0.006723469	0.076978354	0.860592339	0.949186436	TBC1D15
ENSG00000186908	796.3660053	-0.042033508	0.078626398	0.360439357	0.67241215	ZDHHC17
ENSG00000111052	271.6531355	-0.058009225	0.108063715	0.103212182	0.454131024	LIN7A
ENSG00000261308	11.51892357	-0.025501959	0.08917455	0.39594424	0.697461138	FIGNL2
ENSG00000214029	35.36505984	0.052556074	0.107013492	0.083515061	0.43843133	ZNF891
ENSG00000150977	2885.663605	-0.020576021	0.089936742	0.3535296	0.667741895	RILPL2
ENSG00000060237	2120.413013	-0.020600218	0.08324009	0.580318163	0.806828236	WNK1
ENSG00000111490	33.05253721	-0.039050491	0.097671462	0.153946186	0.507523422	TBC1D30
ENSG00000120798	227.0929721	0.047822594	0.084860547	0.303689452	0.633634412	NR2C1
ENSG00000184752	305.6068729	-0.050866351	0.091435567	0.242537006	0.582754066	NDUFA12
ENSG00000022840	2349.983792	-0.072429707	0.112030043	0.111901487	0.462175871	RNF10
ENSG00000075415	3006.194821	-0.032956822	0.056154183	0.444520745	0.724017612	SLC25A3
ENSG00000120868	540.0121707	-0.393817132	0.142345852	4.63E-04	0.164516919	APAF1
ENSG00000111269	194.0714933	0.047759199	0.091320303	0.291278126	0.624588267	CREBL2
ENSG00000178878	12.96937732	0.044659398	0.102826665	0.073982185	0.422259004	APOLD1
ENSG00000213782	75.60405497	0.042255029	0.099537544	0.128618388	0.479331896	DDX47
ENSG00000174437	1982.31843	-0.032421468	0.081555414	0.385200047	0.690205488	ATP2A2
ENSG00000170473	144.6399269	-0.125409038	0.129244245	0.045429495	0.373484542	PYM1
ENSG00000123374	116.2161645	0.002182862	0.075687647	0.951467334	0.983842117	CDK2
ENSG00000139278	978.1728246	-0.024808703	0.086213697	0.483207991	0.752039898	GLIPR1
ENSG00000257497	22.98841355	0.020012848	0.089230961	0.409887217	0.705227143	GLIPR1-AS1
ENSG00000111615	1047.98766	0.003436562	0.082920418	0.943599135	0.981888413	KRR1
ENSG00000111266	463.1814647	0.07379864	0.129648396	0.033469819	0.352248909	DUSP16
ENSG00000013588	48.55355275	-0.031420604	0.096262662	0.090944316	0.444464841	GPRC5A
ENSG00000013583	44.26375851	-0.100881703	0.155170588	0.044368933	0.372198046	HEBP1
ENSG00000183935	91.51019296	-0.022328233	0.085984272	0.499696607	0.761561244	HTR7P1
ENSG00000181929	49.41367853	-0.023375204	0.081560107	0.508415582	0.767620838	PRKAG1
ENSG00000111276	2155.477488	0.033130991	0.083369034	0.436228022	0.719995634	CDKN1B
ENSG00000089248	916.4937849	-0.083237322	0.1281301	0.06278312	0.404880146	ERP29
ENSG00000111300	415.1895375	0.074240432	0.12078024	0.067696255	0.412104922	NAA25
ENSG00000135148	1400.534591	-0.018600955	0.086483868	0.531205088	0.779973853	TRAFD1
ENSG00000201428	27.31414957	-0.012564911	0.08727718	0.620141034	0.830440618	RN7SKP71
ENSG00000173064	1086.937992	-0.028467017	0.077507747	0.502544352	0.763190759	HECTD4
ENSG00000139178	187.064691	-0.211913147	0.253071335	0.016632287	0.302066045	C1RL
ENSG00000111731	753.4907233	-0.073272504	0.107422117	0.119931392	0.470305106	C2CD5
ENSG00000175197	1680.311745	-0.033210274	0.092673924	0.256232198	0.593850808	DDIT3
ENSG00000196510	86.10772055	0.095197925	0.137792561	0.052223455	0.389709383	ANAPC7
ENSG00000123395	167.1183617	-0.016521207	0.078476644	0.679538342	0.861905179	ATG101
ENSG00000256660	33.79665297	-0.033725036	0.096110429	0.144881435	0.49758162	CLEC12B
ENSG00000198673	60.5655971	-0.03150967	0.091204821	0.298457336	0.629654345	TAFA2
ENSG00000198324	107.6382099	-0.012846024	0.088808004	0.534030578	0.780454695	PHETA1
ENSG00000090975	122.1507499	0.053058611	0.104461868	0.123095469	0.473446364	PITPNM2
ENSG00000165685	21.14193988	-0.020367029	0.090851357	0.31675158	0.642044939	TMEM52B
ENSG00000136052	83.30553129	-0.001285089	0.086031387	0.955442548	0.985522284	SLC41A2
ENSG00000136045	297.2411258	0.039037382	0.08751307	0.327005918	0.650098823	PWP1
ENSG00000110851	889.1226368	-0.017232763	0.060431808	0.692007752	0.868500308	PRDM4
ENSG00000197111	1422.689185	0.002959369	0.066050908	0.973018719	0.991998021	PCBP2
ENSG00000282977	20.45812038	-0.017043115	0.081106346	0.650708744	0.84571911	PCBP2-OT1
ENSG00000139625	51.88239002	-0.004603795	0.081365695	0.871688844	0.952008428	MAP3K12
ENSG00000170653	82.04703048	-0.048840403	0.083943834	0.296051609	0.627936434	ATF7
ENSG00000135390	618.9637389	-0.052247527	0.0902736	0.245733863	0.584365692	ATP5MC2
ENSG00000139132	1456.240697	-0.081800436	0.135617516	0.04342563	0.372046678	FGD4
ENSG00000278969	14.01040611	0.006949303	0.088128648	0.714403686	0.88099843	NA
ENSG00000118308	903.3795944	-0.033327098	0.075482972	0.466665268	0.740064821	IRAG2
ENSG00000123064	443.9677945	0.016985367	0.075714054	0.690959165	0.868052965	DDX54
ENSG00000139405	48.93577927	-0.004145411	0.079298804	0.896093292	0.964188126	RITA1
ENSG00000135144	14.99999767	0.045881161	0.104313413	0.05980184	0.401700813	DTX1
ENSG00000135457	128.5776281	-0.019702582	0.078060958	0.631752873	0.834923266	TFCP2
ENSG00000123106	407.3153873	0.085314718	0.122170272	0.080208917	0.434211373	CCDC91
ENSG00000280088	34.68817243	-0.001425574	0.083182142	0.961924142	0.987778437	NA
ENSG00000139437	96.93213993	0.016273255	0.07494234	0.70761239	0.877329407	TCHP
ENSG00000076513	2232.415542	-0.025724099	0.078959007	0.559744926	0.79406657	ANKRD13A
ENSG00000277595	33.76709439	-0.0248821	0.088980037	0.397967591	0.698857461	NA
ENSG00000122970	14.18290531	0.006867435	0.084596206	0.814883789	0.929346593	IFT81
ENSG00000261324	66.0331562	0.047549518	0.09537066	0.214521396	0.559785139	NA
ENSG00000246705	414.0249808	-0.080224962	0.132054104	0.051793746	0.388811362	H2AJ
ENSG00000084463	1126.081296	-0.072487081	0.085349355	0.158423805	0.510656431	WBP11
ENSG00000139055	56.11658455	0.033139799	0.091803264	0.29506579	0.627143408	ERP27
ENSG00000111348	4725.203918	-0.058782939	0.092810475	0.199576376	0.545193549	ARHGDIB
ENSG00000171681	1433.264813	0.033580403	0.085338887	0.485835076	0.75342793	ATF7IP
ENSG00000121316	3704.741817	-0.0506438	0.10767736	0.050238866	0.384946873	PLBD1
ENSG00000110917	420.2418794	-0.011707963	0.072635935	0.790328437	0.91796404	MLEC
ENSG00000175970	86.03636553	0.073014552	0.116149866	0.097013643	0.450307236	UNC119B
ENSG00000122971	110.907285	-0.064148215	0.105122408	0.152642144	0.506440864	ACADS
ENSG00000157837	343.7068649	-0.053932086	0.063100928	0.248314748	0.586739034	SPPL3
ENSG00000167548	2547.221952	-0.019043933	0.074928797	0.615847312	0.828153438	KMT2D
ENSG00000089009	2574.044615	0.008105656	0.078934398	0.834829396	0.936833674	RPL6
ENSG00000179295	1180.712085	-0.038881283	0.063830391	0.398613623	0.699033555	PTPN11
ENSG00000174456	84.19887808	0.25794859	0.324987082	0.010173819	0.271265168	C12orf76
ENSG00000183955	395.4071697	-0.091026298	0.096804393	0.098659709	0.452142842	KMT5A
ENSG00000173588	53.60960574	-0.003072619	0.077502134	0.939958675	0.98073315	CEP83
ENSG00000170439	29.90124982	-0.029011464	0.095123519	0.095921381	0.450228726	METTL7B
ENSG00000135108	387.705784	0.038056671	0.089127759	0.414261349	0.707575958	FBXO21
ENSG00000167553	514.0801159	-0.01737155	0.083535699	0.61385643	0.826467022	TUBA1C
ENSG00000150991	16040.23135	-0.045730267	0.093648592	0.245588859	0.584365692	UBC
ENSG00000089094	1060.274877	-0.018162385	0.070052082	0.701136475	0.873563684	KDM2B
ENSG00000139436	1067.788199	-0.04491729	0.077745539	0.342682958	0.661091122	GIT2
ENSG00000150967	17.09774075	0.163339734	0.21760992	0.023970227	0.336275707	ABCB9
ENSG00000135124	2185.59197	-0.018056055	0.085756743	0.522069543	0.774489547	P2RX4
ENSG00000205809	21.6510919	0.026100478	0.095175461	0.016590238	0.302066045	KLRC2
ENSG00000139631	128.3045773	-0.008497209	0.08329296	0.796357723	0.920443778	CSAD
ENSG00000155957	228.914765	-0.019566454	0.08437457	0.560532342	0.794210594	TMBIM4
ENSG00000161813	237.6683826	0.00585553	0.07604415	0.887181442	0.959392403	LARP4
ENSG00000028203	461.9975408	-0.0547425	0.071672129	0.259980475	0.598024166	VEZT
ENSG00000135679	2448.94717	-0.04100064	0.086151678	0.336894619	0.657573883	MDM2
ENSG00000076555	61.56172262	-0.002552399	0.084534664	0.929177536	0.976685172	ACACB
ENSG00000184271	68.97737563	0.10277044	0.164845618	0.033439823	0.352248909	POU6F1
ENSG00000180574	11.38110735	-0.049283554	0.106976451	0.034874276	0.35566265	EIF2S3B
ENSG00000135441	302.5741646	-0.077024688	0.123647111	0.068325308	0.412721052	BLOC1S1
ENSG00000165682	71.21793718	0.006384042	0.087092759	0.779094403	0.912094264	CLEC1B
ENSG00000197837	239.4665515	-0.001153467	0.081308045	0.971694821	0.991655739	H4C16
ENSG00000179088	13.30766913	0.023084597	0.092326505	0.222977444	0.568124487	C12orf42
ENSG00000132341	1049.350761	0.053478422	0.082867006	0.245428023	0.584365692	RAN
ENSG00000118600	45.2059851	0.011610806	0.076229979	0.778324121	0.911562953	RXYLT1
ENSG00000139714	30.511142	0.058808597	0.118418522	0.008398786	0.256444073	MORN3
ENSG00000188735	28.88723443	0.0021568	0.084244044	0.946126857	0.982680522	TMEM120B
ENSG00000139725	972.4524458	-0.01006914	0.0838153	0.744950266	0.896597173	RHOF
ENSG00000212694	121.9567932	0.066305481	0.102578785	0.153320109	0.506988832	LINC01089
ENSG00000135439	244.4722041	0.002756293	0.078727161	0.946360593	0.982680522	AGAP2
ENSG00000135127	239.6659679	0.796576013	0.456422898	0.001741767	0.195294429	BICDL1
ENSG00000111737	850.3242021	-0.033095388	0.07527076	0.461446329	0.735583261	RAB35
ENSG00000089154	1149.476932	0.072503212	0.118092338	0.09514388	0.448726565	GCN1
ENSG00000089157	3117.991324	0.115204215	0.166649512	0.038703244	0.360882703	RPLP0
ENSG00000089159	1705.003261	-0.216831345	0.161814158	0.012121119	0.282444587	PXN
ENSG00000202538	84.72722156	0.003843916	0.086766298	0.869934145	0.951818482	RNU4-2
ENSG00000200795	26.30591132	-0.001855463	0.086693506	0.934416878	0.978627392	RNU4-1
ENSG00000171823	122.4758128	0.041033003	0.090359449	0.300897036	0.631201364	FBXL14
ENSG00000082805	394.5515635	-0.147322867	0.102704709	0.024185985	0.336603653	ERC1
ENSG00000123095	18.62353607	-0.013525701	0.089253445	0.467776545	0.740892291	BHLHE41
ENSG00000123094	19.72043154	-0.012812592	0.087395358	0.603851455	0.820798848	RASSF8
ENSG00000135407	13.84966969	-0.064189986	0.113473397	0.081092522	0.435444487	AVIL
ENSG00000257027	164.6086788	0.047651945	0.105482959	0.056126633	0.396123165	NA
ENSG00000069493	644.3035928	0.597593297	0.426224888	0.002936182	0.208482756	CLEC2D
ENSG00000256582	15.78514946	0.050219179	0.10976041	0.013914391	0.29193096	LINC02390
ENSG00000110848	3248.298377	0.023225532	0.090578451	0.322819522	0.645939421	CD69
ENSG00000150045	119.1866863	0.059559027	0.118032607	0.016343497	0.301827854	KLRF1
ENSG00000110852	1619.824556	0.00165276	0.081932058	0.942804686	0.981808298	CLEC2B
ENSG00000172322	445.9552066	-0.028367725	0.094290198	0.142660876	0.495723493	CLEC12A
ENSG00000072609	1293.610325	-0.062351508	0.080823312	0.24601724	0.584669643	CHFR
ENSG00000278949	52.2318747	-0.053488635	0.098597452	0.192239458	0.53937306	NA
ENSG00000196458	23.92403723	0.01852935	0.08950349	0.429010961	0.71509667	ZNF605
ENSG00000198393	330.0667308	0.041862808	0.088395834	0.300346058	0.630823107	ZNF26
ENSG00000198040	162.5335092	0.009773635	0.081423116	0.783446113	0.914666408	ZNF84
ENSG00000170456	71.81683753	0.014692906	0.085588404	0.626267573	0.83301267	DENND5B
ENSG00000090615	557.123961	0.040164772	0.077510181	0.379967667	0.686880423	GOLGA3
ENSG00000111344	18.84435218	0.018089654	0.091872602	0.12332608	0.473446364	RASAL1
ENSG00000179912	186.7691829	-0.006311113	0.077387498	0.871109477	0.951819471	R3HDM2
ENSG00000139343	102.6083908	-0.025041586	0.087070204	0.446887156	0.725818745	SNRPF
ENSG00000183542	16.06491226	0.032750667	0.097321395	0.064243182	0.405684781	KLRC4
ENSG00000135473	205.8080585	0.044861577	0.082695588	0.32909882	0.651909398	PAN2
ENSG00000050405	22.60854345	0.107245946	0.185087851	0.022048753	0.331615724	LIMA1
ENSG00000170633	238.9243968	0.047926419	0.094287432	0.239555985	0.581173687	RNF34
ENSG00000288954	21.04055281	-0.006065027	0.087493399	0.771327478	0.909224161	NA
ENSG00000257242	319.5191232	0.079966293	0.138027053	0.029258725	0.34301526	LINC01619
ENSG00000288744	22.99306039	-0.003455701	0.082589321	0.91475011	0.970012637	NA
ENSG00000257167	27.80894327	0.016898208	0.087178842	0.540028275	0.784150576	TMPO-AS1
ENSG00000246363	17.05559955	-5.79E-04	0.08768417	0.974487112	0.992411649	LINC02458
ENSG00000205885	96.19728254	-0.041184652	0.09197036	0.27177913	0.607707214	C1RL-AS1
ENSG00000257261	17.21053725	-0.015950923	0.085256412	0.612485713	0.825476537	SLC38A4-AS1
ENSG00000289557	51.80845578	0.006653728	0.08194063	0.857837904	0.947676058	NA
ENSG00000289310	26.05999181	-0.024574256	0.09181774	0.264121396	0.601400779	NA
ENSG00000289437	13.53240325	0.020498692	0.086316721	0.521879247	0.774489547	NA
ENSG00000289283	44.63153059	0.023549288	0.08782123	0.464745354	0.738459431	NA
ENSG00000288863	16.78036315	-0.002169531	0.085170122	0.936348733	0.979096793	NA
ENSG00000110888	118.024203	0.031242213	0.091367127	0.314000464	0.640380569	CAPRIN2
ENSG00000111247	27.49316501	0.044243502	0.097744491	0.190882847	0.538545659	RAD51AP1
ENSG00000010219	41.89718551	-0.008206147	0.08103098	0.821332834	0.932344707	DYRK4
ENSG00000139180	153.053816	-0.004379011	0.075599254	0.914426334	0.970012637	NDUFA9
ENSG00000196935	61.81834673	-0.035086163	0.09733751	0.111206578	0.461918492	SRGAP1
ENSG00000185432	387.9201561	-0.087028182	0.145821541	0.034555671	0.355010928	METTL7A
ENSG00000123268	161.2946723	-0.011468946	0.07070408	0.791529176	0.9187968	ATF1
ENSG00000196465	22.00621319	-0.006057987	0.08492731	0.835016349	0.93683395	MYL6B
ENSG00000065970	382.2977805	-0.084203576	0.087544729	0.117021865	0.466923871	FOXJ2
ENSG00000171860	2404.49208	-0.014936992	0.088748391	0.50943321	0.768060712	C3AR1
ENSG00000089818	1217.352767	-0.019044396	0.079212561	0.63086551	0.834599511	NECAP1
ENSG00000279865	27.54329826	-0.009694201	0.089194707	0.507459754	0.76686996	NA
ENSG00000111729	25.02559749	-0.010596478	0.085186399	0.710484134	0.879299323	CLEC4A
ENSG00000129317	341.3994071	0.032752317	0.081839314	0.423676374	0.710846846	PUS7L
ENSG00000151239	958.9836405	-0.007331756	0.080500983	0.834966587	0.93683395	TWF1
ENSG00000198001	612.5276134	-0.120195761	0.077078145	0.030650409	0.34612198	IRAK4
ENSG00000064763	119.585483	-0.049585831	0.103831203	0.105026629	0.456198532	FAR2
ENSG00000257176	51.00746422	0.026032469	0.09091476	0.329008317	0.65184122	NA
ENSG00000274315	12.85907295	0.030861355	0.094113981	0.201336864	0.547160826	NA
ENSG00000273680	16.12631782	0.011957942	0.087212121	0.633398965	0.835723527	NA
ENSG00000087502	394.131075	0.015754528	0.07935443	0.690068178	0.867776752	ERGIC2
ENSG00000084444	57.13239897	-0.176196172	0.171614539	0.02315266	0.334308102	FAM234B
ENSG00000186081	25.50712078	0.023696452	0.093513729	0.074299926	0.422259004	KRT5
ENSG00000170486	11.30182171	0.020030679	0.09279864	0.058760838	0.399544774	KRT72
ENSG00000186049	14.64045377	0.017628957	0.092045154	0.088696326	0.442386928	KRT73
ENSG00000198431	1682.203759	0.019405577	0.085013948	0.559548423	0.79406657	TXNRD1
ENSG00000258111	45.92570443	-4.68E-04	0.08111237	0.989347414	0.996272818	NA
ENSG00000279176	66.24826768	-0.037820902	0.087016136	0.348510932	0.665077974	NA
ENSG00000110921	41.62617558	0.032708081	0.089901561	0.341585554	0.660380489	MVK
ENSG00000111602	35.00094837	0.010105115	0.085153114	0.731248823	0.889422151	TIMELESS
ENSG00000170581	4153.735372	-0.015730999	0.087078645	0.543155817	0.785243663	STAT2
ENSG00000067182	1915.603906	-0.05228628	0.100494134	0.162852488	0.514322783	TNFRSF1A
ENSG00000029153	148.0833551	-0.01384402	0.08701979	0.582814885	0.808767253	BMAL2
ENSG00000119242	91.60057201	0.122892628	0.149947276	0.043284443	0.372037719	CCDC92
ENSG00000179195	281.4175854	0.340662139	0.231667795	0.004716261	0.225329036	ZNF664
ENSG00000135519	17.60771906	0.013125281	0.088190759	0.566624113	0.798333281	KCNH3
ENSG00000187778	371.1877025	0.013821984	0.068449321	0.757464392	0.903019421	MCRS1
ENSG00000110844	12.76908072	0.085840036	0.151199722	0.018132259	0.310164647	PRPF40B
ENSG00000135436	19.22571428	0.040380893	0.102501568	0.016393342	0.301829169	FAM186B
ENSG00000161791	470.0194473	0.022488852	0.09137012	0.300598065	0.63117627	FMNL3
ENSG00000182196	9.808155844	0.009415447	0.085210121	0.748741372	0.898585409	ARL6IP4
ENSG00000276045	539.5120631	-0.00433697	0.075152776	0.912972002	0.96950981	ORAI1
ENSG00000171840	47.37231509	-0.060378248	0.108449581	0.111367176	0.46207553	NINJ2
ENSG00000004478	153.5167119	0.006546236	0.084912144	0.823783425	0.933457225	FKBP4
ENSG00000111203	157.2546282	0.063221688	0.105085727	0.143539649	0.496687146	ITFG2
ENSG00000111206	18.07959986	-0.01816317	0.089400832	0.425009546	0.7121169	FOXM1
ENSG00000171792	151.0207208	-0.021749551	0.065303009	0.632282426	0.835329766	RHNO1
ENSG00000078246	39.03981756	0.014042722	0.085335703	0.656603392	0.849366973	TULP3
ENSG00000278356	10.06073388	-5.67E-04	0.084467713	0.983374745	0.994861197	NA
ENSG00000011105	42.08077706	0.040955238	0.099276064	0.128981923	0.479829344	TSPAN9
ENSG00000227081	46.32185559	0.018870533	0.085146189	0.56695513	0.798724901	RPS27P3
ENSG00000280202	25.22855989	0.038047769	0.087405842	0.350620025	0.666836427	NA
ENSG00000180881	13.68596958	0.06085735	0.112764621	0.076819029	0.427667315	CAPS2
ENSG00000076248	29.50156461	0.049009988	0.100689751	0.157381331	0.509804429	UNG
ENSG00000111325	14.31443492	0.003015455	0.081962995	0.93080211	0.977249015	OGFOD2
ENSG00000135114	6912.97571	-0.007633775	0.087292575	0.71535078	0.881509195	OASL
ENSG00000177084	270.8431584	0.055227176	0.096986745	0.203119765	0.549262071	POLE
ENSG00000289401	24.23204716	0.022806284	0.086725058	0.483158244	0.752039898	NA
ENSG00000139636	741.6559239	0.039948069	0.075705809	0.39347608	0.696164177	LMBR1L
ENSG00000258017	17.42355751	-0.031850575	0.089016599	0.357227184	0.670240659	TUBA1B-AS1
ENSG00000135506	3065.365242	-0.100180795	0.131773389	0.083214693	0.438429204	OS9
ENSG00000289854	35.34160263	-0.015972487	0.090115726	0.343605643	0.662096229	NA
ENSG00000256128	39.44018912	0.018990753	0.091137726	0.295040571	0.627143408	LINC00944
ENSG00000245904	45.66304907	0.035208933	0.091215586	0.308083271	0.637019454	BTG1-DT
ENSG00000257815	123.3937776	0.028133308	0.080238538	0.503664676	0.764370949	PRANCR
ENSG00000275180	63.6219215	-0.028192269	0.086584891	0.415053223	0.707575958	NA
ENSG00000257526	9.5739947	-0.016261382	0.088230845	0.504331139	0.764717741	NA
ENSG00000257698	24.60776256	-0.039366135	0.093480323	0.256567474	0.594196542	GIHCG
ENSG00000251301	99.58725783	0.00762465	0.086093193	0.770341779	0.908631469	LINC02384
ENSG00000256092	9.714103456	-0.010978311	0.085362781	0.706719129	0.876730102	SBNO1-AS1
ENSG00000289154	18.59265022	0.034719996	0.093997763	0.234057214	0.57767884	NA
ENSG00000290033	14.51828118	0.011243236	0.086930663	0.663433722	0.852938299	NA
ENSG00000256039	69.35291118	0.039844443	0.100798203	0.052986593	0.390792349	LINC02446
ENSG00000257337	14.82067955	0.00803135	0.083389112	0.803365821	0.923416745	TNS2-AS1
ENSG00000184293	29.60333065	-0.001411283	0.088047321	0.927204799	0.976165467	CLECL1P
ENSG00000290040	19.27430077	-0.014930805	0.088189018	0.517268879	0.771623074	NA
ENSG00000255946	8.902345296	0.020843864	0.088360558	0.453562341	0.729508914	NA
ENSG00000196668	45.60295946	-0.00288032	0.087181461	0.889629197	0.961141771	LINC00173
ENSG00000290048	23.04699218	0.029840834	0.092944079	0.251680215	0.589014657	NA
ENSG00000257303	8.740734658	0.029260104	0.093550966	0.199707699	0.545193549	CNPY2-AS1
ENSG00000255760	48.58080374	-0.020841949	0.087609497	0.485035204	0.753039196	LINC02422
ENSG00000255801	76.29956447	-0.004903883	0.088968118	0.722372587	0.885422567	NA
ENSG00000134297	13.33920373	0.00112923	0.084220375	0.9710931	0.991547473	PLEKHA8P1
ENSG00000182796	61.5200624	-0.033283274	0.092326403	0.280819138	0.615667125	TMEM198B
ENSG00000256262	25.31456614	0.001636928	0.084061823	0.956178753	0.985576471	USP30-AS1
ENSG00000257433	24.19671047	-0.007100724	0.086789762	0.758720003	0.903230462	RPAP3-DT
ENSG00000289384	11.11743895	-0.005085574	0.088439728	0.760761627	0.904275488	NA
ENSG00000277283	22.14418583	0.037965183	0.094084163	0.239565716	0.581173687	RAB35-AS1
ENSG00000247774	209.0189637	0.416406083	0.512984529	0.005698824	0.229370064	PCED1B-AS1
ENSG00000257878	12.04554323	-0.00673294	0.088926031	0.669023161	0.855763384	NA
ENSG00000174243	408.2171771	0.151062526	0.215030871	0.025428972	0.33663941	DDX23
ENSG00000126749	94.75206441	0.065735633	0.122510992	0.02566163	0.337053693	EMG1
ENSG00000208892	43.35677806	-0.015026462	0.084672802	0.636084546	0.836973835	SNORA49
ENSG00000185163	154.4448322	0.042764244	0.095658673	0.22117962	0.565605327	DDX51
ENSG00000184967	98.40537107	0.030446539	0.082709929	0.452399434	0.728744514	NOC4L
ENSG00000256576	16.76418719	0.04928793	0.103629103	0.108905308	0.45936143	LINC02361
ENSG00000183495	841.2074181	-0.051664636	0.073482575	0.289385208	0.623020144	EP400
ENSG00000087470	950.901417	-0.015013539	0.075278716	0.697042818	0.871418471	DNM1L
ENSG00000255733	11.99640399	0.038791917	0.101238855	0.025551982	0.33663941	IFNG-AS1
ENSG00000111537	77.34693617	0.015760555	0.08985605	0.414215199	0.707575958	IFNG
ENSG00000111554	170.7628604	0.013701879	0.079356077	0.726109937	0.887033886	MDM1
ENSG00000123415	45.00831413	-0.00745606	0.08108627	0.833378768	0.936238321	SMUG1
ENSG00000231887	39.55680091	0.040605203	0.095036827	0.226782617	0.571120151	PRH1
ENSG00000255837	10.55041561	0.010947018	0.088286356	0.597780505	0.817961089	TAS2R20
ENSG00000212124	13.94023598	0.009862437	0.087951151	0.650412168	0.845550705	TAS2R19
ENSG00000256436	15.71957409	-1.16E-04	0.085407112	0.994071178	0.997684858	TAS2R31
ENSG00000226761	14.75613486	0.033362969	0.094976975	0.194173636	0.540976448	TAS2R46
ENSG00000255374	12.19692308	-0.006873272	0.088424283	0.706653421	0.876720839	TAS2R43
ENSG00000256188	49.01298203	0.025396496	0.087509975	0.431386955	0.716819499	TAS2R30
ENSG00000256981	29.68889923	0.013605637	0.086139673	0.637310241	0.837427433	NA
ENSG00000256712	23.20066301	0.002286718	0.084266083	0.943173317	0.981823622	NA
ENSG00000256537	196.0710331	-0.048578721	0.072971761	0.308804472	0.637807735	SMIM10L1
ENSG00000111788	24.42160244	0.085057467	0.154215353	0.009710342	0.268694456	DDX12B
ENSG00000111012	29.33066316	0.026111085	0.093746826	0.144301182	0.497328858	CYP27B1
ENSG00000196876	9.96530673	0.018395272	0.091072558	0.295255183	0.627219344	SCN8A
ENSG00000256948	23.05473183	-0.037180329	0.100353296	0.007003356	0.241792488	NA
ENSG00000111181	35.68512488	-0.0315157	0.094748963	0.178683354	0.526055257	SLC6A12
ENSG00000261799	24.75084988	-0.003596166	0.084749445	0.907138104	0.968175686	NA
ENSG00000073614	2993.377739	-0.104125143	0.080580005	0.058503989	0.398849885	KDM5A
ENSG00000120647	32.43625367	0.015502137	0.081954963	0.671114291	0.856997237	CCDC77
ENSG00000134532	18.92667854	0.02621219	0.093268159	0.188117101	0.53580449	SOX5
ENSG00000281344	23.54645502	0.970063823	0.384840417	0.291605259	0.624660689	HELLPAR
ENSG00000176915	1919.090636	-0.284090327	0.167469375	0.004305957	0.225329036	ANKLE2
ENSG00000247077	134.6336363	0.065904349	0.107893887	0.125977582	0.475883591	PGAM5
ENSG00000290537	22.44855709	0.036943787	0.100210526	0.024973278	0.336603653	NA
ENSG00000290571	68.21564899	0.036940763	0.098833887	0.079334767	0.432653087	GOLGA2P5
ENSG00000291171	28.85819976	-0.044168354	0.09140639	0.266818499	0.604063598	NA
ENSG00000291182	12.42955666	0.020107498	0.090099673	0.375224061	0.683558973	NA
ENSG00000139323	208.3875599	-0.014884934	0.077575239	0.715221308	0.881509195	POC1B
ENSG00000257594	19.78058308	0.02551456	0.087769889	0.427578658	0.713778861	GALNT4
ENSG00000270344	61.09141205	0.014121518	0.078033619	0.718813636	0.883939356	POC1B-AS1
ENSG00000271614	1233.952379	-0.003926628	0.086965606	0.849650648	0.944177401	ATP2B1-AS1
ENSG00000070961	9222.446543	-0.004133396	0.084361023	0.995934443	0.998609519	ATP2B1
ENSG00000276136	21.81547947	-0.007142564	0.085513696	0.794322564	0.919868081	NA
ENSG00000151746	29.2098813	0.263032726	0.339089798	0.012034282	0.281530791	BICD1
ENSG00000013573	111.0884585	0.637484818	0.429202841	0.002660291	0.203408075	DDX11
ENSG00000139146	702.2985583	-0.003038934	0.079367286	0.929435475	0.976813318	SINHCAF
ENSG00000237248	16.83961476	0.045281022	0.105343091	0.026822616	0.338630731	LINC00987
ENSG00000284634	12.51621734	0.005387954	0.08546405	0.844595395	0.94245326	NA
ENSG00000111796	182.4406174	0.618467465	0.749501185	0.004867891	0.225329036	KLRB1
ENSG00000291107	140.2269623	0.089388407	0.150381491	0.028254087	0.341072241	NA
ENSG00000123352	77.61183262	-0.038324095	0.084428627	0.36435872	0.674749831	SPATS2
ENSG00000111450	110.4627596	0.034688472	0.089948638	0.331166849	0.653361606	STX2
ENSG00000111786	868.3085291	-0.075273237	0.063066159	0.118787414	0.468827202	SRSF9
ENSG00000198056	29.84504453	0.015767149	0.083852825	0.642774699	0.84092539	PRIM1
ENSG00000139154	455.2254309	-0.015399314	0.077073028	0.792871011	0.919532463	AEBP2
ENSG00000052126	58.46214273	0.047089883	0.098913899	0.17838215	0.526055257	PLEKHA5
ENSG00000139289	1457.917352	0.029775338	0.095048351	0.110541268	0.461191158	PHLDA1
ENSG00000177981	354.3621181	0.017143307	0.054262341	0.697339428	0.871485492	ASB8
ENSG00000269514	33.75331326	1.85E-04	0.082477138	0.997488013	0.999649436	NA
ENSG00000167528	369.5658629	-0.046160182	0.083374662	0.311944547	0.639392873	ZNF641
ENSG00000135424	148.2187401	-0.050062797	0.1069116	0.046011225	0.375461096	ITGA7
ENSG00000258056	29.24915845	-0.076378856	0.133172819	0.027320667	0.339042041	CD63-AS1
ENSG00000257599	33.59682671	0.027977504	0.095528075	0.036708668	0.358498742	OVCH1-AS1
ENSG00000133687	92.59756592	0.002774847	0.088599083	0.856802617	0.947180992	TMTC1
ENSG00000059804	27177.4517	-0.034716767	0.094693239	0.216277095	0.561775961	SLC2A3
ENSG00000196498	2278.206698	-0.101672729	0.126819539	0.068456793	0.41318368	NCOR2
ENSG00000139620	552.8536467	0.010811363	0.07389336	0.783600478	0.914666408	KANSL2
ENSG00000129315	1100.818767	-1.56E-04	0.071592276	0.996966895	0.999223827	CCNT1
ENSG00000176422	89.03222663	0.077225093	0.125215651	0.063288857	0.404974591	SPRYD4
ENSG00000076067	212.6479262	-0.111964903	0.182285178	0.023614524	0.335653415	RBMS2
ENSG00000278743	41.71058987	-0.003031438	0.087067615	0.884878974	0.95814279	NA
ENSG00000289928	21.59342014	9.54E-04	0.087866737	0.959242855	0.98692577	NA
ENSG00000139567	50.2235662	-0.545623777	0.41736192	0.005079215	0.225329036	ACVRL1
ENSG00000079387	489.6821988	0.001124557	0.060885001	0.985385016	0.995333744	SENP1
ENSG00000152556	47.50040629	0.307857634	0.200411359	0.005205328	0.225778318	PFKM
ENSG00000290712	11.69349455	-0.002037072	0.085847694	0.935796475	0.978985982	NA
ENSG00000159335	22.98862744	0.025867633	0.090849929	0.337973097	0.65858658	PTMS
ENSG00000270175	13.75949643	0.024682261	0.087206442	0.453299644	0.729242229	NA
ENSG00000139546	61.38847369	0.069377762	0.112016611	0.109034832	0.45936143	TARBP2
ENSG00000126746	497.3931947	-0.057943309	0.072379185	0.238194093	0.580672786	ZNF384
ENSG00000133703	1033.858074	0.004233695	0.077662827	0.928958699	0.976685172	KRAS
ENSG00000139370	2032.808752	-0.026631994	0.090047361	0.371950676	0.681637878	SLC15A4
ENSG00000279500	103.3899263	-0.032142398	0.089135555	0.357497565	0.670246712	NA
ENSG00000151948	1064.638844	-0.036539431	0.095842103	0.182398246	0.52978584	GLT1D1
ENSG00000256581	39.12970151	-0.033847677	0.095607525	0.149645441	0.501807269	NLRP9P1
ENSG00000215039	30.16826391	0.029156699	0.089725754	0.351290505	0.666923459	CD27-AS1
ENSG00000111641	59.03518518	-0.026203562	0.089566006	0.357884156	0.670500046	NOP2
ENSG00000167566	530.0436755	-0.023829941	0.086776914	0.483508184	0.752155221	NCKAP5L
ENSG00000186666	38.73434889	0.01142405	0.0848997	0.713274139	0.880661966	BCDIN3D
ENSG00000161800	56.58360228	-0.019675729	0.081873962	0.605674728	0.82198648	RACGAP1
ENSG00000066117	510.7026275	0.045213449	0.070783882	0.340501785	0.660256779	SMARCD1
ENSG00000178449	135.7090243	-0.035785369	0.084851399	0.382009418	0.689042669	COX14
ENSG00000272368	11.97351962	0.018308535	0.086890872	0.534588503	0.780747136	NA
ENSG00000139624	360.4511421	0.008822957	0.067085838	0.839894758	0.93985547	CERS5
ENSG00000153179	1300.822377	-0.079747089	0.116256538	0.098347575	0.452063365	RASSF3
ENSG00000111445	75.88771205	0.142332344	0.139749981	0.035332749	0.357584368	RFC5
ENSG00000122966	31.6918738	-0.011365989	0.083557236	0.733004131	0.890505506	CIT
ENSG00000274292	29.41576916	9.22E-05	0.081892353	0.99945888	0.999944929	NA
ENSG00000139718	583.8388622	0.030826805	0.084523425	0.439324624	0.721802397	SETD1B
ENSG00000158104	21.43260218	0.015139588	0.090776133	0.292620844	0.625684881	HPD
ENSG00000110801	108.2445923	-0.034217034	0.073949459	0.459159756	0.733690482	PSMD9
ENSG00000110987	55.24123539	0.280971315	0.957757495	0.008377962	0.256328187	BCL7A
ENSG00000175727	659.4775002	-0.019604272	0.078090221	0.626447536	0.83301267	MLXIP
ENSG00000139726	338.7330078	-0.034065143	0.075208526	0.463404693	0.736932079	DENR
ENSG00000033030	552.336747	-0.127180915	0.099814033	0.037850229	0.358790616	ZCCHC8
ENSG00000111271	73.68528796	-0.005172368	0.079470553	0.890936467	0.961450042	ACAD10
ENSG00000111275	405.4226368	-0.110346018	0.198061557	0.019873515	0.320853149	ALDH2
ENSG00000234608	126.4479563	0.006203923	0.078227046	0.875963003	0.954119492	MAPKAPK5-AS1
ENSG00000089022	367.4972497	0.081992102	0.103673113	0.114910748	0.464559899	MAPKAPK5
ENSG00000273015	140.7914768	-0.00351135	0.080696231	0.914535907	0.970012637	LINC00938
ENSG00000057294	16.95787958	-0.042016281	0.101438894	0.079824546	0.433320915	PKP2
ENSG00000189079	976.6822281	0.006154198	0.065522408	0.885289775	0.958310584	ARID2
ENSG00000102699	1456.318669	-0.106902886	0.109698846	0.068237775	0.412689122	PARP4
ENSG00000027001	26.69614232	0.049675848	0.1047014	0.097805096	0.451198318	MIPEP
ENSG00000102781	63.38379095	0.061657398	0.108637512	0.115561722	0.465141008	KATNAL1
ENSG00000132952	1210.599419	-0.039557326	0.092443602	0.308526175	0.637531195	USPL1
ENSG00000189403	2464.027484	-0.004998514	0.075923376	0.92432548	0.974635987	HMGB1
ENSG00000288542	11.26669229	0.016932338	0.09068077	0.31658687	0.641844097	NA
ENSG00000102753	574.3683114	-0.02442023	0.074698951	0.571248807	0.801092874	KPNA3
ENSG00000165475	61.3623693	-0.048961177	0.090774717	0.261697967	0.599412584	CRYL1
ENSG00000275202	45.01385148	0.029229313	0.087854315	0.398569431	0.699033555	NA
ENSG00000102547	66.29606979	0.003784254	0.084037759	0.14761492	0.499947672	CAB39L
ENSG00000229473	100.5305467	-0.02074824	0.081360276	0.595167864	0.816020225	RGS17P1
ENSG00000120675	452.0161241	-0.040253294	0.091629869	0.272711391	0.608330197	DNAJC15
ENSG00000132970	17.02791813	0.013854597	0.089070426	0.511399328	0.768733182	WASF3
ENSG00000102531	897.0841024	0.034334853	0.068060078	0.459184085	0.733690482	FNDC3A
ENSG00000183722	9.993511231	-0.02270418	0.091816652	0.271591001	0.607467956	LHFPL6
ENSG00000023516	510.3435334	0.07675081	0.122116469	0.072305944	0.418987054	AKAP11
ENSG00000204899	75.81969842	0.022357177	0.086435672	0.488832205	0.755237821	MZT1
ENSG00000120685	394.9877194	-8.34E-04	0.076750021	0.979399749	0.994177088	PROSER1
ENSG00000083535	158.2128427	0.032794859	0.087388468	0.385452885	0.690288403	PIBF1
ENSG00000136122	87.62618064	0.025991135	0.081980291	0.514155183	0.769436311	BORA
ENSG00000122034	739.1901771	-0.021796442	0.078605256	0.620575254	0.830648949	GTF3A
ENSG00000232380	10.28567526	-0.029120502	0.092414081	0.271819084	0.607707214	ZDHHC20P4
ENSG00000120690	7886.374817	-0.027835409	0.082365025	0.455963379	0.731494911	ELF1
ENSG00000136111	134.1019679	0.018067566	0.090272154	0.349282927	0.665622978	TBC1D4
ENSG00000136158	182.2075224	-0.019713859	0.089851822	0.402268736	0.701777443	SPRY2
ENSG00000120686	1292.365452	-0.018314095	0.081711788	0.598475864	0.818396685	UFM1
ENSG00000102554	243.8019072	-0.022360901	0.090583051	0.332326472	0.654845573	KLF5
ENSG00000227354	12.01674351	0.053546818	0.110506638	0.037352119	0.358498742	RBM26-AS1
ENSG00000134882	502.7544787	0.005088833	0.068240591	0.908270285	0.968466591	UBAC2
ENSG00000133119	66.6683629	0.029204802	0.080721293	0.485519856	0.75342793	RFC3
ENSG00000182957	2076.750083	-0.007730333	0.079610477	0.821347279	0.932344707	SPATA13
ENSG00000188811	152.536005	-0.037523028	0.081009148	0.402291648	0.701777443	NHLRC3
ENSG00000065150	485.708727	0.019097669	0.08328584	0.563282561	0.796492123	IPO5
ENSG00000139734	13.8595716	0.001951387	0.085294124	0.944893618	0.982405544	DIAPH3
ENSG00000152484	1474.209308	-0.073208239	0.107915537	0.122308025	0.47223251	USP12
ENSG00000120688	139.4025078	-0.117266014	0.110385471	0.053198825	0.390837505	WBP4
ENSG00000139514	377.6483658	0.047564499	0.098259577	0.18533226	0.533280286	SLC7A1
ENSG00000276672	20.83839201	-0.004574262	0.08469648	0.8703187	0.951819471	NA
ENSG00000150907	670.1526216	0.07472369	0.123062444	0.065834802	0.40782357	FOXO1
ENSG00000224418	19.84209652	-0.031657276	0.09022722	0.344513478	0.662573322	STK24-AS1
ENSG00000136152	833.2693952	-0.073383399	0.075626363	0.151157369	0.50329192	COG3
ENSG00000136141	264.9462016	0.062971587	0.08933219	0.194487442	0.541196399	LRCH1
ENSG00000214182	24.60419452	-0.023634891	0.080684859	0.552262003	0.790153021	PTMAP5
ENSG00000102543	147.6705593	-0.292589444	0.287679139	0.009338223	0.267892659	CDADC1
ENSG00000083520	1069.876317	-0.01085939	0.075282237	0.78995378	0.917812153	DIS3
ENSG00000133103	88.0424156	0.098501706	0.142844627	0.0521322	0.389452116	COG6
ENSG00000134871	12.8703431	0.040159819	0.102171029	0.0168472	0.302278021	COL4A2
ENSG00000224356	13.67078575	0.047200649	0.103595464	0.08425878	0.439330589	NA
ENSG00000184226	40.25633301	0.628434777	0.345342774	0.001768703	0.195294429	PCDH9
ENSG00000132950	344.4920668	-0.066816002	0.090694981	0.18060322	0.528500263	ZMYM5
ENSG00000185950	1625.899264	-0.016651766	0.086940357	0.508348404	0.767620838	IRS2
ENSG00000285534	9.404534009	-0.010787149	0.089527923	0.49182622	0.756203963	NA
ENSG00000088448	1238.506236	-0.009827902	0.069164033	0.845675661	0.942696126	ANKRD10
ENSG00000184497	22.18667336	-0.01007125	0.085268395	0.73255276	0.890504457	TMEM255B
ENSG00000175198	74.12949477	-0.193965611	0.126570921	0.011862269	0.281201158	PCCA
ENSG00000126216	345.6236722	-0.074341564	0.094684776	0.150691286	0.503018093	TUBGCP3
ENSG00000152193	223.5210705	-0.002797506	0.07926421	0.938987066	0.980441622	OBI1
ENSG00000122042	876.6570866	0.028069389	0.071932798	0.537531794	0.782615929	UBL3
ENSG00000122025	109.6666487	-0.055049531	0.113415283	0.022851997	0.334296516	FLT3
ENSG00000134884	1528.649388	0.025964404	0.079077576	0.532291693	0.780390113	ARGLU1
ENSG00000201662	10.61377687	0.011640366	0.087373032	0.637548453	0.837436027	RNU6-60P
ENSG00000232187	42.51697739	-0.01025787	0.086558515	0.683694589	0.863818281	FTH1P7
ENSG00000136156	6380.25901	-0.043964627	0.095476408	0.209772238	0.554858811	ITM2B
ENSG00000274929	9.527695704	-0.005459329	0.085157723	0.844146113	0.942161447	NA
ENSG00000204977	373.1860299	-0.04774843	0.072697161	0.320698395	0.644690062	TRIM13
ENSG00000274270	65.38023552	-0.016258996	0.087366924	0.522454305	0.774599099	NA
ENSG00000136104	750.9635965	0.038247098	0.080717703	0.391742677	0.695307453	RNASEH2B
ENSG00000176124	69.67678054	0.009918488	0.08642122	0.699804406	0.872899878	DLEU1
ENSG00000150510	13.83745064	0.002654289	0.088319718	0.876867978	0.954755419	FAM124A
ENSG00000139597	316.3558253	-0.029791827	0.076514751	0.505955139	0.765511356	N4BP2L1
ENSG00000133111	14.42176019	0.058172319	0.11377598	0.038506585	0.360736912	RFXAP
ENSG00000122035	13.54857251	0.013578312	0.086440334	0.625748548	0.832690319	RASL11A
ENSG00000240767	51.11698258	-0.022962602	0.091059337	0.300995358	0.631201364	RN7SL288P
ENSG00000136167	34782.45062	-0.078415886	0.116808563	0.089214831	0.442929876	LCP1
ENSG00000151287	59.94857892	0.077516136	0.106952511	0.118438157	0.468827202	TEX30
ENSG00000134897	22.36144256	0.089784728	0.162185015	0.01081577	0.274046397	BIVM
ENSG00000233695	29.72188471	-0.003542947	0.084877582	0.899134716	0.964702931	GAS6-AS1
ENSG00000183087	159.8581712	-0.022724691	0.091981243	0.235649472	0.579363913	GAS6
ENSG00000260910	20.0357941	0.044736776	0.105157357	0.019424071	0.319425991	SWINGN
ENSG00000136159	74.98015717	-0.02921605	0.088853957	0.367738995	0.678795075	NUDT15
ENSG00000136146	430.7640791	0.00296225	0.070585159	0.944287816	0.982061938	MED4
ENSG00000225131	17.32341471	-0.020164802	0.088765765	0.450206407	0.728000542	PSME2P2
ENSG00000139687	555.7651134	-0.021423602	0.08039586	0.59978344	0.818989489	RB1
ENSG00000139746	829.9416276	0.058179677	0.104825809	0.136635368	0.487849193	RBM26
ENSG00000125266	12.63399109	0.010888903	0.089105182	0.527969643	0.777568441	EFNB2
ENSG00000102780	165.1882474	0.016000704	0.078942805	0.687500329	0.866165254	DGKH
ENSG00000136143	157.537059	-0.011599654	0.078377362	0.776927845	0.911045793	SUCLA2
ENSG00000201793	40.99162936	-0.004879333	0.082986811	0.882044429	0.957235613	RN7SKP9
ENSG00000169508	1839.595443	0.071132755	0.118955674	0.076919066	0.427667315	GPR183
ENSG00000273149	48.38577486	-0.004727086	0.087040713	0.835610296	0.937054685	NA
ENSG00000139826	609.8458925	-0.049901369	0.09315304	0.216717074	0.56197108	ABHD13
ENSG00000139684	280.147442	-0.057050718	0.086158119	0.237808586	0.580465809	ESD
ENSG00000083544	151.4281016	0.102888403	0.142426278	0.05542125	0.395994565	TDRD3
ENSG00000133104	650.1713821	-0.063329902	0.099063793	0.154766121	0.507625213	SPART
ENSG00000102572	1593.644761	-0.05858734	0.079959659	0.240160809	0.581238159	STK24
ENSG00000136161	294.7677816	-0.074992962	0.111546867	0.105685383	0.456494138	RCBTB2
ENSG00000132965	1839.172802	-0.024290575	0.091238206	0.318255877	0.643393193	ALOX5AP
ENSG00000032742	124.1906536	0.006960666	0.082056996	0.840090238	0.93993447	IFT88
ENSG00000102445	670.9272232	0.001820201	0.085690432	0.947167454	0.982680522	RUBCNL
ENSG00000125247	76.19799806	0.022992801	0.084584389	0.527187318	0.776948375	TMTC4
ENSG00000133106	5401.700709	-0.016634158	0.087193435	0.534695927	0.780797612	EPSTI1
ENSG00000139832	1933.216143	-0.019571982	0.088249292	0.465365067	0.739094783	RAB20
ENSG00000134905	629.606303	-0.059701625	0.106323949	0.113039233	0.46269254	CARS2
ENSG00000165572	44.33337471	-0.010002798	0.086476273	0.709308651	0.878411314	KBTBD6
ENSG00000120662	102.2569817	-0.012247404	0.074193237	0.770160845	0.908553782	MTRF1
ENSG00000172766	405.6249149	0.040703441	0.089879193	0.303510905	0.633634412	NAA16
ENSG00000102760	1013.116933	0.007323985	0.0834827	0.826487038	0.933945638	RGCC
ENSG00000102763	168.4227944	0.025596239	0.084107452	0.499492074	0.761497878	VWA8
ENSG00000125249	216.7391635	0.115012775	0.162139654	0.043635462	0.372198046	RAP2A
ENSG00000139679	520.1023771	0.001407915	0.084623281	0.967018411	0.989738132	LPAR6
ENSG00000213995	264.642755	0.016476967	0.075143717	0.699165303	0.872608848	NAXD
ENSG00000165474	58.7584692	0.014330983	0.090660296	0.287860345	0.622015664	GJB2
ENSG00000121742	121.1374262	-0.007467665	0.089271005	0.610905662	0.824639121	GJB6
ENSG00000121741	2139.200605	-0.059517037	0.079870451	0.233889655	0.577359951	ZMYM2
ENSG00000150457	847.3699635	-0.084662679	0.122394073	0.079496819	0.432653087	LATS2
ENSG00000151849	61.80984674	-0.046888875	0.088522656	0.275501646	0.610915806	CENPJ
ENSG00000073910	359.9173371	-0.068767435	0.101406604	0.163977996	0.51526269	FRY
ENSG00000083642	892.6437839	-0.030567986	0.070477926	0.521968519	0.774489547	PDS5B
ENSG00000277151	18.46513088	-0.005396049	0.085281894	0.845418996	0.942696126	NA
ENSG00000102786	864.1988741	0.061257387	0.104673916	0.134084479	0.485443628	INTS6
ENSG00000236778	28.82579924	0.037052981	0.088601505	0.33291756	0.654848405	INTS6-AS1
ENSG00000224451	15.28593722	-0.012400247	0.084835683	0.687198454	0.865857398	ATP5PBP1
ENSG00000122033	115.7503622	-0.042619805	0.085837466	0.3340311	0.655489212	MTIF3
ENSG00000125245	176.2805153	-0.048144447	0.104387337	0.052726969	0.390385155	GPR18
ENSG00000102524	1866.810028	-0.029142901	0.093367768	0.198314756	0.544110189	TNFSF13B
ENSG00000127870	889.3266795	-0.054906038	0.068135697	0.260585084	0.598482666	RNF6
ENSG00000151835	389.1623576	0.042744555	0.098981873	0.148517144	0.500972765	SACS
ENSG00000229152	113.3528956	0.016624244	0.086076438	0.588634113	0.812672815	ANKRD10-IT1
ENSG00000277767	28.94775299	-0.013640744	0.088253623	0.53897151	0.783498821	NA
ENSG00000178695	2152.481	-0.015814358	0.088724977	0.486113363	0.753678489	KCTD12
ENSG00000278727	10.6948096	-0.015007023	0.089767788	0.406352529	0.703597064	NA
ENSG00000102805	134.2280407	-0.034444109	0.077283529	0.441257796	0.722143325	CLN5
ENSG00000005812	1149.991255	0.002577678	0.072193833	0.955784139	0.985522284	FBXL3
ENSG00000122026	3217.057533	0.018614808	0.082104497	0.638284703	0.837891309	RPL21
ENSG00000134899	229.9410356	0.109349457	0.14814188	0.051030541	0.386983744	ERCC5
ENSG00000134864	14.76113968	0.028129521	0.09078033	0.341170084	0.660380489	GGACT
ENSG00000068650	888.054875	-0.205600259	0.180102474	0.01568674	0.298147101	ATP11A
ENSG00000152207	62.53553272	0.022794816	0.083662545	0.53654111	0.782268867	CYSLTR2
ENSG00000188243	171.9081743	0.00802808	0.081968436	0.814627802	0.929188954	COMMD6
ENSG00000136114	10.98011163	0.053747711	0.110963504	0.037638598	0.358498742	THSD1
ENSG00000136100	233.0706028	0.04607769	0.068303307	0.335374421	0.656494823	VPS36
ENSG00000136108	193.7787818	-0.036282021	0.087560366	0.353344031	0.667741895	CKAP2
ENSG00000165416	326.1713281	-0.00111196	0.076070752	0.979767119	0.994201684	SUGT1
ENSG00000139517	93.91422732	0.089307353	0.116994596	0.088034632	0.442386928	LNX2
ENSG00000186184	580.9721003	-0.10079249	0.096674273	0.078364972	0.430835621	POLR1D
ENSG00000174405	369.5374769	-0.092635943	0.133400844	0.060934637	0.402527035	LIG4
ENSG00000280734	12.7081213	0.006741924	0.085524089	0.806830264	0.925843571	LINC01232
ENSG00000125246	9.109603571	0.023439651	0.09261187	0.190851436	0.538545659	CLYBL
ENSG00000102710	393.8032394	0.004825809	0.065899214	0.915608682	0.970446701	SUPT20H
ENSG00000172915	26.66669379	0.020245063	0.090941219	0.31464823	0.640833419	NBEA
ENSG00000136169	416.1082072	0.030726627	0.088579807	0.375203082	0.683558973	SETDB2
ENSG00000136147	1205.394345	-0.04681707	0.090449413	0.233847311	0.577350102	PHF11
ENSG00000136144	165.4866828	0.036800846	0.078840705	0.411652758	0.706341512	RCBTB1
ENSG00000165480	67.58918707	-0.016252461	0.084816743	0.60523142	0.821750081	SKA3
ENSG00000173141	114.4288276	0.041437322	0.087420005	0.319807199	0.644218999	MRPL57
ENSG00000165487	529.0528984	-0.060135542	0.092554162	0.187102671	0.534437412	MICU2
ENSG00000102678	28.50867235	-0.00679748	0.087532881	0.74749587	0.897795397	FGF9
ENSG00000120697	222.7467267	-0.007891493	0.074418066	0.845976699	0.942770478	ALG5
ENSG00000120699	157.7646162	0.126523291	0.135288273	0.044654197	0.372250619	EXOSC8
ENSG00000151773	8.854254606	-0.011487382	0.086548463	0.659920813	0.851629358	CCDC122
ENSG00000179630	124.7212343	-0.036950735	0.094060937	0.226147107	0.570463106	LACC1
ENSG00000179611	14.43528894	-0.003222132	0.083496598	0.917261845	0.970927139	DGKZP1
ENSG00000185896	2177.359423	-0.069561328	0.093246657	0.170726311	0.519879125	LAMP1
ENSG00000150401	146.0202526	0.001862511	0.080003847	0.961882704	0.987778437	DCUN1D2
ENSG00000150403	542.1537219	-0.029537613	0.090459644	0.351176129	0.666923459	TMCO3
ENSG00000276248	11.00109626	-0.002150135	0.088216162	0.903748297	0.967089241	NA
ENSG00000198176	494.4102295	-0.034930999	0.092978139	0.267912414	0.605083494	TFDP1
ENSG00000153531	23.59359978	0.003875369	0.087661063	0.851365449	0.944986957	ADPRHL1
ENSG00000123200	497.5649086	0.011367762	0.071433156	0.795903375	0.920391296	ZC3H13
ENSG00000281026	174.2772338	0.020681234	0.083451745	0.602237195	0.820348541	N4BP2L2-IT2
ENSG00000132953	788.8739416	0.02266746	0.083680633	0.52857909	0.778085374	XPO4
ENSG00000276476	34.98793618	0.010422234	0.088462845	0.571510626	0.801092874	NA
ENSG00000238121	32.72974115	0.045002966	0.09988096	0.154505065	0.507625213	LINC00426
ENSG00000005810	2793.8681	-0.017871563	0.071649423	0.686579914	0.865730227	MYCBP2
ENSG00000196199	266.2124689	0.04981009	0.094876804	0.220652717	0.564974545	MPHOSPH8
ENSG00000121390	597.7641936	0.02612467	0.06363238	0.504405255	0.764717741	PSPC1
ENSG00000139668	672.4184465	-0.112829771	0.108746669	0.062931526	0.404974591	WDFY2
ENSG00000102796	40.77645637	0.031851659	0.088237636	0.364278264	0.674749831	DHRS12
ENSG00000136153	44.54616968	0.020959567	0.090087831	0.375000375	0.683399594	LMO7
ENSG00000139508	78.71545911	0.006887938	0.080262575	0.854176007	0.946081412	SLC46A3
ENSG00000132963	836.2588806	-0.063327396	0.08941337	0.192206272	0.53937306	POMP
ENSG00000134900	2240.822357	0.109651383	0.11216215	0.064268072	0.405684781	TPP2
ENSG00000253710	148.0874645	0.023614736	0.076247528	0.586403603	0.810806222	ALG11
ENSG00000139496	2641.020934	-0.038814646	0.093216986	0.177827313	0.525729106	NUP58
ENSG00000244754	2310.337719	-0.007232312	0.069939827	0.890695826	0.961397123	N4BP2L2
ENSG00000150459	709.0670085	-0.037872411	0.072480791	0.414402204	0.707575958	SAP18
ENSG00000235903	11.27044525	0.00833377	0.088959786	0.618618962	0.829163401	CPB2-AS1
ENSG00000231856	67.35929189	0.005884971	0.083844637	0.849263285	0.944162499	NA
ENSG00000102606	993.1866234	-0.015465153	0.060374679	0.731074783	0.889395234	ARHGEF7
ENSG00000132964	111.5342862	8.11E-04	0.078374569	0.984878888	0.995333744	CDK8
ENSG00000232487	34.12420962	0.58056953	0.243877076	7.20E-04	0.174302341	RASA3-IT1
ENSG00000130177	311.0988907	0.044778292	0.089706663	0.275161758	0.610735763	CDC16
ENSG00000169062	169.5780157	0.015304074	0.075071028	0.721268858	0.885071444	UPF3A
ENSG00000198824	85.22957253	-0.022571684	0.086595048	0.473317572	0.745979417	CHAMP1
ENSG00000215483	12.00631002	0.068156667	0.126200909	0.023921207	0.336275707	LINC00598
ENSG00000275964	51.68640761	-0.041951316	0.086563816	0.32329472	0.646583196	NA
ENSG00000231473	9.219564682	0.019890323	0.088438286	0.458867689	0.733544081	RB1-DT
ENSG00000228889	17.26522122	-0.002151307	0.081727276	0.945981728	0.982680522	UBAC2-AS1
ENSG00000102471	22.10848782	0.586461682	0.760336265	0.004596363	0.225329036	NDFIP2
ENSG00000088387	170.3047032	0.076792744	0.142312462	0.006025291	0.232874841	DOCK9
ENSG00000120694	349.9246147	-0.002848634	0.085348047	0.915932973	0.970446701	HSPH1
ENSG00000187676	130.2287533	0.056961973	0.101150736	0.161764612	0.513239653	B3GLCT
ENSG00000289010	9.955355742	0.002275243	0.087900397	0.905996368	0.967885861	NA
ENSG00000180776	3526.734654	-0.003624899	0.082557896	0.910370794	0.968780957	ZDHHC20
ENSG00000235532	18.13524306	0.019912512	0.092111177	0.166942806	0.518913905	LINC00402
ENSG00000139793	365.7136251	0.04178639	0.090054252	0.304977656	0.634793785	MBNL2
ENSG00000274922	24.3943308	-0.087707947	0.13045419	0.062448517	0.403966528	NA
ENSG00000126226	183.8113407	0.101331038	0.175642307	0.019535442	0.319425991	PCID2
ENSG00000139842	555.1727741	0.053111812	0.085452484	0.263589828	0.601093422	CUL4A
ENSG00000126217	17.05264918	0.652952997	0.707544415	0.004660977	0.225329036	MCF2L
ENSG00000186047	51.12528726	-0.001652299	0.087105648	0.933675902	0.978257351	DLEU7
ENSG00000231607	522.5707194	-0.093553049	0.123127075	0.074193799	0.422259004	DLEU2
ENSG00000250299	9.90249729	-0.021063595	0.08916636	0.417035551	0.708355806	MRPS31P4
ENSG00000136160	130.5929851	-0.055479469	0.113928825	0.015246658	0.298147101	EDNRB
ENSG00000139737	118.0344004	0.289618408	0.327290586	0.009074923	0.266286197	SLAIN1
ENSG00000133116	9.574098074	-0.089767791	0.169352004	0.002490027	0.203408075	KL
ENSG00000133121	15.77334588	-0.022705159	0.089911818	0.383920509	0.6895544	STARD13
ENSG00000123179	33.9538546	0.01217029	0.084251093	0.703732434	0.874798224	EBPL
ENSG00000276644	19.58276573	-0.593927931	0.309831716	0.001915295	0.195294429	DACH1
ENSG00000152213	104.6300889	-0.029410154	0.092626589	0.266300235	0.603162418	ARL11
ENSG00000261485	20.98697957	0.001896818	0.082102419	0.955467171	0.985522284	PAN3-AS1
ENSG00000152520	1383.625009	-0.034430272	0.065564046	0.454096369	0.729821977	PAN3
ENSG00000232587	80.52729873	0.011023768	0.078366915	0.7823069	0.914024027	EEF1A1P3
ENSG00000200840	9.93719151	0.015436698	0.088334962	0.521156473	0.774256842	RNU6-82P
ENSG00000102755	292.1056271	-0.020526993	0.089999007	0.368181911	0.679021779	FLT1
ENSG00000083635	48.56949276	0.028332745	0.088102592	0.393522091	0.696164177	NUFIP1
ENSG00000133114	156.10255	0.01098683	0.07411571	0.798930142	0.921413993	GPALPP1
ENSG00000188342	222.94543	-0.039345668	0.068137676	0.396813576	0.698277713	GTF2F2
ENSG00000133112	19317.22676	-0.052567658	0.086338222	0.255563591	0.593032023	TPT1
ENSG00000170919	83.24809386	-0.037362241	0.088568645	0.348748373	0.665278071	TPT1-AS1
ENSG00000174032	202.6314567	0.024899918	0.078891694	0.550185701	0.788344192	SLC25A30
ENSG00000139505	1861.974112	-0.021255629	0.080672575	0.584147479	0.809460738	MTMR6
ENSG00000207719	11.66388091	0.007196669	0.084120385	0.817271421	0.930141371	MIR623
ENSG00000228808	12.19048226	0.029078285	0.091078614	0.320516626	0.644589918	HMGB3P4
ENSG00000290577	7.445747907	0.019857065	0.092789143	0.036358083	0.358498742	NA
ENSG00000125304	1834.533728	-0.137785874	0.126502206	0.038667312	0.360882703	TM9SF2
ENSG00000102738	76.79258462	-0.035782045	0.083674174	0.404806672	0.703308245	MRPS31
ENSG00000102743	33.13476759	0.064828073	0.10858154	0.120629486	0.471215594	SLC25A15
ENSG00000287837	14.96763136	0.063068179	0.118526853	0.038879098	0.362112345	NA
ENSG00000102804	653.0746463	0.131627111	0.16043325	0.0374336	0.358498742	TSC22D1
ENSG00000102794	469.1074962	0.001103746	0.089403482	0.909582644	0.968720103	ACOD1
ENSG00000088451	65.09333473	0.00673382	0.081862414	0.846875995	0.94306278	TGDS
ENSG00000152749	87.24048801	0.054703774	0.102856488	0.156482187	0.509277661	GPR180
ENSG00000125257	221.6774858	0.009991815	0.086819057	0.696147489	0.870864136	ABCC4
ENSG00000247400	20.33016783	-0.00579326	0.086575965	0.808756096	0.9266407	DNAJC3-DT
ENSG00000102580	1871.244854	-0.149029912	0.179493382	0.029376618	0.343061471	DNAJC3
ENSG00000229622	9.270194375	-0.015087719	0.088755806	0.50226316	0.763000306	MTND5P2
ENSG00000276809	43.15725659	-0.063655436	0.110210708	0.105464095	0.456494138	NA
ENSG00000102595	87.72489645	-0.072172795	0.120785035	0.067942045	0.412104922	UGGT2
ENSG00000291010	23.91375516	0.021639955	0.088966016	0.429523778	0.715646526	NA
ENSG00000153487	327.8174832	-0.025146957	0.088699065	0.405830482	0.703597064	ING1
ENSG00000255874	38.73731672	0.019208078	0.091602159	0.187387204	0.534494897	PRECSIT
ENSG00000139618	490.2556107	-0.037583445	0.094943708	0.190229293	0.538053653	BRCA2
ENSG00000283199	50.28028837	0.089186603	0.151922373	0.0234382	0.334894448	C13orf46
ENSG00000185989	1572.146831	0.267997346	0.216816157	0.010361886	0.271265168	RASA3
ENSG00000118922	704.9469308	0.062272242	0.122528158	0.006187165	0.233586956	KLF12
ENSG00000133101	86.97665741	-0.004591709	0.087794398	0.807451763	0.926203718	CCNA1
ENSG00000123178	28.63434957	0.002505079	0.082158731	0.942247277	0.981608028	SPRYD7
ENSG00000136098	141.0454192	-0.165813367	0.168341303	0.025583969	0.33663941	NEK3
ENSG00000118939	59.06877849	-0.035744191	0.090699632	0.303889747	0.633740422	UCHL3
ENSG00000215417	131.8265101	0.034929471	0.094886606	0.192628425	0.539716498	MIR17HG
ENSG00000211825	7.562370098	0.047111371	0.107684196	0.006557291	0.237804544	TRDJ1
ENSG00000211829	128.3542272	0.064546267	0.124698185	0.008816617	0.260739747	TRDC
ENSG00000151413	27.22771781	0.470901334	0.377982719	0.004098689	0.224277182	NUBPL
ENSG00000129515	901.9274823	-0.028302812	0.076064229	0.517701451	0.771847786	SNX6
ENSG00000087301	183.5774039	0.027995465	0.082955525	0.485815822	0.75342793	TXNDC16
ENSG00000168229	34.12513561	0.052630988	0.11184163	0.014940986	0.297182517	PTGDR
ENSG00000100519	690.1671107	-0.072175042	0.088023424	0.164774881	0.516418133	PSMC6
ENSG00000126773	419.6911843	-0.006802967	0.077505771	0.856379474	0.947144168	PCNX4
ENSG00000154001	445.4166316	-0.002474691	0.073520048	0.953070639	0.984434702	PPP2R5E
ENSG00000198252	283.3574017	0.010346523	0.080080789	0.785017647	0.915397834	STYX
ENSG00000232774	32.10425406	0.060007834	0.111369708	0.082710373	0.437794423	LINC03033
ENSG00000126790	23.49062317	0.040128697	0.097126044	0.181811884	0.52905747	L3HYPDH
ENSG00000247287	28.69514588	0.057237418	0.116966031	0.006616536	0.237804544	PRKCH-AS1
ENSG00000100614	2070.548808	-0.054587115	0.078667108	0.268441061	0.605083494	PPM1A
ENSG00000100612	518.9716514	-0.109355304	0.090493176	0.063982445	0.405461352	DHRS7
ENSG00000100731	3070.499391	-0.03705302	0.080695691	0.429592891	0.715655354	PCNX1
ENSG00000020426	82.85999503	0.273271925	0.238994884	0.008465006	0.257708913	MNAT1
ENSG00000250548	96.87308867	-0.009353387	0.087673822	0.676989108	0.860477055	LINC01303
ENSG00000179476	55.50759045	0.014806054	0.08300034	0.674836213	0.858986747	C14orf28
ENSG00000119599	66.98876487	0.027788022	0.091935272	0.273455391	0.608923669	DCAF4
ENSG00000050130	314.4202474	-0.092713447	0.096691334	0.096726615	0.450228726	JKAMP
ENSG00000180008	377.6245267	0.019877694	0.073738574	0.645898978	0.842721578	SOCS4
ENSG00000100647	2296.515833	-0.030919307	0.081792251	0.44537646	0.72438785	SUSD6
ENSG00000129521	73.66602729	-0.047381843	0.104938368	0.070952165	0.416787906	EGLN3
ENSG00000269927	16.40886582	0.005424208	0.088574001	0.754326391	0.901538322	NA
ENSG00000273797	51.66998609	-0.003471408	0.085759347	0.891750127	0.961809248	NA
ENSG00000165389	53.65735873	-0.014933234	0.086630406	0.599499827	0.81888299	SPTSSA
ENSG00000170345	17796.47468	-0.004495634	0.08587646	0.858645041	0.948252494	FOS
ENSG00000175985	18.64181456	0.025209415	0.087342352	0.445889615	0.724849506	PLEKHD1
ENSG00000224861	17.81141703	0.006247363	0.083714002	0.84262106	0.941279844	YBX1P1
ENSG00000119681	31.72692495	-0.057602549	0.111262854	0.065474336	0.407371618	LTBP2
ENSG00000165898	133.6649204	8.50E-04	0.06829979	0.985853274	0.995333744	ISCA2
ENSG00000140044	1033.37422	-0.049954483	0.106352284	0.068077281	0.412104922	JDP2
ENSG00000042317	23.37274942	-0.033206896	0.08896925	0.350354348	0.666600292	SPATA7
ENSG00000198718	303.0413519	0.147442989	0.122300416	0.027708344	0.340425293	TOGARAM1
ENSG00000053770	433.4059316	0.006027428	0.076026931	0.81303142	0.928814584	AP5M1
ENSG00000165548	18.179037	-0.050027416	0.107168485	0.046169093	0.376125993	TMEM63C
ENSG00000259719	57.91057834	0.044018087	0.096452827	0.196870503	0.542962933	LINC02284
ENSG00000100650	6228.728168	-0.041218028	0.081561847	0.345711254	0.663330888	SRSF5
ENSG00000259151	23.86149416	-0.002304804	0.085383861	0.931102974	0.977249015	CAP2P1
ENSG00000033170	100.89112	0.039195271	0.091651262	0.285058775	0.619618972	FUT8
ENSG00000197930	4029.532982	-0.036634383	0.095229712	0.20704188	0.55290538	ERO1A
ENSG00000139977	355.0302633	0.088639404	0.128340576	0.065826266	0.40782357	NAA30
ENSG00000182732	23.19397732	0.04994015	0.107919077	0.036320963	0.358498742	RGS6
ENSG00000139921	465.7565431	-0.049676889	0.089665819	0.263161007	0.600717515	TMX1
ENSG00000198894	126.0357352	-0.064662681	0.102536685	0.158564664	0.510656431	CIPC
ENSG00000258820	44.0669305	-0.006430926	0.087620513	0.746395238	0.897202052	NA
ENSG00000087302	780.0870479	0.004345143	0.063351169	0.887001771	0.959267021	RTRAF
ENSG00000275198	12.69537881	-0.018225721	0.089817688	0.369466683	0.679905604	LINC02960
ENSG00000151320	10.21589549	0.025612291	0.094019734	0.113586826	0.462990116	AKAP6
ENSG00000100629	77.03110669	0.076262417	0.110555597	0.122930691	0.47326744	CEP128
ENSG00000258875	10.41380182	0.047275526	0.102538295	0.109195442	0.459363668	NA
ENSG00000258749	12.16394111	-0.002674989	0.084895286	0.922413994	0.973300004	NA
ENSG00000070367	668.1139178	-0.030944298	0.077131047	0.488138354	0.754996921	EXOC5
ENSG00000119720	309.2241675	-0.002809324	0.067026578	0.94910299	0.982887358	NRDE2
ENSG00000205476	21.62032554	0.044337043	0.102587461	0.078580934	0.43093565	CCDC85C
ENSG00000080823	11.70845736	0.03675845	0.095111599	0.219990273	0.564069335	MOK
ENSG00000196663	602.7822965	-0.017106298	0.090126032	0.377249618	0.684515249	TECPR2
ENSG00000100764	553.7384177	-0.100523827	0.078294495	0.063638322	0.405306445	PSMC1
ENSG00000125384	2253.649071	-0.071068072	0.117508033	0.083263934	0.438429204	PTGER2
ENSG00000237356	13.29950869	0.69958392	0.313839856	8.93E-04	0.174302341	NA
ENSG00000066739	800.4221819	0.138570034	0.227950432	0.02256093	0.332624565	ATG2B
ENSG00000211949	74.12675523	0.02708157	0.09365833	0.169400483	0.519621061	IGHV3-23
ENSG00000100784	143.8271536	0.084277581	0.128113369	0.061467833	0.402527035	RPS6KA5
ENSG00000211956	20.38378886	0.027203588	0.093719961	0.17710544	0.525154407	IGHV4-34
ENSG00000182512	251.5460411	-0.01532465	0.087649942	0.560060518	0.79407956	GLRX5
ENSG00000088808	37.79057024	0.055013723	0.106148246	0.115633107	0.465141008	PPP1R13B
ENSG00000066455	426.1813277	-0.08187623	0.104097599	0.118657934	0.468827202	GOLGA5
ENSG00000070269	125.0087234	-0.00382122	0.07119393	0.926843506	0.975921607	TMEM260
ENSG00000054983	998.3128785	-0.049293126	0.098264128	0.191423609	0.539101887	GALC
ENSG00000253755	12.87433588	0.028132234	0.096256921	0.001934101	0.195294429	IGHGP
ENSG00000170779	265.8121962	0.022176424	0.084320238	0.536066969	0.782016446	CDCA4
ENSG00000211947	31.86737845	0.03427101	0.098875394	0.014945005	0.297182517	IGHV3-21
ENSG00000211943	20.56848396	0.0049349	0.08832804	0.783242156	0.914623017	IGHV3-15
ENSG00000100600	147.2778711	1.213525935	0.319656973	0.083636816	0.43843133	LGMN
ENSG00000090061	856.3723829	-0.056827798	0.080874478	0.2421994	0.582307549	CCNK
ENSG00000183576	665.3312189	-0.03136507	0.068052234	0.500045071	0.761812634	SETD3
ENSG00000185567	9.123350955	0.019103309	0.089604166	0.409606004	0.704985042	AHNAK2
ENSG00000100865	296.8600956	-0.073358565	0.107038383	0.12466659	0.474889866	CINP
ENSG00000211955	16.72314805	0.023902485	0.093280789	0.141160993	0.49453173	IGHV3-33
ENSG00000165914	132.2415454	-0.030663218	0.089854407	0.335423879	0.656494823	TTC7B
ENSG00000270550	42.73107066	0.023846974	0.093546222	0.100030376	0.45258063	IGHV3-30
ENSG00000119714	18.10396091	0.054882457	0.11124881	0.045058488	0.37245251	GPR68
ENSG00000211895	785.3217494	0.031813551	0.096704804	0.059468342	0.401244714	IGHA1
ENSG00000152315	25.59944981	-0.031327472	0.094659293	0.174214915	0.522922654	KCNK13
ENSG00000042088	250.6435658	0.041790342	0.084335497	0.340591114	0.660340806	TDP1
ENSG00000211945	14.93780604	0.028957832	0.095146589	0.09880433	0.452142842	IGHV1-18
ENSG00000131966	366.3317945	-0.101271534	0.08249566	0.066937678	0.410313615	ACTR10
ENSG00000100744	152.3573022	7.07E-04	0.074835792	0.987984702	0.995924042	GSKIP
ENSG00000126777	1793.740909	-0.088973642	0.083311317	0.102067705	0.45394176	KTN1
ENSG00000140025	10.69472736	0.001984946	0.084056072	0.948463671	0.982817207	EFCAB11
ENSG00000100599	1517.847695	-0.068940304	0.11549225	0.090197686	0.44348724	RIN3
ENSG00000211941	13.8563468	0.033061107	0.097924745	0.225145133	0.570146705	IGHV3-11
ENSG00000242330	19.19219461	-0.014917114	0.08732704	0.571988721	0.801092874	RN7SL683P
ENSG00000200312	31.54456026	-0.008960018	0.083469722	0.777569582	0.911443305	RN7SKP255
ENSG00000211879	8.014136954	1.350386118	0.530196907	4.00E-04	0.164516919	TRAJ10
ENSG00000277734	296.6308719	0.822649181	0.451708088	0.001530484	0.195294429	TRAC
ENSG00000129562	241.9326624	-0.069072197	0.088291077	0.180212928	0.527874141	DAD1
ENSG00000155463	867.8567082	-2.82E-04	0.06291983	0.993196299	0.997503596	OXA1L
ENSG00000197324	1698.701118	-0.060867369	0.092557229	0.186204054	0.534030768	LRP10
ENSG00000139890	52.54354337	0.00939756	0.085096969	0.747200779	0.897726341	REM2
ENSG00000100461	1498.163691	-0.017776609	0.074210464	0.675117086	0.859120593	RBM23
ENSG00000237054	20.72085704	-0.004288837	0.088394311	0.784710039	0.915274043	PRMT5-AS1
ENSG00000100462	83.99156073	0.032503302	0.086025095	0.402979062	0.702169675	PRMT5
ENSG00000100802	52.85565998	-0.140524325	0.150249403	0.035833993	0.358498742	C14orf93
ENSG00000100804	65.92419025	0.032606998	0.086089341	0.404619166	0.703308245	PSMB5
ENSG00000179933	123.5461009	-0.008214475	0.081963503	0.806428729	0.925665064	C14orf119
ENSG00000235194	94.88730398	-0.005632088	0.078316892	0.88239168	0.957496756	PPP1R3E
ENSG00000166091	54.4013665	0.060524883	0.119690536	0.011169883	0.275188618	CMTM5
ENSG00000157306	11.14847022	-0.004220357	0.084344078	0.886206758	0.958889471	ZFHX2-AS1
ENSG00000259431	19.74412126	-0.003389661	0.08290529	0.914777863	0.970012637	THTPA
ENSG00000213983	457.7426066	0.017653095	0.076982037	0.680677034	0.862471537	AP1G2
ENSG00000258727	59.62756731	-0.004178514	0.081503195	0.904556117	0.967499302	AP1G2-AS1
ENSG00000157326	35.94745312	-0.044842559	0.098472043	0.167840874	0.518957811	DHRS4
ENSG00000100721	18.65048045	0.033558111	0.098151619	0.034523048	0.354969565	TCL1A
ENSG00000100605	989.657403	-0.044611269	0.095760516	0.231346433	0.574473417	ITPK1
ENSG00000165943	537.415627	0.274323554	0.124542962	0.001748462	0.195294429	MOAP1
ENSG00000153485	48.22221959	0.023347061	0.088600577	0.424390703	0.711239507	LYSET
ENSG00000170270	29.90341054	-0.034236409	0.086798054	0.373896026	0.682475647	GON7
ENSG00000012963	180.9466434	0.037603964	0.07802738	0.411525299	0.706341512	UBR7
ENSG00000100601	68.85018677	0.015354832	0.079949785	0.691213319	0.868140499	ALKBH1
ENSG00000119705	136.2290066	-0.076369084	0.090652218	0.141511945	0.494896806	SLIRP
ENSG00000063761	13.23782066	-0.003506708	0.085410198	0.896964308	0.964512174	ADCK1
ENSG00000151748	169.5600362	-0.04201299	0.087657743	0.309550274	0.638222198	SAV1
ENSG00000270062	32.62083592	-0.01776919	0.083914009	0.598502773	0.818396685	NA
ENSG00000100504	583.4736932	-0.060370431	0.115188699	0.053269078	0.390837505	PYGL
ENSG00000119689	792.3611876	-0.026551032	0.054825228	0.540714779	0.784150576	DLST
ENSG00000198208	27.05838136	0.430862641	0.694658512	0.006748004	0.237804544	RPS6KL1
ENSG00000119718	169.3575816	0.010670276	0.069347193	0.811666392	0.928035483	EIF2B2
ENSG00000119684	228.2157598	0.057679381	0.093780937	0.208445292	0.553940674	MLH3
ENSG00000170348	1221.162777	-0.03675915	0.074210319	0.431269346	0.716819499	TMED10
ENSG00000100528	231.030592	-0.02614592	0.082960656	0.500216307	0.761812634	CNIH1
ENSG00000020577	192.8373595	-0.016129984	0.088882746	0.460313139	0.73458382	SAMD4A
ENSG00000258872	43.93450204	-0.012978781	0.089332495	0.444873976	0.724329371	FDPSP3
ENSG00000198554	49.81177137	0.025097869	0.085336356	0.480008596	0.750703709	WDHD1
ENSG00000139926	62.32148807	-0.002042094	0.085362685	0.934419153	0.978627392	FRMD6
ENSG00000156411	352.8185098	-0.084177992	0.092857209	0.122277754	0.47223251	ATP5MJ
ENSG00000119655	1844.053445	-0.047955466	0.096861309	0.214174002	0.559202167	NPC2
ENSG00000100603	1172.769337	-0.145158005	0.072316425	0.009913073	0.269839941	SNW1
ENSG00000179454	426.6189634	0.058192821	0.086775251	0.217775408	0.562691789	KLHL28
ENSG00000166428	81.1067792	0.01159336	0.086808289	0.64940307	0.845155355	PLD4
ENSG00000136319	84.28230293	0.065065177	0.107862538	0.124926961	0.47489254	TTC5
ENSG00000222489	15.09928574	-0.031371093	0.091737396	0.299036664	0.629654345	SNORA79B
ENSG00000129566	660.8050729	0.020654452	0.071924038	0.644354115	0.841894149	TEP1
ENSG00000092094	188.3542288	0.088820908	0.117494131	0.092339752	0.445039947	OSGEP
ENSG00000100823	127.7508749	0.007331972	0.084623829	0.80682136	0.925843571	APEX1
ENSG00000169413	180.5424888	-0.036851241	0.096987042	0.156936644	0.509277661	RNASE6
ENSG00000129538	50.66570802	-0.008189859	0.088974055	0.628176587	0.83376202	RNASE1
ENSG00000169385	553.8631266	-0.021700288	0.090289742	0.367441759	0.678641447	RNASE2
ENSG00000165801	496.7626971	-0.042757636	0.100064324	0.120921398	0.471820044	ARHGEF40
ENSG00000165804	93.04390479	-0.025999087	0.089248211	0.385611813	0.690288403	ZNF219
ENSG00000258441	604.9634158	-0.024116013	0.088552774	0.401714898	0.701431471	LINC00641
ENSG00000092201	800.9744387	0.032201243	0.086818299	0.386593237	0.69040076	SUPT16H
ENSG00000214274	14.11424119	-0.029065475	0.094677684	0.145509349	0.497867141	ANG
ENSG00000260285	9.351089366	0.009304423	0.085313862	0.747826066	0.898119178	TRMT61A-DT
ENSG00000166166	83.87529749	0.040824025	0.09025516	0.291120811	0.624449675	TRMT61A
ENSG00000270108	30.01353304	0.032610119	0.087803797	0.379929764	0.686880423	NA
ENSG00000269940	54.75877681	0.060709115	0.094450265	0.198498819	0.544163671	NA
ENSG00000269958	75.99368918	0.017119092	0.072851322	0.697133997	0.871418471	NA
ENSG00000126215	51.15415329	0.04926301	0.095809252	0.210878556	0.556318771	XRCC3
ENSG00000119699	13.80111996	0.013825348	0.087270907	0.605046033	0.821667661	TGFB3
ENSG00000259717	40.43435707	-0.009711441	0.089915141	0.308537485	0.637531195	LINC00677
ENSG00000185215	13617.27658	-0.032122989	0.094660059	0.166275533	0.518315512	TNFAIP2
ENSG00000259374	25.56346836	-0.029995069	0.096527742	0.009814584	0.269328959	NDUFB4P11
ENSG00000272533	80.92009797	-0.001342761	0.084162333	0.961746355	0.987778437	SNORA28
ENSG00000165959	399.0019777	-0.074299867	0.126428822	0.045033518	0.37245251	CLMN
ENSG00000184990	586.1235899	-0.038317886	0.089979465	0.314710182	0.640872885	SIVA1
ENSG00000258430	8.491993577	-0.015124124	0.088876743	0.48209799	0.751376115	NA
ENSG00000179627	49.20637452	0.046054521	0.09593715	0.199771449	0.545193549	ZBTB42
ENSG00000100722	307.4603735	0.011748703	0.0724046	0.793313778	0.919532463	ZC3H14
ENSG00000165533	20.90270582	-8.17E-04	0.08320883	0.978454875	0.993905205	TTC8
ENSG00000203485	320.3716465	-0.041643809	0.085283979	0.327944221	0.650943665	INF2
ENSG00000131979	1782.861924	-0.016534168	0.089183631	0.420232074	0.708952644	GCH1
ENSG00000129535	21.18924547	0.039432044	0.0928572	0.265076366	0.602153953	NRL
ENSG00000100889	75.02322208	-0.010993441	0.083360393	0.745950721	0.897083662	PCK2
ENSG00000100897	699.1785758	-0.059075934	0.105565262	0.136073863	0.487638517	DCAF11
ENSG00000092010	1789.578599	-0.011119191	0.080959564	0.688941068	0.867254549	PSME1
ENSG00000100908	29.43461928	-0.057276881	0.101981628	0.156959619	0.509277661	EMC9
ENSG00000259321	9.5863398	0.018316519	0.087480905	0.510810095	0.768610029	NA
ENSG00000100911	1569.526987	-0.019891456	0.087618541	0.498518798	0.761075789	PSME2
ENSG00000196497	26.68500648	-0.004003126	0.07759661	0.918064201	0.971297471	IPO4
ENSG00000287765	31.57079134	-1.91E-05	0.088287725	0.999768192	0.999944929	NA
ENSG00000100926	30.56636705	0.016564636	0.07910026	0.676609158	0.860074113	TM9SF1
ENSG00000278784	22.33765811	0.020384244	0.080598846	0.606703085	0.822395456	NA
ENSG00000254505	69.49022275	0.028160504	0.079462385	0.507970991	0.767257407	CHMP4A
ENSG00000260669	37.3759654	0.101995721	0.124432273	0.069930755	0.415435323	NA
ENSG00000129559	143.578651	-0.077191678	0.098718181	0.141543838	0.494896806	NEDD8
ENSG00000092295	23.46638686	-0.074968924	0.125559057	0.056758527	0.397758895	TGM1
ENSG00000157379	79.85434791	-0.063479694	0.090137985	0.206713807	0.552693238	DHRS1
ENSG00000196943	270.1023221	0.045944962	0.091025413	0.273692777	0.609181926	NOP9
ENSG00000213906	60.90168818	-0.007365592	0.08331835	0.820942216	0.932230173	LTB4R2
ENSG00000213903	344.6641913	-0.336426248	0.344192434	0.009559838	0.267913953	LTB4R
ENSG00000129465	259.1470887	-0.084022326	0.131001109	0.06118508	0.402527035	RIPK3
ENSG00000100888	1759.934585	0.004175543	0.067345237	0.943341198	0.981823622	CHD8
ENSG00000129472	292.7678534	-0.015876566	0.0818298	0.663783407	0.85304149	RAB2B
ENSG00000140090	207.8776874	-0.045539186	0.10276725	0.093013901	0.445560067	SLC24A4
ENSG00000100567	394.5787714	-0.033754495	0.077200096	0.444920167	0.724329371	PSMA3
ENSG00000258682	9.183232586	-0.005336342	0.084062025	0.859189933	0.948404052	NA
ENSG00000032219	1416.31438	-0.13729164	0.176631566	0.032586739	0.350878531	ARID4A
ENSG00000100575	89.54737861	-0.001176926	0.079423158	0.973372329	0.99208976	TIMM9
ENSG00000100578	205.7224841	0.063532766	0.097326651	0.177090923	0.525154407	KIAA0586
ENSG00000100711	54.74709986	0.014782397	0.082823272	0.67249003	0.857808018	ZFYVE21
ENSG00000165782	692.4109639	-0.029068777	0.073561213	0.522027333	0.774489547	PIP4P1
ENSG00000140153	343.2041966	-0.011071541	0.067511759	0.803029801	0.923101	WDR20
ENSG00000100592	74.15232587	0.069389869	0.113893042	0.106132819	0.457409099	DAAM1
ENSG00000171723	31.73973647	0.018545279	0.086775743	0.541294756	0.784452678	GPHN
ENSG00000165792	224.4734841	0.030585622	0.084338473	0.434813376	0.719653188	METTL17
ENSG00000129473	135.5310252	-0.057009422	0.096185042	0.189498961	0.537240206	BCL2L2
ENSG00000165417	439.7306323	-0.00293795	0.081647836	0.935827271	0.978985982	GTF2A1
ENSG00000134001	436.8223164	0.037457688	0.083747517	0.36691442	0.678354552	EIF2S1
ENSG00000156127	302.460792	-0.008093415	0.085283634	0.766545892	0.907218125	BATF
ENSG00000119686	1435.362481	-0.043411944	0.099481847	0.138238088	0.490777815	FLVCR2
ENSG00000119685	198.4034418	-0.181491488	0.184733368	0.019173165	0.318305288	TTLL5
ENSG00000133935	39.95251189	0.133147336	0.214929012	0.023902888	0.336275707	ERG28
ENSG00000089916	2178.028419	-0.043970648	0.088785003	0.309089894	0.637884586	GPATCH2L
ENSG00000119650	32.23841053	-1.32E-05	0.075415204	0.998937583	0.999944929	IFT43
ENSG00000100564	203.1143116	7.29E-04	0.072980944	0.988609793	0.996020562	PIGH
ENSG00000081181	19.06606481	0.014426544	0.085672732	0.630456383	0.834599511	ARG2
ENSG00000100568	844.5387393	-0.181663967	0.107338007	0.010672076	0.273674202	VTI1B
ENSG00000072042	529.018059	-0.106986847	0.11809828	0.070609901	0.416787906	RDH11
ENSG00000072415	139.8705678	-0.008267326	0.078924663	0.829253444	0.9348255	PALS1
ENSG00000286319	18.52643919	-8.37E-04	0.085148816	0.97325449	0.99208976	NA
ENSG00000100554	427.5202578	-0.060584898	0.106069225	0.133789694	0.485168938	ATP6V1D
ENSG00000100883	765.1075046	-0.051730641	0.099808178	0.166772936	0.518913905	SRP54
ENSG00000211959	24.93405865	0.024440938	0.093237168	0.164521603	0.516053002	IGHV4-39
ENSG00000211964	18.26131799	0.015039148	0.090460992	0.347809981	0.664878029	IGHV3-48
ENSG00000211966	20.81242731	0.018938841	0.090710944	0.317080364	0.642483608	IGHV5-51
ENSG00000224373	19.51223411	0.046207233	0.106502217	0.015260596	0.298147101	IGHV4-59
ENSG00000119638	300.3095935	0.038840909	0.084370018	0.351839238	0.667274507	NEK9
ENSG00000075413	1482.886314	-0.038240709	0.07812376	0.402535623	0.701803188	MARK3
ENSG00000139899	15.45293244	0.070595197	0.123588415	0.05051371	0.385203383	CBLN3
ENSG00000100441	2121.564113	0.048246909	0.076774556	0.346670286	0.664344726	KHNYN
ENSG00000100450	307.2471322	0.047415207	0.105825359	0.04822211	0.380413201	GZMH
ENSG00000100448	14.55941199	-0.026641049	0.093950094	0.154709447	0.507625213	CTSG
ENSG00000139990	991.0440455	-0.041568067	0.060804345	0.367237021	0.678585006	DCAF5
ENSG00000092140	376.7968451	0.053803033	0.100193198	0.168049082	0.519327209	G2E3
ENSG00000092108	1290.829146	-0.059528391	0.088813429	0.218189838	0.562837837	SCFD1
ENSG00000197249	9990.675994	-0.04561964	0.098848214	0.096695911	0.450228726	SERPINA1
ENSG00000129484	49.0848108	4.91E-05	0.0781581	0.999687583	0.999944929	PARP2
ENSG00000133943	243.9648614	-0.013232365	0.08596901	0.643950019	0.841563599	DGLUCY
ENSG00000129467	116.8198854	-0.091643834	0.142999982	0.046224469	0.376125993	ADCY4
ENSG00000053254	1414.688101	-0.086221534	0.097459855	0.115492412	0.465141008	FOXN3
ENSG00000157227	225.0999532	0.026238951	0.093274464	0.199692894	0.545193549	MMP14
ENSG00000260711	14.15268278	0.029666211	0.096225645	0.043058018	0.371720082	NA
ENSG00000165929	496.4112983	0.556810504	0.493729238	0.004100122	0.224277182	TC2N
ENSG00000100815	380.2603234	-0.001915665	0.074879293	0.949195079	0.982887358	TRIP11
ENSG00000183648	163.5724475	-0.150708408	0.110688248	0.025705018	0.337053693	NDUFB1
ENSG00000165934	422.3064681	0.019216135	0.079649542	0.630982904	0.834599511	CPSF2
ENSG00000092203	1269.834944	-0.067194674	0.09178644	0.173440736	0.522482173	TOX4
ENSG00000165819	167.6385819	0.067497416	0.101434106	0.150248591	0.503018093	METTL3
ENSG00000100483	277.190956	0.01526068	0.07973381	0.689186491	0.867418416	VCPKMT
ENSG00000100485	1691.175676	-0.115432153	0.111674323	0.05670888	0.397758895	SOS2
ENSG00000087299	19.96715866	0.069604083	0.124934521	0.036819802	0.358498742	L2HGDH
ENSG00000100490	55.03380778	-0.014173877	0.077853874	0.727319496	0.887629554	CDKL1
ENSG00000092200	13.47131432	-0.020890388	0.091627373	0.216232291	0.561775961	RPGRIP1
ENSG00000133983	24.00966806	0.025278461	0.087845829	0.428258859	0.714470501	COX16
ENSG00000213463	67.46861177	0.025369155	0.090574003	0.340064996	0.660090057	SYNJ2BP
ENSG00000133997	286.1009206	0.016045165	0.072228731	0.710424727	0.879298094	MED6
ENSG00000133985	60.87864284	0.035454955	0.095283799	0.182567819	0.530027651	TTC9
ENSG00000006432	57.49826126	0.09157984	0.15845435	0.02148548	0.328926992	MAP3K9
ENSG00000100934	603.3921039	0.012383556	0.05848198	0.783123254	0.914623017	SEC23A
ENSG00000182400	114.2881461	-0.036593296	0.084434443	0.382813303	0.689300121	TRAPPC6B
ENSG00000100941	596.6779111	-0.053224968	0.092889583	0.225010015	0.570146705	PNN
ENSG00000258940	18.31650843	-0.065832722	0.114518779	0.079512779	0.432653087	MIA2-AS1
ENSG00000119682	1455.789515	-0.086019367	0.090230947	0.113450966	0.462865266	AREL1
ENSG00000119616	208.8309894	0.030713053	0.068651703	0.509939481	0.768068531	FCF1
ENSG00000119596	544.5819897	0.032988929	0.085070339	0.407330605	0.703888324	YLPM1
ENSG00000131981	2176.47982	-0.032120271	0.085392142	0.418526	0.708355806	LGALS3
ENSG00000126787	16.78569921	-0.007559263	0.087232127	0.749082141	0.89886901	DLGAP5
ENSG00000258413	31.12011999	-0.014908588	0.088893266	0.482239886	0.751387744	FBXO34-AS1
ENSG00000178974	984.1110604	-0.01837595	0.077794193	0.672319414	0.857755449	FBXO34
ENSG00000278818	24.15312603	-0.02870342	0.089811675	0.361425459	0.672934286	NA
ENSG00000258469	41.31595113	-0.004980441	0.083099615	0.874797314	0.953755757	CHMP4BP1
ENSG00000126775	411.5003933	0.001784106	0.077995906	0.954541726	0.985035758	ATG14
ENSG00000072121	863.0183059	0.006458076	0.075513305	0.874562063	0.953755757	ZFYVE26
ENSG00000258623	13.52559445	-0.008302124	0.088676551	0.645187376	0.842251806	NA
ENSG00000258860	13.4927212	-0.007651744	0.088922769	0.609869249	0.824163911	NA
ENSG00000100916	33.22760516	-0.001895111	0.084400299	0.94582121	0.982680522	BRMS1L
ENSG00000022976	95.425249	0.0465224	0.095893459	0.224842712	0.570078717	ZNF839
ENSG00000100949	261.9179333	-0.004123691	0.074637	0.915618828	0.970446701	RABGGTA
ENSG00000100796	1943.314825	-0.012183959	0.070210016	0.740774824	0.89486467	PPP4R3A
ENSG00000092036	89.44423931	-0.081732334	0.136540636	0.041547047	0.369252566	HAUS4
ENSG00000174373	498.9803857	0.077659509	0.117851831	0.090919893	0.444464841	RALGAPA1
ENSG00000012983	511.4389231	0.013062871	0.075761247	0.733026887	0.890505506	MAP4K5
ENSG00000197102	4649.574023	0.009851656	0.065090603	0.830150468	0.935036279	DYNC1H1
ENSG00000100813	1498.840676	0.025699536	0.064233937	0.583951977	0.809338837	ACIN1
ENSG00000139998	17.12232809	-0.00140472	0.085926902	0.960736278	0.987391346	RAB15
ENSG00000257365	23.65579536	0.025144483	0.087677776	0.430655976	0.716309969	FNTB
ENSG00000272158	12.78656364	-0.019442519	0.089286909	0.431751547	0.717003257	NA
ENSG00000172590	104.2661132	0.010635217	0.073121921	0.814115715	0.929078593	MRPL52
ENSG00000100577	51.67251848	-0.012015987	0.077526112	0.762162614	0.905214921	GSTZ1
ENSG00000100580	421.5565484	-0.038237758	0.082645955	0.370114674	0.680260829	TMED8
ENSG00000183828	45.32840031	-0.041453586	0.092491039	0.264333985	0.601514661	NUDT14
ENSG00000126822	446.7762121	-0.042083305	0.095858757	0.215522409	0.561290453	PLEKHG3
ENSG00000070182	225.0188031	0.006126283	0.089201629	0.672674407	0.857825131	SPTB
ENSG00000009830	30.75541627	0.005102038	0.079021904	0.895667299	0.964067204	POMT2
ENSG00000184887	159.907462	0.04187999	0.085211352	0.337677566	0.658230479	BTBD6
ENSG00000198513	25.7097852	0.661758082	0.252540136	3.35E-04	0.164516919	ATL1
ENSG00000196792	399.2773457	-0.010677634	0.072941408	0.802568725	0.923086319	STRN3
ENSG00000072110	1280.684971	-0.049253345	0.098715941	0.181114929	0.528767074	ACTN1
ENSG00000100478	158.0805872	0.001506996	0.063857914	0.974561292	0.992411649	AP4S1
ENSG00000090060	1754.670101	-0.057865104	0.076198093	0.225172534	0.570146705	PAPOLA
ENSG00000258289	401.7289144	0.062622936	0.108063867	0.111931313	0.462175871	CHURC1
ENSG00000092208	39.76276756	0.217668372	0.281698769	0.013925352	0.29193096	GEMIN2
ENSG00000100836	281.0822923	-0.059103847	0.075625583	0.241316802	0.581460977	PABPN1
ENSG00000100445	124.3036309	0.024844235	0.084600272	0.489276505	0.755237821	SDR39U1
ENSG00000169397	35.31820247	-0.029973225	0.095409021	0.118224902	0.468497097	RNASE3
ENSG00000211786	11.63551111	1.003660902	0.60931707	0.001975762	0.195294429	TRAV8-2
ENSG00000211787	9.936320818	1.175983989	0.518810427	7.76E-04	0.174302341	TRAV8-3
ENSG00000211788	13.24110313	1.107374213	0.527761993	9.36E-04	0.174302341	TRAV13-1
ENSG00000211896	529.6174581	0.010347723	0.089605242	0.501518043	0.762483699	IGHG1
ENSG00000211897	78.38447201	0.045395133	0.106071949	0.012184532	0.282609798	IGHG3
ENSG00000211898	114.3205941	0.043361121	0.10405044	0.025400264	0.33663941	IGHD
ENSG00000211899	1138.924268	0.053368144	0.110347454	0.040506438	0.36751377	IGHM
ENSG00000211900	11.58098856	0.016387615	0.090769683	0.299002067	0.629654345	IGHJ6
ENSG00000242472	9.269990227	0.029492328	0.095720203	0.078281921	0.430536265	IGHJ5
ENSG00000211934	24.22929359	0.008316097	0.089438512	0.560330497	0.79407956	IGHV1-2
ENSG00000211937	10.58688952	0.019897539	0.091687316	0.240814903	0.581412748	IGHV2-5
ENSG00000211938	38.54288492	0.032160375	0.094461312	0.200555104	0.546409305	IGHV3-7
ENSG00000224650	17.88784063	0.013117803	0.089055014	0.523104953	0.774810737	IGHV3-74
ENSG00000176438	1667.394792	-0.046697138	0.095201184	0.238685943	0.58085677	SYNE3
ENSG00000197555	2364.661286	-0.051409606	0.095878404	0.213691456	0.559119292	SIPA1L1
ENSG00000126804	1571.278115	0.024338601	0.075904351	0.571250563	0.801092874	ZBTB1
ENSG00000100644	22785.97874	-0.081864237	0.127184374	0.060532837	0.402527035	HIF1A
ENSG00000023608	256.839769	-0.050105415	0.104421897	0.1055931	0.456494138	SNAPC1
ENSG00000100918	801.6355152	-0.049702725	0.099915707	0.15893789	0.510656431	REC8
ENSG00000176473	44.70177703	0.042393564	0.090875919	0.281014385	0.615826108	WDR25
ENSG00000100628	104.742425	-0.018614815	0.089297315	0.403352888	0.70249578	ASB2
ENSG00000165948	18.96507342	-0.002396255	0.081938405	0.948581803	0.982817207	IFI27L1
ENSG00000119632	115.2640055	-0.019735114	0.083857291	0.575892237	0.803271482	IFI27L2
ENSG00000119698	49.698931	0.002421113	0.088770197	0.867584326	0.9508619	PPP4R4
ENSG00000126803	66.35764846	-5.01E-04	0.088405354	0.969761933	0.990845582	HSPA2
ENSG00000183484	1881.075984	-0.071350144	0.120485644	0.061703239	0.402527035	GPR132
ENSG00000184916	35.51133507	0.020644136	0.084569438	0.55405451	0.791600199	JAG2
ENSG00000179364	305.7756375	-0.031482317	0.086376662	0.403626422	0.702646991	PACS2
ENSG00000182979	306.7460673	0.031684285	0.079358395	0.458191121	0.733193466	MTA1
ENSG00000182809	21.51275985	0.838257799	0.472976941	0.001767859	0.195294429	CRIP2
ENSG00000213145	84.8511114	0.011057868	0.086616553	0.680433934	0.862314532	CRIP1
ENSG00000257341	20.76269847	0.019311446	0.090307449	0.373138764	0.68242916	NA
ENSG00000211890	262.1888298	0.00509936	0.088151223	0.795721268	0.920322109	IGHA2
ENSG00000211892	41.53947146	0.010174042	0.089103389	0.554848389	0.792036699	IGHG4
ENSG00000211893	334.4210329	0.027895304	0.095210441	0.070817166	0.416787906	IGHG2
ENSG00000183092	23.25167982	-0.027843619	0.094335118	0.13405717	0.485443628	BEGAIN
ENSG00000071246	121.7417026	-0.048484986	0.103963282	0.103371316	0.454161222	VASH1
ENSG00000258301	21.93349685	-0.002196722	0.084099108	0.969062399	0.990838611	VASH1-AS1
ENSG00000013523	121.8509996	-0.028556893	0.08652046	0.4359003	0.719992713	ANGEL1
ENSG00000119669	814.749049	-0.048229534	0.093286998	0.227501506	0.571969804	IRF2BPL
ENSG00000273729	57.1225206	-0.009003274	0.077196319	0.820534472	0.931934597	NA
ENSG00000246548	9.427831559	-0.004399576	0.087222039	0.840069124	0.93993447	LINC02288
ENSG00000258819	18.48132829	-0.005806534	0.089694133	0.568903652	0.799700289	LINC02289
ENSG00000166165	130.6215412	-0.023387134	0.088903925	0.395209596	0.696859559	CKB
ENSG00000256053	57.89637916	-0.052287626	0.088279287	0.256403867	0.593974671	COA8
ENSG00000125375	107.2014221	-0.006104503	0.078449523	0.878692965	0.955705579	DMAC2L
ENSG00000139970	31.47617336	-0.015400323	0.088790224	0.505758022	0.765508145	RTN1
ENSG00000100852	861.4457105	0.023431088	0.082578999	0.552179876	0.790110616	ARHGAP5
ENSG00000165795	24.78002939	0.052289323	0.103979017	0.121842454	0.472093372	NDRG2
ENSG00000100453	702.877003	0.095965416	0.175816582	0.008676298	0.259605249	GZMB
ENSG00000054654	3904.729638	0.085642435	0.148456593	0.022030081	0.331615724	SYNE2
ENSG00000156414	94.10702112	-0.027393023	0.092896512	0.244637039	0.584248984	TDRD9
ENSG00000099814	38.12039324	0.036982292	0.097910156	0.106711599	0.458243229	CEP170B
ENSG00000187630	31.20281927	-0.030906234	0.090891448	0.324993308	0.647953061	DHRS4L2
ENSG00000185024	454.4455162	0.008629249	0.078770368	0.824663654	0.933883563	BRF1
ENSG00000015133	1802.025886	0.078817345	0.110195192	0.113852699	0.463697152	CCDC88C
ENSG00000100938	267.6413059	-0.039527894	0.085906864	0.350912899	0.666836427	GMPR2
ENSG00000151332	148.826892	0.005957354	0.081069767	0.867701621	0.9508619	MBIP
ENSG00000066427	306.8413706	-0.008088286	0.068571863	0.854776621	0.946341715	ATXN3
ENSG00000027075	1495.676472	0.378027681	0.311469437	0.005504249	0.229116153	PRKCH
ENSG00000198668	4675.401568	0.00302486	0.074006734	0.94414648	0.981982793	CALM1
ENSG00000129518	648.1529922	-0.091342157	0.089746874	0.099495099	0.452173555	EAPP
ENSG00000092199	9640.621534	-0.04074401	0.09275138	0.24521309	0.584365692	HNRNPC
ENSG00000150527	705.1965581	-0.034927017	0.072188302	0.407495889	0.703888324	MIA2
ENSG00000136305	173.7761021	-0.034850729	0.095416236	0.190566097	0.538499549	CIDEB
ENSG00000100439	183.1761249	-0.017776652	0.084758223	0.600764319	0.819757453	ABHD4
ENSG00000186469	3892.327166	-0.001422895	0.085343245	0.953828715	0.984907645	GNG2
ENSG00000165521	25.94714203	0.974552007	0.40312037	4.81E-04	0.164516919	EML5
ENSG00000156050	17.09512846	0.033751814	0.087790089	0.368634856	0.679277617	FAM161B
ENSG00000119723	89.50630268	0.080576943	0.127553663	0.066658088	0.409911759	COQ6
ENSG00000187097	78.18515761	-0.029856568	0.084821328	0.446338428	0.725330062	ENTPD5
ENSG00000119636	33.46524737	-0.002252395	0.08708212	0.919364032	0.971706659	BBOF1
ENSG00000119711	51.00633395	-0.012518853	0.084787228	0.684282582	0.864063896	ALDH6A1
ENSG00000119688	202.8206237	0.064260197	0.098238258	0.172199787	0.521144645	ABCD4
ENSG00000258559	10.29482064	0.066826308	0.12013492	0.051587392	0.388268075	NA
ENSG00000205659	62.32407651	0.047953921	0.097425492	0.194902193	0.541196399	LIN52
ENSG00000197776	30.28993609	0.030827053	0.088121183	0.384653279	0.689920095	KLHDC1
ENSG00000165525	1161.635366	-0.066734457	0.083870518	0.185749208	0.533650886	NEMF
ENSG00000278771	337.9302197	0.001178761	0.085339577	0.969214939	0.990838611	RN7SL3
ENSG00000165527	3091.030142	-0.020343733	0.078910021	0.511356086	0.768733182	ARF6
ENSG00000165410	351.4410831	-0.001341219	0.087193533	0.941322242	0.981418736	CFL2
ENSG00000198604	2650.226295	-0.072534844	0.124503334	0.040587757	0.36751377	BAZ1A
ENSG00000258738	384.7919544	-0.023304543	0.09131151	0.25024141	0.587657401	BAZ1A-AS1
ENSG00000092020	567.0962819	-0.072881571	0.10943713	0.121617185	0.472093372	PPP2R3C
ENSG00000100890	40.95559717	0.063307383	0.107091352	0.128414181	0.479060968	PRORP
ENSG00000100902	437.8696037	-0.040463913	0.086918495	0.321868229	0.645351434	PSMA6
ENSG00000151445	151.2730759	-0.027631676	0.079806177	0.515392152	0.769999599	VIPAS39
ENSG00000100591	193.0255407	0.028005528	0.080539942	0.50619993	0.765580985	AHSA1
ENSG00000100596	1914.48974	-0.052629705	0.104344235	0.117563898	0.467800516	SPTLC2
ENSG00000100632	366.1337576	0.005561334	0.069912088	0.900439154	0.965083762	ERH
ENSG00000029364	418.4288128	0.029680132	0.06467503	0.51468573	0.769585255	SLC39A9
ENSG00000081177	32.90607299	-0.020711509	0.085275855	0.532957384	0.780390113	EXD2
ENSG00000140006	119.2183153	0.077666255	0.137206601	0.021030626	0.32532842	WDR89
ENSG00000198133	79.36891197	-7.04E-04	0.085906011	0.97130259	0.991547473	TMEM229B
ENSG00000071537	1490.521195	-0.080040076	0.09456191	0.142622612	0.495718221	SEL1L
ENSG00000140022	341.7879249	0.020762009	0.088866762	0.421199704	0.709525419	STON2
ENSG00000165949	5072.238326	-0.011231395	0.088923748	0.542609519	0.785124974	IFI27
ENSG00000129493	38.42140197	0.023114119	0.083400032	0.53707821	0.782500958	HEATR5A
ENSG00000184227	8.42496434	-0.003791504	0.087684028	0.85163915	0.944986957	ACOT1
ENSG00000119673	56.65816793	0.057947891	0.103169007	0.149263979	0.501421708	ACOT2
ENSG00000119661	29.90702596	0.179616963	0.569390797	0.011087109	0.274046397	DNAL1
ENSG00000176903	145.3938056	0.422615608	0.207306687	0.001525677	0.195294429	PNMA1
ENSG00000258653	10.00845775	0.01967504	0.089494118	0.398581492	0.699033555	NA
ENSG00000119725	125.2246535	-0.01484757	0.072677869	0.729897318	0.888855621	ZNF410
ENSG00000270140	12.18274849	0.00681738	0.085977136	0.794699433	0.919917762	NA
ENSG00000165355	812.5437829	-0.012247765	0.073773	0.76729169	0.90775795	FBXO33
ENSG00000289541	18.7219001	-0.004271589	0.08922952	0.704235004	0.874960995	NA
ENSG00000259319	68.21945586	-0.130110499	0.246191153	0.012836382	0.28559124	JDP2-AS1
ENSG00000273783	9.4980699	0.061594221	0.11748389	0.032453718	0.349696366	GTF2A1-AS1
ENSG00000246223	13.06755571	0.025165081	0.093816645	0.116715653	0.466912161	LINC01550
ENSG00000257621	746.4086802	-0.023988007	0.063717849	0.600515349	0.819617151	PSMA3-AS1
ENSG00000092148	2310.374567	-0.020535715	0.070352348	0.475318347	0.747746818	HECTD1
ENSG00000166170	749.431348	-0.018306363	0.06798337	0.718502394	0.883701	BAG5
ENSG00000126214	536.7614633	-0.040122646	0.065194358	0.394407757	0.69642463	KLC1
ENSG00000080824	3155.119803	-0.087060214	0.114248096	0.099780725	0.45222008	HSP90AA1
ENSG00000078304	3085.842975	0.034971325	0.081390969	0.44096935	0.722143325	PPP2R5C
ENSG00000011114	374.7319381	-0.068953885	0.097160782	0.15413195	0.507625213	BTBD7
ENSG00000156030	1992.426364	-0.067240338	0.103418802	0.134786117	0.485731404	MIDEAS
ENSG00000092067	26.9876404	-0.048713214	0.107122242	0.041482026	0.369252566	CEBPE
ENSG00000185246	388.3061092	0.059242041	0.101722145	0.18003309	0.527669925	PRPF39
ENSG00000100442	148.1302435	0.001405037	0.075750662	0.974079831	0.992411649	FKBP3
ENSG00000129534	741.9491375	-0.05105041	0.097912789	0.203183628	0.549303728	MIS18BP1
ENSG00000187790	154.954326	0.148180207	0.218482198	0.022837507	0.334296516	FANCM
ENSG00000100532	181.658457	0.018947404	0.075199214	0.660676739	0.851923445	CGRRF1
ENSG00000089775	258.8881412	0.084525594	0.12884232	0.068315761	0.412721052	ZBTB25
ENSG00000179841	79.89418316	0.076243347	0.141343092	0.006639102	0.237804544	AKAP5
ENSG00000100714	92.45008666	-0.006941908	0.080739583	0.847345949	0.943284911	MTHFD1
ENSG00000100697	2562.9307	-0.122089342	0.106999547	0.045071825	0.37245251	DICER1
ENSG00000198805	931.7942317	-0.009552958	0.085527703	0.744174272	0.896164425	PNP
ENSG00000274818	16.92192391	-0.182223313	0.45329053	0.011955785	0.281530791	NA
ENSG00000165861	302.1836404	-0.069390965	0.103377402	0.143973674	0.497173079	ZFYVE1
ENSG00000119707	1758.188192	0.015018461	0.076414445	0.712789091	0.880312138	RBM25
ENSG00000259109	8.704171302	-0.054699895	0.110062411	0.054318295	0.393532244	NA
ENSG00000100767	27.82867168	0.045379992	0.104794019	0.037399766	0.358498742	PAPLN
ENSG00000258944	38.09659874	-0.039590173	0.096081679	0.181504341	0.528878214	NA
ENSG00000133961	1620.606527	-0.078386997	0.121212447	0.083629168	0.43843133	NUMB
ENSG00000284930	28.74144111	0.002112873	0.088685567	0.885701885	0.958488236	NA
ENSG00000170468	151.5936442	0.102057837	0.15888134	0.034317366	0.353994131	RIOX1
ENSG00000100906	40631.67629	-0.025795415	0.092445339	0.197817757	0.543881405	NFKBIA
ENSG00000288928	497.2421384	-0.072980747	0.123471052	0.056425972	0.397299848	NA
ENSG00000258667	46.94118069	-0.016447779	0.088840714	0.489496104	0.755421864	HIF1A-AS3
ENSG00000155465	1251.157811	-0.356464515	0.314828136	0.006703551	0.237804544	SLC7A7
ENSG00000213928	1485.961012	-0.027600321	0.088059847	0.399479432	0.699524333	IRF9
ENSG00000232573	35.78732445	0.004299048	0.087552424	0.820046626	0.93171744	RPL3P4
ENSG00000127152	751.6572217	0.65707582	0.730055356	0.004344646	0.225329036	BCL11B
ENSG00000092330	896.7116441	-0.100758448	0.088307082	0.074381326	0.422259004	TINF2
ENSG00000092098	90.16567085	-0.035284083	0.086095784	0.376886381	0.684229139	RNF31
ENSG00000156381	197.387516	-0.045487135	0.100261557	0.146868381	0.498830375	ANKRD9
ENSG00000089902	1114.000414	-0.118831604	0.130276995	0.054286616	0.393532244	RCOR1
ENSG00000166126	9.287587308	0.039300829	0.099122033	0.103580369	0.454452574	AMN
ENSG00000131323	1105.020876	-0.018457128	0.082188813	0.647284563	0.843801106	TRAF3
ENSG00000251002	9.337559164	0.034153196	0.096601327	0.118019522	0.468136737	TRD-AS1
ENSG00000224721	11.27094737	-0.038943444	0.10000325	0.063300289	0.404974591	FLVCR2-AS1
ENSG00000213741	2229.221037	0.029803468	0.081509374	0.3442027	0.662229454	RPS29
ENSG00000276168	99358.35682	-0.009918351	0.087063216	0.767543364	0.90775795	RN7SL1
ENSG00000165501	103.4342033	-0.01154196	0.072134509	0.788839476	0.917378222	LRR1
ENSG00000165502	1529.842375	-0.035414863	0.065217548	0.460519285	0.734707583	RPL36AL
ENSG00000168282	734.6937887	-0.032060696	0.079217693	0.469406426	0.742536247	MGAT2
ENSG00000165506	65.11452665	0.032404676	0.084237441	0.420267423	0.708952644	DNAAF2
ENSG00000100479	29.46607898	0.014902084	0.08280037	0.670569898	0.856665423	POLE2
ENSG00000165516	347.8566383	0.074919021	0.123838701	0.06616219	0.408842136	KLHDC2
ENSG00000080815	3020.146504	-0.076568294	0.116420004	0.091377732	0.444716781	PSEN1
ENSG00000198752	252.7553647	-0.108296863	0.145320051	0.054526693	0.393532244	CDC42BPB
ENSG00000273565	10.10145485	0.066209771	0.119581378	0.054353345	0.393532244	NA
ENSG00000289424	290.6550177	-0.035544791	0.094151966	0.224992257	0.570146705	NA
ENSG00000289347	14.45196796	-0.027438044	0.092614645	0.237931215	0.580666909	NA
ENSG00000271780	48.00852031	-0.016133084	0.085521732	0.595096443	0.816020225	NA
ENSG00000289918	9.945973931	-0.00775946	0.08798741	0.700777953	0.873326235	NA
ENSG00000284959	10.90158612	0.015268963	0.088904065	0.496063205	0.759570251	NA
ENSG00000259687	32.39626696	0.00147017	0.086305866	0.954259078	0.985008493	LINC01220
ENSG00000289340	118.9804187	0.013123828	0.087677944	0.592115799	0.815100057	NA
ENSG00000214900	135.7382219	0.037036306	0.090345506	0.312984533	0.639711854	LINC01588
ENSG00000289979	15.15772073	-0.010695502	0.085845025	0.69872762	0.872142801	NA
ENSG00000288044	13.14121137	-0.020390064	0.088957284	0.438637149	0.721381515	NA
ENSG00000246084	10.07038933	0.918468107	0.478780112	0.001057761	0.174302341	LINC02325
ENSG00000258526	12.63353065	0.058466258	0.109825705	0.085379409	0.440293336	NA
ENSG00000258733	45.49009847	0.149749641	0.221254238	0.021009081	0.32532842	LINC02328
ENSG00000235706	10.0614083	0.028234238	0.089588123	0.375732752	0.68389249	DICER1-AS1
ENSG00000289137	9.98837805	0.057819414	0.116089778	0.018023297	0.309344329	NA
ENSG00000247092	21.87851912	0.056058815	0.107743781	0.09400454	0.447659078	SNHG10
ENSG00000215256	15.83644593	0.021299669	0.086848002	0.498237871	0.761075789	DHRS4-AS1
ENSG00000288302	27.82389272	-0.052721926	0.104762962	0.110225094	0.460765995	NA
ENSG00000126814	49.29424887	0.004036908	0.080904274	0.909591241	0.968720103	TRMT5
ENSG00000139974	56.24357971	0.034824163	0.077088291	0.445297369	0.72438785	SLC38A6
ENSG00000182107	20.62668627	0.045863073	0.106130046	0.016721056	0.302066045	TMEM30B
ENSG00000258704	41.02611193	-0.023743714	0.088964671	0.39952114	0.699524333	SRP54-AS1
ENSG00000151327	348.3552971	-0.034463396	0.088767427	0.336168313	0.65721972	FAM177A1
ENSG00000129460	348.7282259	0.033172217	0.084209453	0.413032066	0.706853185	NGDN
ENSG00000140030	2505.295948	-0.024219705	0.089548682	0.451463937	0.728390852	GPR65
ENSG00000258867	37.56946273	-0.01586226	0.085136175	0.614945684	0.827384464	HISLA
ENSG00000197119	120.9763981	-0.017866061	0.085535981	0.578204965	0.805303418	SLC25A29
ENSG00000140105	8590.67132	-0.020014315	0.088466194	0.432084393	0.717344918	WARS1
ENSG00000100811	1156.849551	0.040061084	0.078546864	0.389476144	0.693356617	YY1
ENSG00000290292	45.14190982	-0.039508082	0.091749326	0.287609589	0.62188775	HOMEZ
ENSG00000139946	965.7775794	-0.069480647	0.105565808	0.130434182	0.48040757	PELI2
ENSG00000242071	23.9811824	-0.010429662	0.083503703	0.748522225	0.898493963	RPL7AP6
ENSG00000100678	12.91135555	0.031952007	0.095043705	0.16890844	0.519621061	SLC8A3
ENSG00000185650	6024.159881	-0.030228044	0.089882965	0.188767624	0.536641936	ZFP36L1
ENSG00000196405	1484.331886	0.366466994	0.144737447	6.10E-04	0.174302341	EVL
ENSG00000258512	9.890986943	-0.026986782	0.093418247	0.186890989	0.534435801	LINC00239
ENSG00000126821	177.1861944	0.077912791	0.12147227	0.080737772	0.434517586	SGPP1
ENSG00000133962	12.46770597	0.463040971	0.970334652	0.006617772	0.237804544	CATSPERB
ENSG00000140092	9.384393175	-0.001757053	0.087792645	0.925348276	0.975234026	FBLN5
ENSG00000100503	2301.791487	-0.048365319	0.076999373	0.322466781	0.645632492	NIN
ENSG00000289917	13.06219204	-0.010825796	0.090291572	0.225798883	0.570280338	NA
ENSG00000100664	6759.47669	-0.090825659	0.124502666	0.064450164	0.405928165	EIF5
ENSG00000186648	52.28639795	0.072216148	0.13206072	0.014476443	0.296338621	CARMIL3
ENSG00000288820	17.93834515	0.038349514	0.096519704	0.167041965	0.518930983	NA
ENSG00000226777	46.3871023	0.080470816	0.146001214	0.010578471	0.272964836	FAM30A
ENSG00000165617	12.67119587	-0.017002788	0.0904094	0.354204003	0.668077363	DACT1
ENSG00000100749	427.8974063	0.02840686	0.083644959	0.479530515	0.750428614	VRK1
ENSG00000185347	262.8885192	0.049573106	0.100194116	0.171692324	0.520629049	TEDC1
ENSG00000185100	60.41786426	-0.825185131	0.426307348	0.002317537	0.203408075	ADSS1
ENSG00000100814	112.3052403	0.075725381	0.118435875	0.085813569	0.440679536	CCNB1IP1
ENSG00000129480	25.64567948	0.034949265	0.092402578	0.269787447	0.606171461	DTD2
ENSG00000100522	82.36365781	0.013827241	0.084363588	0.661721163	0.852089075	GNPNAT1
ENSG00000073712	11.15428778	0.021941517	0.090229757	0.365816126	0.676573306	FERMT2
ENSG00000100523	1119.698847	0.034617948	0.08070447	0.416056215	0.707991657	DDHD1
ENSG00000258731	12.68625399	0.070138119	0.121223107	0.062304789	0.403813176	DDHD1-DT
ENSG00000197045	1139.085002	-0.008117248	0.083435878	0.793667066	0.919667602	GMFB
ENSG00000285774	42.40449564	0.042845747	0.10202784	0.065639031	0.407449211	SAMD4A-AS1
ENSG00000168175	1476.35118	-0.004942605	0.076408647	0.958881877	0.98692577	MAPK1IP1L
ENSG00000289523	10.0046587	-0.009508487	0.086226709	0.718897405	0.883970155	NA
ENSG00000089737	2807.982518	0.073871522	0.084307567	0.152920107	0.50691618	DDX24
ENSG00000125952	1220.240251	-0.016547765	0.0710558	0.776464405	0.910796497	MAX
ENSG00000142208	1363.291129	-0.03128229	0.074292844	0.499123718	0.761497878	AKT1
ENSG00000182185	75.05054347	-0.007567414	0.077572765	0.846895812	0.94306278	RAD51B
ENSG00000224078	468.2440621	0.06022136	0.117730886	0.022825617	0.334296516	SNHG14
ENSG00000166140	59.35664604	-0.010318206	0.082279654	0.765595803	0.907013507	ZFYVE19
ENSG00000104081	1408.006391	-0.43225529	0.258720123	0.001988903	0.195294429	BMF
ENSG00000134146	34.25208852	0.348884714	0.624181833	0.00767446	0.250051172	DPH6
ENSG00000259345	29.51061032	-0.012287462	0.088989617	0.503644031	0.764370949	NA
ENSG00000166068	56.11959717	0.037453456	0.096246211	0.181471669	0.528878214	SPRED1
ENSG00000248905	364.4556194	-0.042783596	0.102832619	0.044718936	0.372250619	FMN1
ENSG00000285410	486.2370898	-0.005040155	0.071596229	0.91325001	0.969611539	GABPB1-IT1
ENSG00000166734	689.1197116	-0.073371214	0.098349851	0.142313264	0.49562215	GOLM2
ENSG00000138613	222.1167813	-0.050955827	0.08853315	0.26746028	0.604700974	APH1B
ENSG00000137770	1225.065556	0.016053976	0.075578409	0.705822402	0.876263907	CTDSPL2
ENSG00000157456	14.18904122	0.01041498	0.088274645	0.626796331	0.833200739	CCNB2
ENSG00000166200	1283.577946	-0.009034861	0.079535126	0.807402293	0.926203718	COPS2
ENSG00000137834	28.90831915	-0.051401961	0.10804728	0.058828805	0.399544774	SMAD6
ENSG00000137776	1478.496017	-0.135801578	0.080189479	0.018159091	0.310271045	SLTM
ENSG00000138593	1493.056725	-0.043864651	0.071389959	0.352937818	0.667478856	SECISBP2L
ENSG00000103657	3869.108619	0.068048195	0.097097821	0.163147231	0.51441295	HERC1
ENSG00000188779	11.32981526	0.006750644	0.086853768	0.783530516	0.914666408	SKOR1
ENSG00000137880	96.93306025	-0.051221007	0.097927184	0.18841602	0.536148649	GCHFR
ENSG00000074410	12.50691059	-0.023917342	0.093223202	0.149807191	0.50201417	CA12
ENSG00000259673	12.80818954	0.037825723	0.095750113	0.203128499	0.549262071	IQCH-AS1
ENSG00000157483	237.0443507	0.022533668	0.08935255	0.401270703	0.70103214	MYO1E
ENSG00000166128	6800.354454	-0.005374202	0.082993773	0.586022597	0.810715757	RAB8B
ENSG00000166233	2096.155883	-0.054314687	0.087199975	0.229800026	0.573447134	ARIH1
ENSG00000137841	940.268225	-0.06551047	0.115076579	0.087280834	0.441137705	PLCB2
ENSG00000074696	123.218382	0.089762794	0.154494566	0.021598968	0.328926992	HACD3
ENSG00000281183	82.85865477	-0.059393281	0.105203842	0.133083486	0.484058584	NPTN-IT1
ENSG00000156642	741.6900183	-0.079056794	0.101559081	0.130266324	0.480154849	NPTN
ENSG00000169018	1426.465516	0.0125467	0.06961681	0.776058018	0.910681564	FEM1B
ENSG00000140464	1252.327651	-0.021247299	0.088674356	0.436263879	0.719995634	PML
ENSG00000128918	37.29836739	0.01529247	0.088221903	0.516569898	0.770962392	ALDH1A2
ENSG00000067141	37.05718964	0.055866385	0.114245963	0.019145857	0.318305288	NEO1
ENSG00000140382	211.9117024	0.035892793	0.082951913	0.404262451	0.702941281	HMG20A
ENSG00000140284	15.72891163	0.004019813	0.086056142	0.882702711	0.957496756	SLC27A2
ENSG00000136381	991.5384075	0.032380093	0.084822821	0.408884502	0.704468171	IREB2
ENSG00000189227	61.31003924	0.062836226	0.106266825	0.126504094	0.475903481	C15orf61
ENSG00000179151	49.01593765	0.05713674	0.109218108	0.088772231	0.442393292	EDC3
ENSG00000137764	46.44301671	0.071537007	0.11766435	0.086839659	0.440825191	MAP2K5
ENSG00000282100	30.55672682	-0.002259804	0.081534192	0.949672096	0.983045814	HSP90AB4P
ENSG00000041357	1114.538437	-0.153032	0.139383065	0.028347078	0.341072497	PSMA4
ENSG00000140474	200.8919645	0.060830309	0.100482981	0.16935352	0.519621061	ULK3
ENSG00000166035	17.04720232	0.062505367	0.119308611	0.028367951	0.341072497	LIPC
ENSG00000067221	66.23130373	-0.028671961	0.09374264	0.118185861	0.468497097	STOML1
ENSG00000081014	326.4201071	-0.06585834	0.096848145	0.16068941	0.511819232	AP4E1
ENSG00000285331	8.823380582	-0.001627463	0.087191182	0.936596585	0.979136634	TCF12-DT
ENSG00000104043	381.1461017	-0.088649994	0.139923106	0.052215711	0.389709383	ATP8B4
ENSG00000129038	55.69399117	-0.010280419	0.087026474	0.662033251	0.85234233	LOXL1
ENSG00000156958	69.95579751	0.060234974	0.09780735	0.185006232	0.533062559	GALK2
ENSG00000137824	151.8746549	0.030316654	0.07703159	0.494434809	0.758177768	RMDN3
ENSG00000259248	11.02766221	0.018703615	0.089054946	0.450401973	0.728073933	USP3-AS1
ENSG00000259378	14.83758716	0.015533657	0.085464506	0.620709389	0.830648949	DCAF13P3
ENSG00000137831	37.68632361	-0.060859438	0.115084896	0.058678037	0.399544774	UACA
ENSG00000140497	505.9688466	-0.109034484	0.106056854	0.068832695	0.413628165	SCAMP2
ENSG00000169371	37.29959696	-0.017901377	0.078518533	0.660904917	0.851923445	SNUPN
ENSG00000140386	244.9676589	-0.011547073	0.074070518	0.787526951	0.916637789	SCAPER
ENSG00000104129	89.22307842	0.050294823	0.092002198	0.245550199	0.584365692	DNAJC17
ENSG00000140455	3191.385468	-0.050779861	0.081742283	0.297230096	0.629017943	USP3
ENSG00000136379	41.37355053	-0.006863857	0.085443542	0.802146982	0.923002486	ABHD17C
ENSG00000166557	127.6389154	0.008274179	0.077775276	0.83826334	0.938727724	TMED3
ENSG00000103888	18.19176756	0.028334663	0.096099051	0.012015211	0.281530791	CEMIP
ENSG00000169609	81.11723833	0.133848422	0.16533263	0.036499026	0.358498742	C15orf40
ENSG00000196547	1357.022299	-0.084624234	0.120141956	0.089130185	0.442929876	MAN2A2
ENSG00000103942	34.18848179	0.008419663	0.085237609	0.771979053	0.909422499	HOMER2
ENSG00000073417	449.7418307	-0.039803907	0.078213697	0.373570382	0.682475647	PDE8A
ENSG00000181991	90.9738613	-0.01699673	0.076142519	0.686256309	0.865539691	MRPS11
ENSG00000069667	2096.057024	0.633153516	0.539785573	0.003985743	0.221581736	RORA
ENSG00000074603	725.3440765	0.001164493	0.074339805	0.99499191	0.998186338	DPP8
ENSG00000255302	608.2176335	0.024138732	0.083041145	0.5132535	0.769369144	EID1
ENSG00000140287	254.7909127	0.050332356	0.109314218	0.020298411	0.322472614	HDC
ENSG00000140450	738.8919503	-0.021296561	0.086033177	0.522949621	0.774810737	ARRDC4
ENSG00000169612	161.7681596	-0.062982643	0.076994681	0.208624203	0.553940674	RAMAC
ENSG00000183655	32.00327974	0.492118394	0.317136402	0.003373165	0.216105782	KLHL25
ENSG00000176463	566.0616226	0.011808655	0.070376199	0.795822941	0.920368987	SLCO3A1
ENSG00000278022	10.43161224	0.034554386	0.096170495	0.156216668	0.509099266	NA
ENSG00000181026	455.8688394	0.006153129	0.077633779	0.86116463	0.94924702	AEN
ENSG00000185787	2846.143415	-0.031888222	0.072221602	0.473790809	0.746412668	MORF4L1
ENSG00000137845	1765.134992	0.014859968	0.062052592	0.743114242	0.895909883	ADAM10
ENSG00000259494	27.75325268	0.044233071	0.098408294	0.170532693	0.519746636	MRPL46
ENSG00000154237	358.277036	-0.078704685	0.125832982	0.064336946	0.405684781	LRRK1
ENSG00000168904	51.66560897	-0.058518478	0.089859985	0.218375971	0.562837837	LRRC28
ENSG00000140443	189.8472863	0.023958951	0.088819943	0.423778622	0.710846846	IGF1R
ENSG00000128923	207.8408502	0.126788254	0.134633319	0.048077479	0.380066084	MINDY2
ENSG00000103995	127.2372339	0.016847076	0.079405828	0.676526248	0.860041349	CEP152
ENSG00000259453	32.5576342	0.006789266	0.082989678	0.832424363	0.935739223	NA
ENSG00000064726	769.4242907	0.025055233	0.076880947	0.560099867	0.79407956	BTBD1
ENSG00000200156	23.96076677	-0.018489578	0.09053617	0.310813239	0.639155677	RNU5B-1
ENSG00000166716	866.1971076	-0.071081681	0.096547429	0.154384795	0.507625213	ZNF592
ENSG00000261529	14.62786587	7.53E-05	0.084449685	0.999299155	0.999944929	NA
ENSG00000166477	73.02576486	0.016908638	0.081844344	0.647104527	0.843657062	LEO1
ENSG00000138594	851.6222705	-0.053654857	0.079975681	0.272921436	0.608330197	TMOD3
ENSG00000140259	237.1368146	-0.169669477	0.126064628	0.017897851	0.307904398	MFAP1
ENSG00000074621	25.55828686	-0.059442633	0.11421105	0.038658396	0.360882703	SLC24A1
ENSG00000275638	26.24538563	0.007072183	0.086942931	0.768893953	0.908102036	NA
ENSG00000174485	3856.196865	-0.011074248	0.085514137	0.673182449	0.857842424	DENND4A
ENSG00000238311	34.05558706	-0.036856461	0.095911859	0.174785801	0.523487996	SNORD13E
ENSG00000103769	1221.139937	-0.029765651	0.078923049	0.504298482	0.764717741	RAB11A
ENSG00000261544	61.51547993	-0.015320058	0.088999423	0.452916131	0.729037308	NA
ENSG00000259924	169.1748017	-0.035362933	0.095491415	0.169766	0.519621061	NA
ENSG00000223509	218.2366854	-0.004351884	0.079827273	0.904552722	0.967499302	WHAMMP1
ENSG00000136425	10.6976203	0.05221103	0.108883198	0.04400163	0.372198046	CIB2
ENSG00000166411	224.18102	0.016266121	0.081229685	0.648190925	0.844380139	IDH3A
ENSG00000259781	50.03889504	-0.021451064	0.089843036	0.390058793	0.693873198	HMGB1P6
ENSG00000092470	51.14280463	0.095026061	0.166436197	0.019018178	0.318305288	WDR76
ENSG00000156970	27.53180198	7.47E-04	0.085211204	0.983727846	0.995031264	BUB1B
ENSG00000170776	6220.746581	-0.04689174	0.076052122	0.29275014	0.625716816	AKAP13
ENSG00000173548	49.57255411	-0.054323561	0.104386719	0.134925479	0.485731404	SNX33
ENSG00000166762	11.8134177	0.082007934	0.135106616	0.046628735	0.376961519	CATSPER2
ENSG00000140262	791.6081578	-0.047450356	0.067146478	0.3067472	0.636321274	TCF12
ENSG00000175344	7.825765573	-0.026270891	0.093600285	0.153183743	0.506988832	CHRNA7
ENSG00000134153	387.6125015	-0.097827766	0.094286566	0.083718719	0.438489171	EMC7
ENSG00000182405	58.70998153	0.094810986	0.134567887	0.058074141	0.398827348	PGBD4
ENSG00000134152	195.6817112	-0.007363398	0.087564344	0.741107501	0.894896204	KATNBL1
ENSG00000128463	354.6268343	-0.091647892	0.082487571	0.091353214	0.444716781	EMC4
ENSG00000140526	3188.664482	-0.080953663	0.126357462	0.057131436	0.398087136	ABHD2
ENSG00000140199	2018.642721	-0.008416124	0.083718967	0.785794489	0.915807096	SLC12A6
ENSG00000260035	12.16159606	-0.028213133	0.093592815	0.171698525	0.520629049	NA
ENSG00000171766	16.6708315	-0.061057678	0.115721919	0.045081278	0.37245251	GATM
ENSG00000171763	271.859071	-0.021042632	0.085784223	0.511227087	0.76870456	SPATA5L1
ENSG00000259354	301.6867323	-0.002325336	0.087139113	0.897219297	0.964512174	SLC30A4-AS1
ENSG00000104154	51.3904321	0.331811224	0.486783309	0.007501781	0.249742903	SLC30A4
ENSG00000179362	19.11837959	-0.012535799	0.088447361	0.540041795	0.784150576	HMGN2P46
ENSG00000275709	9.364793696	-0.024109376	0.093252843	0.107415653	0.45936143	NA
ENSG00000104164	1360.874418	-0.052408462	0.08942854	0.244253057	0.583517103	BLOC1S6
ENSG00000137767	652.9346038	-0.05764028	0.107966004	0.107762147	0.45936143	SQOR
ENSG00000273972	21.72069116	-0.024567937	0.089595499	0.373916121	0.682475647	NA
ENSG00000138592	1994.753664	-0.112328515	0.1149888	0.063470185	0.405306445	USP8
ENSG00000092439	1443.882957	0.05367736	0.087162198	0.244240423	0.583517103	TRPM7
ENSG00000279665	28.29771676	-0.0218819	0.086705314	0.491748648	0.756203963	NA
ENSG00000117899	249.4533891	0.031285839	0.074696913	0.495254637	0.759017313	MESD
ENSG00000277782	10.23388362	0.036985982	0.096465307	0.161783176	0.513239653	NA
ENSG00000156206	14.78177091	0.037640231	0.098713889	0.095330815	0.448862921	CFAP161
ENSG00000285667	10.15654317	0.013510161	0.085634815	0.644801166	0.842157527	NA
ENSG00000114062	2048.108586	0.002874155	0.071477075	0.985938531	0.995333744	UBE3A
ENSG00000136383	28.75980998	-0.099608381	0.175415649	0.015656588	0.298147101	ALPK3
ENSG00000169857	39.08228671	0.054080488	0.097952655	0.192932425	0.539716498	AVEN
ENSG00000166262	10.3809563	0.062476705	0.119526661	0.027610941	0.340120704	FAM227B
ENSG00000104047	95.28664593	0.024244131	0.080397106	0.553914646	0.791600199	DTWD1
ENSG00000166797	219.9446392	-0.031584583	0.084301424	0.436166449	0.719992713	CIAO2A
ENSG00000028528	494.059654	-0.040147906	0.070101936	0.396873743	0.698277713	SNX1
ENSG00000157734	19.31400774	0.035386056	0.097788818	0.099530368	0.452173555	SNX22
ENSG00000169118	360.6470384	-7.27E-05	0.070670598	0.99752436	0.999649436	CSNK1G1
ENSG00000103671	146.7664138	-0.076677348	0.088293613	0.138725126	0.491492658	TRIP4
ENSG00000259845	18.0638283	-0.012369545	0.089735838	0.44350577	0.723617208	HERC2P10
ENSG00000159459	651.7677623	0.066151056	0.096736869	0.169814328	0.519621061	UBR1
ENSG00000137842	383.9106871	-0.001681953	0.080794743	0.959468356	0.98692577	TMEM62
ENSG00000166946	980.2761935	-0.12738275	0.146051034	0.048606298	0.380674679	CCNDBP1
ENSG00000168806	57.52068557	0.06999756	0.11623967	0.085006739	0.440293336	LCMT2
ENSG00000104093	11203.22305	-0.005043203	0.085848578	0.840825244	0.940188728	DMXL2
ENSG00000140280	231.9283357	0.022453057	0.087083122	0.458417918	0.733400459	LYSMD2
ENSG00000168803	21.78162144	0.189285348	0.384430974	0.014930028	0.297182517	ADAL
ENSG00000033800	1602.012572	-0.079197742	0.098630087	0.138920104	0.491576004	PIAS1
ENSG00000138617	41.93331185	0.189622788	0.180028055	0.01891162	0.318305288	PARP16
ENSG00000128739	72.98209369	0.35827925	0.575750873	0.007354093	0.246550484	SNRPN
ENSG00000242028	128.6601321	-0.039223896	0.085107821	0.40683209	0.703888324	HYPK
ENSG00000157450	594.5194979	-0.066155758	0.089010938	0.189335587	0.537028618	RNF111
ENSG00000243789	13.87446455	0.037720408	0.093524512	0.256771169	0.594412502	JMJD7
ENSG00000168970	48.28291776	0.035886728	0.091104758	0.311149459	0.639155677	JMJD7-PLA2G4B
ENSG00000137877	67.58886635	0.038511643	0.091990084	0.284071441	0.618682537	SPTBN5
ENSG00000104131	292.3938483	2.61E-04	0.078834866	0.994068091	0.997684858	EIF3J
ENSG00000185880	448.332905	-0.030202059	0.090753702	0.304841474	0.634721742	TRIM69
ENSG00000103855	21.63153671	0.013961455	0.089843685	0.412113783	0.706469175	CD276
ENSG00000128915	253.7421708	0.028844681	0.085145043	0.440502619	0.722143325	ICE2
ENSG00000166825	2524.217155	0.015143544	0.086853202	0.570017909	0.800416502	ANPEP
ENSG00000157823	163.7133417	-0.25334725	0.128140333	0.003461506	0.218016975	AP3S2
ENSG00000242498	34.96007231	-0.012828412	0.090064968	0.394830497	0.696627445	ARPIN
ENSG00000182718	4022.535654	-0.028682159	0.086387121	0.427010849	0.713699671	ANXA2
ENSG00000136371	49.85470322	-0.023153934	0.088857139	0.417770227	0.708355806	MTHFS
ENSG00000279394	16.64938295	-9.49E-04	0.086726244	0.966586974	0.989738132	NA
ENSG00000286813	78.92950151	-0.039936187	0.096810899	0.179489935	0.527192585	NA
ENSG00000278600	221.6686446	-0.030934462	0.091067111	0.316476782	0.641844097	NA
ENSG00000259642	122.1869592	-0.060205103	0.107975593	0.109095669	0.45936143	ST20-AS1
ENSG00000288604	19.17113831	-0.005909454	0.085594191	0.829408056	0.9348255	NA
ENSG00000086666	1470.332666	-0.035838635	0.080305523	0.352588794	0.667379848	ZFAND6
ENSG00000140379	11112.917	-0.022000271	0.090121937	0.350205878	0.666600292	BCL2A1
ENSG00000090487	533.4656185	-0.146888456	0.181310069	0.031939717	0.348797984	SPG21
ENSG00000103707	37.04794347	0.085059702	0.118014668	0.100971928	0.453801235	MTFMT
ENSG00000090470	123.3772628	0.049138896	0.09465977	0.224177797	0.569258677	PDCD7
ENSG00000166855	411.5962578	-0.052607917	0.078376137	0.292965249	0.625918867	CLPX
ENSG00000199568	40.01352771	-0.008017083	0.088211641	0.660065084	0.851629358	RNU5A-1
ENSG00000137818	1905.696453	-0.030759878	0.087751001	0.370677405	0.680741566	RPLP1
ENSG00000137807	26.28638503	-0.034975071	0.094719252	0.213651858	0.559119292	KIF23
ENSG00000259398	11.0582272	7.09E-04	0.086586975	0.964421199	0.988993277	NA
ENSG00000259577	10.62853514	0.038983636	0.100724963	0.047856363	0.379905351	CERNA1
ENSG00000128833	37.06578946	-0.02465157	0.084048478	0.498436807	0.761075789	MYO5C
ENSG00000128989	1930.588156	0.018533288	0.075448541	0.663516075	0.852938299	ARPP19
ENSG00000259935	17.58907275	0.054080806	0.108269105	0.079900326	0.433575922	NA
ENSG00000131871	370.1878982	-0.039501973	0.085654222	0.342550416	0.661078386	SELENOS
ENSG00000131873	1942.927734	-0.042020385	0.097932233	0.153930161	0.507523422	CHSY1
ENSG00000286733	9.116941479	0.052025003	0.108528252	0.055246251	0.3958219	NA
ENSG00000184277	469.181536	0.00990819	0.060573324	0.826118632	0.933883563	TM2D3
ENSG00000185418	101.2956761	0.128149301	0.194510691	0.029306082	0.343061471	TARS3
ENSG00000140479	72.48955521	0.032332461	0.095832515	0.144281497	0.497328858	PCSK6
ENSG00000279145	36.7728997	0.018939752	0.089249819	0.418469739	0.708355806	NA
ENSG00000276533	40.40844335	-0.056667382	0.105688583	0.124805129	0.47489254	NA
ENSG00000225973	65.65063582	-0.375744848	0.200047037	0.002311633	0.203408075	PIGBOS1
ENSG00000069943	288.0694361	0.02940851	0.081355036	0.475313388	0.747746818	PIGB
ENSG00000137876	1193.672083	-0.005978727	0.078676531	0.861638132	0.94928318	RSL24D1
ENSG00000187446	1263.689929	-0.187775768	0.192972144	0.020330636	0.322472614	CHP1
ENSG00000137806	32.74022207	-0.054369326	0.103148416	0.14236831	0.49562215	NDUFAF1
ENSG00000062524	31.4281459	0.030147065	0.093344168	0.234788602	0.578335474	LTK
ENSG00000103932	59.49034069	0.042748426	0.094982189	0.23149383	0.574511888	RPAP1
ENSG00000259448	15.74358783	-0.046556369	0.100466604	0.1465642	0.498768601	LINC02352
ENSG00000169926	3415.173067	0.081020314	0.080193162	0.128709935	0.47933465	KLF13
ENSG00000279235	30.03096819	-0.045200506	0.092474971	0.259160403	0.596869882	NA
ENSG00000103811	1736.531261	-0.020168732	0.085566845	0.557998606	0.793343959	CTSH
ENSG00000179455	8.309998622	0.009379032	0.089524799	0.527631429	0.777298483	MKRN3
ENSG00000234664	40.59509545	-0.252759192	0.252751705	0.010230872	0.271265168	HMGN2P5
ENSG00000069966	148.0189778	0.446841228	0.246353359	0.002281342	0.203201398	GNB5
ENSG00000104064	641.5110151	0.013248753	0.074861952	0.759058122	0.903463423	GABPB1
ENSG00000166920	4821.74328	-0.002889714	0.088306179	0.862848828	0.949319594	C15orf48
ENSG00000140511	373.369498	0.00295122	0.085602862	0.905170497	0.967499302	HAPLN3
ENSG00000259363	12.24649552	0.062704236	0.11829143	0.033599866	0.352248909	NA
ENSG00000103591	562.1970708	-0.079494075	0.097174692	0.13737617	0.489123113	AAGAB
ENSG00000140470	19.57911572	0.066190591	0.126267301	0.008702377	0.259605249	ADAMTS17
ENSG00000140471	240.4665815	0.072615678	0.116590177	0.088224109	0.442386928	LINS1
ENSG00000183475	309.9916911	-0.012798544	0.068685758	0.773640049	0.909639489	ASB7
ENSG00000182511	765.5126911	-0.046128022	0.102973704	0.081864663	0.436853784	FES
ENSG00000197299	102.2981975	0.006998765	0.082046087	0.839591453	0.939655772	BLM
ENSG00000140564	2698.347794	-0.141267504	0.124911761	0.03470819	0.355416585	FURIN
ENSG00000172183	2431.095973	-0.00672931	0.086511055	0.741830321	0.895347324	ISG20
ENSG00000166794	1622.039969	-0.067468892	0.098808103	0.166168024	0.518267334	PPIB
ENSG00000252690	19.24737243	0.066466354	0.114172253	0.08367855	0.43843133	NA
ENSG00000156232	821.3824571	0.043476131	0.091127218	0.268416584	0.605083494	WHAMM
ENSG00000137817	1002.589515	-0.048383909	0.071677522	0.315163248	0.641274989	PARP6
ENSG00000179361	679.6466185	-0.02573506	0.081431453	0.527104798	0.776902823	ARID3B
ENSG00000260919	10.16880081	0.026321511	0.088743271	0.398808878	0.699111453	NA
ENSG00000128872	92.95766718	0.056658669	0.096692963	0.192217196	0.53937306	TMOD2
ENSG00000128973	53.69917135	3.43E-04	0.078164724	0.996920848	0.999223827	CLN6
ENSG00000243708	9.18974348	0.08815435	0.151139396	0.025000829	0.336603653	PLA2G4B
ENSG00000137871	101.9929649	0.024225605	0.081031586	0.548535033	0.787465989	ZNF280D
ENSG00000069869	109.1014413	-0.070500316	0.112934903	0.104517029	0.455982006	NEDD4
ENSG00000185115	319.9261652	0.07717899	0.111417581	0.10891338	0.45936143	NSMCE3
ENSG00000034053	289.0311391	0.031652128	0.096192018	0.105007672	0.456198532	APBA2
ENSG00000140263	36.32927728	-0.026323697	0.083525614	0.502591509	0.763190759	SORD
ENSG00000186073	9.706408242	0.044752259	0.101593427	0.110970485	0.461877196	CDIN1
ENSG00000260144	9.415408864	0.020918867	0.088864023	0.4412677	0.722143325	NA
ENSG00000140463	56.92278391	0.094706367	0.151213327	0.03889827	0.362112345	BBS4
ENSG00000260898	101.1169339	-0.006285519	0.084437622	0.835635393	0.937054685	ADPGK-AS1
ENSG00000159322	1801.935752	-0.085011739	0.092372101	0.1186954	0.468827202	ADPGK
ENSG00000136404	50.96745301	-0.016194576	0.084985876	0.617351205	0.828728524	TM6SF1
ENSG00000166503	134.5248589	0.06695919	0.109732787	0.114434378	0.464055022	HDGFL3
ENSG00000137802	174.5865603	0.156815529	0.231742171	0.024329974	0.336603653	MAPKBP1
ENSG00000104133	1571.912036	-0.124450467	0.097281936	0.042839483	0.371720082	SPG11
ENSG00000172345	120.6535467	-0.012147692	0.083259065	0.71064156	0.879419716	STARD5
ENSG00000182768	114.4709531	0.04174404	0.079477078	0.359327046	0.671502176	NGRN
ENSG00000103876	76.11547374	-0.077076172	0.118982828	0.091149625	0.444464841	FAH
ENSG00000128951	110.5575844	0.005726646	0.085121895	0.840939298	0.940188728	DUT
ENSG00000181827	367.2121245	0.087292169	0.144755567	0.036027753	0.358498742	RFX7
ENSG00000261072	9.194452993	0.029584496	0.092782272	0.258112454	0.595868244	NA
ENSG00000198690	139.0247092	0.028517611	0.092398881	0.270888144	0.606404708	FAN1
ENSG00000166912	1397.698224	-0.09249493	0.103057662	0.097429975	0.450710943	MTMR10
ENSG00000213614	662.3214182	-0.023104463	0.066955063	0.609516627	0.82397348	HEXA
ENSG00000140548	427.3939388	-0.018899563	0.084871613	0.573034805	0.80151393	ZNF710
ENSG00000265871	10.38777401	0.003010361	0.086382676	0.902631192	0.966174169	MIR3174
ENSG00000273691	31.71029319	-0.005243235	0.084215582	0.85901754	0.948283296	NA
ENSG00000259291	26.13347247	0.054510746	0.106010181	0.110152662	0.460754561	ZNF710-AS1
ENSG00000182054	516.9591422	-0.035523826	0.086310998	0.379347595	0.686297719	IDH2
ENSG00000140575	4836.247655	-0.123140107	0.140068735	0.054088272	0.393005369	IQGAP1
ENSG00000166145	51.97115607	-0.041112748	0.100866582	0.077684399	0.429536925	SPINT1
ENSG00000179335	1358.340966	-0.115244981	0.125475737	0.060163979	0.401977846	CLK3
ENSG00000167202	548.5281813	0.07831045	0.121102128	0.08505368	0.440293336	TBC1D2B
ENSG00000103653	2153.653985	-0.013761588	0.078251663	0.71383327	0.880765086	CSK
ENSG00000183208	12.09195783	-0.434446833	0.282724	0.003227084	0.214422925	GDPGP1
ENSG00000279719	97.97571343	-0.001004005	0.089062867	0.929006204	0.976685172	NA
ENSG00000173517	297.2822379	-0.008967281	0.076093667	0.797023802	0.920688074	PEAK1
ENSG00000047346	721.6856904	0.045953155	0.094559531	0.238223638	0.580672786	ATOSA
ENSG00000177971	214.2509709	0.034774827	0.08209777	0.415482886	0.707575958	IMP3
ENSG00000229474	403.7640043	0.055286486	0.100794042	0.164476068	0.516053002	PATL2
ENSG00000259917	10.89747841	-0.029750004	0.090518422	0.336265508	0.65721972	HNRNPLP2
ENSG00000215252	269.5555656	0.044481393	0.103679803	0.05471519	0.393532244	GOLGA8B
ENSG00000166938	148.5052247	0.032232005	0.088767014	0.367632567	0.678765243	DIS3L
ENSG00000075131	33.59300285	0.023955019	0.085278292	0.494344294	0.758177768	TIPIN
ENSG00000169032	1311.916389	-0.29956928	0.389894405	0.010608146	0.272964836	MAP2K1
ENSG00000261351	18.16631127	0.547346129	0.329688727	0.002700786	0.204296129	NA
ENSG00000174446	108.721681	0.119338642	0.123708427	0.051429757	0.388085246	SNAPC5
ENSG00000174444	4836.53848	0.032141884	0.087706367	0.407120445	0.703888324	RPL4
ENSG00000174442	105.2373693	0.128793572	0.176355426	0.033698104	0.352262191	ZWILCH
ENSG00000261064	9.895405152	-0.045310269	0.100317188	0.136375328	0.487638517	LINC02256
ENSG00000198826	50.56163671	-0.053183591	0.1004723	0.166935804	0.518913905	ARHGAP11A
ENSG00000261794	27.08869385	-0.006807941	0.087405734	0.743492103	0.895988041	GOLGA8H
ENSG00000246922	49.66308671	0.036396286	0.097051361	0.146546703	0.498768601	UBAP1L
ENSG00000270055	75.49620919	0.068060209	0.114569713	0.087716831	0.442019079	NA
ENSG00000166664	10.63447832	-0.017506696	0.090212934	0.350693748	0.666836427	CHRFAM7A
ENSG00000128731	301.0318938	0.037906595	0.093548446	0.254637535	0.591886973	HERC2
ENSG00000140406	1027.359469	0.012140342	0.081084512	0.77331493	0.909639489	TLNRD1
ENSG00000259330	717.3374453	-0.047605265	0.093466542	0.241678833	0.581706344	INAFM2
ENSG00000140320	298.6386995	0.051683023	0.079007448	0.277460712	0.612914075	BAHD1
ENSG00000169105	39.75287802	0.033336149	0.08413114	0.409302004	0.704703542	CHST14
ENSG00000128928	114.2730728	0.060375304	0.100282784	0.168591316	0.519621061	IVD
ENSG00000197535	1611.175059	-0.056537756	0.085256506	0.251469466	0.588917204	MYO5A
ENSG00000140332	10161.82289	-0.060597339	0.111829666	0.102270789	0.45394176	TLE3
ENSG00000176454	35.9836516	0.048933828	0.100010607	0.170184329	0.519621061	LPCAT4
ENSG00000131876	349.8237248	0.048969566	0.096946666	0.200164019	0.545778636	SNRPA1
ENSG00000206190	423.3830446	0.016481058	0.078683944	0.683567338	0.863818281	ATP10A
ENSG00000128944	61.02630226	-0.070064384	0.108922706	0.120589526	0.471215594	KNSTRN
ENSG00000183060	65.28987147	0.027141575	0.081004077	0.513373175	0.769395301	LYSMD4
ENSG00000140563	1441.334638	-0.038420285	0.088653973	0.321732238	0.64533228	MCTP2
ENSG00000258632	11.80788105	-0.011924633	0.087085228	0.635566305	0.836594665	NA
ENSG00000069956	2914.739497	-0.073433828	0.107646745	0.130317979	0.480178024	MAPK6
ENSG00000138606	14.22017734	0.043550322	0.096788338	0.202300471	0.548492253	SHF
ENSG00000140577	710.9673857	0.04226238	0.089887902	0.266535885	0.603514542	CRTC3
ENSG00000167004	4644.489277	-0.116045286	0.160340105	0.036963781	0.358498742	PDIA3
ENSG00000259581	18.51194307	0.007368428	0.085417928	0.79166068	0.918802484	TYRO3P
ENSG00000169918	14.54049859	0.651561578	0.489063716	0.003751088	0.221581736	OTUD7A
ENSG00000180357	466.8017191	0.073836485	0.10320549	0.138136013	0.490762664	ZNF609
ENSG00000180304	876.2034498	-0.018081682	0.086794192	0.523741874	0.775362553	OAZ2
ENSG00000171914	15.08963071	-0.02562549	0.09308749	0.201933167	0.547891126	TLN2
ENSG00000138614	226.6021705	0.036639183	0.082646119	0.394624179	0.696561652	INTS14
ENSG00000137815	769.4522347	-0.148183911	0.102033604	0.023128158	0.334308102	RTF1
ENSG00000185033	267.71146	-0.319587547	0.246756672	0.006761466	0.237804544	SEMA4B
ENSG00000188549	11.56069607	0.033880893	0.093018728	0.263182144	0.600717515	CCDC9B
ENSG00000258476	16.24228316	-0.002299773	0.088897703	0.867931758	0.9508619	LINC02207
ENSG00000175746	21.20206471	0.015539816	0.090490679	0.302237572	0.632413424	LINC02915
ENSG00000140545	85.38343087	-0.00378998	0.087758328	0.847571038	0.943465712	MFGE8
ENSG00000185043	958.932738	-0.069933487	0.097976833	0.194612393	0.541196399	CIB1
ENSG00000151575	14.51718893	0.027704107	0.093774395	0.176191198	0.52505872	TEX9
ENSG00000103966	1969.689384	-0.022034878	0.085439564	0.503759326	0.764370949	EHD4
ENSG00000278493	23.75334658	-0.003318072	0.086023633	0.894844757	0.963457416	NA
ENSG00000103642	1233.820601	-0.086947651	0.135469291	0.035700849	0.358498742	LACTB
ENSG00000185088	403.7034065	-0.034071175	0.077834585	0.44531485	0.72438785	RPS27L
ENSG00000183496	19.39023303	0.014525233	0.085773964	0.628754476	0.834012152	MEX3B
ENSG00000182774	118.5595661	0.099102268	0.13373549	0.06006601	0.401854955	RPS17
ENSG00000140598	191.3398898	-0.040438798	0.075639851	0.389778315	0.693620164	EFL1
ENSG00000140525	307.6541625	-0.092170417	0.141617202	0.048239509	0.380413201	FANCI
ENSG00000104142	1042.432265	-0.031688764	0.084959546	0.421653965	0.709893427	VPS18
ENSG00000251161	12.53190525	-0.009473064	0.087736756	0.666544434	0.854596913	NA
ENSG00000128908	799.9376537	-0.008206418	0.060153242	0.849032128	0.944068521	INO80
ENSG00000117906	157.9221129	0.039111831	0.095880826	0.202102972	0.548235711	RCN2
ENSG00000140391	388.3888553	0.064402068	0.104280296	0.143261055	0.496433853	TSPAN3
ENSG00000278991	42.67447326	0.032461437	0.092765653	0.251510264	0.588917204	NA
ENSG00000269951	41.36779441	0.003842191	0.084392496	0.895205193	0.963667361	NA
ENSG00000140368	567.2361757	-0.040727826	0.089892122	0.245395894	0.584365692	PSTPIP1
ENSG00000260916	162.1553588	-0.010288427	0.079248079	0.785431641	0.915658047	CCPG1
ENSG00000069974	540.451402	-0.077508999	0.099705872	0.142815765	0.495753109	RAB27A
ENSG00000171262	186.9685706	0.034713466	0.092296018	0.274065551	0.609711756	FAM98B
ENSG00000286786	79.84728754	0.020492841	0.088857327	0.439404066	0.721854132	NA
ENSG00000259326	22.26541684	0.019319752	0.088843774	0.448280015	0.726459719	NA
ENSG00000172575	803.191473	0.074605419	0.138465549	0.007223548	0.243562976	RASGRP1
ENSG00000138600	1963.469611	-0.037786252	0.087860188	0.344707802	0.662599364	SPPL2A
ENSG00000180953	21.90595501	-0.019540268	0.090607922	0.345101345	0.662938132	ST20
ENSG00000140307	144.7037285	0.009746772	0.081917709	0.777158414	0.91114357	GTF2A2
ENSG00000227161	10.36828563	-0.014129748	0.085845312	0.630315693	0.834599511	NA
ENSG00000234797	36.31095483	0.008140267	0.084706949	0.786741268	0.916272055	RPS3AP6
ENSG00000128891	182.3730344	-0.038056029	0.070404597	0.417162267	0.708355806	CCDC32
ENSG00000166133	56.48698538	0.083867638	0.144368595	0.024794417	0.336603653	RPUSD2
ENSG00000137812	119.6740102	-0.034077933	0.088232461	0.34263382	0.661091122	KNL1
ENSG00000245849	35.22711368	0.098703886	0.166678619	0.023662329	0.335653415	RAD51-AS1
ENSG00000067225	8279.793341	-0.037564203	0.086061479	0.361460973	0.672934286	PKM
ENSG00000140367	879.1129191	-0.035593541	0.084324751	0.401758647	0.701431471	UBE2Q2
ENSG00000167196	150.6734239	0.010864843	0.078463085	0.785533945	0.915658047	FBXO22
ENSG00000140374	341.9008406	0.050154952	0.082108596	0.285133296	0.619618972	ETFA
ENSG00000175265	274.0520064	0.050645359	0.107888949	0.04525122	0.372793066	GOLGA8A
ENSG00000182117	723.8358011	-0.037506206	0.093619559	0.256869284	0.594412502	NOP10
ENSG00000035664	66.00476255	0.028270554	0.092177344	0.282595992	0.61704634	DAPK2
ENSG00000140451	36.26685443	-0.026506978	0.091313533	0.314308003	0.64041184	PIF1
ENSG00000241839	4251.225768	-0.025054766	0.087556932	0.442935943	0.723330237	PLEKHO2
ENSG00000249240	15.9853326	-0.011034332	0.08604526	0.686794592	0.865855863	NA
ENSG00000287494	9.971475443	0.00345625	0.088446967	0.830069031	0.935036279	NA
ENSG00000166839	526.4257289	-0.026449139	0.088084714	0.417623442	0.708355806	ANKDD1A
ENSG00000274215	17.35099824	-0.002895092	0.088918472	0.814474813	0.929117214	NA
ENSG00000272888	3918.773866	-0.033940505	0.089898285	0.334027944	0.655489212	CHASERR
ENSG00000284324	15.89902862	-0.053722036	0.105720423	0.106213132	0.45759039	MIR3175
ENSG00000289017	119.5311324	-0.022293049	0.087617091	0.458120208	0.733193466	NA
ENSG00000140299	3649.113308	-0.079614895	0.106973845	0.116982164	0.466923871	BNIP2
ENSG00000184508	39.50148682	0.004901323	0.081835386	0.889301642	0.961099751	HDDC3
ENSG00000140553	214.673264	-0.036177513	0.087349321	0.365287408	0.675894141	UNC45A
ENSG00000166965	13.60623604	0.009228842	0.086187837	0.733635004	0.890633415	RCCD1
ENSG00000198901	15.35005342	-0.03126532	0.09097345	0.319311591	0.643910158	PRC1
ENSG00000284946	20.71657382	-0.052755416	0.101425948	0.158930693	0.510656431	NA
ENSG00000184056	58.22362821	0.006889926	0.068899901	0.907634768	0.968431114	VPS33B
ENSG00000275120	10.07331394	-0.024292049	0.088369963	0.428333558	0.714491757	ZSCAN2-AS1
ENSG00000176371	29.55263576	0.013985076	0.085443375	0.652918713	0.847128546	ZSCAN2
ENSG00000177082	151.4450379	0.116434825	0.151953229	0.04221876	0.371227349	WDR73
ENSG00000197696	11.39388379	0.019057917	0.087434912	0.512257944	0.769081677	NMB
ENSG00000255571	22.37561826	0.028627242	0.092509206	0.260121875	0.598024166	MIR9-3HG
ENSG00000261423	41.83413978	-0.027290053	0.086997285	0.419301262	0.708706694	TMEM202-AS1
ENSG00000245750	13.09233861	0.03488872	0.097592604	0.09742498	0.450710943	DRAIC
ENSG00000259347	18.90362597	-0.019808417	0.088981357	0.43069963	0.716309969	NA
ENSG00000174171	35.99457086	0.038141548	0.100914856	0.024337287	0.336603653	NA
ENSG00000179523	28.96895762	-0.001356442	0.078730787	0.971225553	0.991547473	EIF3J-DT
ENSG00000261801	16.38028795	0.446704716	0.503102229	0.005793899	0.23195627	LOXL1-AS1
ENSG00000244879	264.3110914	0.395565864	0.365531299	0.004679362	0.225329036	GABPB1-AS1
ENSG00000237550	236.9637987	-0.008783835	0.087068281	0.702499451	0.874016384	NA
ENSG00000170113	107.5122354	0.056666677	0.109440972	0.078972924	0.431532937	NIPA1
ENSG00000140157	741.4424776	-0.073273387	0.081232425	0.161665123	0.513189602	NIPA2
ENSG00000275835	191.4453047	0.046362763	0.101608842	0.119447924	0.469771754	TUBGCP5
ENSG00000273749	634.9233256	-0.037289332	0.091642248	0.287557315	0.62188775	CYFIP1
ENSG00000185442	27.75040596	-0.011631437	0.08872386	0.55066863	0.788344192	FAM174B
ENSG00000247982	276.7028396	0.038935993	0.101308933	0.02045847	0.322472614	LINC00926
ENSG00000255529	219.6170249	0.031633616	0.086349082	0.404101356	0.70278524	POLR2M
ENSG00000137878	20.34415117	0.885210387	1.158605664	0.002201521	0.200553742	GCOM1
ENSG00000137869	15.66592464	0.01900992	0.08969452	0.403804461	0.702713127	CYP19A1
ENSG00000092531	687.773525	0.020220532	0.070314543	0.660903011	0.851923445	SNAP23
ENSG00000180979	183.0157805	-0.120252342	0.095427671	0.044701588	0.372250619	LRRC57
ENSG00000137814	331.9602266	-0.070077522	0.085183328	0.172794546	0.521779966	HAUS2
ENSG00000159433	53.2074204	0.056335155	0.111099785	0.063357149	0.404974591	STARD9
ENSG00000140326	144.1853391	0.072692793	0.114815063	0.101082544	0.453801235	CDAN1
ENSG00000128881	336.1941237	-0.055947383	0.081649799	0.260135956	0.598024166	TTBK2
ENSG00000259630	17.95217648	-0.039690439	0.094988028	0.215913957	0.561629998	FABP5P9
ENSG00000174197	888.5568909	0.087734424	0.123046751	0.077891027	0.429536925	MGA
ENSG00000260152	16.79376813	1.64E-04	0.088683215	0.9950697	0.998186338	NA
ENSG00000167173	2997.068831	-0.029252527	0.090612113	0.314892102	0.641069897	C15orf39
ENSG00000287926	51.16215895	-0.023306098	0.09182419	0.24870916	0.586805484	NA
ENSG00000167195	18.27753311	-0.02105221	0.092392798	0.122127341	0.47223251	GOLGA6C
ENSG00000140365	136.5060179	-4.41E-04	0.080211815	0.99133955	0.99700584	COMMD4
ENSG00000140398	145.198552	0.016230824	0.088653269	0.491285487	0.756203963	NEIL1
ENSG00000140400	1663.745001	-9.38E-04	0.070782469	0.979977167	0.994201684	MAN2C1
ENSG00000260274	16.6204577	-0.001442222	0.084253297	0.959106703	0.98692577	NA
ENSG00000169410	259.0722193	-0.015669342	0.08205034	0.664672548	0.853550085	PTPN9
ENSG00000169375	1530.672026	-0.058250227	0.087226609	0.219042702	0.563523799	SIN3A
ENSG00000166887	1001.813999	0.012833155	0.068998686	0.845172752	0.942663272	VPS39
ENSG00000103978	791.470122	0.001174052	0.071720378	0.981022031	0.994377397	TMEM87A
ENSG00000289998	39.65103224	-0.005041697	0.089596657	0.558908002	0.794001713	NA
ENSG00000140350	2275.639652	0.004520169	0.085360174	0.871103009	0.951819471	ANP32A
ENSG00000138604	54.08146437	-0.050552373	0.095164776	0.22417893	0.569258677	GLCE
ENSG00000290823	19.28763233	0.067624126	0.115703641	0.085054106	0.440293336	NA
ENSG00000215302	10.74353974	0.0171884	0.089336642	0.450598619	0.728073933	WHAMMP4
ENSG00000138623	266.9596609	0.005448905	0.082268048	0.873066403	0.952855323	SEMA7A
ENSG00000138629	106.0606175	-0.088326297	0.122329467	0.083537773	0.43843133	UBL7
ENSG00000247240	21.07354097	0.003257199	0.081722127	0.925869418	0.975441793	UBL7-DT
ENSG00000068305	1310.267631	-0.166862274	0.183952457	0.025972364	0.337494574	MEF2A
ENSG00000182253	61.11491981	0.067342551	0.127206675	0.01291684	0.28559124	SYNM
ENSG00000259706	9.991585165	-0.002011069	0.085261676	0.932383345	0.977695869	HSP90B2P
ENSG00000290879	80.4272112	0.475139998	0.30523909	0.003106307	0.214422925	NA
ENSG00000291082	15.76641999	0.025356501	0.0912931	0.318572281	0.643600663	HERC2P9
ENSG00000291027	23.0673099	0.012900743	0.082446797	0.711548259	0.880073658	UBE2Q2P1
ENSG00000291159	145.2300724	-0.0491372	0.093248946	0.244949908	0.584365692	NA
ENSG00000140612	677.0412695	-0.216108299	0.162244775	0.012384153	0.284018921	SEC11A
ENSG00000291003	17.0070351	-0.001952306	0.084869436	0.945646695	0.982660479	NA
ENSG00000290399	71.3903639	0.086834412	0.131200867	0.059841946	0.401784484	NA
ENSG00000140403	160.8012281	-0.039043404	0.091882452	0.330249713	0.653252159	DNAJA4
ENSG00000140395	111.7652072	0.020673518	0.081049193	0.602448876	0.820348541	SKIC8
ENSG00000173575	10904.44484	-0.03981741	0.09032212	0.297137089	0.629017943	CHD2
ENSG00000285077	21.97235041	-0.003875679	0.08145716	0.908373354	0.968466591	ARHGAP11B
ENSG00000140521	1066.57397	0.060384672	0.078507779	0.21997477	0.564069335	POLG
ENSG00000172349	818.0565099	0.05865839	0.086712583	0.23491808	0.578335474	IL16
ENSG00000232653	17.36959067	-0.003996215	0.084334527	0.892109714	0.962026472	GOLGA8N
ENSG00000129003	2892.244794	0.037435413	0.082347315	0.396044939	0.697476071	VPS13C
ENSG00000166710	111553.5748	-0.041803816	0.092462714	0.256852272	0.594412502	B2M
ENSG00000247556	371.2960693	0.053416768	0.095437407	0.208736176	0.55396513	OIP5-AS1
ENSG00000140265	263.2713624	-0.01268671	0.076850796	0.751975491	0.899993246	ZSCAN29
ENSG00000137822	64.78807505	0.076356009	0.119090813	0.086871591	0.440825191	TUBGCP4
ENSG00000067369	786.0121146	-0.030083609	0.089840255	0.356537875	0.669512021	TP53BP1
ENSG00000166963	132.5947242	0.054392132	0.109633971	0.05522153	0.3958219	MAP1A
ENSG00000291053	11.7106284	-0.01062277	0.086460335	0.68032976	0.862314532	CATSPER2P1
ENSG00000168781	16.21360395	0.06504535	0.109210696	0.118774615	0.468827202	PPIP5K1
ENSG00000178802	116.1981959	0.019283708	0.085065268	0.570734624	0.800846353	MPI
ENSG00000178761	167.7655129	0.040940934	0.08213644	0.366434118	0.67763302	FAM219B
ENSG00000178741	321.2462017	-0.093824499	0.110963132	0.090613428	0.443964762	COX5A
ENSG00000178718	10.73033334	0.023939333	0.089399681	0.391044473	0.694802516	RPP25
ENSG00000198794	19.40683192	0.024477774	0.091473146	0.290289765	0.623801831	SCAMP5
ENSG00000138621	814.9695862	-0.002144374	0.087626863	0.914712465	0.970012637	PPCDC
ENSG00000140264	2100.898138	-0.055478232	0.09474961	0.218637652	0.562975125	SERF2
ENSG00000021776	948.7029935	0.004192245	0.070776127	0.961386402	0.987765307	AQR
ENSG00000198146	447.1986762	0.02472397	0.083654189	0.511992249	0.768984083	ZNF770
ENSG00000137801	64285.88194	-0.027827521	0.093459904	0.19454584	0.541196399	THBS1
ENSG00000276107	533.4850527	-0.011263516	0.08892611	0.543033839	0.785243663	THBS1-IT1
ENSG00000128829	363.7589194	-0.399806167	0.170304981	9.15E-04	0.174302341	EIF2AK4
ENSG00000140319	786.799064	-0.175585582	0.116920772	0.015332358	0.298147101	SRP14
ENSG00000166147	31.95190991	0.023434185	0.092460504	0.217127408	0.562066875	FBN1
ENSG00000140416	135.7629137	-0.0057827	0.083676746	0.854178211	0.946081412	TPM1
ENSG00000214013	182.1192182	-0.061393865	0.092841392	0.195586211	0.541903043	GANC
ENSG00000092529	27.68625077	-0.080641276	0.134958326	0.047004274	0.377477965	CAPN3
ENSG00000103994	3013.828003	-0.291254959	0.178716412	0.004874758	0.225329036	ZNF106
ENSG00000104177	63.3419148	0.069030325	0.125303931	0.030935857	0.346744195	MYEF2
ENSG00000103569	12659.93203	0.010109156	0.0878582	0.6439159	0.841563599	AQP9
ENSG00000289948	58.47103352	-0.013846756	0.090254523	0.312833449	0.639711854	NA
ENSG00000259651	89.51466533	-0.017376595	0.090137876	0.354788492	0.668368676	MTCO3P23
ENSG00000259626	46.27006442	-0.019555126	0.09118284	0.245275422	0.584365692	MTND3P12
ENSG00000259600	107.031044	-0.027482655	0.09467139	0.071117365	0.416787906	NA
ENSG00000259379	86.41837096	-0.024345534	0.09354903	0.081418357	0.436199713	MTND5P32
ENSG00000259671	71.86463818	-0.02978848	0.095420591	0.077457234	0.429294458	MTCYBP23
ENSG00000066933	287.4036523	0.041446528	0.08410397	0.349650145	0.666069809	MYO9A
ENSG00000260339	10.88585957	-0.009801401	0.087009271	0.693065125	0.869339803	HEXA-AS1
ENSG00000166949	2911.216336	-0.052024694	0.094669388	0.228672969	0.572453463	SMAD3
ENSG00000261732	11.09477465	0.001716027	0.087181923	0.93685687	0.979272721	NA
ENSG00000197562	258.1112724	-0.024036316	0.090838407	0.333545558	0.655208311	RAB40C
ENSG00000167930	167.0694311	-0.098048403	0.113790312	0.083767839	0.438593837	FAM234A
ENSG00000103126	693.5511613	0.024393349	0.072595938	0.58641117	0.810806222	AXIN1
ENSG00000167972	16.89774785	0.070234061	0.130962533	0.011766318	0.280694741	ABCA3
ENSG00000131634	23.45566799	0.037008817	0.099622247	0.045221963	0.372793066	TMEM204
ENSG00000168096	32.1526237	0.031552877	0.088944856	0.360549957	0.672451803	ANKS3
ENSG00000059145	257.2565122	0.011072795	0.080842155	0.768551976	0.908102036	UNKL
ENSG00000278434	13.64035454	-0.03437318	0.092085381	0.288049021	0.622015664	NA
ENSG00000187535	27.62835306	-0.030708871	0.089806795	0.359177668	0.671375401	IFT140
ENSG00000275056	32.22088461	-0.132017963	0.14326136	0.041358842	0.369252566	NA
ENSG00000140632	521.7544755	-0.029352173	0.062740007	0.526467669	0.776657302	GLYR1
ENSG00000089486	178.9500382	-0.05178648	0.100722759	0.169435125	0.519621061	CDIP1
ENSG00000103489	236.7153458	0.052534866	0.099198433	0.182646699	0.530134189	XYLT1
ENSG00000162104	154.6095838	0.017599892	0.078944254	0.651036453	0.845925915	ADCY9
ENSG00000103199	69.47669326	0.064680837	0.10902825	0.121338026	0.471844484	ZNF500
ENSG00000005339	2218.407982	-0.054559673	0.072906454	0.264155075	0.601400779	CREBBP
ENSG00000134419	2009.090357	0.033271587	0.081336814	0.418185897	0.708355806	RPS15A
ENSG00000102858	1044.74717	-0.064635146	0.103468274	0.136890449	0.488412404	MGRN1
ENSG00000103528	12.69054127	0.004382193	0.087615225	0.829544308	0.9348255	SYT17
ENSG00000090905	940.8253907	0.03970371	0.085812261	0.348111598	0.665056053	TNRC6A
ENSG00000048471	427.0914495	-0.04442967	0.086400803	0.316316854	0.641844097	SNX29
ENSG00000058600	525.3555968	0.050846327	0.101081658	0.156071371	0.509066599	POLR3E
ENSG00000153443	115.1442604	-1.60E-04	0.07705784	0.999016852	0.999944929	UBALD1
ENSG00000170540	1343.143945	-0.063537555	0.090722017	0.19740789	0.543431007	ARL6IP1
ENSG00000171208	160.3089607	-0.064109504	0.116837857	0.05497824	0.394464941	NETO2
ENSG00000196470	317.9925801	-0.05699428	0.078900246	0.254420287	0.59161925	SIAH1
ENSG00000067365	191.9703656	-0.01722158	0.074124183	0.690798214	0.868052965	METTL22
ENSG00000280067	26.80376753	-0.067788935	0.110278011	0.110465227	0.461184381	NA
ENSG00000103485	11.21824242	-0.008736357	0.084185937	0.778663054	0.911766054	QPRT
ENSG00000102910	628.4527249	0.015168294	0.067519516	0.726615175	0.887299281	LONP2
ENSG00000230330	11.83181732	-0.058280881	0.114146221	0.037163908	0.358498742	HMGN2P3
ENSG00000102921	4003.554137	-0.021712265	0.090162037	0.352606584	0.667379848	N4BP1
ENSG00000129636	377.8857999	-0.10272773	0.101439239	0.078979156	0.431532937	ITFG1
ENSG00000102900	427.313085	-0.009685821	0.077747385	0.797077459	0.920688074	NUP93
ENSG00000167186	65.68058533	-0.044461487	0.088969528	0.28738618	0.621823225	COQ7
ENSG00000122299	1352.81825	-0.084769918	0.088967451	0.120062891	0.470305106	ZC3H7A
ENSG00000007545	315.2419001	-0.061352281	0.107999187	0.123191	0.473446364	CRAMP1
ENSG00000006007	641.607787	-0.089881712	0.095954749	0.106796066	0.458243229	GDE1
ENSG00000243609	97.01095303	-0.016369569	0.08909494	0.45083844	0.728205214	RPS2P44
ENSG00000224631	41.87030771	0.024187763	0.086405413	0.479725374	0.750550398	RPS27AP16
ENSG00000135720	1149.285606	0.016916577	0.064748992	0.686785604	0.865855863	DYNC1LI2
ENSG00000141076	148.888021	0.083729586	0.117698966	0.082269387	0.436896353	UTP4
ENSG00000087253	691.0398395	-0.03796043	0.093650475	0.248091629	0.586582426	LPCAT2
ENSG00000260135	15.56320741	0.013057636	0.090505467	0.291024622	0.624449675	MMP2-AS1
ENSG00000178573	389.8334443	0.045570871	0.099042952	0.159621447	0.510901101	MAF
ENSG00000103047	111.4770335	0.016688038	0.084613564	0.618900277	0.829369346	TANGO6
ENSG00000088682	59.17442931	0.021691604	0.081811613	0.580443191	0.806853021	COQ9
ENSG00000070761	170.5713395	0.011822888	0.079571954	0.765198826	0.906656627	CFAP20
ENSG00000135736	23.05515167	0.627266895	0.470380888	0.003777489	0.221581736	CCDC102A
ENSG00000261997	73.12588346	-0.014038016	0.086964872	0.587706205	0.812000139	NA
ENSG00000205078	16.37624748	-0.009576673	0.083649615	0.764258279	0.906054092	SYCE1L
ENSG00000131149	1021.95652	-0.075685144	0.096938672	0.142893058	0.495753109	GSE1
ENSG00000103111	591.8401876	-0.096523185	0.110676196	0.086179613	0.440679536	MON1B
ENSG00000184939	208.9909876	0.073659187	0.126962467	0.049240008	0.382658667	ZFP90
ENSG00000261286	10.42317139	-0.050407885	0.107848539	0.042735247	0.371720082	ATP2C2-AS1
ENSG00000140948	163.2754245	0.021401792	0.084507052	0.532838687	0.780390113	ZCCHC14
ENSG00000260671	11.49110606	0.022155341	0.089524072	0.397710689	0.698732377	NA
ENSG00000135686	725.3954209	-0.01118446	0.072466833	0.79951553	0.921703712	KLHL36
ENSG00000168404	514.8426809	-0.035904587	0.094241301	0.216031346	0.561644188	MLKL
ENSG00000005194	224.1083759	0.026614041	0.076777842	0.540516263	0.784150576	CIAPIN1
ENSG00000140950	61.72937962	-0.353904344	0.360948871	0.008163137	0.254409316	MEAK7
ENSG00000103091	153.2635814	0.099519084	0.13535041	0.065701774	0.407670571	WDR59
ENSG00000103248	64.22017484	0.013458585	0.078404691	0.740860744	0.89486467	MTHFSD
ENSG00000103257	2377.408872	-0.027534093	0.08759936	0.429476082	0.715646526	SLC7A5
ENSG00000104731	287.3423843	0.109243286	0.16081216	0.040725481	0.36751377	KLHDC4
ENSG00000159618	72.41130065	0.06449091	0.11942121	0.045166459	0.372747099	ADGRG5
ENSG00000103335	1117.753849	-0.004784354	0.080859895	0.893746646	0.962894952	PIEZO1
ENSG00000226180	21.63543671	0.042065219	0.097096333	0.18653794	0.534092637	NA
ENSG00000153774	153.7056031	-0.192892878	0.195343361	0.018640407	0.315984288	CFDP1
ENSG00000260417	61.29458917	-0.015438345	0.083727669	0.646345939	0.842887067	NA
ENSG00000184517	117.6386266	0.11334216	0.160616272	0.041549734	0.369252566	ZFP1
ENSG00000140836	169.5852927	-0.037770998	0.089634449	0.318960018	0.643910158	ZFHX3
ENSG00000168411	337.4367425	0.022032501	0.07014766	0.62411502	0.831987548	RFWD3
ENSG00000186187	118.7004878	-0.021385072	0.084129809	0.54919302	0.787829985	ZNRF1
ENSG00000103187	5580.774564	-0.068045081	0.108817495	0.094471048	0.447933883	COTL1
ENSG00000102978	390.2257969	-0.027609035	0.071344865	0.546227483	0.786001559	POLR2C
ENSG00000118900	1016.407483	-0.034807964	0.0756719	0.438304734	0.721071165	UBN1
ENSG00000261471	11.72124086	-0.020106446	0.09109447	0.295151778	0.627143408	NA
ENSG00000166446	558.965118	-0.062164483	0.102880559	0.142229835	0.49562215	CDYL2
ENSG00000260064	9.593360523	-0.054829051	0.111891982	0.028908565	0.342050355	NA
ENSG00000278700	11.36712432	-0.043310499	0.096485505	0.202534911	0.548732545	NA
ENSG00000263968	14.10636982	-0.025796328	0.087785288	0.42192886	0.709920992	RN7SL381P
ENSG00000127564	19.8803338	-0.00834483	0.087472968	0.715562718	0.881598101	PKMYT1
ENSG00000162073	111.3441668	-0.008910031	0.085092857	0.755963221	0.90259156	PAQR4
ENSG00000131652	103.1583143	-0.012284986	0.078869451	0.754964302	0.902085858	THOC6
ENSG00000279330	17.44887267	-0.065514782	0.113401242	0.093928045	0.447634118	NA
ENSG00000140993	26.54657048	-0.018821406	0.086459228	0.546086612	0.786001559	TIGD7
ENSG00000103343	31.7461808	0.018602622	0.084210483	0.585877688	0.810589782	ZNF174
ENSG00000167981	107.1665136	-0.003712643	0.078500619	0.920900476	0.972521038	ZNF597
ENSG00000122390	378.8085704	-0.087344264	0.095156512	0.110164561	0.460754561	NAA60
ENSG00000103351	35.21902035	0.031337383	0.092519908	0.2649265	0.602043871	CLUAP1
ENSG00000167984	316.0567022	0.837098193	0.395863452	0.001039269	0.174302341	NLRC3
ENSG00000126602	108.6462936	0.460835327	0.406271242	0.00497968	0.225329036	TRAP1
ENSG00000090447	25.61360172	0.034632255	0.096053796	0.158138531	0.510423619	TFAP4
ENSG00000217930	27.66628539	0.003124037	0.080559933	0.930622729	0.977249015	PAM16
ENSG00000280063	29.47927019	0.03892473	0.092762416	0.267449454	0.604700974	NA
ENSG00000262246	964.9062583	-0.056037906	0.076668976	0.253280814	0.590648504	CORO7
ENSG00000103423	58.34499732	0.093484658	0.165255766	0.016097347	0.298650651	DNAJA3
ENSG00000103415	159.6438444	0.124351929	0.139943089	0.046940729	0.377477965	HMOX2
ENSG00000156873	143.7413423	-0.043253127	0.087505347	0.312860508	0.639711854	PHKG2
ENSG00000196118	23.82127665	-0.064202663	0.109515426	0.116942968	0.466923871	CFAP119
ENSG00000102870	280.4071255	-0.073188507	0.118671986	0.08329951	0.438429204	ZNF629
ENSG00000175938	81.57466297	-0.055628462	0.107060608	0.110077469	0.460754561	ORAI3
ENSG00000099377	58.88997283	-0.011119339	0.087459085	0.633491751	0.835723527	HSD3B7
ENSG00000099365	16.96012733	-0.01048656	0.085808373	0.70935813	0.878411314	STX1B
ENSG00000103496	559.4823113	-0.015684935	0.087128481	0.553001668	0.790760341	STX4
ENSG00000167394	200.2624476	-0.001876636	0.079263081	0.958223547	0.98653574	ZNF668
ENSG00000167395	605.1283481	-0.007673423	0.081922292	0.828023401	0.934350544	ZNF646
ENSG00000167397	50.11446592	-0.024005972	0.077609178	0.576846646	0.804081171	VKORC1
ENSG00000103507	427.7142532	-0.061548418	0.110558257	0.104068312	0.455125014	BCKDK
ENSG00000103510	467.3929451	-0.028682802	0.080141593	0.504987123	0.765103304	KAT8
ENSG00000262766	35.52307267	0.020725921	0.085267299	0.537962076	0.782863798	NA
ENSG00000278133	85.10492351	-0.002211845	0.08000667	0.950787242	0.983656382	NA
ENSG00000178226	14.79561332	-0.041832336	0.101190783	0.082904905	0.437912145	PRSS36
ENSG00000260060	21.28970723	0.039507812	0.092616681	0.263438622	0.601031292	NA
ENSG00000103490	459.133125	-0.023094269	0.091309794	0.297926607	0.629654345	PYCARD
ENSG00000261359	13.02511844	-0.021954192	0.087370457	0.470408426	0.743340125	PYCARD-AS1
ENSG00000103174	202.1936028	-0.029529893	0.087440845	0.400385302	0.699999994	NAGPA
ENSG00000118894	19.99047649	0.041528277	0.09415884	0.240467154	0.581412748	EEF2KMT
ENSG00000125148	1439.599566	-0.019325398	0.090496111	0.319452671	0.643910158	MT2A
ENSG00000260823	22.79543851	0.013668237	0.090322297	0.298563291	0.629654345	NA
ENSG00000169715	27.9079886	0.003319599	0.087286044	0.880332581	0.956347368	MT1E
ENSG00000198417	23.58762523	-0.04007887	0.096330859	0.188295377	0.536008	MT1F
ENSG00000187193	50.97163056	0.002048397	0.085056069	0.943451141	0.981865678	MT1X
ENSG00000140749	1052.89749	0.013253001	0.087615218	0.579754256	0.806330669	IGSF6
ENSG00000140740	1031.523438	-0.048345204	0.068191887	0.315117534	0.641274989	UQCRC2
ENSG00000260452	23.25842159	-0.017740097	0.087259144	0.52600954	0.776382027	TPRKBP2
ENSG00000188322	89.17924767	0.073659015	0.134425999	0.015552449	0.298147101	SBK1
ENSG00000197272	118.6496235	-0.015467733	0.090327766	0.312392933	0.639545259	IL27
ENSG00000176476	109.8825579	-0.013762122	0.07964199	0.727133663	0.88762557	SGF29
ENSG00000275807	19.38595586	-0.022410139	0.086618426	0.488644043	0.755237821	NA
ENSG00000178952	434.2792931	0.019732034	0.080642171	0.631214167	0.834683143	TUFM
ENSG00000177548	183.8388982	0.094596084	0.094475599	0.089804558	0.443435718	RABEP2
ENSG00000177455	28.84390442	0.043182736	0.100786349	0.114240613	0.4638964	CD19
ENSG00000169682	27.23868403	0.030750172	0.084352525	0.440775694	0.722143325	SPNS1
ENSG00000261067	12.42484579	0.010991203	0.08397679	0.731167609	0.889395234	NA
ENSG00000103472	26.22600205	-0.018307365	0.083015744	0.613912362	0.826467022	RRN3P2
ENSG00000260517	36.22153441	-0.029148684	0.088802297	0.383330612	0.689441268	NA
ENSG00000279106	28.14695494	-0.033205599	0.092385196	0.274452297	0.610108708	NA
ENSG00000254634	39.22729252	0.015339311	0.088639503	0.50096798	0.762195749	SMG1P6
ENSG00000197471	649.7000478	-0.004688313	0.076604884	0.897230941	0.964512174	SPN
ENSG00000288632	18.03491485	0.007398678	0.08142444	0.834577307	0.936690442	NA
ENSG00000205534	67.54050447	0.006769902	0.078024496	0.865509523	0.950235412	SMG1P2
ENSG00000149930	460.9697233	-0.059950243	0.078924428	0.227600243	0.571969804	TAOK2
ENSG00000149929	22.19978985	0.065061627	0.11779538	0.059009504	0.399941499	HIRIP3
ENSG00000169592	183.7656341	-0.006376944	0.077310972	0.86318801	0.949336532	INO80E
ENSG00000149923	1396.255429	-0.04589584	0.088741864	0.29804925	0.629654345	PPP4C
ENSG00000090238	540.4802863	-0.007764121	0.085507116	0.775395505	0.91065242	YPEL3
ENSG00000102886	20.55016214	-0.031419409	0.09146245	0.306768317	0.636321274	GDPD3
ENSG00000102882	266.9268888	-0.171705974	0.229232036	0.023234911	0.334308102	MAPK3
ENSG00000261416	17.71586508	0.014358234	0.082312973	0.684896948	0.864694603	CORO1A-AS1
ENSG00000169217	539.5578092	0.035281103	0.074678821	0.450343075	0.728065117	CD2BP2
ENSG00000169221	611.4442085	-0.032772533	0.084170034	0.41692605	0.708355806	TBC1D10B
ENSG00000198848	937.6690195	-0.031169972	0.095027093	0.167484377	0.518957811	CES1
ENSG00000090863	1083.021414	-0.070250609	0.075127013	0.167517202	0.518957811	GLG1
ENSG00000186260	43.24992215	0.068112064	0.12498082	0.029754317	0.344649593	MRTFB
ENSG00000225614	130.1540104	-0.066136224	0.118545121	0.052774426	0.390385155	ZNF469
ENSG00000184110	16.57976079	-0.051530088	0.101728237	0.15311348	0.506988832	EIF3C
ENSG00000007541	114.9550423	-0.003573485	0.076512183	0.928943928	0.976685172	PIGQ
ENSG00000196296	12.24367275	-0.004265615	0.086345644	0.858827358	0.948252494	ATP2A1
ENSG00000089280	1312.674228	0.038587359	0.073580555	0.41166107	0.706341512	FUS
ENSG00000006327	285.0929897	-0.022888795	0.089739948	0.387569759	0.691571047	TNFRSF12A
ENSG00000103145	39.22675021	-0.030509983	0.091358578	0.313765464	0.640335076	HCFC1R1
ENSG00000181938	11.66276571	0.058683012	0.110962505	0.081763241	0.436602367	GINS3
ENSG00000103227	56.32335489	0.095065012	0.140525741	0.056731986	0.397758895	LMF1
ENSG00000067836	114.9257952	-0.022676585	0.090102746	0.372958263	0.682393402	ROGDI
ENSG00000155666	40.10526238	0.079184098	0.126590698	0.066367994	0.409422159	KDM8
ENSG00000175643	25.56929702	-0.011145817	0.088232638	0.584589561	0.80958821	RMI2
ENSG00000262636	12.19035591	-0.010498155	0.090022608	0.376183839	0.684013369	NA
ENSG00000184602	3431.052043	-0.056315327	0.105122905	0.127143601	0.476596481	SNN
ENSG00000262420	18.08297405	0.004911358	0.086390639	0.846007016	0.942770478	TXNDC11-AS1
ENSG00000278985	13.4612496	0.037743089	0.094756381	0.222258719	0.56725339	NA
ENSG00000166454	633.2061804	-0.028662873	0.06412032	0.537724687	0.78268296	ATMIN
ENSG00000279476	185.8688393	-0.049331303	0.095195964	0.217678851	0.562691789	NA
ENSG00000279294	42.93941922	-0.003476862	0.084817886	0.899831492	0.964844877	NA
ENSG00000279841	62.27491338	-0.019376313	0.086612109	0.52217461	0.774489547	NA
ENSG00000090857	560.6084296	-0.029414657	0.078773939	0.528575519	0.778085374	PDPR
ENSG00000223496	333.8738229	0.135540124	0.277631939	0.012763684	0.285061925	EXOSC6
ENSG00000157349	194.0333321	-0.108924583	0.086350585	0.05612346	0.396123165	DDX19B
ENSG00000168872	104.6557201	0.062679007	0.098544783	0.171260069	0.520068149	DDX19A
ENSG00000285710	14.42156474	-0.014953279	0.088711929	0.480754333	0.750704873	NA
ENSG00000157350	1829.48917	-0.03066037	0.091666181	0.285594523	0.620191531	ST3GAL2
ENSG00000157353	154.9337277	-0.005319066	0.079319099	0.886731618	0.959118042	FCSK
ENSG00000189091	753.034727	0.045823873	0.091106586	0.26350465	0.6010813	SF3B3
ENSG00000090861	129.2701397	0.048806061	0.100291509	0.164490365	0.516053002	AARS1
ENSG00000166822	557.681211	0.023083457	0.07248633	0.599542246	0.81888299	TMEM170A
ENSG00000261476	14.0820296	0.002282633	0.08557983	0.932835567	0.977695869	NA
ENSG00000034713	442.0929606	-0.026790994	0.09006665	0.369657094	0.679905604	GABARAPL2
ENSG00000166848	953.3834895	-0.134580423	0.089039506	0.026891579	0.338630731	TERF2IP
ENSG00000159461	1140.513679	-0.06541989	0.08280061	0.221278275	0.565614173	AMFR
ENSG00000087263	130.5435918	0.142055423	0.216743776	0.023840231	0.336275707	OGFOD1
ENSG00000065427	806.9540066	0.007926976	0.076592887	0.848569786	0.944008422	KARS1
ENSG00000261609	254.2940264	0.043494714	0.088965127	0.290868363	0.624332165	GAN
ENSG00000103148	79.27432704	0.020082877	0.090395805	0.369234794	0.67988885	NPRL3
ENSG00000206177	70.98374416	0.010251928	0.090093028	0.395143697	0.696825446	HBM
ENSG00000188536	12872.86734	0.001444469	0.088961371	0.926615319	0.975858569	HBA2
ENSG00000206172	1593.367802	-3.15E-04	0.088743184	0.975047031	0.992411649	HBA1
ENSG00000182810	205.9933476	-0.016046765	0.083694041	0.641982109	0.840545942	DDX28
ENSG00000072736	638.8563883	0.133648414	0.152945928	0.039400487	0.363348592	NFATC3
ENSG00000263276	10.27834916	0.07204556	0.129729935	0.028329931	0.341072497	NA
ENSG00000103066	235.3033885	-0.00935764	0.086271184	0.72399063	0.886159961	PLA2G15
ENSG00000103064	309.466279	0.077677508	0.128642655	0.053326207	0.390837505	SLC7A6
ENSG00000103061	264.956522	0.025654457	0.077743487	0.551845313	0.789706959	SLC7A6OS
ENSG00000279649	21.54717241	0.00127884	0.084789546	0.955991762	0.985554683	NA
ENSG00000103056	65.40474213	0.002686572	0.085963639	0.917276871	0.970927139	SMPD3
ENSG00000260228	19.68059443	0.011390388	0.088248328	0.573021899	0.80151393	CDH13-AS2
ENSG00000103150	92.96733497	0.048742214	0.10336359	0.112354868	0.462387124	MLYCD
ENSG00000140961	58.23624054	0.032397411	0.092304243	0.282563312	0.61704634	OSGIN1
ENSG00000274677	24.77946744	-0.026426994	0.082615287	0.50264743	0.763198685	NA
ENSG00000103160	261.7504026	-0.050785036	0.098777615	0.19438212	0.541196399	HSDL1
ENSG00000154099	426.0990293	-0.018707183	0.090654886	0.313124629	0.63980508	DNAAF1
ENSG00000140955	20.46325322	-0.005635016	0.089276825	0.612861306	0.825687035	ADAD2
ENSG00000169896	2407.40487	-0.494721736	0.21529939	9.83E-04	0.174302341	ITGAM
ENSG00000140678	7289.310465	-0.02600407	0.088980897	0.3491574	0.665552278	ITGAX
ENSG00000156886	18.80196344	-0.010803953	0.089120749	0.550735901	0.788344192	ITGAD
ENSG00000260267	110.1063563	-0.0379373	0.092274975	0.262972882	0.600687525	NA
ENSG00000140691	394.6656258	-0.052860478	0.107995068	0.048407274	0.380413201	ARMC5
ENSG00000140682	9.815108653	0.017152671	0.089845301	0.401947949	0.701649505	TGFB1I1
ENSG00000103502	248.6106953	-0.048385815	0.085794396	0.293714986	0.625918867	CDIPT
ENSG00000279789	14.9227261	0.044560846	0.097642049	0.188214881	0.535927435	NA
ENSG00000149925	723.7679012	-0.087985107	0.134673072	0.07928157	0.432653087	ALDOA
ENSG00000074071	84.20710775	0.027028611	0.084437379	0.48062487	0.750704873	MRPS34
ENSG00000095906	119.9071181	0.070720621	0.115660077	0.093056928	0.445560067	NUBP2
ENSG00000063854	147.3599653	-0.022809356	0.088977572	0.427815234	0.713958173	HAGH
ENSG00000103043	358.7272032	0.016112291	0.077830717	0.696697292	0.871189926	VAC14
ENSG00000279122	10.82842454	0.036616866	0.095158246	0.205320055	0.551218616	NA
ENSG00000103274	279.2301404	-0.063602079	0.09239854	0.181937737	0.529321366	NUBP1
ENSG00000182108	46.02747153	0.083950039	0.133838152	0.055731498	0.396051348	DEXI
ENSG00000168434	74.60363831	0.042174016	0.086705293	0.328072368	0.650998333	COG7
ENSG00000103365	1839.472983	0.010014569	0.073565457	0.81767961	0.930209429	GGA2
ENSG00000103356	42.23834725	0.094017876	0.162340845	0.020281256	0.322472614	EARS2
ENSG00000103353	154.7482133	0.045151853	0.092395392	0.265670888	0.602673123	UBFD1
ENSG00000004779	137.3309937	-0.008844886	0.078565591	0.817380286	0.930141371	NDUFAB1
ENSG00000166847	543.250891	0.059459084	0.087883402	0.22155505	0.566116439	DCTN5
ENSG00000166851	13.29783203	-0.00600874	0.085549546	0.826127754	0.933883563	PLK1
ENSG00000206053	52.33399112	0.043186027	0.099842481	0.138208599	0.490777815	JPT2
ENSG00000275092	9.43232579	-0.026963093	0.089309826	0.384258744	0.689847439	NA
ENSG00000162063	22.85401349	0.006915829	0.082512983	0.841967332	0.940775998	CCNF
ENSG00000185883	59.98971222	-0.028144129	0.089032001	0.369519435	0.679905604	ATP6V0C
ENSG00000279520	123.2114157	-0.020508627	0.087091821	0.488968101	0.755237821	NA
ENSG00000140992	877.4364545	-0.063249067	0.098997526	0.170636643	0.519852942	PDPK1
ENSG00000279162	31.17586224	-0.05662972	0.106852701	0.112755185	0.462480599	NA
ENSG00000162065	26.40612706	0.015870919	0.085750945	0.608806758	0.823541349	TBC1D24
ENSG00000166783	1321.43706	-0.023789555	0.076988233	0.580935568	0.807082671	MARF1
ENSG00000262380	10.66849272	3.85E-04	0.086514388	0.987083357	0.995607506	NA
ENSG00000280206	57.23584457	0.008606524	0.080648452	0.815678034	0.929661772	NA
ENSG00000072864	559.9609076	-0.014957642	0.081138671	0.69860341	0.872142801	NDE1
ENSG00000103260	13.45761469	0.032703766	0.094033459	0.223889708	0.569209504	METRN
ENSG00000103254	45.59857291	-0.015172731	0.086261364	0.601093923	0.819757453	ANTKMT
ENSG00000103245	143.6827524	0.03313129	0.086971021	0.389967509	0.693792803	CIAO3
ENSG00000197912	987.29752	0.00118907	0.073792645	0.986376951	0.995369862	SPG7
ENSG00000185324	105.2062506	0.101648032	0.169194769	0.029459787	0.343555465	CDK10
ENSG00000158792	238.5954343	-0.017098704	0.084996085	0.605907923	0.822206073	SPATA2L
ENSG00000075399	435.4054457	-0.033662577	0.088526281	0.351124462	0.666923459	VPS9D1
ENSG00000131165	1028.890304	-0.035684827	0.08295265	0.399381681	0.699463927	CHMP1A
ENSG00000103194	597.5643013	0.063004087	0.085074066	0.194527374	0.541196399	USP10
ENSG00000064270	44.25286429	-0.003462311	0.089308599	0.773015024	0.909639489	ATP2C2
ENSG00000010539	216.5826931	-0.041016147	0.100207072	0.086578738	0.440825191	ZNF200
ENSG00000007392	418.2250252	0.011260676	0.071961279	0.799314037	0.921703712	LUC7L
ENSG00000162086	295.3685074	0.012581899	0.080526666	0.721588021	0.885156733	ZNF75A
ENSG00000169180	4400.638298	-0.020309133	0.084831306	0.525826798	0.776299948	XPO6
ENSG00000122386	10.09171012	-0.022682128	0.092051255	0.249034274	0.587037132	ZNF205
ENSG00000166816	16.5933029	0.007517813	0.088686719	0.673699035	0.858186644	LDHD
ENSG00000059122	278.0721767	0.027468247	0.087213734	0.430250993	0.716196859	FLYWCH1
ENSG00000167526	4386.783084	0.019947375	0.080260966	0.485730758	0.75342793	RPL13
ENSG00000140807	37.26174268	0.070209968	0.129921468	0.011975908	0.281530791	NKD1
ENSG00000260249	10.83655342	0.004796888	0.08899416	0.758218732	0.903230462	NA
ENSG00000270120	95.36501873	-0.043133232	0.100549429	0.114016344	0.4638964	NA
ENSG00000264947	20.9583358	0.011514368	0.083087032	0.740954843	0.89486467	MIR3181
ENSG00000205336	430.9925855	0.045195935	0.103415785	0.088665251	0.442386928	ADGRG1
ENSG00000182885	1426.415551	-0.016187983	0.090205326	0.371145208	0.681239948	ADGRG3
ENSG00000140854	179.0171305	-0.070986049	0.109371936	0.120068486	0.470305106	KATNB1
ENSG00000083799	5399.461765	-0.014651126	0.076484191	0.716958343	0.88266737	CYLD
ENSG00000279722	14.01051271	-9.71E-04	0.08517976	0.970863113	0.991411875	NA
ENSG00000166971	183.8261289	-0.058236638	0.096435062	0.20346341	0.549629491	AKTIP
ENSG00000280392	13.91146595	0.05222176	0.106543623	0.085793295	0.440679536	NA
ENSG00000141002	1377.171082	-9.57E-05	0.068799517	0.957557019	0.986423035	TCF25
ENSG00000258839	26.50556688	0.017482465	0.087657118	0.512907973	0.769310853	MC1R
ENSG00000141013	31.25877971	0.026082669	0.084968507	0.481518871	0.751376115	GAS8
ENSG00000279356	19.83655975	-0.019894896	0.088209491	0.472562787	0.745414192	NA
ENSG00000051108	1818.019539	-0.069514357	0.092927578	0.165007148	0.516522742	HERPUD1
ENSG00000261270	64.08294839	-0.017826596	0.07986547	0.654611627	0.848304301	NA
ENSG00000261114	33.200119	0.007417092	0.081936079	0.830423322	0.935049182	NA
ENSG00000140848	139.7418801	-0.15328768	0.281711139	0.021067776	0.32532842	CPNE2
ENSG00000279803	10.09614477	-0.016633298	0.088328871	0.496867842	0.759865043	NA
ENSG00000102931	428.933336	0.009860136	0.069384263	0.814683839	0.929188954	ARL2BP
ENSG00000125149	418.4693331	-0.071815173	0.11857058	0.087024689	0.441071597	PHAF1
ENSG00000237172	20.49899598	0.052945154	0.103975496	0.119104786	0.469384321	B3GNT9
ENSG00000102871	188.1912234	0.017771104	0.077853309	0.66594459	0.854313117	TRADD
ENSG00000135722	32.66817717	-0.001454235	0.078721954	0.968448293	0.990558684	FBXL8
ENSG00000196123	92.94890532	-0.032410467	0.094864156	0.168097741	0.519370956	MATCAP1
ENSG00000179044	32.51353507	-0.012541989	0.089748346	0.418576025	0.708355806	EXOC3L1
ENSG00000205250	592.1412777	8.24E-04	0.066200151	0.987152627	0.995607506	E2F4
ENSG00000102890	28.90875203	-0.012379637	0.081646729	0.738510258	0.893561202	ELMO3
ENSG00000168701	124.9472235	-0.048072397	0.072924152	0.318868939	0.643910158	TMEM208
ENSG00000135723	511.6851767	-0.044371532	0.094643743	0.236321153	0.579460924	FHOD1
ENSG00000135740	15.08283754	0.00800549	0.085621029	0.778176365	0.911562953	SLC9A5
ENSG00000159713	24.30090732	-0.00869034	0.08928465	0.558809963	0.79398275	TPPP3
ENSG00000159714	14.10367024	-0.062679371	0.118692576	0.03325433	0.352248909	ZDHHC1
ENSG00000227827	22.19822525	1.84945719	0.816614348	4.61E-04	0.164516919	PKD1P2
ENSG00000132612	318.0742571	0.063095567	0.088372541	0.199273512	0.545153333	VPS4A
ENSG00000213380	51.62205765	0.041653597	0.09537598	0.225071154	0.570146705	COG8
ENSG00000132603	167.9716082	0.204112108	0.201976753	0.014424521	0.296338621	NIP7
ENSG00000132604	132.1868977	0.165930256	0.149619736	0.023702882	0.335653415	TERF2
ENSG00000274093	29.93845286	-0.018035055	0.088204244	0.482050733	0.751376115	NA
ENSG00000176715	377.2639791	0.012465152	0.07574532	0.75203442	0.899993246	ACSF3
ENSG00000261253	10.56670423	0.044883931	0.103349864	0.063652097	0.405306445	NA
ENSG00000170100	80.41719667	0.049001624	0.095337587	0.224476776	0.569726676	ZNF778
ENSG00000103226	49.86884441	-0.049508551	0.10164404	0.136559103	0.487749447	NOMO3
ENSG00000196557	8.944625571	0.040878333	0.101630282	0.051491467	0.388085246	CACNA1H
ENSG00000103275	1073.844884	-0.007903436	0.059809586	0.860091778	0.948902882	UBE2I
ENSG00000007520	121.2335549	-0.010942057	0.079319854	0.776083217	0.910681564	TSR3
ENSG00000133393	251.899489	-0.046656975	0.086210589	0.2703006	0.606404708	CEP20
ENSG00000180035	39.0948965	0.061695015	0.111036755	0.097858958	0.451308485	ZNF48
ENSG00000179918	222.2715447	-0.037117143	0.085771022	0.365314205	0.675894141	SEPHS2
ENSG00000169957	67.1897798	0.010333669	0.082487991	0.762473619	0.905309622	ZNF768
ENSG00000169951	89.57283143	0.089451272	0.133698299	0.061555783	0.402527035	ZNF764
ENSG00000197162	21.75874284	0.022224048	0.088600657	0.44299352	0.723330237	ZNF785
ENSG00000156853	184.6957422	0.017230595	0.081492496	0.640700396	0.839451916	ZNF689
ENSG00000156858	205.7014264	-0.031450043	0.083671546	0.440091755	0.722143325	PRR14
ENSG00000156860	2646.909645	-0.028968027	0.089491774	0.331611337	0.653819129	FBRS
ENSG00000005844	3345.16352	-0.01321881	0.078590687	0.712689249	0.880312138	ITGAL
ENSG00000070770	772.6635109	-0.075379802	0.093779488	0.136397789	0.487638517	CSNK2A2
ENSG00000179958	46.63117214	0.045948014	0.091385206	0.26568384	0.602673123	DCTPP1
ENSG00000103222	741.9156034	0.104974652	0.136158777	0.059271621	0.400631451	ABCC1
ENSG00000121281	1850.787996	-0.025239968	0.076840962	0.617364446	0.828728524	ADCY7
ENSG00000121274	732.1792797	0.018071545	0.079685485	0.62894826	0.83401729	TENT4B
ENSG00000217555	84.83519308	-0.103202681	0.165111504	0.034138239	0.353880919	CKLF
ENSG00000140932	24.91675368	-0.007676912	0.088810549	0.634700659	0.836489159	CMTM2
ENSG00000140931	617.293583	-0.077667971	0.103475238	0.132168675	0.483131391	CMTM3
ENSG00000183723	87.41589189	-0.04137804	0.096621507	0.198230162	0.544110189	CMTM4
ENSG00000188603	187.6458833	-0.084486971	0.130261327	0.060701484	0.402527035	CLN3
ENSG00000166548	278.1675089	-0.115330237	0.157904452	0.045695274	0.374098408	TK2
ENSG00000167977	451.9944713	-0.041229708	0.093092146	0.251796165	0.589194414	KCTD5
ENSG00000279901	30.31355582	-0.016766097	0.082797815	0.63942518	0.838705414	NA
ENSG00000205913	16.20427371	0.018158642	0.084124957	0.595849529	0.8166551	SRRM2-AS1
ENSG00000276791	32.36006848	0.077671928	0.112084319	0.107401873	0.45936143	NA
ENSG00000007038	10.61378842	0.002330085	0.088325793	0.899147739	0.964702931	PRSS21
ENSG00000140995	280.0593601	-0.157875686	0.172835958	0.03015969	0.345985787	DEF8
ENSG00000103168	694.3038489	-0.052284466	0.084461833	0.27537989	0.610915806	TAF1C
ENSG00000011638	71.60459903	-0.038704182	0.084346989	0.368144681	0.679021779	LDAF1
ENSG00000162066	478.0917868	-0.02569111	0.08902131	0.396699159	0.698259173	AMDHD2
ENSG00000099364	122.2408672	-0.003687771	0.080201765	0.918819062	0.971549828	FBXL19
ENSG00000099385	156.9140976	-0.043252597	0.079400236	0.352873343	0.667478856	BCL7C
ENSG00000103549	1218.109593	-0.047826514	0.081147024	0.313165737	0.63980508	RNF40
ENSG00000153066	1702.468233	-0.080610203	0.108975677	0.102688082	0.45394176	TXNDC11
ENSG00000153406	135.9848478	-0.014050587	0.082557205	0.695202658	0.870340037	NMRAL1
ENSG00000103253	24.67212445	0.022861293	0.088474649	0.44401954	0.723854829	HAGHL
ENSG00000089505	12.53062261	-0.048666699	0.103185859	0.115659523	0.465141008	CMTM1
ENSG00000039068	9.739318949	0.049722067	0.109731003	0.192656122	0.539716498	CDH1
ENSG00000008516	672.7870504	-0.020685694	0.091234262	0.261256941	0.598858037	MMP25
ENSG00000103037	68.4916567	0.060336356	0.109947649	0.098845712	0.452142842	SETD6
ENSG00000125107	1819.94421	-0.010934087	0.071341084	0.802348674	0.923036021	CNOT1
ENSG00000103042	92.2006993	0.006927684	0.081143712	0.890226276	0.961163854	SLC38A7
ENSG00000125166	87.54974278	0.02543301	0.085746775	0.481249378	0.751179585	GOT2
ENSG00000103479	884.2393378	0.066730297	0.107190363	0.141168062	0.49453173	RBL2
ENSG00000065457	227.1718433	0.046937285	0.087685805	0.290759921	0.624244263	ADAT1
ENSG00000159579	358.3071775	-0.04181672	0.068942876	0.376922616	0.684229139	RSPRY1
ENSG00000189067	7462.439022	-0.020049191	0.088562185	0.457893004	0.733193466	LITAF
ENSG00000166188	315.8753782	-0.218835059	0.157566989	0.010324228	0.271265168	ZNF319
ENSG00000229809	84.12378995	0.004160475	0.079454642	0.911488287	0.968998226	ZNF688
ENSG00000166451	70.40018226	0.029627332	0.080638943	0.477708546	0.74919667	CENPN
ENSG00000205423	617.9542951	-0.044595308	0.087957022	0.272697662	0.608330197	CNEP1R1
ENSG00000205730	279.7964498	-0.049772087	0.100365456	0.148557219	0.500972765	ITPRIPL2
ENSG00000196155	31.72606455	0.035993683	0.097355088	0.124113361	0.473896931	PLEKHG4
ENSG00000090581	417.9527471	-0.139552656	0.134155354	0.036930727	0.358498742	GNPTG
ENSG00000005187	30.94095219	0.024926448	0.091356115	0.312606994	0.639699238	ACSM3
ENSG00000066654	848.6958416	0.064072058	0.087099197	0.203247502	0.549365382	THUMPD1
ENSG00000005189	11.42692633	0.002559815	0.084581539	0.931880855	0.977601402	REXO5
ENSG00000183044	63.70608441	0.122303163	0.150467141	0.043948525	0.372198046	ABAT
ENSG00000184857	14.65963885	0.014207726	0.085787056	0.635863199	0.836755725	TMEM186
ENSG00000153048	142.7564212	0.068827725	0.097446274	0.166888035	0.518913905	CARHSP1
ENSG00000261692	14.26214298	-0.048025814	0.101825455	0.13574028	0.487079484	NA
ENSG00000086504	343.4493304	-0.037463859	0.087111573	0.354299951	0.668077363	MRPL28
ENSG00000129925	526.4191787	-0.034621073	0.084711786	0.39718314	0.698376101	PGAP6
ENSG00000103202	67.86791609	0.004776992	0.085101996	0.865369902	0.950235412	NME4
ENSG00000242612	19.76452715	0.007393572	0.08439733	0.808324014	0.926574569	DECR2
ENSG00000157429	14.63071668	0.045741342	0.100165714	0.146222491	0.498434591	ZNF19
ENSG00000040199	177.2407181	0.056354247	0.106738541	0.108809277	0.45936143	PHLPP2
ENSG00000166747	3490.201537	-0.063043849	0.098227583	0.186394267	0.534030768	AP1G1
ENSG00000223224	15.6017434	-0.056758639	0.106711217	0.11256903	0.462404766	SNORD71
ENSG00000260816	10.24768787	0.058603013	0.116415959	0.019847953	0.320853149	NA
ENSG00000175595	122.1289961	0.00499548	0.082539454	0.882803062	0.957496756	ERCC4
ENSG00000103184	24.5919718	0.56286624	1.307801434	0.006019581	0.232874841	SEC14L5
ENSG00000033011	62.68699151	0.022460543	0.085278892	0.519859897	0.773265912	ALG1
ENSG00000162004	8.307381356	0.038839737	0.100355534	0.060582169	0.402527035	CCDC78
ENSG00000166501	2115.544674	-0.099442912	0.134272894	0.061951955	0.403145627	PRKCB
ENSG00000279276	15.83130985	-0.016517473	0.087775922	0.525464156	0.776232771	NA
ENSG00000279202	10.55696982	-0.024112155	0.090594253	0.338298664	0.658785225	NA
ENSG00000122257	1725.938692	-0.049560836	0.089555757	0.247458379	0.585966806	RBBP6
ENSG00000182831	2880.483453	-0.070754778	0.092013902	0.146144459	0.498394324	HAPSTR1
ENSG00000140650	279.7537069	0.043126617	0.081056199	0.344367388	0.662461635	PMM2
ENSG00000167005	189.8355687	0.063880804	0.106535469	0.131727273	0.482337787	NUDT21
ENSG00000125124	168.656989	0.058417906	0.112893876	0.056174366	0.396247766	BBS2
ENSG00000224470	1360.683248	-0.019744374	0.056931448	0.630806048	0.834599511	ATXN1L
ENSG00000182149	2918.671593	-0.10232711	0.093208687	0.075489495	0.424008719	IST1
ENSG00000102984	187.8051768	-0.073826846	0.11006774	0.105625632	0.456494138	ZNF821
ENSG00000102967	15.63783838	0.005340462	0.085319919	0.855157291	0.946479118	DHODH
ENSG00000140830	115.4673286	0.018976385	0.070609509	0.669186189	0.855769238	TXNL4B
ENSG00000140829	844.5841462	0.0321327	0.062620789	0.468726135	0.74177192	DHX38
ENSG00000166595	170.2462784	-0.024894521	0.080433996	0.510539799	0.768438715	CIAO2B
ENSG00000172831	248.300578	0.007229957	0.074436826	0.86592739	0.950235412	CES2
ENSG00000067955	745.0595131	-0.00356991	0.074818932	0.920870888	0.972521038	CBFB
ENSG00000102878	26.41362128	-0.040470357	0.093156255	0.255484278	0.592939382	HSF4
ENSG00000103024	91.39339218	0.010561059	0.083431508	0.752210782	0.900010246	NME3
ENSG00000185338	163.4124083	-0.00542513	0.082924736	0.860528085	0.949185115	SOCS1
ENSG00000213918	28.18288699	-0.011335288	0.087129184	0.65462941	0.848304301	DNASE1
ENSG00000168488	1012.905164	-0.057465903	0.081683458	0.240178146	0.581238159	ATXN2L
ENSG00000197774	232.6272548	0.078941967	0.11600402	0.100261218	0.45258063	EME2
ENSG00000167523	11.49245345	0.044372369	0.100060418	0.137356873	0.489123113	SPATA33
ENSG00000103404	84.0135277	0.141707319	0.123291805	0.032405745	0.349429566	USP31
ENSG00000008517	191.5273603	0.062803499	0.119743388	0.024300552	0.336603653	IL32
ENSG00000185947	3800.630506	-0.024585522	0.088219928	0.425557162	0.712797592	ZNF267
ENSG00000177200	1208.67204	-0.088347254	0.094352359	0.103734582	0.454452574	CHD9
ENSG00000259803	28.63038404	-0.048647014	0.107940857	0.02034101	0.322472614	SLC22A31
ENSG00000180917	296.5018516	0.048391334	0.087641017	0.27704546	0.612617563	CMTR2
ENSG00000185905	1583.542402	-0.043845502	0.093900079	0.258354107	0.595868244	C16orf54
ENSG00000260719	11.56362324	0.035384149	0.094169188	0.222869232	0.567944903	NA
ENSG00000238045	23.38259798	-0.032326864	0.092993436	0.236037383	0.579460924	MVP-DT
ENSG00000280789	106.4101959	-0.011572617	0.074870725	0.778337783	0.911562953	PAGR1
ENSG00000013364	2221.180981	-0.059703569	0.099544894	0.166387804	0.518343462	MVP
ENSG00000079616	376.2828205	0.174770849	0.335620067	0.015824879	0.298650651	KIF22
ENSG00000138834	1854.832215	0.010899939	0.076470592	0.769641724	0.908232743	MAPK8IP3
ENSG00000103196	559.3117253	-0.107009633	0.172862755	0.033668514	0.352262191	CRISPLD2
ENSG00000153786	1601.761521	-0.029925888	0.0878414	0.392643816	0.695758371	ZDHHC7
ENSG00000135709	993.0430375	-0.022017385	0.087087102	0.481103238	0.751099477	KIAA0513
ENSG00000140743	229.9303557	0.101759337	0.183264171	0.013053528	0.286018569	CDR2
ENSG00000196678	29.04775919	-0.03702899	0.091515408	0.288853943	0.623020144	ERI2
ENSG00000188215	765.432037	-0.042182945	0.098690727	0.134397402	0.485731404	DCUN1D3
ENSG00000102897	232.6302606	-0.043227748	0.095722368	0.199237506	0.545153333	LYRM1
ENSG00000162078	26.74113603	-0.035697313	0.094967561	0.2163437	0.561777076	ZG16B
ENSG00000132600	111.1820859	0.078959478	0.127551457	0.062258793	0.403813176	PRMT7
ENSG00000132613	75.6359721	7.48E-04	0.080660587	0.984530167	0.995333744	MTSS2
ENSG00000140987	131.108433	0.005110466	0.081282413	0.883726925	0.957720763	ZSCAN32
ENSG00000184730	788.0114357	-0.028891674	0.090629361	0.310279231	0.638591359	APOBR
ENSG00000167208	1385.328292	-0.06840459	0.109642611	0.112583104	0.462404766	SNX20
ENSG00000153815	1160.742279	-0.02145289	0.072271233	0.656618845	0.849366973	CMIP
ENSG00000159720	1941.059268	-0.087894705	0.124288417	0.102642634	0.45394176	ATP6V0D1
ENSG00000157106	4230.393419	-0.020017306	0.070911997	0.607539433	0.82267695	SMG1
ENSG00000167522	1998.989703	-0.116773762	0.102462607	0.051474077	0.388085246	ANKRD11
ENSG00000257017	95.8152551	-0.058283791	0.119491792	0.001866452	0.195294429	HP
ENSG00000180096	144.5876515	0.069550257	0.1277604	0.026003826	0.337494574	SEPTIN1
ENSG00000140943	1191.295282	-0.120321066	0.103499885	0.06180775	0.402941559	MBTPS1
ENSG00000103035	894.4701228	-0.086756131	0.065184032	0.079066892	0.431855562	PSMD7
ENSG00000259972	41.66024926	-0.010344839	0.08238682	0.760577436	0.904199348	NA
ENSG00000196436	16.77813865	0.01393432	0.090726145	0.274753384	0.610274422	NPIPB15
ENSG00000205084	10.25481006	0.02425016	0.089871494	0.386578701	0.69040076	TMEM231
ENSG00000103363	699.9774507	-0.06317438	0.095052589	0.16676961	0.518913905	ELOB
ENSG00000168802	12.24274469	0.045504472	0.097435447	0.196718043	0.542890966	CHTF8
ENSG00000198736	298.0901253	-0.043747175	0.101508359	0.099759696	0.45222008	MSRB1
ENSG00000140990	180.5542479	-0.035521127	0.08821664	0.350658092	0.666836427	NDUFB10
ENSG00000140988	3508.823379	0.01984641	0.073903462	0.652424777	0.846779631	RPS2
ENSG00000183751	162.8153791	0.073901695	0.083467276	0.156881547	0.509277661	TBL3
ENSG00000127561	30.75586481	0.043570093	0.101729339	0.095182616	0.448726565	SYNGR3
ENSG00000065057	10.71192497	-0.003130522	0.087733195	0.870692879	0.951819471	NTHL1
ENSG00000167962	566.7385531	-0.077800051	0.098061721	0.134919789	0.485731404	ZNF598
ENSG00000174109	40.82260886	0.057766525	0.091598301	0.213296367	0.559119292	UQCC4
ENSG00000197599	26.17226709	0.006350176	0.08593227	0.809119185	0.926845072	CCDC154
ENSG00000140750	529.9677788	-0.043288689	0.073775317	0.356241049	0.669244764	ARHGAP17
ENSG00000103018	300.1899655	0.026723981	0.076663614	0.545230721	0.785821825	CYB5B
ENSG00000169955	61.20420464	0.051151432	0.097094055	0.198361276	0.544110189	ZNF747
ENSG00000103319	115.540829	0.105485113	0.17863537	0.022399644	0.332337818	EEF2K
ENSG00000161980	16.9008881	0.071799629	0.122095914	0.065757629	0.40782357	POLR3K
ENSG00000103152	156.472151	-0.087471523	0.125085553	0.082417471	0.436995487	MPG
ENSG00000149932	479.5845722	-0.075418032	0.119484769	0.082377933	0.436995487	TMEM219
ENSG00000166669	172.3510703	0.034563496	0.087405577	0.373976081	0.682475647	ATF7IP2
ENSG00000140853	3448.239503	0.141074687	0.164271765	0.031947987	0.348797984	NLRC5
ENSG00000155393	249.5906631	-0.039917923	0.092650889	0.25795079	0.595633263	HEATR3
ENSG00000168807	142.1070041	-0.008419769	0.079485906	0.822728994	0.933062574	SNTB2
ENSG00000176953	346.7951954	0.071568127	0.06131179	0.132977905	0.484058584	NFATC2IP
ENSG00000230989	1094.255375	-0.058133222	0.107496103	0.102843148	0.45394176	HSBP1
ENSG00000103550	48.20260046	0.06427618	0.117322253	0.050992495	0.386890136	KNOP1
ENSG00000103540	284.2094499	-0.012557539	0.07507129	0.765709745	0.907015533	CCP110
ENSG00000177946	29.93424838	-0.032920812	0.093130655	0.252755141	0.590154046	CENPBD1P
ENSG00000102981	12.22697783	-0.007157459	0.085051593	0.80356481	0.923494667	PARD6A
ENSG00000124074	15.14810446	-0.01409964	0.08571093	0.637486279	0.837427433	ENKD1
ENSG00000159761	14.34255724	-0.019402596	0.087867719	0.496000366	0.759570251	C16orf86
ENSG00000141098	55.17719953	-0.010697082	0.084829746	0.726957373	0.88762557	GFOD2
ENSG00000179583	349.7909854	0.057486462	0.107524758	0.104563598	0.455982006	CIITA
ENSG00000270049	13.89152413	0.010333056	0.084932043	0.729620627	0.888815646	ATP6V0D1-DT
ENSG00000039523	812.770026	-0.017715277	0.086466827	0.432596967	0.717879191	RIPOR1
ENSG00000102974	513.3571945	0.026146491	0.067979702	0.569435541	0.800047899	CTCF
ENSG00000141084	216.0887827	-0.037102869	0.091029459	0.310246135	0.638591359	RANBP10
ENSG00000102901	137.085577	0.0897007	0.128216543	0.073802954	0.422259004	CENPT
ENSG00000168286	193.658707	0.073870331	0.112792269	0.112372643	0.462387124	THAP11
ENSG00000038358	692.7364964	0.061573913	0.085575688	0.213245199	0.559119292	EDC4
ENSG00000159792	64.08912228	0.062287574	0.10929947	0.1130942	0.46269254	PSKH1
ENSG00000141086	12.86927462	-0.012867732	0.085693831	0.659130758	0.851007401	CTRL
ENSG00000261884	167.536781	0.022193064	0.071878672	0.620826033	0.830648949	NA
ENSG00000205220	526.5223793	-0.018079846	0.084865633	0.579031356	0.805783397	PSMB10
ENSG00000213398	31.68515403	-0.086099254	0.14292178	0.039042255	0.362555871	LCAT
ENSG00000167261	180.5071396	-0.016694771	0.087110782	0.547265343	0.786793431	DPEP2
ENSG00000167264	176.4936558	-0.056370262	0.099350619	0.17959566	0.527204518	DUS2
ENSG00000103512	158.8471093	-0.02002768	0.077164311	0.633821038	0.835921505	NOMO1
ENSG00000179588	157.4223928	-0.015212857	0.084096125	0.646501571	0.843016992	ZFPM1
ENSG00000158545	472.8423028	-0.035790191	0.07905423	0.409175071	0.704565586	ZC3H18
ENSG00000051523	5905.480749	-0.041643415	0.087859753	0.337094205	0.657716016	CYBA
ENSG00000167508	535.246503	-0.009182168	0.085715546	0.729892808	0.888855621	MVD
ENSG00000185669	116.8151993	-0.052347234	0.105442187	0.103098994	0.454131024	SNAI3
ENSG00000158717	1862.20706	-0.04197355	0.090276454	0.297742071	0.629654345	RNF166
ENSG00000174177	65.33641316	0.049152482	0.10021602	0.158573435	0.510656431	CTU2
ENSG00000103429	527.1909259	-0.036412031	0.076034674	0.427305773	0.713778861	BFAR
ENSG00000188897	1561.079576	-0.005672964	0.08893919	0.697811142	0.87164145	NA
ENSG00000159753	123.321523	0.05910733	0.116768512	0.023715793	0.335653415	CARMIL2
ENSG00000102879	4694.18164	-0.064764842	0.103560343	0.148291656	0.500855826	CORO1A
ENSG00000158805	997.3164738	0.083446036	0.112054667	0.108945844	0.45936143	ZNF276
ENSG00000167513	19.21722128	0.016792098	0.089376412	0.450567837	0.728073933	CDT1
ENSG00000198931	353.1827789	0.026276581	0.082341471	0.513056594	0.769324519	APRT
ENSG00000141012	526.680011	-0.089866239	0.141418979	0.040266475	0.36687511	GALNS
ENSG00000129993	121.7273525	-0.034207915	0.095872751	0.1658155	0.518231693	CBFA2T3
ENSG00000261226	89.483621	-0.022148476	0.091426143	0.293756947	0.625918867	NA
ENSG00000167515	111.6599247	0.158631108	0.202910638	0.025191165	0.336603653	TRAPPC2L
ENSG00000187741	98.51536306	-0.002086714	0.08254731	0.951411062	0.983842117	FANCA
ENSG00000077235	773.0210437	0.088592714	0.115234579	0.099847072	0.45222008	GTF3C1
ENSG00000047578	275.9195382	-0.080898219	0.111107912	0.107689377	0.45936143	KATNIP
ENSG00000127554	96.60535419	-0.008904736	0.078431465	0.820547564	0.931934597	GFER
ENSG00000131148	167.8715843	-0.038332124	0.078944202	0.401348235	0.70103214	EMC8
ENSG00000131143	1785.152208	-0.021645129	0.064041143	0.636287025	0.837045585	COX4I1
ENSG00000140968	1933.196951	-0.059952675	0.097720079	0.167748435	0.518957811	IRF8
ENSG00000213658	16.98159384	0.065278149	0.124762829	0.010510885	0.272856366	LAT
ENSG00000103313	2960.392879	-0.023927457	0.09261566	0.168357363	0.519621061	MEFV
ENSG00000169189	73.34151069	-0.032244282	0.091448427	0.307974842	0.63695921	NSMCE1
ENSG00000077238	2074.790432	-0.096319574	0.12126842	0.083275787	0.438429204	IL4R
ENSG00000103522	338.082881	0.234452033	0.709425611	0.009612501	0.267913953	IL21R
ENSG00000261596	49.23601104	-0.102272246	0.149722428	0.048268914	0.380413201	NA
ENSG00000172366	302.3294523	-0.060110368	0.109194885	0.099876151	0.45222008	MCRIP2
ENSG00000161996	107.0528721	0.033500626	0.086661576	0.383027699	0.689300121	WDR90
ENSG00000103269	16.40171668	0.017818299	0.086610449	0.55689826	0.793091134	RHBDL1
ENSG00000103266	166.2879515	-0.009565571	0.076653874	0.809062206	0.926845072	STUB1
ENSG00000161999	120.3873954	0.070691392	0.092731159	0.162233303	0.514125876	JMJD8
ENSG00000127580	92.55319631	0.021585452	0.083347106	0.561005072	0.794656004	WDR24
ENSG00000140983	837.5620749	-0.007415398	0.064818422	0.87729407	0.955081191	RHOT2
ENSG00000198064	14.64304271	0.022798486	0.088816475	0.430187131	0.716196859	NPIPB13
ENSG00000279800	13.22559997	0.018699326	0.085285887	0.574241146	0.801968292	BCLAF1P2
ENSG00000261644	57.9881125	-0.024422987	0.082815088	0.514340029	0.769465361	CYLD-AS1
ENSG00000140694	360.5895818	-0.019799188	0.061584224	0.663813504	0.85304149	PARN
ENSG00000184860	26.80694618	0.056522831	0.115082775	0.012920191	0.28559124	SDR42E1
ENSG00000135698	131.8756871	-0.065957686	0.1025807	0.148638279	0.500972765	MPHOSPH6
ENSG00000197943	392.9223811	-0.011648781	0.075318837	0.782003591	0.914007303	PLCG2
ENSG00000174943	99.82192843	0.045174364	0.085619169	0.314386761	0.64041184	KCTD13
ENSG00000188827	137.9092158	0.044459374	0.089033648	0.290198128	0.623783011	SLX4
ENSG00000171490	1030.360368	-0.025345127	0.081084498	0.531582287	0.780258817	RSL1D1
ENSG00000103342	1074.100528	0.007500964	0.08354645	0.826865051	0.933945638	GSPT1
ENSG00000261560	16.84523882	0.035370173	0.09682864	0.131332411	0.481243131	NA
ENSG00000260318	8.696004022	0.023696858	0.092347175	0.214062708	0.559190061	COX6CP1
ENSG00000284685	46.98178374	-0.031242086	0.086510844	0.410084137	0.7053241	NA
ENSG00000103005	442.1803047	-0.110883278	0.131437634	0.057080104	0.398087136	USB1
ENSG00000254206	14.99179188	0.009330952	0.08896482	0.577854251	0.804982158	NPIPB11
ENSG00000196502	87.12547858	-0.130437135	0.258961086	0.016421849	0.301829169	SULT1A1
ENSG00000102977	77.6926951	0.104486939	0.128778713	0.067329143	0.411281945	ACD
ENSG00000167207	2609.225306	-0.033874836	0.094784759	0.188570306	0.536456918	NOD2
ENSG00000102893	483.8380628	-0.021232592	0.068493834	0.65437585	0.84828795	PHKB
ENSG00000261430	11.58171577	0.00147523	0.087263215	0.947407096	0.982725952	NA
ENSG00000100726	235.6426008	0.003308967	0.075242048	0.937569221	0.979881239	TELO2
ENSG00000103249	1821.123114	-0.03902418	0.090081311	0.315143943	0.641274989	CLCN7
ENSG00000172824	34.01687011	-0.01994034	0.088362284	0.449920408	0.727804523	CES4A
ENSG00000180185	44.3135382	-0.005925063	0.076623012	0.875987567	0.954119492	FAHD1
ENSG00000168101	156.4411024	0.027652893	0.081861272	0.497573331	0.760557611	NUDT16L1
ENSG00000151006	31.23408081	-0.048053592	0.099045644	0.180831181	0.528500263	PRSS53
ENSG00000205022	7.931433725	-0.04088466	0.101771837	0.046668744	0.377016096	PABPN1L
ENSG00000125170	8.596266733	0.057241926	0.111647341	0.061540672	0.402527035	DOK4
ENSG00000141101	110.7162349	0.041143813	0.08918371	0.319684053	0.644153806	NOB1
ENSG00000102908	2242.341286	-0.046287092	0.096680396	0.186465051	0.534030768	NFAT5
ENSG00000172530	465.20356	0.010891207	0.084613757	0.727613748	0.88787044	BANP
ENSG00000289353	17.835364	-0.060790196	0.116911721	0.038322298	0.360661011	NA
ENSG00000187555	2459.201895	-0.103559562	0.073239757	0.053699525	0.391884029	USP7
ENSG00000261740	8.9531944	-0.009535915	0.086007155	0.72631905	0.887133062	BOLA2-SMG1P6
ENSG00000102898	236.0512886	0.02823254	0.073293098	0.531041479	0.779955838	NUTF2
ENSG00000260166	13.4974809	-0.020956721	0.090142216	0.367924803	0.67888846	NA
ENSG00000261008	22.41685363	0.029720469	0.090376537	0.33908143	0.659626875	LINC01572
ENSG00000260630	18.17927428	-0.042437281	0.095252364	0.219481053	0.563891559	SNAI3-AS1
ENSG00000259768	12.80286281	0.033892365	0.097890645	0.048996294	0.381464068	ZFHX3-AS1
ENSG00000260592	23.98418274	0.019783333	0.092424836	0.119208305	0.469384321	NA
ENSG00000259877	10.39147241	0.046724066	0.100720669	0.141613544	0.494940486	ZNF778-DT
ENSG00000255198	38.39904385	-0.015612964	0.085731018	0.602678194	0.820348541	SNHG9
ENSG00000277369	30.95204496	-0.096060226	0.157123037	0.02665385	0.338630731	NA
ENSG00000103051	148.9563819	0.008635189	0.078708129	0.829624251	0.9348255	COG4
ENSG00000038532	296.9545384	0.00482469	0.071772352	0.913354118	0.96965368	CLEC16A
ENSG00000103264	191.3134232	0.07191156	0.121040463	0.066882785	0.41030073	FBXO31
ENSG00000140941	2027.599399	-0.09664563	0.137952276	0.064535019	0.4061703	MAP1LC3B
ENSG00000276337	22.36838384	0.049222397	0.101978893	0.124508555	0.474593769	NA
ENSG00000262155	9.785799736	-0.024868259	0.088858531	0.406537298	0.703645618	LINC02175
ENSG00000205629	94.74413354	-0.064297039	0.082003657	0.202447235	0.548692514	LCMT1
ENSG00000155592	127.7403456	0.019591007	0.074104299	0.65224265	0.846689256	ZKSCAN2
ENSG00000274925	45.62896049	0.016290876	0.080061187	0.676109578	0.859700464	ZKSCAN2-DT
ENSG00000288983	11.98091923	-0.015817044	0.088639222	0.484509597	0.752695672	NA
ENSG00000224578	25.8963438	0.009224558	0.0858664	0.72939701	0.888677717	HNRNPA1L3
ENSG00000260565	345.2659259	-0.006713719	0.079874467	0.852697792	0.945235106	ERVK13-1
ENSG00000008710	520.7190395	0.016575191	0.079094918	0.681498197	0.862646515	PKD1
ENSG00000260260	19.11817779	0.121774744	0.226203747	0.016095458	0.298650651	SNHG19
ENSG00000131653	486.6130583	-0.047007022	0.083630349	0.302973901	0.633330711	TRAF7
ENSG00000167965	79.14741362	-0.021229947	0.084141607	0.54540948	0.785920022	MLST8
ENSG00000184207	131.9518204	-0.020790072	0.08219233	0.584601007	0.80958821	PGP
ENSG00000167967	350.2671314	0.091514638	0.104133873	0.097703966	0.450869958	E4F1
ENSG00000167969	66.0092408	-0.066308846	0.104665566	0.142899936	0.495753109	ECI1
ENSG00000205937	988.593948	-0.039812092	0.070600727	0.39606892	0.697476071	RNPS1
ENSG00000090565	84.23821842	0.196103501	0.348526367	0.015223514	0.298147101	RAB11FIP3
ENSG00000277142	9.416325307	0.048993388	0.103843426	0.103135781	0.454131024	LINC00235
ENSG00000103326	762.9955242	6.22E-04	0.074798705	0.989843279	0.996462976	CAPN15
ENSG00000289618	41.89146466	0.001331608	0.086084815	0.960776252	0.987391346	NA
ENSG00000124067	301.8259621	-0.035109912	0.090800542	0.317466119	0.642742264	SLC12A4
ENSG00000290355	11.58715224	0.008935301	0.0899865	0.428569428	0.714621155	NA
ENSG00000290865	72.30465157	0.075250465	0.104171373	0.126252291	0.475883591	RRN3P3
ENSG00000290890	34.39533406	-0.010294243	0.081569125	0.768351877	0.908102036	NA
ENSG00000183604	16.28863686	-0.010010644	0.088376825	0.620835528	0.830648949	SMG1P5
ENSG00000291060	59.14295204	0.053814262	0.091532433	0.233439671	0.576816706	NA
ENSG00000291073	183.8661077	0.121642753	0.138060004	0.050370454	0.38519716	NA
ENSG00000291188	22.57335795	-0.037920677	0.094009609	0.242142082	0.582307549	NA
ENSG00000103495	574.9866604	0.067417064	0.09065872	0.179222281	0.52702344	MAZ
ENSG00000281005	75.85727806	-0.015262488	0.084059874	0.640058302	0.83897576	LINC00921
ENSG00000006194	166.7287542	0.060366609	0.084769238	0.217126484	0.562066875	ZNF263
ENSG00000197006	1584.780512	-0.349227734	0.181238645	0.002422852	0.203408075	METTL9
ENSG00000291066	104.1619006	0.304848206	0.339955381	0.007964498	0.252931615	NA
ENSG00000274460	30.50186474	0.044589701	0.093870919	0.240837087	0.581412748	NA
ENSG00000185716	42.94996952	0.024076704	0.088254479	0.436613227	0.720135295	MOSMO
ENSG00000183921	21.10942145	-0.008264578	0.088624804	0.623608076	0.831668375	SDR42E2
ENSG00000198373	1151.516683	-0.090422649	0.097002108	0.113834768	0.463697152	WWP2
ENSG00000196696	45.46090538	0.064388637	0.116317027	0.070370793	0.416551925	NA
ENSG00000291265	14.03999179	0.035147748	0.093361623	0.257610131	0.595303239	NA
ENSG00000290709	12.49307428	0.071242912	0.120997735	0.067243384	0.411071552	NA
ENSG00000291266	33.29852058	-0.024825283	0.087171433	0.458080725	0.733193466	NA
ENSG00000260219	12.67876958	0.01270483	0.084570619	0.68514549	0.864740589	CD2BP2-DT
ENSG00000205746	34.17237997	0.035204936	0.09382199	0.247775188	0.586465624	PKD1P4
ENSG00000254681	30.15846917	0.029370218	0.095765575	0.073642064	0.422259004	PKD1P5
ENSG00000185164	109.2216015	-0.095002939	0.108206558	0.088340446	0.442386928	NOMO2
ENSG00000183458	57.57517568	0.09381233	0.146908167	0.044167487	0.372198046	PKD1P3
ENSG00000183426	15.4495188	0.066005263	0.118853651	0.058471479	0.398827348	NPIPA1
ENSG00000179889	711.3858377	0.073120773	0.087190427	0.157150926	0.509277661	PDXDC1
ENSG00000157045	361.3277247	-0.011956913	0.076018401	0.76853846	0.908102036	NTAN1
ENSG00000085721	553.0780579	0.030315147	0.081658145	0.461820043	0.735583261	RRN3
ENSG00000250251	25.78092844	0.107718844	0.162848158	0.039537965	0.363348592	PKD1P6
ENSG00000291272	17.14454019	0.025119728	0.08885978	0.407454217	0.703888324	NA
ENSG00000290394	12.87238034	0.065265139	0.11740935	0.058412392	0.398827348	NA
ENSG00000080603	202.8680834	0.001258755	0.071457876	0.980651889	0.994337097	SRCAP
ENSG00000162076	39.80806392	-0.036693695	0.092452901	0.273188406	0.608779433	FLYWCH2
ENSG00000087258	10.5713808	0.047204681	0.104682428	0.070993029	0.416787906	GNAO1
ENSG00000125122	21.35216895	0.039425434	0.095947296	0.204054496	0.550274514	FBXL9P
ENSG00000169203	12.65245743	-0.01711098	0.088411087	0.4887554	0.755237821	NPIPB12
ENSG00000140939	42.77726439	-0.037858144	0.097474822	0.138840813	0.491564782	NOL3
ENSG00000103544	239.178197	-0.026443432	0.077671095	0.534247605	0.780454695	VPS35L
ENSG00000162032	476.7473337	0.046062654	0.088752926	0.288876187	0.623020144	SPSB3
ENSG00000140859	203.029584	0.028099348	0.092716495	0.251143723	0.58874899	KIFC3
ENSG00000178188	276.1639347	0.016156238	0.067751454	0.722259931	0.885422567	SH2B1
ENSG00000223959	139.7114362	0.04135876	0.083776438	0.352403269	0.667379848	AFG3L1P
ENSG00000260528	138.7991152	-0.022629651	0.089997942	0.379247518	0.686297719	FAM157C
ENSG00000291228	25.01276468	-0.018940084	0.086079145	0.543528	0.785243663	NA
ENSG00000291103	43.18500654	-0.009902018	0.089313495	0.515242134	0.769896748	NA
ENSG00000288801	20.79402353	-0.017375958	0.090713257	0.279681262	0.614873966	NA
ENSG00000140718	174.8719163	0.076456469	0.10921959	0.113051567	0.46269254	FTO
ENSG00000103381	640.3390346	-0.03092478	0.092122562	0.281834072	0.616477704	CPPED1
ENSG00000186153	88.62595389	0.121629018	0.166489991	0.039410314	0.363348592	WWOX
ENSG00000171241	28.37603251	-0.001202016	0.083911563	0.967037669	0.989738132	SHCBP1
ENSG00000261512	16.7189703	-0.012916087	0.08555929	0.666240111	0.854446807	NA
ENSG00000259856	10.96754131	-0.809453387	0.318010667	2.82E-04	0.164516919	RAB43P1
ENSG00000069329	673.4655366	-0.088068882	0.086943698	0.107801019	0.45936143	VPS35
ENSG00000091651	13.21014215	0.032990767	0.093105047	0.257277499	0.594808508	ORC6
ENSG00000155330	268.3662987	-0.127438333	0.153862321	0.039820887	0.364613024	C16orf87
ENSG00000166123	41.97196694	-0.020272732	0.089792219	0.381958821	0.689042669	GPT2
ENSG00000069345	846.5177427	-0.039619531	0.074146326	0.405351088	0.703593519	DNAJA2
ENSG00000290927	289.7898168	0.030535162	0.094932485	0.145167223	0.497780788	NA
ENSG00000131797	11.9551356	0.010705558	0.08948296	0.489551515	0.755429929	CLUHP3
ENSG00000276867	13.07790466	0.042695117	0.103543565	0.023256363	0.334308102	NA
ENSG00000197302	164.8474366	0.041949492	0.095046376	0.222575969	0.56752578	KRBOX5
ENSG00000131650	13.59165447	-0.024639669	0.090929936	0.31954919	0.644018471	KREMEN2
ENSG00000260083	13.83758028	0.024099522	0.090122963	0.371671303	0.681553515	MIR762HG
ENSG00000099381	284.4991369	0.022616517	0.080295611	0.572899069	0.80151393	SETD1A
ENSG00000166164	668.8963501	0.047110396	0.085302481	0.295706714	0.62764709	BRD7
ENSG00000161981	54.33265721	0.038679309	0.096363317	0.197671588	0.543678131	SNRNP25
ENSG00000103121	160.7302307	-0.043912064	0.082395673	0.319940016	0.644288571	CMC2
ENSG00000083093	103.3064411	0.046114103	0.094767404	0.226355842	0.570593121	PALB2
ENSG00000130731	92.54566992	-0.003106444	0.081800852	0.929999423	0.977105576	METTL26
ENSG00000007376	146.8124509	0.036079354	0.086809393	0.370842933	0.680768131	RPUSD1
ENSG00000127586	66.89239509	0.065131779	0.11629774	0.071537021	0.417520328	CHTF18
ENSG00000167978	4228.978145	-0.035819782	0.076363731	0.428372292	0.714491757	SRRM2
ENSG00000261971	18.60775559	0.022533593	0.08681209	0.491003091	0.756184518	MMP25-AS1
ENSG00000262370	49.60860955	-0.013426185	0.085817114	0.648240156	0.844380139	NA
ENSG00000263072	43.10591268	0.393632594	0.359650287	0.005985916	0.232874841	ZNF213-AS1
ENSG00000085644	57.85940864	-0.076289527	0.110160102	0.115376586	0.465141008	ZNF213
ENSG00000185864	44.80683832	0.231225144	0.491112306	0.010283494	0.271265168	NPIPB4
ENSG00000289930	19.22696318	-0.011724704	0.087925199	0.59865854	0.818418581	NA
ENSG00000140688	154.7213868	0.070121796	0.111775863	0.113211219	0.46269254	RUSF1
ENSG00000172775	765.3305974	-0.036616606	0.079065332	0.412663568	0.706821972	PSME3IP1
ENSG00000159593	279.2961364	0.047693546	0.101260283	0.129949461	0.480136021	NAE1
ENSG00000172840	29.83569233	0.088172514	0.159077738	0.010655574	0.273674202	PDP2
ENSG00000166592	79.62929686	-0.057595175	0.116343024	0.008344217	0.256098261	RRAD
ENSG00000103197	437.9630554	0.016717145	0.071140592	0.701415806	0.87357548	TSC2
ENSG00000007516	40.39868072	0.037633797	0.097187871	0.160336001	0.511236495	BAIAP3
ENSG00000141258	521.6569148	0.0590491	0.09853753	0.180721841	0.528500263	SGSM2
ENSG00000185722	647.4603766	-8.99E-04	0.072809692	0.978608459	0.99392819	ANKFY1
ENSG00000074755	2264.262199	-0.016072675	0.067153643	0.71933051	0.884219384	ZZEF1
ENSG00000167193	862.9922826	-0.025180562	0.08628211	0.459942873	0.734330108	CRK
ENSG00000004660	499.3227966	-0.046689278	0.102093103	0.117783594	0.468100757	CAMKK1
ENSG00000108405	1143.267914	-0.060334871	0.109694295	0.109840759	0.460324321	P2RX1
ENSG00000141040	20.08530569	0.921122136	0.555384831	0.002116478	0.195294429	ZNF287
ENSG00000074370	1465.030763	0.015849609	0.081674869	0.675114994	0.859120593	ATP2A3
ENSG00000129235	147.3915993	-0.179076725	0.14476551	0.019247649	0.318305288	TXNDC17
ENSG00000198920	81.14022834	0.019705238	0.081943071	0.60612973	0.822284682	KIAA0753
ENSG00000181350	15.41139231	-0.007806686	0.087864116	0.713878061	0.880765086	LRRC75A
ENSG00000074356	584.6117651	-0.037112236	0.068684675	0.43531996	0.719787137	NCBP3
ENSG00000279296	11.77664192	-0.007921952	0.08977173	0.48687943	0.753956162	PRAL
ENSG00000142494	11.47332653	-0.037868192	0.100316775	0.039752743	0.364432422	SLC47A1
ENSG00000109046	3200.963313	-0.098472475	0.150265413	0.042337174	0.371478043	WSB1
ENSG00000133027	30.51899932	-0.034016677	0.088516934	0.360745765	0.672585805	PEMT
ENSG00000108590	64.29415604	0.030816206	0.086605188	0.407622672	0.703888324	MED31
ENSG00000091542	1190.953959	0.004272769	0.071555327	0.928000816	0.976525431	ALKBH5
ENSG00000177294	39.34683681	-0.005402574	0.088129676	0.763102736	0.905532393	FBXO39
ENSG00000108582	9148.632268	-0.022808659	0.089245195	0.406462503	0.703597064	CPD
ENSG00000108578	199.1972985	0.00898542	0.079617755	0.813737047	0.928883277	BLMH
ENSG00000198783	160.7238651	0.026054871	0.067476913	0.565439299	0.797816489	ZNF830
ENSG00000126653	237.3500545	-0.131118721	0.161163017	0.03465281	0.355195341	NSRP1
ENSG00000265185	105.8312695	0.011555046	0.089603002	0.470396131	0.743340125	SNORD3B-1
ENSG00000006125	837.3525493	-0.018791242	0.065584656	0.687102952	0.865857398	AP2B1
ENSG00000132141	49.05563927	0.022244163	0.085579654	0.514174834	0.769436311	CCT6B
ENSG00000226049	12.9250795	-0.001331774	0.081736621	0.967682616	0.990044615	TLK2P1
ENSG00000276023	17.96907992	0.582922138	0.315052228	0.0017643	0.195294429	DUSP14
ENSG00000005156	306.5679243	0.046561214	0.079874772	0.324328635	0.647812353	LIG3
ENSG00000278540	260.4515305	0.062843245	0.109580118	0.110362324	0.460955622	ACACA
ENSG00000094804	17.85116768	0.027450506	0.090774523	0.342741197	0.661091122	CDC6
ENSG00000214719	17.8940355	-0.020106516	0.083626218	0.574371896	0.801968292	NA
ENSG00000287644	29.93817323	-0.03275203	0.095239828	0.166950112	0.518913905	NA
ENSG00000108344	460.4897284	0.015172605	0.072810816	0.729710732	0.888815646	PSMD3
ENSG00000161405	1117.703862	0.790956355	0.360668235	8.43E-04	0.174302341	IKZF3
ENSG00000161395	124.6008154	0.192524416	0.223710468	0.017501925	0.306094001	PGAP3
ENSG00000171475	816.2740151	-0.045176154	0.08445869	0.302880998	0.63331958	WIPF2
ENSG00000266208	50.4378525	-0.035515488	0.096290152	0.156193879	0.509099266	GJD3-AS1
ENSG00000108599	621.3270999	-0.127624213	0.113490833	0.046611506	0.376961519	AKAP10
ENSG00000276234	74.3716318	0.03774965	0.078842441	0.407245798	0.703888324	TADA2A
ENSG00000108306	352.8838849	-0.005683597	0.07829902	0.886736583	0.959118042	FBXL20
ENSG00000141741	171.7758433	-0.102863468	0.114959888	0.072706541	0.419809962	MIEN1
ENSG00000108576	16.10462254	0.023549163	0.091468759	0.293710054	0.625918867	SLC6A4
ENSG00000188895	1202.22351	-0.173221169	0.122787158	0.023117582	0.334308102	MSL1
ENSG00000265666	117.5416687	-0.033834063	0.092758803	0.264602714	0.601833013	RARA-AS1
ENSG00000131759	2630.35989	-0.04616616	0.099789541	0.131027988	0.48085474	RARA
ENSG00000262074	103.4429978	-0.007121369	0.088744248	0.625383411	0.832425191	SNORD3B-2
ENSG00000126353	638.7487131	0.047403021	0.10752833	0.012542301	0.284018921	CCR7
ENSG00000172057	359.6489775	0.385163964	0.269843451	0.004765933	0.225329036	ORMDL3
ENSG00000172301	52.28425508	0.009693748	0.078647647	0.803617661	0.923494667	COPRS
ENSG00000131471	13.26985588	-0.024074383	0.089957207	0.360908547	0.672620571	AOC3
ENSG00000131748	539.9489633	-0.045559729	0.077336445	0.334267499	0.655489212	STARD3
ENSG00000141753	24.13873286	0.049195984	0.102282313	0.133335145	0.484454246	IGFBP4
ENSG00000126581	892.382622	-0.080851451	0.052623283	0.064017134	0.405461352	BECN1
ENSG00000197566	96.68122863	0.042937229	0.096153918	0.201221475	0.547044764	ZNF624
ENSG00000182557	10.85321156	-0.008453357	0.086803766	0.732956574	0.890505506	SPNS3
ENSG00000183688	1034.420826	-0.064172204	0.108889722	0.133545043	0.484865781	RFLNB
ENSG00000262202	81.9048156	-0.020617239	0.091860709	0.180361445	0.528103645	NA
ENSG00000108848	720.2157811	0.034517972	0.086441486	0.379819777	0.686880423	LUC7L3
ENSG00000132530	6179.880159	-0.02293831	0.09019098	0.32506875	0.647953061	XAF1
ENSG00000108349	918.8900703	-0.048541825	0.078896961	0.321292059	0.645151262	CASC3
ENSG00000126368	174.7768504	-0.00862897	0.083709819	0.778037691	0.911562953	NR1D1
ENSG00000108651	259.0341694	0.014696185	0.072947764	0.735508365	0.892006728	UTP6
ENSG00000131480	23.02326565	-0.037855258	0.089145168	0.323731696	0.646990603	AOC2
ENSG00000173991	14.65479916	0.002482461	0.084478182	0.932870551	0.977695869	TCAP
ENSG00000154945	210.0305329	0.110412261	0.135302004	0.05869001	0.399544774	ANKRD40
ENSG00000278963	59.55158924	0.040214307	0.091808004	0.286117649	0.620531122	NA
ENSG00000108798	210.0688359	0.004375639	0.083978701	0.887587249	0.959555506	ABI3
ENSG00000159202	1394.45021	0.015513032	0.083621533	0.656370046	0.849366973	UBE2Z
ENSG00000183978	52.84994447	0.003931724	0.083084812	0.89942314	0.964702931	COA3
ENSG00000167083	46.0956581	-0.01609039	0.08838342	0.499697097	0.761561244	GNGT2
ENSG00000108846	139.4661144	0.078282504	0.136712094	0.029857939	0.34492505	ABCC3
ENSG00000073584	325.1999941	0.038545133	0.08974141	0.30884938	0.637807735	SMARCE1
ENSG00000011260	307.6137826	-0.070890208	0.086939349	0.163001471	0.514322783	UTP18
ENSG00000154229	199.7235672	0.03021065	0.091626953	0.288983913	0.623020144	PRKCA
ENSG00000141232	598.3407822	0.009817703	0.08619537	0.71837833	0.883620608	TOB1
ENSG00000176160	9.550462688	0.045139211	0.101970487	0.098356316	0.452063365	HSF5
ENSG00000108370	27.12032149	0.071132892	0.129351074	0.024940022	0.336603653	RGS9
ENSG00000264895	25.78926993	0.114245452	0.2036779	0.016721177	0.302066045	NA
ENSG00000159210	355.6557684	-0.118640131	0.096076849	0.047532653	0.378916381	SNF8
ENSG00000069188	30.13123938	0.001700084	0.087590426	0.936729685	0.979207774	SDK2
ENSG00000180901	359.2260568	0.002860506	0.072000864	0.947002674	0.982680522	KCTD2
ENSG00000198265	2373.274755	-0.047358907	0.073199518	0.314775308	0.640918804	HELZ
ENSG00000166260	78.02081863	0.041244018	0.094805678	0.233020777	0.576409424	COX11
ENSG00000108468	72.3856671	0.007029515	0.079532045	0.854986822	0.946401694	CBX1
ENSG00000229980	11.42242904	-0.004415175	0.086471641	0.856761713	0.947180992	TOB1-AS1
ENSG00000230532	16.04971021	-0.001782111	0.084696532	0.954200949	0.985008493	NA
ENSG00000141293	87.63135336	0.076737467	0.138986327	0.014207268	0.294982084	SKAP1
ENSG00000131747	85.26468616	-0.00678276	0.084343915	0.822054679	0.932632342	TOP2A
ENSG00000215769	74.1633164	-0.140719804	0.144212285	0.035820099	0.358498742	ARHGAP27P1-BPTFP1-KPNA2P3
ENSG00000159199	50.48820183	-0.027891343	0.083252856	0.504933319	0.765103304	ATP5MC1
ENSG00000120063	6950.876754	-0.009386383	0.078191723	0.979991125	0.994201684	GNA13
ENSG00000169696	156.6337535	-0.00858945	0.078786056	0.820558104	0.931934597	ASPSCR1
ENSG00000141570	26.161218	-0.01192466	0.085034922	0.693138665	0.869339803	CBX8
ENSG00000011258	396.6570862	0.200232976	0.156327418	0.013624141	0.291229504	MBTD1
ENSG00000279089	44.74109753	0.01967819	0.086878238	0.520643859	0.773972986	NA
ENSG00000141568	322.3691361	-0.008984983	0.077097953	0.809879779	0.927010897	FOXK2
ENSG00000265982	23.34523911	-0.049338048	0.102627112	0.126977174	0.476231559	NA
ENSG00000154265	272.0674064	0.004985037	0.084585551	0.846564607	0.943042775	ABCA5
ENSG00000166263	26.44118773	0.769426206	0.361143307	8.09E-04	0.174302341	STXBP4
ENSG00000141179	211.3787728	-0.31413235	0.255920642	0.007520445	0.249742903	PCTP
ENSG00000141298	2133.495834	-0.013785565	0.079104225	0.730703598	0.889118201	SSH2
ENSG00000266967	10.88600553	0.038903136	0.098730663	0.111909899	0.462175871	AARSD1
ENSG00000130935	364.4457654	0.044155191	0.096101385	0.21135108	0.556912292	NOL11
ENSG00000278730	326.4907562	-0.018627053	0.072167869	0.672636473	0.857825131	NA
ENSG00000274561	24.97035007	-0.005765633	0.084248872	0.846266184	0.94291968	NA
ENSG00000277476	81.40298606	0.060270276	0.098202878	0.18680217	0.534283311	NA
ENSG00000267731	15.47345988	0.028687965	0.095262287	0.090081911	0.44348724	NA
ENSG00000070540	440.2517378	-0.044270834	0.09660183	0.204181298	0.550517836	WIPI1
ENSG00000072210	176.7535122	-0.08667198	0.104545739	0.103483833	0.454417194	ALDH3A2
ENSG00000083290	230.0403266	-0.053608613	0.097767853	0.181265206	0.528855899	ULK2
ENSG00000279555	35.10103312	0.046886726	0.098280778	0.182047231	0.529435273	NA
ENSG00000279281	17.00413342	0.056577697	0.110479602	0.065253557	0.407070782	NA
ENSG00000280028	9.41832083	0.003376464	0.08507838	0.905047537	0.967499302	NA
ENSG00000181610	119.7992051	0.007525352	0.077605576	0.851321699	0.944986957	MRPS23
ENSG00000174977	13.27324242	0.025657961	0.089778421	0.370738016	0.680741566	PAIP1P2
ENSG00000171928	237.5723455	-0.060312701	0.090645613	0.204391368	0.550648751	TVP23B
ENSG00000273018	20.23436933	0.010614791	0.089869399	0.446760593	0.72579606	FAM106A
ENSG00000129226	35.57765923	-0.038510109	0.095941996	0.192941548	0.539716498	CD68
ENSG00000129255	372.7437546	-0.015450942	0.079566677	0.687100903	0.865857398	MPDU1
ENSG00000141504	545.6156506	-0.082365878	0.126267963	0.075144963	0.423020614	SAT2
ENSG00000109084	17.05153482	0.081122311	0.140442337	0.026630178	0.338630731	TMEM97
ENSG00000109079	174.0619755	-0.035698079	0.0861571	0.381770297	0.68889814	TNFAIP1
ENSG00000004142	346.3425826	-0.014710117	0.068586177	0.747496825	0.897795397	POLDIP2
ENSG00000244045	248.2312215	-0.043604329	0.068208362	0.377430571	0.684555624	TMEM199
ENSG00000197879	304.3644834	0.073240534	0.117133663	0.092304913	0.445039947	MYO1C
ENSG00000132376	512.8183283	0.013485303	0.073063918	0.756564389	0.902851098	INPP5K
ENSG00000243704	14.62499074	-0.00861202	0.086734042	0.727997607	0.88812286	RN7SL105P
ENSG00000167705	159.185734	-0.016276038	0.086523188	0.57274525	0.801481291	RILP
ENSG00000185561	12.36068703	-0.00639319	0.088197428	0.739650262	0.894261404	TLCD2
ENSG00000167711	9.150987568	-0.466097607	0.575716426	0.006867352	0.239840358	SERPINF2
ENSG00000132386	57.90179709	0.007543829	0.086986172	0.751612352	0.899866439	SERPINF1
ENSG00000186532	72.99166079	0.067160302	0.110868726	0.112066203	0.462175871	SMYD4
ENSG00000132383	172.8909531	0.358568027	0.162548429	0.001392458	0.187148904	RPA1
ENSG00000121067	301.773077	-0.058439498	0.056728835	0.198110727	0.544110189	SPOP
ENSG00000121073	533.0822334	-0.077132794	0.105529161	0.12369013	0.473774122	SLC35B1
ENSG00000121104	271.4753143	0.040430436	0.097848634	0.16497518	0.516522742	FAM117A
ENSG00000235183	13.36625275	0.029253037	0.089998299	0.352663364	0.667379848	SRP14P3
ENSG00000204584	19.51655854	0.041692317	0.094722577	0.233844077	0.577350102	NA
ENSG00000141577	92.71256949	-0.015231635	0.082459512	0.669274661	0.855809673	CEP131
ENSG00000224877	62.32200431	0.026414542	0.087551812	0.426384557	0.713579231	NDUFAF8
ENSG00000157637	598.3081249	-0.035121642	0.093783842	0.23934059	0.581158915	SLC38A10
ENSG00000262877	16.00584355	-0.11704865	0.212407716	0.018043202	0.309344329	NA
ENSG00000185504	205.4216616	-0.007073363	0.076223033	0.867321305	0.950825694	FAAP100
ENSG00000278864	12.35071905	-0.017056758	0.087983301	0.517976358	0.771847786	NA
ENSG00000179598	45.23005351	0.068945446	0.115843401	0.078847482	0.431532937	PLD6
ENSG00000154803	435.0863328	-0.005532053	0.085315292	0.858926643	0.948252494	FLCN
ENSG00000266498	31.88684658	0.00641305	0.085439359	0.815715983	0.929661772	NA
ENSG00000141030	469.6833124	-0.031427366	0.081758366	0.48454093	0.752695672	COPS3
ENSG00000205309	34.83908985	0.060320413	0.116148972	0.040541133	0.36751377	NT5M
ENSG00000215030	160.3723973	0.038626914	0.100896461	0.025691927	0.337053693	RPL13P12
ENSG00000141026	161.5194222	-0.0188223	0.075659737	0.657549287	0.850102155	MED9
ENSG00000108551	27.20083246	-0.012251622	0.087005368	0.638556908	0.837893683	RASD1
ENSG00000131469	1713.017415	0.004984871	0.074541263	0.898865061	0.964702931	RPL27
ENSG00000068079	937.1209754	-0.008171819	0.086849517	0.692494753	0.868894184	IFI35
ENSG00000167740	32.76035781	0.317757047	0.200152096	0.004895744	0.225329036	CYB5D2
ENSG00000167703	4993.512164	-0.041745361	0.094433179	0.212165438	0.557563955	SLC43A2
ENSG00000108342	92.64235212	-0.009498356	0.089584046	0.441627306	0.722279832	CSF3
ENSG00000126351	684.8872214	-0.042125966	0.09037222	0.40395973	0.70278524	THRA
ENSG00000133030	570.1480938	-0.014759739	0.081761329	0.692573281	0.868920286	MPRIP
ENSG00000205544	20.04155528	-0.017059695	0.086928904	0.558365444	0.793605422	TMEM256
ENSG00000169992	8.513423291	0.040754044	0.100706092	0.080558612	0.434211373	NLGN2
ENSG00000181284	54.70812258	-0.006774427	0.082130912	0.840564059	0.940188728	TMEM102
ENSG00000170175	49.82604791	-0.018592806	0.086136011	0.540111344	0.784150576	CHRNB1
ENSG00000167874	47.34012504	-0.024964801	0.088731218	0.397080796	0.698277713	TMEM88
ENSG00000182224	11.55092405	-0.00567267	0.085429514	0.832993032	0.935959103	CYB5D1
ENSG00000280046	11.88156759	-0.004198122	0.086770205	0.851214597	0.944986957	NA
ENSG00000252835	1558.375701	0.026518416	0.079177344	0.662692402	0.852582347	SCARNA21
ENSG00000170043	129.560928	-0.086518759	0.126051285	0.076060526	0.426420521	TRAPPC1
ENSG00000170037	246.2797497	-0.064612579	0.098448611	0.178221729	0.526055257	CNTROB
ENSG00000179593	16.51422051	-0.010492095	0.090312947	0.312230057	0.639545259	ALOX15B
ENSG00000179094	3034.942754	-0.023792593	0.088800935	0.32483267	0.647818709	PER1
ENSG00000179029	91.07356803	-0.012074199	0.086541243	0.650880024	0.845795667	TMEM107
ENSG00000196544	104.0824702	-0.009209859	0.081841566	0.796658752	0.920486966	BORCS6
ENSG00000178921	65.04796072	0.063717374	0.117035244	0.054950427	0.3944534	PFAS
ENSG00000125434	18.13433575	-0.014465947	0.083834158	0.667005439	0.854723153	SLC25A35
ENSG00000108961	40.90086632	0.0529313	0.101754217	0.154956657	0.507625213	RANGRF
ENSG00000161970	1452.876428	0.011068927	0.076149187	0.802267047	0.923036021	RPL26
ENSG00000276231	71.68688027	-0.115387581	0.18989915	0.028975387	0.342050355	PIK3R6
ENSG00000266389	66.19363931	-0.024110478	0.092116794	0.219429583	0.563856865	PIK3R5-DT
ENSG00000265975	65.11822695	-0.021255522	0.091786103	0.200033408	0.545663356	NA
ENSG00000170310	126.6873031	-0.027607899	0.087721217	0.415454269	0.707575958	STX8
ENSG00000109047	11.83846574	-0.047216467	0.103343734	0.088116323	0.442386928	RCVRN
ENSG00000109063	33.07854819	0.05376451	0.105985351	0.104534302	0.455982006	MYH3
ENSG00000133028	218.8008027	0.052914793	0.095585314	0.206072643	0.552205855	SCO1
ENSG00000170222	166.0325722	0.056379291	0.090023892	0.223273119	0.568589115	ADPRM
ENSG00000065559	391.6152611	-0.047606573	0.075881535	0.319999434	0.644322029	MAP2K4
ENSG00000006744	330.9208051	0.071725216	0.110454453	0.114531038	0.464055022	ELAC2
ENSG00000006695	88.19608212	0.021393415	0.082734146	0.564841171	0.797268126	COX10
ENSG00000125430	490.5282867	-0.001575358	0.086934708	0.943751376	0.981920809	HS3ST3B1
ENSG00000266709	230.7577757	-0.011974653	0.087411649	0.63315599	0.835723527	NA
ENSG00000266378	29.61244586	-0.006008124	0.08798895	0.762623542	0.905416214	NA
ENSG00000230897	9.631928101	0.013578109	0.085130691	0.658564567	0.850787198	RPS18P12
ENSG00000161542	71.75477457	-0.036509446	0.088944141	0.341134176	0.660380489	PRPSAP1
ENSG00000176170	695.6531678	-0.015185042	0.086306683	0.601563088	0.819932014	SPHK1
ENSG00000070731	36.94624364	-0.016346716	0.088851629	0.474903933	0.747528188	ST6GALNAC2
ENSG00000070526	12.18441552	0.013004584	0.090576569	0.24593182	0.584635968	ST6GALNAC1
ENSG00000274051	12.54324092	-0.005041258	0.087241162	0.816448679	0.929914278	NA
ENSG00000129667	1840.555884	-0.066247131	0.115696186	0.074354913	0.422259004	RHBDF2
ENSG00000234912	50.09009781	0.009494553	0.078049574	0.808678936	0.926622822	SNHG20
ENSG00000129657	2635.017033	-0.045544078	0.094222441	0.261635732	0.599361235	SEC14L1
ENSG00000279801	17.6692192	-0.005308486	0.085020112	0.846821813	0.94306278	NA
ENSG00000180329	256.6020583	-0.019716565	0.07505694	0.646277164	0.842870399	CCDC43
ENSG00000161692	20.94689917	-0.005945805	0.082453981	0.854088111	0.946081412	DBF4B
ENSG00000073670	17.0654264	-0.024081633	0.091559716	0.249631602	0.587037132	ADAM11
ENSG00000108883	669.2270198	-0.017294835	0.071016564	0.696058106	0.870864136	EFTUD2
ENSG00000264548	24.04151987	-0.003815298	0.087318812	0.854609222	0.946331662	NA
ENSG00000275888	740.6176817	-0.027487102	0.093041058	0.20792103	0.553785002	NA
ENSG00000260563	27.78683434	0.019252418	0.084876991	0.573287063	0.801599914	NA
ENSG00000173762	511.2384763	0.030969831	0.090342749	0.332970816	0.654848405	CD7
ENSG00000141574	1432.025559	-0.022574406	0.091053082	0.304432158	0.634535761	SECTM1
ENSG00000181396	69.48761876	0.048754214	0.094392466	0.228261323	0.572320612	OGFOD3
ENSG00000279744	23.83594033	-0.011442584	0.086843493	0.666137609	0.854411165	NA
ENSG00000266236	47.90337158	-0.031049792	0.091882669	0.293086641	0.625918867	NARF-IT1
ENSG00000109099	10.38394976	0.010977855	0.088703936	0.568997057	0.799700289	PMP22
ENSG00000132507	2163.813435	8.54E-04	0.073309843	0.993327625	0.997568933	EIF5A
ENSG00000132522	77.53957593	0.007694242	0.076519945	0.829361083	0.9348255	GPS2
ENSG00000215041	137.2704113	0.088100655	0.142428649	0.045634305	0.374098408	NEURL4
ENSG00000072818	751.1931748	-0.002457413	0.079519911	0.946690739	0.982680522	ACAP1
ENSG00000174282	641.0633156	0.04251957	0.088322742	0.331622205	0.653819129	ZBTB4
ENSG00000260075	11.15616152	-0.022226692	0.092530263	0.168714271	0.519621061	NSFP1
ENSG00000263934	2923.88142	0.004496078	0.086906805	0.936937069	0.979288551	SNORD3A
ENSG00000166484	820.1324304	-0.039318527	0.096212175	0.191255364	0.538728854	MAPK7
ENSG00000128482	12.78284082	-0.016153116	0.089683408	0.418180747	0.708355806	RNF112
ENSG00000189343	25.69505236	0.010817367	0.082926485	0.752626707	0.900364763	RPS2P46
ENSG00000185527	11.99686252	-0.011009806	0.084626119	0.72019805	0.884597374	PDE6G
ENSG00000204237	119.4323138	0.004994961	0.077966259	0.899916194	0.964846044	OXLD1
ENSG00000185298	138.2393233	-0.012849206	0.072925696	0.767385753	0.90775795	CCDC137
ENSG00000262814	12.97543359	0.069551916	0.12198751	0.056116935	0.396123165	MRPL12
ENSG00000108469	112.7366419	-0.008098467	0.075071539	0.845636908	0.942696126	RECQL5
ENSG00000161526	1329.026272	-0.061359923	0.088159577	0.202629773	0.548890763	SAP30BP
ENSG00000132475	30700.09974	-0.034998879	0.092446397	0.263555494	0.601093422	H3-3B
ENSG00000132478	195.4352977	0.107312878	0.108788776	0.067349365	0.411281945	UNK
ENSG00000266980	10.79197511	-0.049844955	0.106167733	0.063035316	0.404974591	NA
ENSG00000132471	781.05098	-0.080946321	0.128540509	0.06387427	0.405461352	WBP2
ENSG00000132481	10.4408586	0.064774349	0.119254596	0.043261947	0.372037719	TRIM47
ENSG00000141569	74.26755964	0.058079375	0.104930421	0.139276982	0.491921683	TRIM65
ENSG00000204316	45.12913164	0.065608628	0.122538923	0.026228848	0.338322927	MRPL38
ENSG00000167881	265.6670659	0.062573955	0.075283926	0.21333184	0.559119292	SRP68
ENSG00000263345	15.58236905	-0.016900785	0.087681897	0.531261006	0.779973853	SGSM2-AS1
ENSG00000070444	604.0128686	-0.057365028	0.099253207	0.180520676	0.528364326	MNT
ENSG00000127804	325.289421	0.042294056	0.093322097	0.245357463	0.584365692	METTL16
ENSG00000279432	84.20338048	-0.038073519	0.088831823	0.325985064	0.649081107	NA
ENSG00000239884	13.13155422	-0.016924775	0.084690313	0.60298112	0.820348541	RN7SL608P
ENSG00000007168	2206.007769	-0.075137742	0.072361573	0.13509338	0.485731404	PAFAH1B1
ENSG00000121058	233.6683686	-0.01937142	0.0721067	0.660261876	0.851737254	COIL
ENSG00000121064	1831.595371	-0.080683386	0.137066941	0.035022155	0.356237292	SCPEP1
ENSG00000121057	101.4027871	0.071540938	0.120313861	0.076450898	0.427018688	AKAP1
ENSG00000153944	509.9284602	0.112875469	0.162879151	0.040542702	0.36751377	MSI2
ENSG00000180891	139.1762912	-0.05652965	0.106442184	0.113451823	0.462865266	CUEDC1
ENSG00000136451	1106.209381	-0.164715742	0.111381266	0.017118713	0.303162333	VEZF1
ENSG00000264112	205.1950126	0.046948952	0.103850596	0.077979092	0.429536925	NA
ENSG00000136450	478.2740786	0.039584469	0.094515329	0.233740205	0.577350102	SRSF1
ENSG00000264364	556.1628819	0.024673646	0.071222276	0.60935695	0.823880301	DYNLL2
ENSG00000279207	23.34101538	0.081671767	0.137479834	0.032071261	0.348797984	NA
ENSG00000243678	32.79562621	-0.03050319	0.082273951	0.461934321	0.735583261	NME2
ENSG00000002919	374.460201	-0.239334968	0.202524756	0.009464477	0.267913953	SNX11
ENSG00000108352	79.90198239	-0.38261381	0.205577284	0.003269493	0.215630751	RAPGEFL1
ENSG00000166579	1043.477732	-0.044213411	0.079656032	0.348741003	0.665278071	NDEL1
ENSG00000198740	623.4903461	0.031835612	0.085681067	0.441272614	0.722143325	ZNF652
ENSG00000167716	751.6386738	-0.007913357	0.080568695	0.819870723	0.93171744	WDR81
ENSG00000136436	1719.515396	-0.063280502	0.107011382	0.129826935	0.480136021	CALCOCO2
ENSG00000070495	1787.315562	-0.043326125	0.096499	0.195524792	0.541903043	JMJD6
ENSG00000173868	86.77764966	0.015121375	0.0911481	0.20679007	0.552798956	PHOSPHO1
ENSG00000108587	410.643445	0.04656046	0.080371574	0.328853608	0.651775295	GOSR1
ENSG00000169660	106.493432	0.013299979	0.084970922	0.666375648	0.854498052	HEXD
ENSG00000109083	149.5685063	-0.093864483	0.132368691	0.072159346	0.418741185	IFT20
ENSG00000239672	40.13677827	0.030949277	0.084548712	0.434908717	0.71973106	NME1
ENSG00000154016	69.81797787	0.044201314	0.099569243	0.145881004	0.498246791	GRAP
ENSG00000181038	163.2726335	-0.037271066	0.075872516	0.42227511	0.709986287	METTL23
ENSG00000011143	17.02990888	0.033383769	0.095450281	0.167059028	0.518930983	MKS1
ENSG00000004139	137.6495687	0.06416678	0.111264682	0.101132342	0.453827441	SARM1
ENSG00000263266	39.47399632	-0.00679883	0.080205255	0.8535516	0.945717079	RPS7P1
ENSG00000109103	1914.900396	-0.055380933	0.104816075	0.126379796	0.475903481	UNC119
ENSG00000109107	103.7156722	-0.042893322	0.099059157	0.159573274	0.510901101	ALDOC
ENSG00000076382	142.5893572	0.054469016	0.099562066	0.169722168	0.519621061	SPAG5
ENSG00000227543	67.38199991	-0.009598918	0.085199796	0.736201927	0.892274364	SPAG5-AS1
ENSG00000132581	404.8679409	-0.107872272	0.12455763	0.067846702	0.412104922	SDF2
ENSG00000109111	2157.389436	-0.071570083	0.09037763	0.166459572	0.518403518	SUPT6H
ENSG00000109113	398.9212294	-0.093894731	0.136034047	0.061717425	0.402527035	RAB34
ENSG00000198242	1938.143452	0.083400097	0.118291015	0.096713589	0.450228726	RPL23A
ENSG00000160602	36.59866938	0.021110894	0.082283696	0.583471693	0.809078388	NEK8
ENSG00000123700	2743.204228	-0.001812304	0.088981033	0.867143215	0.95080084	KCNJ2
ENSG00000182473	1010.507489	-0.045592695	0.074824659	0.327714509	0.650878752	EXOC7
ENSG00000182628	124.430556	-0.019964096	0.081341816	0.609564118	0.82397348	SKA2
ENSG00000068489	33.97614336	-0.020000425	0.086151771	0.523912964	0.775463309	PRR11
ENSG00000108963	165.693993	0.038393366	0.094763455	0.227252109	0.571566583	DPH1
ENSG00000287553	11.59999666	0.006220677	0.089027981	0.664533507	0.853444491	NA
ENSG00000262533	12.75418873	0.004688081	0.089050096	0.728550725	0.888365659	NA
ENSG00000263050	16.68299829	-0.002349021	0.088839855	0.857437648	0.947512033	DPH1-AS1
ENSG00000177374	471.0822356	-0.02440869	0.091224131	0.277624332	0.612936951	HIC1
ENSG00000070366	332.611669	0.027899206	0.078279746	0.520922067	0.774099921	SMG6
ENSG00000167720	14.37495811	-0.008142723	0.083497073	0.79840659	0.921147402	SRR
ENSG00000167721	272.4174126	0.069986287	0.108315144	0.118447389	0.468827202	TSR1
ENSG00000008283	110.5398463	0.101926044	0.118469735	0.071656434	0.417755345	CYB561
ENSG00000159640	22.3161876	0.031557016	0.092731166	0.24913602	0.587037132	ACE
ENSG00000198909	1855.549709	-0.048230579	0.098456178	0.178402578	0.526055257	MAP3K3
ENSG00000263883	11.01565305	-0.027062423	0.089016725	0.39279164	0.695856486	EEF1DP7
ENSG00000136490	3037.689365	0.102630937	0.121744314	0.065868352	0.407863555	LIMD2
ENSG00000279369	82.42006051	0.391919992	0.263494077	0.003561949	0.221581736	NA
ENSG00000108424	2003.370588	0.018998556	0.079085652	0.633474737	0.835723527	KPNB1
ENSG00000073861	291.7357557	0.077628106	0.140476522	0.0139039	0.29193096	TBX21
ENSG00000159111	314.774143	0.034057646	0.082877055	0.420770504	0.709040456	MRPL10
ENSG00000141295	78.48073796	0.008395214	0.081373126	0.817662027	0.930209429	SCRN2
ENSG00000182481	264.6252628	0.022494847	0.081363724	0.569259734	0.799950221	KPNA2
