## Supplementary Table 3 for "Early transcriptional signature in chikungunya predicts chronic arthralgia and reveals deficient antiviral response" (part 2 of 2)

GeneID	baseMean	logFC	lfcSE	pvalue	FDR	hgnc_symbol
ENSG00000261371	2374.879059	-0.341015976	0.365697938	0.00878413	0.260739747	PECAM1
ENSG00000271605	395.297015	-0.291018295	0.275402179	0.010004259	0.270852713	MILR1
ENSG00000256525	82.19429037	0.061816305	0.104200299	0.145260439	0.497860971	POLG2
ENSG00000108854	643.2474677	-0.00421008	0.071111716	0.929517371	0.976813318	SMURF2
ENSG00000108654	13703.95187	-0.066738553	0.088278993	0.158916664	0.510656431	DDX5
ENSG00000185359	1758.176928	-0.054350665	0.083536167	0.270329701	0.606404708	HGS
ENSG00000161714	55.6399697	-0.031808127	0.093456067	0.234911681	0.578335474	PLCD3
ENSG00000181513	24.01411608	0.0354397	0.092814898	0.272463288	0.608330197	ACBD4
ENSG00000186834	509.9536751	-0.009202575	0.081290199	0.791354685	0.9187968	HEXIM1
ENSG00000136448	492.5430658	0.001337808	0.077019262	0.975106678	0.992411649	NMT1
ENSG00000161381	25.31356414	0.009376599	0.089166126	0.571357038	0.801092874	PLXDC1
ENSG00000170190	205.4819397	-0.101612465	0.16739939	0.032033338	0.348797984	SLC16A5
ENSG00000125449	32.30639219	0.006573664	0.080276343	0.856886385	0.947180992	ARMC7
ENSG00000125458	119.2629909	-0.02772167	0.078194069	0.524397243	0.77563079	NT5C
ENSG00000189159	401.3294728	-0.090676929	0.144328943	0.041358513	0.369252566	JPT1
ENSG00000188612	743.5416863	-0.035116704	0.072262343	0.44540808	0.72438785	SUMO2
ENSG00000125450	177.8998116	0.082292411	0.123735293	0.092227596	0.445039947	NUP85
ENSG00000125447	514.2781269	-0.010671411	0.069337092	0.812277607	0.928363067	GGA3
ENSG00000125445	149.5981317	0.037569397	0.082758846	0.383092062	0.689300121	MRPS7
ENSG00000263843	9.570662146	0.012798947	0.087468427	0.611036216	0.824639121	MIF4GD-DT
ENSG00000125454	74.759365	0.021384507	0.085528435	0.527028529	0.776889124	SLC25A19
ENSG00000177885	4797.344317	-0.043103134	0.08846107	0.307852247	0.636902127	GRB2
ENSG00000264853	171.4584841	-0.023738547	0.087145667	0.453829386	0.729593819	NA
ENSG00000108298	5995.266595	0.032862729	0.079680262	0.439536618	0.721882109	RPL19
ENSG00000181222	3032.947295	-0.036654518	0.08740278	0.359538809	0.671653866	POLR2A
ENSG00000183018	20.6889973	-0.030069587	0.094233315	0.185229463	0.533127937	SPNS2
ENSG00000132382	318.476736	0.098225238	0.15740299	0.034837023	0.35566265	MYBBP1A
ENSG00000141456	122.5831873	0.054720437	0.105333176	0.120959873	0.471820044	PELP1
ENSG00000141480	3215.474136	-0.12626174	0.164562441	0.043531768	0.372198046	ARRB2
ENSG00000161920	55.07258324	-0.259989227	0.186898637	0.008569238	0.258502498	MED11
ENSG00000141497	171.6557638	-0.006594944	0.08606916	0.800513863	0.922251277	ZMYND15
ENSG00000182853	16.21557559	0.038366676	0.100666044	0.027213761	0.339042041	VMO1
ENSG00000142507	377.009645	-0.059051606	0.090652567	0.212965343	0.559080451	PSMB6
ENSG00000129219	278.9595706	-0.02016161	0.08316873	0.567261254	0.798892823	PLD2
ENSG00000141503	1170.386509	-0.064053968	0.098492037	0.187368792	0.534494897	MINK1
ENSG00000108556	172.2037394	-0.037650035	0.096392305	0.160240469	0.511220269	CHRNE
ENSG00000205710	461.8612426	-0.018750445	0.090458192	0.332888175	0.654848405	C17orf107
ENSG00000267632	50.08394889	-0.053826807	0.10475596	0.126656997	0.475928054	NA
ENSG00000108784	138.152898	0.00856177	0.077072141	0.846526365	0.943042775	NAGLU
ENSG00000068120	225.4377148	-0.256584829	0.137880741	0.004237476	0.225329036	COASY
ENSG00000131470	13.45981968	0.019897838	0.087533101	0.496440494	0.759597353	PSMC3IP
ENSG00000141699	582.9360541	0.056323744	0.098410973	0.191026622	0.538588453	RETREG3
ENSG00000037042	11.13130403	0.048211454	0.105949224	0.057124823	0.398087136	TUBG2
ENSG00000068137	24.67235649	-0.025190014	0.091746797	0.282202191	0.616750826	PLEKHH3
ENSG00000204283	29.19944125	-0.004054079	0.088834741	0.768534498	0.908102036	LINC01973
ENSG00000167900	16.08772283	-0.013718328	0.088393926	0.539199302	0.783579272	TK1
ENSG00000089685	16.59626088	0.001430333	0.08708989	0.951874789	0.984085289	BIRC5
ENSG00000184619	13.76064716	0.011886844	0.08668922	0.658043785	0.850479359	KRBA2
ENSG00000177469	15.71514677	-0.003019557	0.087480374	0.879975824	0.956133949	CAVIN1
ENSG00000168610	5002.380752	-0.067277157	0.094449227	0.16860623	0.519621061	STAT3
ENSG00000089558	36.07031559	0.029572396	0.096446465	0.028259876	0.341072241	KCNH4
ENSG00000236194	113.3231075	0.030331195	0.089354203	0.367267707	0.678585006	NA
ENSG00000278829	55.31198183	0.027119414	0.089332531	0.38429732	0.689847439	NA
ENSG00000225014	11.00665243	-0.04039448	0.101292856	0.04958266	0.384107547	KCTD9P1
ENSG00000010244	2929.070119	-0.025106809	0.07098059	0.607244679	0.822578587	ZNF207
ENSG00000132361	348.9569985	0.135931786	0.172644756	0.033286418	0.352248909	CLUH
ENSG00000240445	39.35891989	0.345712933	0.392356946	0.007565453	0.249742903	FOXO3B
ENSG00000125457	131.8374203	-9.86E-04	0.080166654	0.982984815	0.994861197	MIF4GD
ENSG00000186665	61.46703477	-0.005054884	0.08148913	0.881644146	0.95704834	C17orf58
ENSG00000141736	59.4255671	0.067954537	0.126015848	0.021867553	0.33149272	ERBB2
ENSG00000108639	1887.100816	-0.053025322	0.100380226	0.167528028	0.518957811	SYNGR2
ENSG00000108788	513.8191825	-0.083772897	0.127020672	0.072698172	0.419809962	MLX
ENSG00000007237	2980.55672	-0.300727321	0.302572705	0.007874043	0.251624703	GAS7
ENSG00000267278	31.02137571	0.053821895	0.10248437	0.140116924	0.493652808	MAP3K14-AS1
ENSG00000006062	465.4994357	-0.030811525	0.086208119	0.400074278	0.699864973	MAP3K14
ENSG00000186395	35.35168467	-0.035783014	0.090334537	0.31297232	0.639711854	KRT10
ENSG00000108244	103.6948078	0.003505352	0.089358956	0.761243831	0.904634356	KRT23
ENSG00000108622	417.8331875	0.009765868	0.082430922	0.774639902	0.910277475	ICAM2
ENSG00000178607	1727.808811	0.037861523	0.070850033	0.414554119	0.707575958	ERN1
ENSG00000199753	10.93197791	0.036774172	0.095329164	0.204695874	0.550927473	SNORD104
ENSG00000141526	7742.327367	-0.041018869	0.098653833	0.14512433	0.497780788	SLC16A3
ENSG00000161653	49.27355464	-0.05358552	0.109039197	0.064835779	0.407065705	NAGS
ENSG00000091947	67.85142335	-0.006574002	0.079896471	0.860045397	0.948902882	TMEM101
ENSG00000161654	96.9022094	-0.051127262	0.081294327	0.284271033	0.618908281	LSM12
ENSG00000125319	15.05374888	0.047770396	0.101247129	0.136393684	0.487638517	HROB
ENSG00000168591	574.4953488	-0.050377482	0.092078964	0.242757339	0.582754066	TMUB2
ENSG00000277589	10.40452699	-0.017592006	0.086839641	0.539315424	0.783579272	NA
ENSG00000275700	497.4666605	-0.090614598	0.06432174	0.0659321	0.407922688	AATF
ENSG00000225663	293.8465344	0.025814771	0.075745757	0.554999937	0.792036699	MCRIP1
ENSG00000141522	2155.689441	-0.064920712	0.097082851	0.167821121	0.518957811	ARHGDIA
ENSG00000263731	21.44366348	0.114111428	0.191488104	0.025002908	0.336603653	NA
ENSG00000183684	472.6170062	9.08E-04	0.068292117	0.965475705	0.989400626	ALYREF
ENSG00000141552	106.3396832	-0.03612054	0.087808531	0.355844305	0.669244764	ANAPC11
ENSG00000185813	143.1302842	-0.055107004	0.093345431	0.209590655	0.554858811	PCYT2
ENSG00000187531	579.9367999	-0.065426081	0.092607743	0.183551394	0.531039618	SIRT7
ENSG00000197063	889.1064503	-0.067366218	0.107187731	0.129699433	0.480085332	MAFG
ENSG00000184009	8471.992507	-0.053696704	0.0982187	0.185902009	0.533736971	ACTG1
ENSG00000185624	5452.347712	-0.068446754	0.117905068	0.086211431	0.440679536	P4HB
ENSG00000131462	29.06961351	0.031953312	0.089802399	0.34914827	0.665552278	TUBG1
ENSG00000108799	460.6296112	0.01715206	0.079717507	0.688329354	0.866787996	EZH1
ENSG00000131475	146.9960395	-0.021801363	0.062350233	0.633281043	0.835723527	VPS25
ENSG00000167695	25.15290067	-0.020006117	0.089960367	0.371713362	0.681553515	TLCD3A
ENSG00000179409	187.9783202	0.004997999	0.07567088	0.893854933	0.962909196	GEMIN4
ENSG00000171861	91.18300067	0.054268778	0.101676046	0.159826959	0.511127092	MRM3
ENSG00000092871	903.6729729	-0.031853047	0.080154232	0.479772432	0.750550398	RFFL
ENSG00000073536	41.45370185	0.068366888	0.12444453	0.029189102	0.342465744	NLE1
ENSG00000166750	2978.39162	0.030326942	0.09275134	0.255183639	0.592790018	SLFN5
ENSG00000120071	1389.049335	0.039693305	0.083000844	0.382501642	0.689226384	KANSL1
ENSG00000141252	609.0155626	-0.040285443	0.070722093	0.393906484	0.696164177	VPS53
ENSG00000214087	89.36136314	0.034977826	0.082023447	0.42055224	0.708952644	ARL16
ENSG00000141576	42.69399311	0.04126266	0.102993241	0.017211151	0.304331472	RNF157
ENSG00000185262	1004.808362	-0.050043931	0.097938262	0.144766971	0.497541291	UBALD2
ENSG00000132510	2431.936516	-0.030587388	0.092891177	0.228713395	0.572453463	KDM6B
ENSG00000108950	831.732827	-0.08325887	0.14244337	0.019886799	0.320853149	FAM20A
ENSG00000141337	96.65094674	-0.007657317	0.077990827	0.844394077	0.942368331	ARSG
ENSG00000196704	461.7724937	0.055764202	0.07356408	0.23995255	0.581238159	AMZ2
ENSG00000182173	259.9638567	0.577982392	0.310984739	0.001907372	0.195294429	TSEN54
ENSG00000073350	223.0594317	0.117826774	0.236252313	0.00911827	0.266460693	LLGL2
ENSG00000126858	647.1801022	-0.134135968	0.162979101	0.038250283	0.360539451	RHOT1
ENSG00000126561	1602.28038	0.00857876	0.0763995	0.832946207	0.935959103	STAT5A
ENSG00000213859	99.345569	-0.284343649	0.286221798	0.010360254	0.271265168	KCTD11
ENSG00000167447	191.8172697	0.001375205	0.072854788	0.97461548	0.992411649	SMG8
ENSG00000204323	46.73690138	0.023721714	0.090531114	0.352204048	0.667379848	SMIM5
ENSG00000179859	26.38690157	-0.005719882	0.081030553	0.872842462	0.952715364	RNF227
ENSG00000184640	2847.731156	-0.00460679	0.068954928	0.908731101	0.968538821	SEPTIN9
ENSG00000176108	156.6762633	-0.016515463	0.080273662	0.666752336	0.854596913	CHMP6
ENSG00000226137	45.34583685	-0.038645471	0.09735312	0.16200291	0.513828445	BAIAP2-DT
ENSG00000181409	829.5595521	-0.004342818	0.087772849	0.82135638	0.932344707	AATK
ENSG00000167302	446.9458478	-0.05035856	0.077493549	0.298383674	0.629654345	TEPSIN
ENSG00000108479	88.08301338	-0.010069491	0.087424473	0.664386346	0.853379876	GALK1
ENSG00000177370	74.39931397	0.126994929	0.184570296	0.032198517	0.348797984	TIMM22
ENSG00000108953	869.6028047	-0.104885807	0.124299025	0.063330846	0.404974591	YWHAE
ENSG00000159842	1506.3278	-0.067439305	0.096409839	0.176334799	0.52505872	ABR
ENSG00000214226	29.25658303	0.014746675	0.083422924	0.660011694	0.851629358	C17orf67
ENSG00000153933	200.0012716	0.063527396	0.117497841	0.04438288	0.372198046	DGKE
ENSG00000121060	2504.814088	-0.015665819	0.085208803	0.559202444	0.794041666	TRIM25
ENSG00000141580	2128.799061	-0.054581309	0.101494676	0.156020791	0.509012888	WDR45B
ENSG00000141560	83.82292429	0.087013975	0.124865072	0.081868367	0.436853784	FN3KRP
ENSG00000141556	320.5078624	0.030683761	0.079916621	0.4795155	0.750428614	TBCD
ENSG00000176845	3925.434075	-0.064389858	0.104478548	0.145912537	0.498246791	METRNL
ENSG00000274370	106.4270544	-0.024189826	0.087271667	0.463780002	0.737433228	NA
ENSG00000261888	124.5527338	-0.061084057	0.10996233	0.102949671	0.454131024	NA
ENSG00000005882	57.41734634	0.018060916	0.083994636	0.594831659	0.815779971	PDK2
ENSG00000167100	23.55244381	0.028663189	0.0935536	0.199534692	0.545193549	SAMD14
ENSG00000108819	1713.451517	-0.135707562	0.177532653	0.034173106	0.353880919	PPP1R9B
ENSG00000108821	18.6239573	-0.019240501	0.090866703	0.303012541	0.633330711	COL1A1
ENSG00000015532	85.55690544	0.023213285	0.085181605	0.516509028	0.770947982	XYLT2
ENSG00000279792	28.31171066	-0.036648637	0.089792079	0.32247923	0.645632492	NA
ENSG00000108826	125.6250268	0.017337145	0.074374198	0.672354146	0.857755449	MRPL27
ENSG00000108829	1100.106246	-0.042825885	0.086429519	0.307216085	0.636749786	LRRC59
ENSG00000087995	40.31212216	0.075421943	0.118360583	0.08389276	0.439023576	METTL2A
ENSG00000264546	12.21083213	-0.015346827	0.085262157	0.622071193	0.831177095	NA
ENSG00000011028	52.62261119	0.014001064	0.089338957	0.486938761	0.753956162	MRC2
ENSG00000146872	1120.929378	-0.128781297	0.08693667	0.027271231	0.339042041	TLK2
ENSG00000004939	772.0599473	-0.003413911	0.089053917	0.795338557	0.920241524	SLC4A1
ENSG00000108309	33.85846175	0.008283021	0.08954719	0.549733178	0.787973097	RUNDC3A
ENSG00000013306	1009.780446	-0.00203258	0.087784331	0.915480726	0.970446701	SLC25A39
ENSG00000005961	582.2528264	0.53582096	1.205085718	0.005861055	0.232874841	ITGA2B
ENSG00000275066	661.4825285	0.021147512	0.078716582	0.620732307	0.830648949	SYNRG
ENSG00000278053	383.0007933	-3.32E-04	0.074656714	0.980729433	0.994337097	DDX52
ENSG00000132591	60.70484242	0.028168781	0.081929679	0.489085825	0.755237821	ERAL1
ENSG00000266642	18.53497205	-0.01374445	0.090964167	0.093097181	0.445560067	NA
ENSG00000167536	135.477302	-0.020205244	0.088866885	0.439262828	0.721779647	DHRS13
ENSG00000109118	1148.881326	-0.030839927	0.083778857	0.438037544	0.72078915	PHF12
ENSG00000267288	11.54646476	0.003773169	0.086248813	0.883048117	0.957620634	NA
ENSG00000161513	40.03456863	-0.024364473	0.09193109	0.258834477	0.59648429	FDXR
ENSG00000167861	13.91572683	0.045712337	0.104237802	0.05407757	0.393005369	HID1
ENSG00000167862	59.87356177	-0.022212226	0.082231063	0.561775123	0.795416361	MRPL58
ENSG00000167863	468.1568454	-0.049134736	0.094215451	0.230433434	0.573491678	ATP5PD
ENSG00000108389	495.760971	-0.033864891	0.086980274	0.389000838	0.69280994	MTMR4
ENSG00000136492	80.80280711	0.016883355	0.08397152	0.616909583	0.828719802	BRIP1
ENSG00000262089	15.15069433	-0.064760522	0.115599685	0.075433959	0.42385494	NA
ENSG00000108839	40.96176877	0.037082836	0.09941597	0.05788371	0.398827348	ALOX12
ENSG00000219200	119.8690475	-0.031741962	0.089145948	0.35199929	0.667335681	RNASEK
ENSG00000258315	36.28766816	-0.019125348	0.082383691	0.599396074	0.81888299	C17orf49
ENSG00000132514	50.9962923	-7.10E-04	0.087494929	0.971325253	0.991547473	CLEC10A
ENSG00000213876	12.38303509	-0.020714009	0.091720863	0.246537529	0.585074795	RPL7AP64
ENSG00000141505	127.0070262	-0.018452624	0.090488923	0.348504286	0.665077974	ASGR1
ENSG00000132535	121.7653962	-0.042930771	0.08971358	0.301489704	0.631526665	DLG4
ENSG00000072778	1621.365058	-0.078232218	0.102229419	0.129573484	0.480085332	ACADVL
ENSG00000004975	161.362638	0.068339255	0.111254807	0.111733183	0.462175871	DVL2
ENSG00000040633	335.8197261	-0.055912425	0.105997251	0.122365951	0.47223251	PHF23
ENSG00000170296	320.1417784	-0.114989351	0.150711773	0.050966256	0.386890136	GABARAP
ENSG00000175826	234.158926	-0.032649391	0.073355667	0.474940786	0.747528188	CTDNEP1
ENSG00000129646	15.37262394	0.078604289	0.128664531	0.057279982	0.398261962	QRICH2
ENSG00000270379	30.69227792	0.043816788	0.102770543	0.069485744	0.414794733	HEATR9
ENSG00000168792	103.0272695	0.079182416	0.125169335	0.073103757	0.420975845	ABHD15
ENSG00000167543	205.3978566	0.047264258	0.090119487	0.281844121	0.616477704	TP53I13
ENSG00000108262	265.7652623	-0.00584773	0.075602993	0.889334913	0.961099751	GIT1
ENSG00000265625	29.12793347	-0.003458084	0.084599935	0.905266781	0.967499302	NA
ENSG00000240531	11.7677925	-0.009623992	0.087469651	0.666278923	0.854446807	RPL21P123
ENSG00000173065	96.22436405	-0.009403571	0.080789491	0.794460606	0.919917762	FAM222B
ENSG00000179761	31.09831285	-0.023240023	0.086313422	0.489225124	0.755237821	PIPOX
ENSG00000108387	98.88061349	-0.003624521	0.088459892	0.819854097	0.93171744	SEPTIN4
ENSG00000182534	165.9855916	0.059814031	0.115714594	0.040472318	0.36751377	MXRA7
ENSG00000175866	135.7550616	-0.041326727	0.097521294	0.193663539	0.540571089	BAIAP2
ENSG00000132388	645.7134717	0.0051691	0.06842298	0.908118475	0.968466591	UBE2G1
ENSG00000170049	40.77109059	-0.070532714	0.107189587	0.124930211	0.47489254	KCNAB3
ENSG00000183011	144.1501907	-0.056404343	0.092827013	0.216198311	0.561775961	NAA38
ENSG00000108395	205.3402512	0.04165201	0.092785464	0.2634428	0.601031292	TRIM37
ENSG00000175155	980.7769842	-0.066165952	0.101770592	0.159007812	0.510656431	YPEL2
ENSG00000161955	104.0136583	-0.044278901	0.102315156	0.090184724	0.44348724	TNFSF13
ENSG00000170412	32.29195566	-0.047354124	0.105000142	0.066434538	0.409422159	GPRC5C
ENSG00000167851	1242.787047	-0.047223438	0.103095205	0.11124499	0.461950574	CD300A
ENSG00000178789	393.981944	-0.028354407	0.093316795	0.225699781	0.570280338	CD300LB
ENSG00000167850	423.8705488	-0.039821494	0.097944748	0.166038198	0.518267334	CD300C
ENSG00000204345	25.42759763	-0.005531701	0.087687344	0.791528667	0.9187968	CD300LD
ENSG00000169733	126.0086935	-0.036137033	0.079397876	0.412741423	0.706821972	RFNG
ENSG00000169718	551.092141	0.03760666	0.087901358	0.332360339	0.654845573	DUS1L
ENSG00000169710	485.5311676	0.020843378	0.086113376	0.510885465	0.768610029	FASN
ENSG00000280407	478.736159	-0.035725915	0.097170836	0.099517604	0.452173555	NA
ENSG00000141506	7807.741701	-0.020723735	0.086356441	0.472235919	0.745132839	PIK3R5
ENSG00000108840	695.3904152	-0.049711718	0.094939481	0.22603512	0.570459954	HDAC5
ENSG00000176809	25.04826341	0.005061429	0.083036393	0.875493719	0.95394911	LRRC37A3
ENSG00000073605	64.86275089	0.351407766	0.593412135	0.007906629	0.251624703	GSDMB
ENSG00000167549	15.249916	0.02419312	0.089533779	0.391626116	0.695182538	CORO6
ENSG00000221926	12.21895752	0.016398295	0.087573127	0.548960993	0.787601012	TRIM16
ENSG00000187607	27.01397312	0.065562951	0.124061491	0.016791675	0.302278021	ZNF286A
ENSG00000267312	11.96097599	0.045956566	0.103347515	0.085649632	0.440679536	NA
ENSG00000267074	27.28443409	0.056401225	0.112994469	0.039026252	0.362555871	NA
ENSG00000255987	17.48693562	0.036220705	0.097600274	0.123504329	0.473446364	TOMM20P2
ENSG00000236320	78.19426548	-0.02447544	0.092341861	0.251196911	0.58874899	SLFN14
ENSG00000184060	1057.783037	-0.022308302	0.087564138	0.45945236	0.734041219	ADAP2
ENSG00000266274	13.96674814	-0.008641642	0.085447695	0.757491405	0.903019421	RN7SL138P
ENSG00000286194	80.32716172	-0.009658971	0.08690263	0.681047833	0.862471537	NA
ENSG00000181481	746.655907	-0.056093786	0.107102103	0.094458797	0.447933883	RNF135
ENSG00000264456	111.9800547	-0.014097544	0.086267929	0.616620931	0.828601578	NA
ENSG00000264743	24.74636834	-0.026482484	0.091040089	0.312514207	0.63968947	DPRXP4
ENSG00000266371	15.2652413	-0.022158418	0.089500825	0.394048438	0.696164177	NA
ENSG00000154262	36.42853688	0.006018355	0.088403873	0.713891903	0.880765086	ABCA6
ENSG00000154263	14.14614857	0.015714541	0.089911237	0.40242512	0.701777443	ABCA10
ENSG00000267102	12.01900166	-0.029940915	0.091159464	0.307361589	0.636749786	NA
ENSG00000172123	113.1222894	-0.059742904	0.104257806	0.130269873	0.480154849	SLFN12
ENSG00000154760	222.7441921	0.336652343	0.265925813	0.006359078	0.235812843	SLFN13
ENSG00000172716	487.5666832	-0.056057967	0.101258969	0.156406058	0.509275448	SLFN11
ENSG00000173812	6750.545226	-0.070633207	0.105439448	0.143435524	0.496581174	EIF1
ENSG00000172809	1970.250099	-0.002995295	0.071863303	0.999812073	0.999944929	RPL38
ENSG00000246731	11.82077839	0.021187418	0.09047184	0.353025853	0.667516413	NA
ENSG00000141540	124.0333673	-0.020016883	0.083119907	0.586559841	0.81085778	TTYH2
ENSG00000196169	33.04517865	1.023572249	0.584301052	0.001662891	0.195294429	KIF19
ENSG00000108679	2962.588337	-0.022671894	0.090846754	0.277309273	0.612881586	LGALS3BP
ENSG00000171302	702.1987654	-0.030370214	0.083240588	0.454531833	0.730264793	CANT1
ENSG00000173918	10.35986686	0.029973419	0.096475222	0.01953703	0.319425991	C1QTNF1
ENSG00000167280	287.7397561	-0.032303193	0.088799459	0.361668829	0.672955842	ENGASE
ENSG00000126861	12.06011688	-0.036661114	0.095742978	0.198217316	0.544110189	OMG
ENSG00000185862	1773.305816	-0.083496662	0.139442892	0.033796338	0.352554589	EVI2B
ENSG00000126860	1409.079593	-0.05994939	0.109107956	0.09884547	0.452142842	EVI2A
ENSG00000131242	1204.505774	0.059780499	0.081871508	0.24104877	0.581412748	RAB11FIP4
ENSG00000278546	19.21372336	-0.006664738	0.088138385	0.71730367	0.882912028	NA
ENSG00000274512	7.903787679	-0.007668542	0.088963946	0.633367476	0.835723527	TBC1D3L
ENSG00000092931	225.8172728	-0.039012457	0.074305059	0.398953864	0.699209089	MFSD11
ENSG00000204650	24.01928676	0.037038171	0.099023884	0.069568102	0.414794733	LINC02210
ENSG00000062725	455.0874129	-0.008785982	0.075171864	0.831539655	0.935410225	APPBP2
ENSG00000275413	9.028901205	0.02281522	0.091135233	0.307403472	0.636749786	NA
ENSG00000108474	61.81798893	0.40579774	0.395984906	0.006456479	0.23647052	PIGL
ENSG00000166582	26.44711694	0.09395084	0.171788048	0.007232621	0.243562976	CENPV
ENSG00000170315	4274.148747	-0.067468379	0.116776426	0.087938202	0.442128845	UBB
ENSG00000187688	376.9878771	0.001866168	0.077812028	0.966109958	0.989713706	TRPV2
ENSG00000178502	205.3620673	0.086150311	0.134438179	0.054236468	0.393532244	KLHL11
ENSG00000131473	791.707462	-0.015077748	0.073950258	0.754785084	0.901943309	ACLY
ENSG00000173786	626.1297917	0.004075064	0.082820639	0.897241133	0.964512174	CNP
ENSG00000168259	1077.166272	-0.123556761	0.07284932	0.023113555	0.334308102	DNAJC7
ENSG00000168256	501.7289545	-0.260776424	0.197049482	0.009251775	0.267165287	NKIRAS2
ENSG00000108771	979.0135213	-0.005614153	0.086210829	0.804687963	0.924119068	DHX58
ENSG00000108773	80.43494865	0.015224309	0.082821344	0.669048301	0.855763384	KAT2A
ENSG00000170836	237.1977975	-0.080479833	0.07939499	0.126587228	0.475903481	PPM1D
ENSG00000108557	182.3373465	-0.044220921	0.089475376	0.291149316	0.624449675	RAI1
ENSG00000136478	215.674122	-0.034071478	0.091381631	0.309925079	0.638497761	TEX2
ENSG00000185245	22.25984255	0.013514081	0.087620443	0.594118204	0.815592561	GP1BA
ENSG00000076604	643.1198757	0.014632876	0.080528566	0.728646581	0.888410577	TRAF4
ENSG00000131899	138.0576763	0.069548362	0.101968428	0.147629536	0.499947672	LLGL1
ENSG00000108932	1958.657165	-0.020698813	0.087553369	0.484629406	0.752695672	SLC16A6
ENSG00000174238	945.6048109	-0.074098573	0.117764898	0.084770517	0.440293336	PITPNA
ENSG00000258890	889.3377334	-0.001480826	0.078055082	0.957949358	0.986460161	CEP95
ENSG00000063015	20.50795552	0.015666329	0.090725182	0.2923952	0.625417422	SEZ6
ENSG00000008294	3669.950681	-0.033390298	0.090183211	0.305933907	0.635904876	SPAG9
ENSG00000108852	15.30137646	-0.001724295	0.08712122	0.935879351	0.978985982	MPP2
ENSG00000131467	522.3430213	-0.123719895	0.082998166	0.031662082	0.348653492	PSME3
ENSG00000141562	657.9004548	-0.084949894	0.126339521	0.079494948	0.432653087	NARF
ENSG00000074660	1155.268451	-0.01366586	0.089730937	0.431333185	0.716819499	SCARF1
ENSG00000008838	270.3760615	8.92E-04	0.069267705	0.990032482	0.99647218	MED24
ENSG00000108641	17.99832117	-0.04258794	0.09516005	0.22536788	0.570257639	B9D1
ENSG00000175711	190.7034361	-0.046842067	0.098675718	0.175262504	0.523977453	B3GNTL1
ENSG00000166685	268.7395886	0.063497335	0.094903992	0.177579764	0.525581633	COG1
ENSG00000141219	54.13497432	0.001286659	0.082895315	0.969722529	0.990845582	C17orf80
ENSG00000179604	193.2350674	-0.098456313	0.16364413	0.027382186	0.339246127	CDC42EP4
ENSG00000133193	736.8582416	-0.102005166	0.115442594	0.079383503	0.432653087	FAM104A
ENSG00000279570	85.01387107	-0.044913245	0.090178984	0.27901535	0.614346196	NA
ENSG00000252391	62.80640223	-0.031891761	0.092478304	0.263903664	0.601400779	RNU6-638P
ENSG00000183077	14.65551526	-0.018105162	0.088927826	0.467094401	0.740246815	AFMID
ENSG00000167699	270.7257466	0.072456466	0.114379511	0.100129879	0.45258063	GLOD4
ENSG00000133195	214.9878965	-0.049530857	0.103847571	0.108500415	0.45936143	SLC39A11
ENSG00000170291	116.2713413	-0.006772138	0.069691528	0.876767592	0.954755419	ELP5
ENSG00000055483	972.6327391	0.046714058	0.085556565	0.307089852	0.636725007	USP36
ENSG00000270647	256.3312361	0.062836888	0.108023177	0.12108594	0.471844484	TAF15
ENSG00000161944	249.8872031	-0.040252433	0.098340043	0.141508553	0.494896806	ASGR2
ENSG00000273604	124.6716085	-0.014630006	0.087753233	0.534786356	0.780797612	EPOP
ENSG00000275023	3465.107454	0.00757114	0.083703538	0.783680969	0.914689433	MLLT6
ENSG00000277972	55.46138533	-0.075810974	0.117028386	0.094504704	0.447933883	CISD3
ENSG00000277791	797.521118	-0.046165843	0.091156995	0.268484544	0.605083494	PSMB3
ENSG00000276293	163.8293337	0.041640749	0.091147569	0.293283851	0.625918867	PIP4K2B
ENSG00000273559	787.8140318	-0.077915592	0.123595019	0.069357918	0.414632541	CWC25
ENSG00000136485	153.339257	0.099336062	0.129857282	0.07079457	0.416787906	DCAF7
ENSG00000136463	24.68982591	-0.041411917	0.090743896	0.287284015	0.621691529	TACO1
ENSG00000087152	1522.5249	-0.039900777	0.080083985	0.375861461	0.68389249	ATXN7L3
ENSG00000168517	12.8122719	0.003660182	0.085308485	0.895231806	0.963667361	HEXIM2
ENSG00000172992	41.82608711	0.076421463	0.124481891	0.06858253	0.413279751	DCAKD
ENSG00000188878	23.68609298	0.045857152	0.102435749	0.098050893	0.451916744	FBF1
ENSG00000205045	455.0622354	0.060501709	0.114905867	0.058924427	0.399544774	SLFN12L
ENSG00000128487	763.1581155	-0.049413072	0.104803031	0.084193298	0.439293491	SPECC1
ENSG00000072134	42.73483569	0.041637479	0.095135204	0.23025754	0.573472327	EPN2
ENSG00000198863	207.8425054	-0.08820623	0.107234155	0.107010663	0.458534446	RUNDC1
ENSG00000288807	16.67753256	-0.015217606	0.088351568	0.51251878	0.769081677	NA
ENSG00000170921	239.9402653	0.033161121	0.08759192	0.38582798	0.690288403	TANC2
ENSG00000176155	281.785399	0.049227229	0.097600179	0.203080498	0.549262071	CCDC57
ENSG00000108528	129.2090175	-0.119590494	0.132841499	0.053976173	0.392703402	SLC25A11
ENSG00000108523	229.7414392	-0.059700308	0.093774341	0.199678294	0.545193549	RNF167
ENSG00000108518	4524.694385	-0.032998468	0.08087321	0.438789528	0.721549268	PFN1
ENSG00000108515	30.20874681	0.034604241	0.085819095	0.38241029	0.689226384	ENO3
ENSG00000091640	289.4592902	-0.037401836	0.085184905	0.382411186	0.689226384	SPAG7
ENSG00000108509	294.1049973	-0.150780387	0.123527716	0.029464566	0.343555465	CAMTA2
ENSG00000129250	401.0143898	-0.11419716	0.132010005	0.061402872	0.402527035	KIF1C
ENSG00000180787	38.80493239	0.019443306	0.086878298	0.514412784	0.769497728	ZFP3
ENSG00000280248	46.61044846	-8.32E-04	0.088005744	0.952264875	0.984161961	NA
ENSG00000173818	34.41951366	0.001355798	0.080532113	0.969624157	0.990845582	ENDOV
ENSG00000141543	850.8124392	-0.045628558	0.092582593	0.243162086	0.582754066	EIF4A3
ENSG00000279259	11.93342339	-0.00460177	0.088333562	0.783217295	0.914623017	NA
ENSG00000262580	86.13821169	-0.05597016	0.108944531	0.08867671	0.442386928	NA
ENSG00000108688	468.6550868	0.014039039	0.090669931	0.238503577	0.580749651	CCL7
ENSG00000108700	683.2002734	-0.009273797	0.09027691	0.177828322	0.525729106	CCL8
ENSG00000108691	8452.381338	-1.44E-04	0.089099697	0.975138557	0.992411649	CCL2
ENSG00000167085	195.3181828	0.024120609	0.085887734	0.482852447	0.751797464	PHB1
ENSG00000141349	69.82956879	-0.033458302	0.083774206	0.412523386	0.706809442	G6PC3
ENSG00000180626	22.15473089	-0.023375222	0.086963846	0.469897808	0.742923191	ZNF594
ENSG00000161929	432.9568676	-0.038954114	0.098158824	0.143847551	0.496978928	SCIMP
ENSG00000078687	351.0421711	0.073119642	0.128937865	0.04990578	0.384946873	TNRC6C
ENSG00000167840	20.99827663	0.023858939	0.088183429	0.43645315	0.720087749	ZNF232
ENSG00000121101	59.28789003	-0.0447659	0.103014171	0.043743084	0.372198046	TEX14
ENSG00000212195	108.3852495	0.004656203	0.085680418	0.855245397	0.946479118	NA
ENSG00000108256	3115.811023	-0.048615699	0.071246538	0.277660073	0.612936951	NUFIP2
ENSG00000198336	26.62478743	0.001948545	0.089265006	0.874658244	0.953755757	MYL4
ENSG00000259207	789.6319235	0.024905726	0.092950863	0.201659482	0.547596749	ITGB3
ENSG00000178852	117.7580578	0.012057766	0.084914517	0.637323843	0.837427433	EFCAB13
ENSG00000167524	46.73256969	-0.003139062	0.079476952	0.932622209	0.977695869	RSKR
ENSG00000168961	889.1188626	-0.033749994	0.0932302	0.249090649	0.587037132	LGALS9
ENSG00000232859	29.11467952	0.027156194	0.086250358	0.450574979	0.728073933	LYRM9
ENSG00000178691	575.535856	-0.019595831	0.07342127	0.651617897	0.846186395	SUZ12
ENSG00000266777	12.52524089	0.044813731	0.098992402	0.162042988	0.513847291	SH3GL1P1
ENSG00000278867	13.55719289	-0.002000041	0.085749012	0.938856411	0.980441622	NA
ENSG00000272636	17.7552767	-0.007621352	0.088536954	0.6781094	0.861035918	DOC2B
ENSG00000181031	10.32401809	-0.011735146	0.08693377	0.651866923	0.846420495	RPH3AL
ENSG00000185158	325.0036762	0.029737071	0.073456094	0.512024186	0.768984083	LRRC37B
ENSG00000196689	11.09343448	-0.028579446	0.090880185	0.324877661	0.647818709	TRPV1
ENSG00000040531	87.57235436	0.056284885	0.102240038	0.16222417	0.514125876	CTNS
ENSG00000197417	13.1164491	-0.023489315	0.089422956	0.393679894	0.696164177	SHPK
ENSG00000213977	27.24043717	-0.016269829	0.084274619	0.624937846	0.832417774	TAX1BP3
ENSG00000257950	11.3495376	-8.64E-04	0.087838967	0.961824019	0.987778437	P2RX5-TAX1BP3
ENSG00000127774	82.81659362	-0.028866816	0.074821858	0.512519108	0.769081677	EMC6
ENSG00000083454	69.29443139	0.019249045	0.088883755	0.454564577	0.730264793	P2RX5
ENSG00000083457	81.40648517	-0.019884927	0.077910575	0.63058726	0.834599511	ITGAE
ENSG00000177602	10.90106639	-0.001024479	0.085951491	0.96667579	0.989738132	HASPIN
ENSG00000267737	33.63272511	-0.006115487	0.087937248	0.732845992	0.890505506	NA
ENSG00000184557	8434.488214	-0.042385997	0.099573194	0.13274403	0.483711059	SOCS3
ENSG00000087157	1446.898307	-0.073374766	0.123538786	0.058268386	0.398827348	PGS1
ENSG00000170160	19.46741237	6.44E-04	0.089455719	0.953167839	0.984434702	CCDC144A
ENSG00000108433	406.9081211	0.019830302	0.069118495	0.661754947	0.852089075	GOSR2
ENSG00000004897	1044.053025	-0.068120115	0.08338941	0.205105158	0.551083283	CDC27
ENSG00000239291	16.67540782	0.048981978	0.100107639	0.169129135	0.519621061	NA
ENSG00000262265	32.55307856	-0.015448642	0.082266023	0.664729134	0.853550085	NA
ENSG00000108384	43.39473018	0.053232692	0.104789128	0.122492388	0.472304795	RAD51C
ENSG00000266173	236.9234565	-9.45E-04	0.071680387	0.981442381	0.994523875	STRADA
ENSG00000108588	710.6892257	-0.124003903	0.110597224	0.048752987	0.381219622	CCDC47
ENSG00000198231	738.8138292	0.028948355	0.077928021	0.504358398	0.764717741	DDX42
ENSG00000108592	228.4099111	0.042740792	0.085120089	0.33040953	0.653310739	FTSJ3
ENSG00000108604	643.3952342	0.005208032	0.066862947	0.909643171	0.968720103	SMARCD2
ENSG00000273611	193.2287575	0.080211237	0.098982022	0.121606994	0.472093372	ZNHIT3
ENSG00000278259	247.9051467	0.072689001	0.110447386	0.117796156	0.468100757	MYO19
ENSG00000277161	44.02910244	0.017074856	0.085036232	0.598016549	0.818060989	PIGW
ENSG00000278311	1685.907696	-0.0993345	0.106366328	0.076897489	0.427667315	GGNBP2
ENSG00000278535	10.54130424	0.013107552	0.086713398	0.630513421	0.834599511	DHRS11
ENSG00000288748	48.31588867	-0.023668615	0.09010182	0.364816041	0.675387512	NA
ENSG00000167895	1038.084422	0.05606	0.10221935	0.159068967	0.510656431	TMC8
ENSG00000007312	102.6655136	0.049097792	0.102435801	0.128884803	0.479748503	CD79B
ENSG00000141499	53.24549362	0.106667958	0.113973537	0.068579414	0.413279751	WRAP53
ENSG00000266074	89.85322072	-0.095638311	0.1579504	0.030284557	0.345985787	BAHCC1
ENSG00000289182	13.51345202	-0.029212733	0.093182196	0.220877569	0.565357941	NA
ENSG00000141524	1772.288777	-0.012748852	0.077024667	0.736962932	0.892528019	TMC6
ENSG00000173757	968.7663021	0.056762965	0.100857509	0.166096489	0.518267334	STAT5B
ENSG00000141564	347.1232675	0.022563289	0.078320932	0.563742635	0.796787724	RPTOR
ENSG00000005381	249.4948473	-0.008357306	0.08809382	0.662298777	0.852444854	MPO
ENSG00000005379	1470.706098	0.041484026	0.095070609	0.224002138	0.569209504	TSPOAP1
ENSG00000213246	83.34754253	-0.045714379	0.091200748	0.269168495	0.60530239	SUPT4H1
ENSG00000285897	8.299712407	-0.045810696	0.10237808	0.101057919	0.453801235	NA
ENSG00000092929	1407.087384	-0.060329628	0.100299203	0.175443982	0.524235889	UNC13D
ENSG00000282980	9.376124294	0.023074038	0.090017208	0.376359968	0.684013369	NA
ENSG00000178977	29.64947149	-0.034766677	0.087867389	0.359614874	0.671653866	LINC00324
ENSG00000178971	546.7281768	0.125214612	0.173444167	0.038057946	0.359816147	CTC1
ENSG00000091592	1613.158444	0.071401433	0.099052736	0.176713279	0.52505872	NLRP1
ENSG00000239697	50.46736996	-0.087902764	0.146154916	0.034574239	0.355010928	TNFSF12
ENSG00000108828	259.8776433	-0.074102648	0.128664318	0.044760089	0.372250619	VAT1
ENSG00000198496	11.70369403	0.031403486	0.092594168	0.272669344	0.608330197	NBR2
ENSG00000267002	27.16302089	0.025326087	0.086105542	0.461981276	0.735583261	NA
ENSG00000188554	685.3424929	-0.04667037	0.081894588	0.314941554	0.64108387	NBR1
ENSG00000184988	166.4241567	-8.21E-04	0.083819263	0.975938309	0.992889928	TMEM106A
ENSG00000225190	1302.606897	-0.081693936	0.113961297	0.097144053	0.450524881	PLEKHM1
ENSG00000262898	41.03344941	-0.041316922	0.097882424	0.160384878	0.511281991	NA
ENSG00000215067	102.3061856	-0.050556137	0.099097728	0.176542236	0.52505872	ALOX12-AS1
ENSG00000167107	56.84313333	-0.065698451	0.102216459	0.158690063	0.510656431	ACSF2
ENSG00000136444	97.77931115	0.036096855	0.091388874	0.301604012	0.631526665	RSAD1
ENSG00000263766	15.9220795	-0.029132468	0.094201073	0.1737307	0.522641959	KPNB1-DT
ENSG00000141279	859.8792812	-0.124851696	0.102343903	0.043066487	0.371720082	NPEPPS
ENSG00000029725	878.2428176	-0.011358246	0.071493704	0.782322551	0.914024027	RABEP1
ENSG00000129197	248.8224755	0.055951223	0.101888919	0.167557133	0.518957811	RPAIN
ENSG00000108561	237.3638031	0.036290306	0.087472531	0.357643582	0.670312373	C1QBP
ENSG00000005100	113.5566135	0.056022825	0.099789349	0.169893491	0.519621061	DHX33
ENSG00000072849	560.6456338	-0.032533006	0.075338182	0.468259156	0.741344666	DERL2
ENSG00000167842	186.3203352	-0.010564657	0.070702432	0.794839808	0.919938769	MIS12
ENSG00000108559	455.8059889	0.054974926	0.103766634	0.131477612	0.481540754	NUP88
ENSG00000108406	739.3061876	-0.059317483	0.093547782	0.221812755	0.566403291	DHX40
ENSG00000273702	43.03356597	-0.02569678	0.092126682	0.234317174	0.578130868	NA
ENSG00000141378	54.26843982	0.018614544	0.083288343	0.596166971	0.817015788	PTRH2
ENSG00000141367	4672.729311	-0.120582602	0.096936234	0.043915958	0.372198046	CLTC
ENSG00000108861	824.5732781	-0.060786432	0.108993775	0.107390987	0.45936143	DUSP3
ENSG00000161647	12.61678488	-0.012890938	0.088182198	0.566613016	0.798333281	MPP3
ENSG00000175106	97.28505362	-0.022147464	0.081755103	0.564242023	0.797001232	TVP23C
ENSG00000277089	38.65234784	0.044590912	0.104802341	0.020369213	0.322472614	CCL3-AS1
ENSG00000277632	10476.03765	0.00419834	0.088668678	0.778475292	0.91165307	CCL3
ENSG00000275302	7249.458281	9.75E-04	0.089009356	0.944944521	0.982405544	CCL4
ENSG00000274767	29.81517887	0.001405676	0.088299731	0.935948432	0.978985982	NA
ENSG00000276085	6695.699464	0.003639404	0.089437803	0.723971081	0.886159961	CCL3L3
ENSG00000276085	6695.699464	0.003639404	0.089437803	0.723971081	0.886159961	CCL3L1
ENSG00000170004	1491.050224	0.014344391	0.066280816	0.753411446	0.901017121	CHD3
ENSG00000265148	227.1892244	0.078610448	0.116720479	0.086083139	0.440679536	TSPOAP1-AS1
ENSG00000177369	10.00703192	0.005862722	0.08639079	0.818305081	0.930709965	NA
ENSG00000236088	26.6574913	0.036703273	0.095567725	0.20213301	0.548235711	COX10-DT
ENSG00000265206	240.9003877	-0.007409324	0.084718364	0.792396103	0.919246885	MIR142HG
ENSG00000185168	20.2957917	-0.03613539	0.098473841	0.07967278	0.432653087	LINC00482
ENSG00000262223	10.65787562	-0.025724399	0.091060788	0.313030662	0.639711854	LINC03048
ENSG00000289957	18.19144376	-8.15E-04	0.08801253	0.959057987	0.98692577	NA
ENSG00000266402	17.40509892	0.02478005	0.088721316	0.409348932	0.704703737	SNHG25
ENSG00000289977	10.47423995	-0.013016568	0.089460462	0.481106833	0.751099477	NA
ENSG00000274213	61.83661187	-0.001631659	0.087195457	0.936171178	0.97903187	NA
ENSG00000163597	927.5264778	0.059097884	0.09526981	0.195515637	0.541903043	SNHG16
ENSG00000267365	264.794461	-0.005001395	0.089363706	0.61239845	0.825473117	KCNJ2-AS1
ENSG00000290039	27.46837037	-0.006902999	0.086832721	0.767918671	0.907877486	NA
ENSG00000277511	26.31949686	-0.012244255	0.087526528	0.5968433	0.817529706	NA
ENSG00000175061	976.7517195	0.004493303	0.074265582	0.915965389	0.970446701	SNHG29
ENSG00000278834	17.78797092	-0.001738428	0.08310589	0.956026671	0.985554683	NA
ENSG00000289070	38.46934049	-0.02102926	0.090888561	0.326569341	0.649814711	NA
ENSG00000184922	6008.488953	-0.047276912	0.091568088	0.265752065	0.602737055	FMNL1
ENSG00000236618	9.123286225	0.030149392	0.095156298	0.139311907	0.491921683	PITPNA-AS1
ENSG00000174231	2008.01777	0.065501045	0.088515952	0.189029202	0.536785606	PRPF8
ENSG00000181523	826.1313046	-0.048202881	0.092547346	0.270728424	0.606404708	SGSH
ENSG00000181045	562.4894759	0.008765014	0.083772279	0.775371598	0.91065242	SLC26A11
ENSG00000087095	217.7585689	0.039982706	0.077813033	0.380689142	0.687936813	NLK
ENSG00000266111	10.39096512	-0.018515522	0.086729367	0.542645335	0.785124974	NA
ENSG00000087191	205.0046672	0.012673622	0.075453709	0.749831154	0.899193286	PSMC5
ENSG00000177731	1686.348781	-0.052863678	0.091531132	0.223575674	0.56884868	FLII
ENSG00000177427	65.50662634	0.010970026	0.083413533	0.742868537	0.895882077	MIEF2
ENSG00000177302	441.8267132	-0.112840071	0.108806807	0.063568986	0.405306445	TOP3A
ENSG00000176994	2131.62891	-0.015187174	0.066334437	0.739418651	0.894184705	SMCR8
ENSG00000176974	47.5173554	-0.011948096	0.083165497	0.721759919	0.88521579	SHMT1
ENSG00000159314	1798.694669	-0.077036912	0.11867996	0.108480125	0.45936143	ARHGAP27
ENSG00000278845	43.46745291	0.005870279	0.084409063	0.848259457	0.943883028	MRPL45
ENSG00000274211	128.7861152	0.077186155	0.11533668	0.098325382	0.452063365	SOCS7
ENSG00000277969	264.3410647	-0.009282459	0.088320898	0.582841818	0.808767253	NA
ENSG00000275532	13.27542911	-0.005430252	0.089363989	0.611157033	0.824719571	NA
ENSG00000262879	57.12649032	-0.009000981	0.085498415	0.750097629	0.899193286	NA
ENSG00000265100	25.26991222	0.062253612	0.108046588	0.122253097	0.47223251	NA
ENSG00000033627	839.0163652	-0.08902451	0.138226492	0.05686346	0.398087136	ATP6V0A1
ENSG00000266962	59.84085823	-0.005097433	0.077907081	0.894049458	0.962928138	HSD17B1-AS1
ENSG00000214401	17.74006467	0.004221242	0.088430542	0.794909886	0.919949144	KANSL1-AS1
ENSG00000176749	102.3005321	0.032543761	0.095240873	0.159883532	0.511156451	CDK5R1
ENSG00000176658	47.37214018	0.07905012	0.136631248	0.031860287	0.348797984	MYO1D
ENSG00000266714	1315.343208	-0.017616542	0.085924326	0.578353284	0.805334167	MYO15B
ENSG00000196535	743.4956756	-0.01698254	0.076299829	0.682468774	0.863294324	MYO18A
ENSG00000173917	21.30107088	0.020641409	0.090571721	0.336272257	0.65721972	HOXB2
ENSG00000230148	8.622011207	0.001666842	0.087568329	0.935984897	0.978985982	HOXB-AS1
ENSG00000267080	49.53091488	0.038498226	0.079163906	0.396523312	0.698031274	ASB16-AS1
ENSG00000260793	40.10677317	-0.012757778	0.082570297	0.715704737	0.881625712	NA
ENSG00000170425	46.84336815	-0.003971	0.086169666	0.878325231	0.955549078	ADORA2B
ENSG00000214941	45.62642192	-0.037271027	0.083843283	0.385658167	0.690288403	ZSWIM7
ENSG00000011295	320.1632771	0.019172591	0.078535461	0.63929648	0.838634415	TTC19
ENSG00000141027	1927.340935	-0.067012455	0.071126856	0.202911072	0.549262071	NCOR1
ENSG00000108312	667.1950486	0.078923945	0.109399167	0.097180249	0.450524881	UBTF
ENSG00000160551	1629.306843	-0.041096022	0.085372749	0.352767331	0.667446786	TAOK1
ENSG00000233223	9.302175672	0.056110996	0.108181273	0.094346666	0.447933883	NA
ENSG00000129245	172.253445	0.006767879	0.080376812	0.854315012	0.946145076	FXR2
ENSG00000161533	438.0644295	-0.156322441	0.11953315	0.025385654	0.33663941	ACOX1
ENSG00000261222	21.42910358	-0.029913565	0.095031785	0.11708168	0.466923871	NA
ENSG00000186407	5407.780716	0.003930433	0.084991809	0.892310618	0.962174193	CD300E
ENSG00000264659	31.37656317	-0.012038078	0.089540247	0.477030634	0.74861782	NA
ENSG00000172794	168.9084795	0.086332665	0.132862505	0.05572452	0.396051348	RAB37
ENSG00000186074	572.6404658	-0.031525403	0.094695613	0.175983156	0.524881009	CD300LF
ENSG00000109062	737.6598015	0.012124552	0.082446958	0.734204132	0.89105138	NHERF1
ENSG00000109065	123.8936876	0.106073505	0.135929707	0.066888859	0.41030073	NAT9
ENSG00000109066	203.0998161	-0.003397746	0.086030422	0.894065945	0.962928138	TMEM104
ENSG00000177728	267.2878753	0.005058495	0.077498092	0.908103235	0.968466591	TMEM94
ENSG00000176681	20.69078719	0.006973643	0.087253207	0.757333394	0.903019421	LRRC37A
ENSG00000290450	45.08183477	-0.087569913	0.1182979	0.088109694	0.442386928	NA
ENSG00000290793	25.43359421	0.089658861	0.147977176	0.034801365	0.35566265	NA
ENSG00000290928	36.23689489	-0.01228135	0.077068071	0.762792508	0.905532393	NA
ENSG00000291090	32.10204945	0.013822882	0.089907575	0.422151059	0.709936308	CCDC144BP
ENSG00000291117	442.4280045	-0.129986366	0.14847558	0.043016758	0.371720082	NA
ENSG00000291140	147.3945286	-0.008460637	0.082992099	0.798146988	0.921145949	AMZ2P1
ENSG00000214425	28.43015603	0.006764371	0.087186846	0.826158209	0.933883563	LRRC37A4P
ENSG00000291175	48.50569217	0.024634682	0.087153516	0.461866395	0.735583261	NA
ENSG00000291214	172.6359555	0.013042033	0.069523144	0.769049417	0.908102036	NA
ENSG00000262049	47.69311542	0.017060071	0.081847527	0.64873991	0.844810341	NA
ENSG00000182446	960.7523011	-0.01093234	0.066616037	0.792918021	0.919532463	NPLOC4
ENSG00000267123	30.81342414	-0.034679462	0.093973342	0.239197392	0.581158915	SCAT1
ENSG00000197170	661.5318336	-0.104939121	0.129107627	0.06105578	0.402527035	PSMD12
ENSG00000267321	45.09285808	-0.005480395	0.074822659	0.898001748	0.964702931	SNHG30
ENSG00000067191	38.90070015	0.021900263	0.084950673	0.534830544	0.780797612	CACNB1
ENSG00000238083	119.587315	-0.011898304	0.085534546	0.670815923	0.8568041	LRRC37A2
ENSG00000087111	385.1474346	-0.153478766	0.108857633	0.022303817	0.331673049	PIGS
ENSG00000141551	1623.99277	-0.055320956	0.092316734	0.230974423	0.573928357	CSNK1D
ENSG00000287737	11.18235317	-0.004483435	0.087531084	0.832147184	0.935567373	NA
ENSG00000265458	42.33096106	-0.034887874	0.082310705	0.401763246	0.701431471	NARF-AS2
ENSG00000141582	746.3336155	0.002419052	0.078007294	0.942065627	0.981608028	CBX4
ENSG00000167291	31.59771977	-0.003166019	0.084353239	0.914461774	0.970012637	TBC1D16
ENSG00000173821	28035.9696	-0.002728493	0.08403991	0.921007946	0.9725663	RNF213
ENSG00000188825	50.25893796	-0.005293842	0.087433878	0.803857756	0.92355906	LINC00910
ENSG00000279602	375.4454118	-0.021866009	0.091853829	0.23469043	0.578302599	NA
ENSG00000288909	16.54990737	-0.008045069	0.086421968	0.744820295	0.896583759	NA
ENSG00000175906	11.51042076	0.02116498	0.088870599	0.441307144	0.722143325	ARL4D
ENSG00000067596	1300.825921	-0.017787513	0.05892139	0.708479105	0.877900557	DHX8
ENSG00000185829	22.06430328	0.016699262	0.089643821	0.434342925	0.719349109	ARL17A
ENSG00000284690	91.23208213	-0.040364116	0.101176845	0.042832153	0.371720082	CD300H
ENSG00000228696	18.71316411	0.006561459	0.086604776	0.793288923	0.919532463	ARL17B
ENSG00000073969	218.0390488	-0.154333037	0.119880433	0.025047668	0.336603653	NSF
ENSG00000171634	1152.642435	0.052036941	0.093843086	0.267461575	0.604700974	BPTF
ENSG00000132589	785.009491	-0.36406504	0.209513852	0.003921159	0.221581736	FLOT2
ENSG00000161921	2123.962347	-0.008985526	0.084923478	0.72935789	0.888677717	CXCL16
ENSG00000276728	21.78037037	0.003980619	0.082638147	0.906479708	0.967965869	NA
ENSG00000224505	94.3930477	0.022610218	0.078650157	0.587365722	0.811604206	HEXIM2-AS1
ENSG00000267121	192.2778672	-0.006907143	0.080129398	0.849451592	0.944177401	FMNL1-DT
ENSG00000275832	49.87242747	-0.376591088	0.312323836	0.005138204	0.225778318	ARHGAP23
ENSG00000169689	44.54520553	-0.025693107	0.089013862	0.400362825	0.699999994	CENPX
ENSG00000169683	34.05049998	-0.006850324	0.086874063	0.775649064	0.91065242	LRRC45
ENSG00000169738	148.0671102	-0.022302089	0.082237776	0.560030776	0.79407956	DCXR
ENSG00000169727	354.8091248	0.019057141	0.080978948	0.617486157	0.828728524	GPS1
ENSG00000173801	768.5743832	-0.033824983	0.094853135	0.180847994	0.528500263	JUP
ENSG00000141698	62.71728083	0.004566365	0.086477879	0.851762641	0.944986957	NT5C3B
ENSG00000108733	19.20197106	0.034644331	0.09173192	0.285923305	0.620531071	PEX12
ENSG00000168646	32.180542	0.591929475	0.975052437	0.005016002	0.225329036	AXIN2
ENSG00000108924	13.6289838	0.929063695	0.534606206	0.001996963	0.195294429	HLF
ENSG00000108960	508.464699	0.201588671	0.329833907	0.011755693	0.280694741	MMD
ENSG00000035862	1419.024848	-0.08985379	0.1455906	0.039002368	0.362555871	TIMP2
ENSG00000178404	69.09332748	-0.030791626	0.093262378	0.245734062	0.584365692	CEP295NL
ENSG00000161960	882.5368773	-0.007683543	0.075239671	0.851588429	0.944986957	EIF4A1
ENSG00000280069	29.47531885	0.028538203	0.084452876	0.453901334	0.729593819	NA
ENSG00000176390	587.0457024	0.026986611	0.074773549	0.53855994	0.783299593	CRLF3
ENSG00000176208	168.8673809	0.022192853	0.085196797	0.519634294	0.773159536	ATAD5
ENSG00000172171	39.09295475	-0.010629596	0.081286862	0.770905339	0.90907297	TEFM
ENSG00000291063	46.92790351	-0.018252192	0.083121634	0.602576544	0.820348541	NA
ENSG00000196712	904.930242	-0.050740434	0.082140184	0.309877973	0.638497761	NF1
ENSG00000178927	605.0323595	-0.071724959	0.099101963	0.154078999	0.507625213	CYBC1
ENSG00000064300	24.2871819	-0.041939422	0.101068143	0.08630328	0.440679536	NGFR
ENSG00000005884	14.8453258	0.053623442	0.107754934	0.077986077	0.429536925	ITGA3
ENSG00000154957	166.318502	0.021245947	0.073410705	0.630303771	0.834599511	ZNF18
ENSG00000167525	10.30675327	0.009741623	0.084218729	0.758488704	0.903230462	PROCA1
ENSG00000154217	288.7622916	0.080321344	0.130961599	0.055869204	0.396051348	PITPNC1
ENSG00000167723	10.55112078	0.039525453	0.100682097	0.061634356	0.402527035	TRPV3
ENSG00000068097	204.2169119	0.041840714	0.079793764	0.435272987	0.719787137	HEATR6
ENSG00000167434	45.16736853	-3.79E-04	0.088796224	0.982401451	0.994748177	CA4
ENSG00000170832	1603.93938	-0.113679301	0.164299843	0.04259768	0.371720082	USP32
ENSG00000141376	167.8642413	-0.013336261	0.077704218	0.743871054	0.89604848	BCAS3
ENSG00000030582	9464.442225	-0.056690304	0.107853956	0.096078776	0.450228726	GRN
ENSG00000186566	796.4556458	-0.020965087	0.069955791	0.680132993	0.862296129	GPATCH8
ENSG00000283045	9.38301593	-0.019919184	0.089163703	0.433378463	0.718384098	NA
ENSG00000180340	27.64488212	-0.01697536	0.090087381	0.384480169	0.689847439	FZD2
ENSG00000141068	529.9843187	-0.036842211	0.094487515	0.21781696	0.562691789	KSR1
ENSG00000271503	1298.478412	0.854146315	0.22912476	8.47E-06	0.023420432	CCL5
ENSG00000012048	42.27085736	-0.010677508	0.081988546	0.758014925	0.903221616	BRCA1
ENSG00000171298	1213.178842	-0.108880264	0.180851811	0.024658898	0.336603653	GAA
ENSG00000136504	1459.55339	0.028446439	0.060870431	0.528915458	0.778346831	KAT7
ENSG00000154898	17.09881616	-0.016282134	0.087913929	0.532944917	0.780390113	CCDC144CP
ENSG00000291194	13.60767456	-0.016763682	0.089610366	0.418171871	0.708355806	NA
ENSG00000125686	645.8318684	0.020635123	0.0760972	0.628744548	0.834012152	MED1
ENSG00000167258	1746.664554	-0.029607346	0.066183661	0.51289393	0.769310853	CDK12
ENSG00000186594	1718.701711	-0.048682024	0.101230329	0.139423708	0.492108597	MIR22HG
ENSG00000062716	5399.875349	-0.025021869	0.08982496	0.421434829	0.709762641	VMP1
ENSG00000108423	32.7523124	0.069122526	0.124347239	0.036184717	0.358498742	TUBD1
ENSG00000108443	602.0117904	0.043734197	0.092123644	0.257672613	0.595356232	RPS6KB1
ENSG00000189050	190.0233818	-0.019555398	0.078591854	0.632098616	0.835233539	RNFT1
ENSG00000132359	1164.185424	-0.007650668	0.083663224	0.808615334	0.926622822	RAP1GAP2
ENSG00000161956	80.92640361	0.174642836	0.150655205	0.020842538	0.324733987	SENP3
ENSG00000072310	1509.973776	-0.050167635	0.100622545	0.160175711	0.511156451	SREBF1
ENSG00000175662	95.55905582	0.025698886	0.088789141	0.407739893	0.703946394	TOM1L2
ENSG00000171953	85.4478517	-0.013632201	0.075604281	0.745659995	0.896905459	ATPAF2
ENSG00000141034	68.30513484	-0.017011594	0.082903702	0.633245332	0.835723527	GID4
ENSG00000108591	337.1580966	0.054364804	0.085785979	0.252944059	0.59041199	DRG2
ENSG00000091536	22.25620047	-0.003719007	0.082687309	0.906700172	0.967982815	MYO15A
ENSG00000266677	33.49497172	-0.023492851	0.088188936	0.441975249	0.722449713	NA
ENSG00000141127	162.8018389	0.036648156	0.069154001	0.437890368	0.720760466	PRPSAP2
ENSG00000188522	204.4096442	0.01707785	0.082123615	0.635096976	0.836518746	FAM83G
ENSG00000124422	1984.283637	-0.036391825	0.070169817	0.46692304	0.740241446	USP22
ENSG00000109016	111.9069096	-0.062009902	0.109027098	0.106114545	0.457409099	DHRS7B
ENSG00000178307	134.9501764	-0.140738781	0.190515135	0.028868253	0.342050355	TMEM11
ENSG00000274180	141.1732132	-0.047866043	0.10227133	0.132382027	0.483441692	NATD1
ENSG00000034152	1730.122244	-0.037227227	0.095258749	0.201291297	0.547135769	MAP2K3
ENSG00000212719	12.39528702	0.028143139	0.093459434	0.188979858	0.536785606	LINC02693
ENSG00000141314	29.24375762	-0.017543039	0.091391076	0.193585957	0.540571089	RHBDL3
ENSG00000108666	65.81568652	0.056471112	0.106094928	0.117347962	0.467594704	C17orf75
ENSG00000108671	667.4928861	-0.032592645	0.061797441	0.460748134	0.734863494	PSMD11
ENSG00000276070	4675.873661	0.001355697	0.089428785	0.894973258	0.963526852	CCL4L2
ENSG00000125691	2652.647639	0.013301884	0.077319138	0.759621751	0.903991321	RPL23
ENSG00000002834	2774.789971	-0.083283254	0.114225933	0.114236461	0.4638964	LASP1
ENSG00000263874	64.13306925	-0.001110541	0.083399305	0.969847791	0.990845582	LASP1NB
ENSG00000108774	541.2068623	-0.100961061	0.111025459	0.077868086	0.429536925	RAB5C
ENSG00000167925	119.7766828	-0.03734093	0.091056831	0.298855552	0.629654345	GHDC
ENSG00000198933	138.140734	-0.022796413	0.081637608	0.563216128	0.796492123	TBKBP1
ENSG00000006025	264.7263059	0.099395353	0.166903318	0.027794593	0.340425293	OSBPL7
ENSG00000264920	13.1369239	-0.052706419	0.097794409	0.191008747	0.538588453	SP2-DT
ENSG00000167182	100.1610433	-0.077712502	0.100015106	0.131164365	0.481029669	SP2
ENSG00000108439	54.52455322	-0.066132028	0.11639527	0.074447934	0.422259004	PNPO
ENSG00000108465	220.9409793	0.022909562	0.078752665	0.550232628	0.788344192	CDK5RAP3
ENSG00000082641	788.5496751	-0.008174547	0.076637137	0.832017917	0.935561792	NFE2L1
ENSG00000006282	228.3762844	-0.00341242	0.084748594	0.90366506	0.967074516	SPATA20
ENSG00000108506	112.7935832	0.064519805	0.115793825	0.071161018	0.416787906	INTS2
ENSG00000108510	3792.448085	-0.106218561	0.096406487	0.062474861	0.403966528	MED13
ENSG00000279133	90.18508927	-0.018135995	0.084572718	0.581597357	0.807562496	NA
ENSG00000289293	175.1140203	-0.073346837	0.091006055	0.154944492	0.507625213	NA
ENSG00000108984	221.7576061	-0.031601122	0.09364563	0.208736899	0.55396513	MAP2K6
ENSG00000266970	16.55997438	-0.022925754	0.09170448	0.246154471	0.58481112	SOCS3-DT
ENSG00000187775	72.42722173	0.026068586	0.093649066	0.356268993	0.669244764	DNAH17
ENSG00000108669	4843.462065	-0.015232105	0.067609696	0.750844241	0.899470961	CYTH1
ENSG00000108946	1315.528324	-0.028693194	0.077508345	0.498108261	0.761066144	PRKAR1A
ENSG00000266947	70.83234216	-0.016655825	0.090251244	0.32302298	0.646260622	NA
ENSG00000141510	186.1829782	0.059277325	0.092224201	0.20540294	0.551342806	TP53
ENSG00000185379	51.86204029	0.034235736	0.090603789	0.3216467	0.64533228	RAD51D
ENSG00000161547	2189.097598	-0.005947864	0.067532906	0.781981714	0.914007303	SRSF2
ENSG00000220205	269.5089606	-0.002718592	0.078580926	0.949315534	0.982897081	VAMP2
ENSG00000007202	1548.693676	-0.007333131	0.070016025	0.933227354	0.977991601	BLTP2
ENSG00000141401	119.8071056	-0.054035054	0.110748502	0.04078776	0.36751377	IMPA2
ENSG00000168461	1876.900323	-0.40654703	0.223406385	0.002745168	0.205844131	RAB31
ENSG00000266127	38.79763984	-0.103323653	0.184157696	0.013830046	0.29193096	ZNF415P1
ENSG00000273284	61.98960825	0.00947745	0.086713752	0.704988229	0.875520817	NA
ENSG00000176105	388.1425095	0.073462184	0.131529391	0.020182504	0.322472614	YES1
ENSG00000197705	18.16645868	0.026008535	0.093729647	0.148832833	0.500972765	KLHL14
ENSG00000178127	462.4573047	-0.010914709	0.082768348	0.746810678	0.897472548	NDUFV2
ENSG00000154889	227.7746819	0.007878243	0.077138357	0.850204669	0.944511504	MPPE1
ENSG00000017797	444.3130611	-0.077991707	0.103786034	0.132617586	0.483704035	RALBP1
ENSG00000141380	1043.399947	-0.006106403	0.069420581	0.886884813	0.959209448	SS18
ENSG00000266965	39.71206711	-0.002765298	0.081540568	0.933895641	0.978419479	NA
ENSG00000101745	3559.592173	-0.012182116	0.081369029	0.728446807	0.888362251	ANKRD12
ENSG00000152242	1018.872199	-0.026680566	0.076830982	0.533639821	0.780454695	C18orf25
ENSG00000154839	15.17681393	6.21E-04	0.087356611	0.978876403	0.994065067	SKA1
ENSG00000141425	187.2898813	-0.030178185	0.077203551	0.491796149	0.756203963	RPRD1A
ENSG00000273141	19.97373564	-0.019678748	0.086355192	0.525548482	0.77628116	NA
ENSG00000134489	10.49680222	0.042055823	0.102438988	0.04996929	0.384946873	HRH4
ENSG00000101773	529.1730547	-0.068829485	0.113187687	0.098935221	0.452142842	RBBP8
ENSG00000168234	413.3499334	0.112632622	0.151018964	0.046393628	0.376125993	TTC39C
ENSG00000141622	21.83803465	0.041128814	0.099354673	0.126990864	0.476231559	RNF165
ENSG00000176641	34.58134025	-0.008305978	0.086847926	0.729635381	0.888815646	RNF152
ENSG00000175387	999.8833219	0.059603247	0.076595033	0.228319504	0.572320612	SMAD2
ENSG00000041353	377.457733	0.022966664	0.090757057	0.327676065	0.650878752	RAB27B
ENSG00000091164	569.6326205	-0.08196581	0.110513158	0.102561359	0.45394176	TXNL1
ENSG00000134030	93.5375347	-0.047365425	0.101227575	0.141106097	0.49453173	CTIF
ENSG00000166562	272.4862671	-0.031921221	0.075047574	0.481914017	0.751376115	SEC11C
ENSG00000134779	178.6366588	-0.121305705	0.116625214	0.050904391	0.38680656	TPGS2
ENSG00000278986	11.53809121	-0.028606744	0.092541756	0.246279077	0.584971262	NA
ENSG00000166479	370.5879657	0.016990059	0.083357788	0.622749168	0.831344735	TMX3
ENSG00000267655	37.08282911	-0.062417964	0.111271032	0.09162358	0.444729572	NA
ENSG00000175354	1786.007749	-0.07598174	0.122369338	0.047051282	0.377538888	PTPN2
ENSG00000081913	226.2187734	5.02E-04	0.074714549	0.991565001	0.99700584	PHLPP1
ENSG00000215492	10.36378004	-0.0034092	0.086167056	0.890033628	0.961163854	HNRNPA1P7
ENSG00000141428	297.9654484	-0.137151168	0.209927313	0.019760397	0.320531518	C18orf21
ENSG00000134504	8.878202118	-0.015164487	0.086711143	0.586663926	0.81085778	KCTD1
ENSG00000141424	308.2806549	0.00925123	0.077701207	0.816246352	0.929869814	SLC39A6
ENSG00000198081	194.7090178	0.056633147	0.099440301	0.175749746	0.524392651	ZBTB14
ENSG00000198795	10.77366975	0.038031463	0.095650448	0.207254919	0.553052586	ZNF521
ENSG00000154059	161.8950581	-0.037531381	0.08186007	0.391551342	0.695131778	IMPACT
ENSG00000264247	114.1492341	0.03166911	0.078018298	0.468873844	0.741849693	ZNF407-AS1
ENSG00000197971	1608.221731	0.061151063	0.08920545	0.23281132	0.576409424	MBP
ENSG00000101493	1215.528702	-0.049416838	0.09233363	0.245179892	0.584365692	ZNF516
ENSG00000134490	27.46757627	-0.003952922	0.082120141	0.905446753	0.967536734	TMEM241
ENSG00000134759	580.8106121	0.055895709	0.10519594	0.11955727	0.469771754	ELP2
ENSG00000150637	783.126225	0.060978493	0.108681425	0.102523225	0.45394176	CD226
ENSG00000273669	11.14956666	-0.000280945	0.085860805	0.989389647	0.996272818	NA
ENSG00000101695	368.0382711	0.051171676	0.10894273	0.034135623	0.353880919	RNF125
ENSG00000197563	105.3977298	0.062520495	0.09756012	0.181490612	0.528878214	PIGN
ENSG00000133313	895.7676674	-0.18945709	0.234253266	0.017447722	0.306094001	CNDP2
ENSG00000279416	43.86041203	-0.01287352	0.08354957	0.701949357	0.873765291	NA
ENSG00000276934	15.06981961	-0.05005553	0.1046228	0.088216282	0.442386928	NA
ENSG00000280205	38.30822779	-0.057517523	0.104292178	0.137135332	0.488938453	NA
ENSG00000279433	87.20475521	0.041295215	0.088052675	0.324469811	0.647812353	NA
ENSG00000150656	24.68145201	-0.022620126	0.090016072	0.353424007	0.667741895	CNDP1
ENSG00000278330	24.63679418	0.031826686	0.093781662	0.228859692	0.572453463	NA
ENSG00000128791	118.5629703	-7.66E-04	0.079981836	0.980729614	0.994337097	TWSG1
ENSG00000150477	52.74947521	0.063479809	0.105509264	0.138733296	0.491492658	KIAA1328
ENSG00000279077	25.64006676	0.020476604	0.088551642	0.450999799	0.728344596	NA
ENSG00000207092	11.33997657	-0.023914761	0.090452425	0.35185447	0.667274507	NA
ENSG00000078043	249.2980583	0.048325058	0.098553607	0.182961547	0.530272224	PIAS2
ENSG00000167220	27.75848105	0.029486973	0.090264355	0.347181612	0.664732231	HDHD2
ENSG00000134049	92.5344941	0.016564729	0.084908215	0.601091347	0.819757453	IER3IP1
ENSG00000177426	651.2523731	0.022277797	0.081311772	0.597005362	0.817529706	TGIF1
ENSG00000141384	211.9158431	0.04757424	0.104696116	0.059581214	0.40128681	TAF4B
ENSG00000141682	1275.175227	-0.011714031	0.087788506	0.581094927	0.807088202	PMAIP1
ENSG00000141627	525.1469225	0.018033146	0.063286907	0.691964851	0.868500308	DYM
ENSG00000176624	1364.841825	0.098812937	0.099661347	0.081427037	0.436199713	MEX3C
ENSG00000196628	602.8751961	0.001959075	0.082851352	0.798226252	0.921147402	TCF4
ENSG00000134440	561.2802304	0.036107659	0.080237234	0.398073924	0.698962647	NARS1
ENSG00000267787	35.66691437	-0.011477756	0.07840977	0.762366502	0.905253842	NA
ENSG00000266946	23.19380626	-0.016886794	0.083829272	0.619494327	0.829869903	MRPL37P1
ENSG00000173482	64.58867153	0.067218354	0.126660903	0.015519867	0.298147101	PTPRM
ENSG00000154655	31.184349	0.051269338	0.094878903	0.219066386	0.563523799	L3MBTL4
ENSG00000134444	805.7114885	-0.006938701	0.055747913	0.87249653	0.952513002	RELCH
ENSG00000074657	113.9095913	0.014555353	0.078432869	0.71958059	0.884376765	ZNF532
ENSG00000177576	75.43035093	-0.054606301	0.091903388	0.229362906	0.57305104	C18orf32
ENSG00000154856	71.63721807	-0.004090435	0.088636182	0.763041867	0.905532393	APCDD1
ENSG00000134265	563.1000655	-0.010264148	0.078473438	0.782106771	0.914024027	NAPG
ENSG00000170677	368.4470268	-0.078442551	0.124506238	0.067608924	0.41203123	SOCS6
ENSG00000141446	1111.542359	-0.048663116	0.088714703	0.289316923	0.623020144	ESCO1
ENSG00000167088	183.1077605	-0.003228757	0.079643871	0.92783556	0.976488058	SNRPD1
ENSG00000158201	257.6905764	-0.059057227	0.105804803	0.123260491	0.473446364	ABHD3
ENSG00000119537	189.9900162	0.027015691	0.079486508	0.521802873	0.774489547	KDSR
ENSG00000119541	1079.335054	-0.036599531	0.070275701	0.429540049	0.715646526	VPS4B
ENSG00000267430	29.71522012	0.001443807	0.081314155	0.969186833	0.990838611	NA
ENSG00000171791	664.0026959	0.031661248	0.090423399	0.307807818	0.636902127	BCL2
ENSG00000176014	504.1609438	-0.017014002	0.084359541	0.604357652	0.821254701	TUBB6
ENSG00000177150	387.5550168	-0.037437128	0.093042479	0.267651967	0.604953686	FAM210A
ENSG00000101654	1481.935937	-0.053908175	0.091838845	0.245102563	0.584365692	RNMT
ENSG00000132205	3597.461346	-0.070422504	0.110201225	0.108291149	0.45936143	EMILIN2
ENSG00000272625	41.1676934	-0.01603769	0.087924291	0.509936436	0.768068531	NA
ENSG00000263606	34.55755482	-0.020716346	0.084117969	0.564027083	0.796911928	CHORDC1P4
ENSG00000101608	4844.792862	-0.054832303	0.103787615	0.127369042	0.476936862	MYL12A
ENSG00000264235	12.19074167	0.002010505	0.085227561	0.941319883	0.981418736	MYL12-AS1
ENSG00000118680	2416.296459	-0.081186265	0.094000778	0.129923188	0.480136021	MYL12B
ENSG00000154845	1223.081945	-0.11627774	0.122346687	0.047672657	0.379385385	PPP4R1
ENSG00000131196	500.9385242	-0.057439709	0.076738187	0.246148868	0.58481112	NFATC1
ENSG00000153339	679.3331726	-0.060976767	0.076034214	0.222591657	0.56752578	TRAPPC8
ENSG00000141404	17.9683186	0.99124998	0.413111706	4.15E-04	0.164516919	GNAL
ENSG00000134758	1542.931346	-0.00648183	0.084510621	0.799993468	0.921775424	RNF138
ENSG00000167210	68.20593354	-0.023909491	0.092718792	0.183461645	0.530984068	LOXHD1
ENSG00000176225	394.2999205	0.101268034	0.151551366	0.038454854	0.360661011	RTTN
ENSG00000082397	997.1145341	-0.034943522	0.088277312	0.309221444	0.637981139	EPB41L3
ENSG00000075336	55.30215352	0.045530005	0.097299491	0.192915105	0.539716498	TIMM21
ENSG00000166347	64.95547732	-0.039041564	0.088673983	0.319357143	0.643910158	CYB5A
ENSG00000171451	12.39151159	0.001643026	0.086864968	0.94447149	0.982117252	DSEL
ENSG00000122490	1227.16344	-0.098559812	0.138888841	0.066280369	0.40923642	SLC66A2
ENSG00000134755	201.6431291	-0.032035253	0.094850392	0.191212118	0.538728854	DSC2
ENSG00000206418	658.8370508	-0.213813808	0.168476627	0.012511807	0.284018921	RAB12
ENSG00000066926	411.1862617	-0.017800464	0.089545846	0.436802472	0.720135295	FECH
ENSG00000134508	8.582137459	0.023203408	0.091804273	0.270428322	0.606404708	CABLES1
ENSG00000118276	14.65619493	0.011021597	0.084289578	0.725377006	0.886948361	B4GALT6
ENSG00000265681	196.0534864	0.010230957	0.078010612	0.79649908	0.920443778	RPL17
ENSG00000101665	685.1464359	0.296653721	0.154324049	0.002902621	0.208062626	SMAD7
ENSG00000141429	1270.138476	-0.082738291	0.096956756	0.113677192	0.463233019	GALNT1
ENSG00000215421	698.5325651	-0.080370746	0.080391646	0.134774418	0.485731404	ZNF407
ENSG00000226742	70.47151076	-0.03347625	0.0921729	0.287436935	0.621843659	HSBP1L1
ENSG00000141759	323.6084361	0.008661538	0.069900291	0.844814011	0.942496466	TXNL4A
ENSG00000101546	27.44702191	0.090021826	0.135100403	0.06068809	0.402527035	RBFA
ENSG00000101544	1364.027431	-0.064200986	0.079540233	0.210745964	0.556066432	ADNP2
ENSG00000178184	11.32089954	0.015952596	0.090888639	0.28964858	0.623046596	PARD6G
ENSG00000101557	486.5266339	0.054423244	0.090609918	0.230120181	0.573472327	USP14
ENSG00000141642	47.6788624	-0.03721333	0.084849095	0.371863464	0.681561027	ELAC1
ENSG00000101574	52.56658908	0.040199466	0.086631125	0.332938406	0.654848405	METTL4
ENSG00000080986	47.57434436	0.027846274	0.086464199	0.431067783	0.716763872	NDC80
ENSG00000266405	65.64702034	0.003942335	0.087652829	0.838053162	0.938701857	CBX3P2
ENSG00000101596	14209.58618	-0.022711096	0.087825956	0.439620702	0.721882109	SMCHD1
ENSG00000166377	768.2011065	-0.024848815	0.072365878	0.559003763	0.794041666	ATP9B
ENSG00000078142	741.2289891	-0.038134451	0.068324232	0.437812981	0.720760466	PIK3C3
ENSG00000079134	513.9933081	0.018260175	0.081256237	0.63066975	0.834599511	THOC1
ENSG00000141447	75.57258663	-0.03087038	0.092436944	0.272406692	0.608330197	OSBPL1A
ENSG00000101605	18.93882172	0.004544676	0.086928757	0.842746873	0.941279844	MYOM1
ENSG00000091157	320.4190943	0.040466692	0.083457932	0.341105917	0.660380489	WDR7
ENSG00000176890	16.2646643	0.020821653	0.090552196	0.358762194	0.671066504	TYMS
ENSG00000132199	96.75547689	0.091535046	0.167128	0.008560925	0.258502498	ENOSF1
ENSG00000264635	11.69154323	0.011852482	0.088810354	0.559542716	0.79406657	NA
ENSG00000141385	565.8707204	-0.02536136	0.072305895	0.578711584	0.805449985	AFG3L2
ENSG00000279637	28.62609416	0.002184304	0.082202695	0.949182248	0.982887358	NA
ENSG00000279981	30.19887321	-0.020681148	0.08529815	0.545700928	0.785920022	NA
ENSG00000060069	1355.418737	-0.031507222	0.079383555	0.469710099	0.742782447	CTDP1
ENSG00000152217	132.1930366	0.06760237	0.114887615	0.094655465	0.447933883	SETBP1
ENSG00000049759	94.82670348	-0.004559615	0.084050794	0.881886658	0.957235613	NEDD4L
ENSG00000101558	2584.414647	-0.054504903	0.090169747	0.233315412	0.57679371	VAPA
ENSG00000134046	2298.190527	-0.156815615	0.194683241	0.026492589	0.338630731	MBD2
ENSG00000207233	14.08910652	-0.024048666	0.087180428	0.456250611	0.731616994	SNORA37
ENSG00000277324	13.15289471	-0.045209411	0.100270263	0.134986854	0.485731404	NA
ENSG00000101751	211.7461404	-0.164443547	0.137996617	0.024154415	0.336603653	POLI
ENSG00000166845	10.96772771	-0.036264815	0.092967471	0.265983853	0.603065062	C18orf54
ENSG00000134278	178.3678118	-0.003599311	0.082012083	0.912464937	0.969324961	SPIRE1
ENSG00000288939	14.82940573	-0.017025296	0.090968986	0.227247215	0.571566583	NA
ENSG00000267279	14.22359402	-0.017117501	0.089531861	0.418880503	0.708552446	NA
ENSG00000288917	15.33187294	-0.005327216	0.084498546	0.855883826	0.946768021	NA
ENSG00000266053	66.78344229	0.017820573	0.082383782	0.625642653	0.832690319	NDUFV2-AS1
ENSG00000101752	514.8610256	0.063074414	0.084648996	0.208078654	0.553785002	MIB1
ENSG00000288839	80.51954036	-0.018498182	0.085664685	0.558003224	0.793343959	NA
ENSG00000168502	7.904322985	0.01781541	0.090417942	0.356097366	0.669244764	MTCL1
ENSG00000074695	465.2407259	0.054862982	0.102238374	0.159751955	0.511060621	LMAN1
ENSG00000141469	49.16041691	-0.01597664	0.090081418	0.400302031	0.699999994	SLC14A1
ENSG00000152229	1375.18685	-0.027507926	0.091288929	0.334277277	0.655489212	PSTPIP2
ENSG00000222179	11.24307461	-0.020946902	0.091514091	0.23769154	0.58036833	RN7SKP26
ENSG00000267293	10.92747092	0.003980436	0.088830019	0.778325727	0.911562953	NA
ENSG00000152234	1215.523214	-0.006534295	0.077711653	0.86484947	0.950235412	ATP5F1A
ENSG00000152240	93.21663216	-0.149073768	0.127324637	0.029168252	0.342465744	HAUS1
ENSG00000152223	2177.578629	-0.009777118	0.08172065	0.785220561	0.915543767	EPG5
ENSG00000289061	15.857842	0.010760899	0.087855438	0.614099093	0.826467022	NA
ENSG00000101577	1440.779455	-0.04515037	0.088154524	0.287849628	0.622015664	LPIN2
ENSG00000172175	1298.609308	0.030522445	0.0822234	0.394846566	0.696627445	MALT1
ENSG00000197632	2008.310068	0.034453094	0.098320786	0.041658073	0.369928785	SERPINB2
ENSG00000166401	457.1355853	-0.026987323	0.085453376	0.447875627	0.726459719	SERPINB8
ENSG00000167315	301.8759591	-0.025299124	0.079340046	0.555930664	0.792450371	ACAA2
ENSG00000154832	386.40545	-0.045302528	0.088639847	0.293358115	0.625918867	CXXC1
ENSG00000101624	42.44677272	0.026421366	0.087701974	0.417193378	0.708355806	CEP76
ENSG00000128789	536.5759247	-0.043370849	0.079956054	0.348145997	0.665056053	PSMG2
ENSG00000085415	204.741091	0.025437106	0.078027536	0.541195796	0.784452678	SEH1L
ENSG00000101639	1079.804217	-0.063457878	0.068705611	0.20296164	0.549262071	CEP192
ENSG00000168675	564.1397677	0.076910082	0.129847891	0.043761508	0.372198046	LDLRAD4
ENSG00000175322	26.82315864	0.495125787	0.423136381	0.00460151	0.225329036	ZNF519
ENSG00000242550	79.96425258	-0.025995549	0.09474985	0.025157204	0.336603653	SERPINB10
ENSG00000266900	17.98326624	0.009754095	0.084202061	0.75692639	0.903019421	NA
ENSG00000141655	36.60855489	0.030827799	0.09221655	0.266294902	0.603162418	TNFRSF11A
ENSG00000141664	3907.267244	-0.011521773	0.086059571	0.656086583	0.849366973	ZCCHC2
ENSG00000279236	84.0168636	-0.022074724	0.088453786	0.432872815	0.718099458	NA
ENSG00000235552	21.84692484	0.007705851	0.083880252	0.801555607	0.922886381	RPL6P27
ENSG00000278607	9.654837479	-0.010215356	0.087776418	0.655260797	0.848923382	NA
ENSG00000267322	244.9469585	0.088641675	0.153856975	0.021185587	0.326414159	SNHG22
ENSG00000267040	22.31546308	-0.013983999	0.082628868	0.690105328	0.867776752	ATP8B1-AS1
ENSG00000263823	12.29420677	-0.042821815	0.097493179	0.177385862	0.525284882	NA
ENSG00000263753	357.9328052	-0.002034807	0.072012799	0.960496307	0.987322515	LINC00667
ENSG00000274828	14.04539891	0.002569281	0.084902269	0.930506685	0.977249015	NA
ENSG00000255112	1468.234136	-0.035571431	0.080034542	0.432853384	0.718099458	CHMP1B
ENSG00000179981	321.3018396	0.005765164	0.082413114	0.868459683	0.9508619	TSHZ1
ENSG00000141644	1071.701579	-0.091260177	0.076490964	0.089005671	0.442836669	MBD1
ENSG00000264278	13.60922358	0.017100628	0.08758069	0.533450897	0.780454695	ZNF236-DT
ENSG00000130856	350.262835	0.064714775	0.084882943	0.191967099	0.53937306	ZNF236
ENSG00000279811	19.28452009	0.008264808	0.085321203	0.771774634	0.90933089	NA
ENSG00000263884	10.1617117	0.017909552	0.089806719	0.402402567	0.701777443	THOC1-DT
ENSG00000180011	278.3301607	-0.067652239	0.104034722	0.14904898	0.501370791	PTGR3
ENSG00000177337	56.14435759	0.060662919	0.108048019	0.116282689	0.466054719	DLGAP1-AS1
ENSG00000262001	49.18270653	0.02778951	0.090986721	0.322782935	0.645939421	DLGAP1-AS2
ENSG00000272688	55.19301244	-0.033584834	0.091482611	0.297359969	0.629204332	NA
ENSG00000264350	9.999027177	0.010987441	0.084966582	0.70713486	0.876956751	SNRPGP2
ENSG00000166974	763.7981584	0.044212118	0.079168741	0.344912157	0.662831954	MAPRE2
ENSG00000186812	147.8299932	-0.036406568	0.084354741	0.358590206	0.670958157	ZNF397
ENSG00000186814	54.03059147	0.043374928	0.093044497	0.254371955	0.59161925	ZSCAN30
ENSG00000268573	43.94595133	0.021734912	0.083854973	0.54986947	0.788078181	NA
ENSG00000257267	215.7226748	-0.019358596	0.067454093	0.66679338	0.854596913	ZNF271P
ENSG00000172466	1829.496716	-0.005104648	0.065923768	0.907039239	0.968175686	ZNF24
ENSG00000186496	25.51191779	-0.028917592	0.091373348	0.298227817	0.629654345	ZNF396
ENSG00000153391	76.76071267	-0.030662769	0.079789764	0.460340501	0.73458382	INO80C
ENSG00000067900	3314.501238	-0.132931881	0.148409722	0.043756095	0.372198046	ROCK1
ENSG00000082212	522.4591195	-0.113825289	0.10812839	0.062252328	0.403813176	ME2
ENSG00000101782	4088.86125	-0.114005662	0.157826233	0.04646803	0.376125993	RIOK3
ENSG00000141452	586.5192709	-0.073894176	0.070368167	0.142131491	0.49562215	RMC1
ENSG00000141458	1019.949324	0.058504337	0.10589002	0.128494259	0.479124124	NPC1
ENSG00000199366	20.40489871	-0.007976728	0.084402898	0.789287849	0.917626447	NA
ENSG00000141646	815.0264863	0.022494034	0.077885432	0.594373216	0.815592561	SMAD4
ENSG00000089012	11.20695329	0.03132297	0.09610331	0.101831182	0.45394176	SIRPG
ENSG00000276649	88.42202935	-0.019815779	0.087880989	0.479440039	0.750428614	NA
ENSG00000171984	16.03012404	-0.032267744	0.091174519	0.321226892	0.645151262	SHLD1
ENSG00000149346	24.51102454	-0.007111	0.083173754	0.826208865	0.933883563	SLX4IP
ENSG00000125845	29.58750724	-0.025728779	0.093188569	0.170833064	0.519879125	BMP2
ENSG00000125898	258.5613866	0.012136796	0.076066361	0.763053475	0.905532393	FAM110A
ENSG00000132640	114.4764811	-0.135380871	0.164977265	0.037409448	0.358498742	BTBD3
ENSG00000089063	286.7969225	-0.052737992	0.095390979	0.2179468	0.562836907	TMEM230
ENSG00000088876	24.42540789	0.441619327	0.520001353	0.006216325	0.233586956	ZNF343
ENSG00000088930	1853.94311	-0.077146044	0.098832009	0.131178289	0.481029669	XRN2
ENSG00000125870	592.6471794	-0.065526162	0.090831292	0.193383546	0.540571089	SNRPB2
ENSG00000077984	527.2653279	0.236926059	0.649751602	0.010948342	0.274046397	CST7
ENSG00000101474	504.7016045	-0.029998154	0.083061611	0.454797759	0.730403356	APMAP
ENSG00000282995	7.720811095	0.009623474	0.088996406	0.577330817	0.804571798	FRG1EP
ENSG00000233896	35.50036422	-0.009966705	0.089588611	0.434317605	0.719349109	PDYN-AS1
ENSG00000125868	240.9524003	0.047935633	0.094200658	0.233785534	0.577350102	DSTN
ENSG00000125834	284.8875232	0.030437449	0.080684109	0.472161109	0.7450929	STK35
ENSG00000198646	391.0333397	-0.111762491	0.100563027	0.058358859	0.398827348	NCOA6
ENSG00000101384	426.0634838	-0.030818304	0.091538485	0.42157719	0.709852125	JAG1
ENSG00000089057	919.3740754	-0.014707737	0.081144936	0.693234976	0.869388161	SLC23A2
ENSG00000089123	53.38479515	0.102166561	0.145424321	0.051510949	0.388085246	TASP1
ENSG00000149639	119.1124842	-0.022378022	0.086499867	0.487167272	0.754069815	SOGA1
ENSG00000274173	16.94765328	0.005887955	0.088544252	0.733160686	0.890596176	LINC02967
ENSG00000101445	1997.204396	0.580620548	0.344768199	0.00266202	0.203408075	PPP1R16B
ENSG00000101452	143.2276371	-0.02450315	0.083339053	0.51396036	0.769436311	DHX35
ENSG00000124191	8.080645136	0.010626681	0.087871819	0.638006406	0.837618986	TOX2
ENSG00000062598	1484.928955	-0.034881434	0.079440024	0.420274854	0.708952644	ELMO2
ENSG00000042062	10.32288135	-0.0115271	0.089069822	0.543225206	0.785243663	RIPOR3
ENSG00000158480	106.0279858	-0.050387411	0.081803688	0.287929783	0.622015664	SPATA2
ENSG00000101447	20.57482433	0.382410329	0.446638868	0.007653142	0.249897504	FAM83D
ENSG00000235508	14.51222404	-0.013184046	0.086065307	0.64815575	0.844380139	RPS2P7
ENSG00000237788	100.5303672	-0.009902121	0.084354971	0.741754693	0.895327832	NA
ENSG00000124226	883.1048931	-0.078824907	0.078533529	0.128090192	0.478565813	RNF114
ENSG00000080189	393.9379303	-0.014135603	0.069960275	0.74388141	0.89604848	SLC35C2
ENSG00000124151	2410.671646	-0.096185589	0.097105717	0.092390407	0.445039947	NCOA3
ENSG00000124126	6282.976165	-0.099854883	0.134915709	0.06053741	0.402527035	PREX1
ENSG00000054793	78.12915868	0.02762328	0.089647231	0.374894038	0.683288528	ATP9A
ENSG00000125970	1340.381941	-0.056403192	0.083272783	0.207277398	0.553052586	RALY
ENSG00000124216	175.7489783	-0.02065907	0.091240584	0.276592847	0.612386843	SNAI1
ENSG00000101194	75.82096432	-0.02967535	0.087911054	0.41578269	0.707766236	SLC17A9
ENSG00000132825	186.1423031	-0.048285388	0.086154182	0.297208609	0.629017943	PPP1R3D
ENSG00000101132	73.75761332	0.01855791	0.083200579	0.609385722	0.823880301	PFDN4
ENSG00000101182	962.8648962	-0.034811141	0.075569025	0.459044992	0.73362398	PSMA7
ENSG00000197586	261.2174129	0.009458125	0.077186866	0.826172189	0.933883563	ENTPD6
ENSG00000101439	4912.896636	-0.031140305	0.092221083	0.275415463	0.610915806	CST3
ENSG00000185834	17.30674914	0.012655714	0.084703489	0.686148844	0.865476668	RPL12P4
ENSG00000149531	61.85381642	0.01195425	0.085290256	0.689785111	0.867632118	FRG1BP
ENSG00000275437	66.79141645	-0.027017642	0.09199216	0.270794272	0.606404708	NA
ENSG00000101193	612.9125051	-0.040762971	0.06404136	0.399745516	0.699712218	GID8
ENSG00000124225	54.90281417	0.824040945	0.435607012	0.001353473	0.183831569	PMEPA1
ENSG00000101365	501.5305135	-0.002642187	0.072930027	0.949056931	0.982887358	IDH3B
ENSG00000125977	435.3188442	-0.115186836	0.089740579	0.053547869	0.391669617	EIF2S2
ENSG00000154930	151.415072	0.042496519	0.091303406	0.28074335	0.615590625	ACSS1
ENSG00000158470	6311.927974	-0.058949045	0.104294181	0.125896627	0.475802643	B4GALT5
ENSG00000020256	30.10410993	-0.038558538	0.094077872	0.241560523	0.581591434	ZFP64
ENSG00000101079	104.792225	-0.032968942	0.09170387	0.298849601	0.629654345	NDRG3
ENSG00000171858	825.8852983	0.015312257	0.081590464	0.719712146	0.884429016	RPS21
ENSG00000184402	145.6893377	-0.047402464	0.096928896	0.210342128	0.555483217	SS18L1
ENSG00000101361	446.0902085	0.14495378	0.207134393	0.025420222	0.33663941	NOP56
ENSG00000101096	321.4613492	0.701975166	0.313449948	8.28E-04	0.174302341	NFATC2
ENSG00000196074	45.92494182	0.036261533	0.094191362	0.238046425	0.580666909	SYCP2
ENSG00000130702	49.24037012	-0.03059162	0.092235839	0.27840112	0.61376275	LAMA5
ENSG00000149657	354.905623	-0.007169283	0.074133447	0.865834302	0.950235412	LSM14B
ENSG00000171703	77.50307453	-0.009124698	0.079730227	0.810489054	0.927199178	TCEA2
ENSG00000196227	148.3705341	0.006349391	0.076404464	0.879976067	0.956133949	FAM217B
ENSG00000080839	233.0003688	0.029373124	0.075101126	0.510027877	0.768068531	RBL1
ENSG00000273812	40.86625154	0.001965541	0.088012338	0.917327163	0.970927139	LINC02970
ENSG00000130706	627.1887498	-0.001354064	0.071377623	0.98027506	0.994302654	ADRM1
ENSG00000025293	1008.620879	-0.063122419	0.094655957	0.178601525	0.526055257	PHF20
ENSG00000240474	11.03664423	0.042865317	0.101448035	0.091245415	0.444643743	RN7SL116P
ENSG00000124145	556.3801922	-0.046747415	0.1032068	0.091882283	0.444862772	SDC4
ENSG00000275894	15.15449394	-0.01753848	0.089395167	0.427598064	0.713778861	NA
ENSG00000204070	478.805214	-0.060575322	0.070754331	0.215374458	0.561071524	SYS1
ENSG00000254995	108.9244122	0.00989442	0.07976033	0.796474173	0.920443778	STX16-NPEPL1
ENSG00000215440	210.4019215	0.015827437	0.077039516	0.704602016	0.875185588	NPEPL1
ENSG00000254419	12.45244991	0.009425817	0.086240669	0.725151582	0.886948361	NA
ENSG00000101158	285.2594404	0.072558451	0.116388287	0.096488621	0.450228726	NELFCD
ENSG00000101162	1602.73193	0.051675346	0.106893067	0.075012664	0.422840808	TUBB1
ENSG00000124172	1350.315224	-0.144088757	0.120895945	0.032952057	0.352248909	ATP5F1E
ENSG00000101166	704.4786524	0.04404666	0.078898958	0.341462362	0.660380489	PRELID3B
ENSG00000244462	928.1280152	0.036528053	0.077150065	0.453230026	0.729242229	RBM12
ENSG00000197296	7.692409715	0.065799242	0.124082158	0.020812047	0.324714611	FITM2
ENSG00000124120	272.2962913	0.016114095	0.086649554	0.580899124	0.807082671	TTPAL
ENSG00000132824	949.4089784	-0.015292047	0.079178161	0.693103028	0.869339803	SERINC3
ENSG00000168734	20.67934069	0.052930817	0.10462991	0.117421019	0.467642735	PKIG
ENSG00000132823	941.5955679	-0.024527669	0.086257219	0.489780458	0.755479696	OSER1
ENSG00000124193	1458.255995	-0.003527931	0.072934007	0.955575211	0.985522284	SRSF6
ENSG00000101052	109.1648985	0.001771301	0.068899777	0.970489737	0.991245055	IFT52
ENSG00000101057	46.59374127	0.02600503	0.090590202	0.34326725	0.661559411	MYBL2
ENSG00000101307	605.6838301	-0.049072093	0.101097251	0.144803587	0.497541291	SIRPB1
ENSG00000271303	29.36553733	-0.011483147	0.085844851	0.685296071	0.864740589	SRXN1
ENSG00000125821	69.72310763	0.024388812	0.080113069	0.555734562	0.792450371	DTD1
ENSG00000130703	1131.310159	-0.060301489	0.096955935	0.197214472	0.543144868	OSBPL2
ENSG00000149658	477.2897819	-0.033295682	0.071627872	0.471202516	0.744062395	YTHDF1
ENSG00000101199	947.546819	-0.007952704	0.065992377	0.864532822	0.950052019	ARFGAP1
ENSG00000125863	27.53756123	0.033285705	0.092321593	0.289484282	0.623020144	MKKS
ENSG00000125534	224.1653753	-0.021341811	0.082320335	0.56775554	0.799029932	PPDPF
ENSG00000101213	15.52535694	-0.009100115	0.088485742	0.640458119	0.839353653	PTK6
ENSG00000088356	71.95253595	0.005285231	0.078143474	0.894614999	0.963278939	PDRG1
ENSG00000226239	14.96038567	-0.001311566	0.088548129	0.926045683	0.975523895	NA
ENSG00000101331	17.34995203	-0.004245185	0.088279674	0.814155034	0.929078593	CCM2L
ENSG00000275576	11.91310664	-0.037170826	0.094780931	0.216685705	0.56197108	NA
ENSG00000235217	66.67441115	-0.015673775	0.088828542	0.473713423	0.746368867	TSPY26P
ENSG00000126003	635.3183805	-0.058107171	0.10975807	0.089858968	0.443435718	PLAGL2
ENSG00000101367	2286.036616	-0.098030929	0.095288981	0.081686942	0.436602367	MAPRE1
ENSG00000260257	75.58329944	0.021354103	0.081013202	0.586625428	0.81085778	NA
ENSG00000126005	299.6991576	-0.011952288	0.071306696	0.79375439	0.919672478	MMP24OS
ENSG00000279253	20.29016504	-0.005270897	0.084855696	0.854806902	0.946341715	NA
ENSG00000198053	3624.51542	-0.059013263	0.108974306	0.093969562	0.447634118	SIRPA
ENSG00000149636	86.22329484	0.041450967	0.084848389	0.341372536	0.660380489	DSN1
ENSG00000130584	115.2913543	-0.056592406	0.107165241	0.10773681	0.45936143	ZBTB46
ENSG00000197818	1875.153355	-0.038831167	0.090830591	0.290525062	0.62416913	SLC9A8
ENSG00000101335	68.61542786	0.02553135	0.093468099	0.169840194	0.519621061	MYL9
ENSG00000118707	525.9154214	-0.017907354	0.080847299	0.629988014	0.834599511	TGIF2
ENSG00000101082	541.9782654	0.4584907	0.318636763	0.004478406	0.225329036	SLA2
ENSG00000125901	58.50590415	0.019491976	0.083558716	0.588399667	0.81253163	MRPS26
ENSG00000185019	241.5068203	-0.0473156	0.074166934	0.330638743	0.653361606	UBOX5
ENSG00000198171	172.4510178	-0.020367491	0.07991996	0.611008494	0.824639121	DDRGK1
ENSG00000125877	83.96000947	0.021047167	0.079889478	0.603104893	0.820348541	ITPA
ENSG00000274364	10.72985875	0.002864992	0.086859374	0.90123344	0.965534388	NA
ENSG00000235313	18.21951621	-0.024269352	0.090140473	0.362395445	0.673803673	HM13-IT1
ENSG00000125968	135.4099631	-0.048321419	0.10747744	0.028241122	0.341072241	ID1
ENSG00000088325	38.24731375	0.015669874	0.086635665	0.590961614	0.814404941	TPX2
ENSG00000171552	1170.657298	-0.008464275	0.087747136	0.701506703	0.87357548	BCL2L1
ENSG00000088970	104.6681483	0.026049867	0.085436899	0.476467557	0.748280244	KIZ
ENSG00000275457	16.83873848	0.005749053	0.084643279	0.845826527	0.942730219	NA
ENSG00000212232	403.4044821	0.010566735	0.08731507	0.661779936	0.852089075	SNORD17
ENSG00000125871	162.1089036	-0.062722402	0.096845925	0.1754727	0.524235889	MGME1
ENSG00000125869	50.57087383	-0.026902359	0.094246328	0.071142034	0.416787906	LAMP5
ENSG00000125818	740.4649581	-0.020891951	0.081755862	0.574354761	0.801968292	PSMF1
ENSG00000215388	20.54123636	0.077515028	0.12499315	0.06852167	0.413243872	ACTG1P3
ENSG00000101298	36.91903595	0.055081023	0.112591199	0.030476523	0.34612198	SNPH
ENSG00000125775	16.99927391	-0.0019124	0.085501271	0.942481953	0.981608028	SDCBP2
ENSG00000196209	213.5464157	-0.039974637	0.098880055	0.133076452	0.484058584	SIRPB2
ENSG00000242324	15.0282872	-0.066453063	0.12514136	0.016590864	0.302066045	NA
ENSG00000125900	24.9130341	-0.038010335	0.099079014	0.085255685	0.440293336	SIRPD
ENSG00000124104	85.44722171	-0.028088825	0.089939369	0.362790451	0.673900445	SNX21
ENSG00000132801	13.84557229	-0.010877615	0.086999262	0.661664508	0.852089075	ZSWIM3
ENSG00000100979	26.47826033	0.001492738	0.085909703	0.955465862	0.985522284	PLTP
ENSG00000285796	94.44933203	-0.014281785	0.075709962	0.732936868	0.890505506	NA
ENSG00000100982	584.4762061	-0.043987524	0.068809774	0.351679274	0.667233188	PCIF1
ENSG00000198026	865.0994981	0.136530011	0.123543466	0.039386049	0.363348592	ZNF335
ENSG00000100985	529.2993581	-0.035468071	0.098808471	0.056829519	0.398071076	MMP9
ENSG00000088832	777.5002039	-0.096543773	0.128540652	0.072030964	0.418480164	FKBP1A
ENSG00000125967	45.49940212	-0.036571835	0.089449316	0.333997061	0.655489212	NECAB3
ENSG00000101412	50.80262349	0.113504231	0.214250898	0.011432957	0.279383617	E2F1
ENSG00000101417	26.87860168	0.053738683	0.105281121	0.116787621	0.466923871	PXMP4
ENSG00000101421	1892.016029	-0.070711992	0.112967505	0.101219876	0.453876317	CHMP4B
ENSG00000242372	326.1870783	-0.051989302	0.093165878	0.230613674	0.573694865	EIF6
ENSG00000132646	173.9226417	0.01727295	0.080774559	0.656407175	0.849366973	PCNA
ENSG00000101290	1439.826085	0.049007075	0.063895294	0.306342959	0.636321274	CDS2
ENSG00000225022	13.95224585	-0.028552522	0.089994831	0.345832578	0.663415038	UBE2D3P1
ENSG00000089006	682.0292904	-0.062690069	0.076473526	0.213264918	0.559119292	SNX5
ENSG00000149600	106.1908025	-0.050669049	0.091242407	0.243316784	0.582754066	COMMD7
ENSG00000101160	3396.170324	-0.058695615	0.107071092	0.0856891	0.440679536	CTSZ
ENSG00000198900	1981.035941	-0.069836654	0.105427177	0.136193031	0.487638517	TOP1
ENSG00000171867	1745.638868	-0.065230987	0.098445617	0.164878219	0.516439715	PRNP
ENSG00000101265	8486.913091	-0.043880563	0.09361251	0.196697133	0.542890966	RASSF2
ENSG00000244005	40.27810786	0.025492546	0.084842418	0.485021097	0.753039196	NFS1
ENSG00000125995	122.7369868	-0.027722895	0.083949443	0.468372326	0.741445853	ROMO1
ENSG00000131051	8388.814123	-0.057209091	0.088645757	0.216513635	0.56197108	RBM39
ENSG00000214078	271.5055658	0.143045393	0.171285054	0.033164	0.352248909	CPNE1
ENSG00000185052	32.2891075	0.014495483	0.088543515	0.533777146	0.780454695	SLC24A3
ENSG00000204103	6660.046991	-0.039282542	0.094577242	0.22846327	0.57241305	MAFB
ENSG00000124177	1559.022743	0.030201711	0.079970641	0.536814975	0.782480471	CHD6
ENSG00000235088	9.758087335	0.034561669	0.095192419	0.190992805	0.538588453	NA
ENSG00000273951	34.14769069	-0.015026702	0.086245676	0.599532632	0.81888299	NA
ENSG00000124107	48.09258517	-0.015919094	0.090065322	0.401341053	0.70103214	SLPI
ENSG00000101457	242.7495237	-0.063399476	0.102470259	0.152962607	0.506945427	DNTTIP1
ENSG00000175063	10.90809059	-0.007957962	0.086894449	0.743978835	0.896064016	UBE2C
ENSG00000168612	103.5702321	-0.056139442	0.098442553	0.186371047	0.534030768	ZSWIM1
ENSG00000124207	363.969535	0.068776848	0.101664209	0.153728457	0.507262973	CSE1L
ENSG00000124214	963.4115755	-0.051102304	0.072205112	0.293348818	0.625918867	STAU1
ENSG00000101187	942.3898461	-0.04387976	0.100555402	0.129872398	0.480136021	SLCO4A1
ENSG00000277496	68.39733468	-0.001738753	0.087210692	0.93220389	0.977695869	SLCO4A1-AS2
ENSG00000276317	29.63485563	-0.012074481	0.088418331	0.570457503	0.800736367	NA
ENSG00000101188	130.7599984	-0.010470917	0.087066709	0.679981231	0.862190458	NTSR1
ENSG00000101189	263.8325931	-0.052628093	0.09085718	0.249335362	0.587037132	MRGBP
ENSG00000060491	2363.372075	-0.055800991	0.096056634	0.189561711	0.537240206	OGFR
ENSG00000092758	21.59229897	0.047481736	0.107180691	0.012539168	0.284018921	COL9A3
ENSG00000101190	84.61781664	0.001526	0.085996281	0.957338612	0.986311941	TCFL5
ENSG00000101191	1022.553772	0.061675462	0.082281265	0.219390325	0.56385224	DIDO1
ENSG00000273759	15.8650542	0.029826556	0.088243553	0.393787303	0.696164177	NA
ENSG00000101220	134.0355776	-0.026845122	0.092659754	0.243352957	0.582754066	ADISSP
ENSG00000125817	523.768467	-0.03382252	0.084291757	0.408289214	0.704199163	CENPB
ENSG00000125843	56.91542694	0.036938095	0.085486258	0.369928251	0.680084266	AP5S1
ENSG00000088888	232.5162782	0.04729389	0.088887515	0.288031588	0.622015664	MAVS
ENSG00000260032	3568.52479	0.060536166	0.082233028	0.225103226	0.570146705	NORAD
ENSG00000131043	312.2103336	-0.002844608	0.072071339	0.947943534	0.982817207	AAR2
ENSG00000247315	190.2433116	-0.047923562	0.086381005	0.286059005	0.620531122	ZCCHC3
ENSG00000125875	377.6063627	-0.014143315	0.060869471	0.765976685	0.907120007	TBC1D20
ENSG00000101266	781.9341311	0.01069275	0.073817835	0.802894385	0.923086319	CSNK2A1
ENSG00000278231	107.2705357	-0.057374929	0.099705382	0.173913079	0.522641959	NA
ENSG00000124198	1697.334133	-0.037513061	0.064614615	0.41677599	0.708355806	ARFGEF2
ENSG00000124098	325.5546657	-0.011871751	0.088605715	0.572519175	0.801356047	FAM210B
ENSG00000087586	35.5263603	-0.016338102	0.084397555	0.622086957	0.831177095	AURKA
ENSG00000101138	171.4730751	0.053273251	0.094804719	0.2180979	0.562836907	CSTF1
ENSG00000022277	1053.085193	-0.075641769	0.112819764	0.107563182	0.45936143	RTF2
ENSG00000124103	31.50074507	-0.005162203	0.083488703	0.869007811	0.951081473	FAM209A
ENSG00000280387	17.2679302	-0.00471742	0.084424501	0.871065799	0.951819471	NA
ENSG00000213714	32.65553891	-0.040622584	0.096582606	0.191145566	0.538728854	FAM209B
ENSG00000087589	111.3597218	0.087704813	0.154176977	0.016361624	0.301827854	CASS4
ENSG00000101247	351.8854131	0.008580575	0.069607186	0.84446454	0.942377101	NDUFAF5
ENSG00000124201	5800.401655	-0.008655325	0.083559432	0.770135127	0.908553782	ZNFX1
ENSG00000177410	778.1712672	-0.0297207	0.087783143	0.392013618	0.69554886	ZFAS1
ENSG00000209042	29.44180785	0.009158849	0.087602236	0.670823925	0.8568041	SNORD12C
ENSG00000124171	24.59633782	0.035219826	0.09788009	0.078876998	0.431532937	PARD6B
ENSG00000230043	13.75596572	-0.001710356	0.084508086	0.950360291	0.983391761	TMSB4XP6
ENSG00000124217	68.05058855	0.044760564	0.087202995	0.301891814	0.632037088	MOCS3
ENSG00000173418	133.3373945	0.003267624	0.073415178	0.940022258	0.98073315	NAA20
ENSG00000101343	556.5056283	-0.065057279	0.066109444	0.170160959	0.519621061	CRNKL1
ENSG00000132669	4788.229237	-0.021075575	0.090350324	0.317841648	0.642901146	RIN2
ENSG00000101236	607.3956147	-0.164537184	0.332901587	0.017803867	0.307904398	RNF24
ENSG00000226608	147.7421164	-0.057762883	0.105373017	0.126953478	0.476231559	FTLP3
ENSG00000088833	377.4498706	-0.107716101	0.089250204	0.061090326	0.402527035	NSFL1C
ENSG00000171222	511.4570404	-0.036326396	0.088792846	0.332478034	0.654848405	SCAND1
ENSG00000101336	2776.471705	-0.038296613	0.094071654	0.233030468	0.576409424	HCK
ENSG00000124228	386.2399602	0.026605736	0.079455427	0.496722354	0.759747717	DDX27
ENSG00000101181	94.31813149	-0.002968741	0.080433108	0.932524151	0.977695869	MTG2
ENSG00000101224	215.126549	0.440736785	0.358190632	0.004819773	0.225329036	CDC25B
ENSG00000177732	12.80773499	0.049177087	0.103806506	0.10019649	0.45258063	SOX12
ENSG00000088854	277.8964254	-0.034652214	0.089515948	0.339827842	0.659884998	DNAAF9
ENSG00000124257	12.79784968	-0.014376601	0.08617773	0.617454874	0.828728524	NEURL2
ENSG00000089048	121.5044726	0.002867475	0.081831093	0.973998916	0.992411649	ESF1
ENSG00000000419	539.0362246	0.010166953	0.066749526	0.822437063	0.932838098	DPM1
ENSG00000124160	157.5816191	0.028037739	0.087804804	0.408092105	0.704069966	NCOA5
ENSG00000101347	3037.65699	-0.19733219	0.285892319	0.015289008	0.298147101	SAMHD1
ENSG00000101216	611.1054468	-0.014454623	0.068762997	0.743147803	0.895909883	GMEB2
ENSG00000197457	68.01944855	0.046779119	0.100863832	0.137743051	0.489842709	STMN3
ENSG00000101246	557.7186659	-0.027661937	0.070565236	0.547262165	0.786793431	ARFRP1
ENSG00000197114	165.7196229	-0.058169304	0.084631707	0.230894248	0.573918612	ZGPAT
ENSG00000125520	165.3815455	-0.031367526	0.080429185	0.462684568	0.736331832	SLC2A4RG
ENSG00000088882	18.03773638	-0.011176716	0.087473953	0.631566922	0.834876678	CPXM1
ENSG00000132635	130.7009302	-1.93E-04	0.084598128	0.990788129	0.99690483	PCED1A
ENSG00000215305	463.7932574	-0.042234875	0.077012199	0.364903766	0.675466846	VPS16
ENSG00000101363	71.65132238	-0.046204263	0.079955102	0.319819875	0.644218999	MANBAL
ENSG00000124243	20.51556074	0.078454122	0.142454023	0.010531426	0.272856366	BCAS4
ENSG00000244274	11.14773427	-0.011934889	0.085148192	0.688832845	0.867190835	DBNDD2
ENSG00000196421	42.03331922	0.004661283	0.084147054	0.880363082	0.956347368	C20orf204
ENSG00000101255	262.1248602	-0.003366676	0.086363168	0.889529523	0.961103066	TRIB3
ENSG00000125508	7.722427173	-0.004437146	0.089045273	0.727357374	0.887629554	SRMS
ENSG00000174306	36.14458269	0.004957401	0.082142627	0.886295853	0.958916947	ZHX3
ENSG00000080845	281.2045353	-0.059519539	0.096339869	0.204030598	0.550274514	DLGAP4
ENSG00000088899	112.7358491	0.04871842	0.106227505	0.04908796	0.381674099	LZTS3
ENSG00000132670	736.9800267	0.016971761	0.063165221	0.693305086	0.869403654	PTPRA
ENSG00000124203	192.3681305	0.041930125	0.100972646	0.100098177	0.45258063	ZNF831
ENSG00000078699	140.3530492	0.060191944	0.099269858	0.185646293	0.533613452	CBFA2T2
ENSG00000255438	10.67650224	-0.007297743	0.08788501	0.708782908	0.878204717	NA
ENSG00000124181	459.0159444	0.083283761	0.150528819	0.010692067	0.273720556	PLCG1
ENSG00000240849	387.3780046	-0.047951036	0.097647548	0.183600012	0.531078206	PEDS1
ENSG00000277449	48.85615726	-0.054446575	0.102589376	0.140945542	0.494420557	CEBPB-AS1
ENSG00000172216	7589.892675	-0.040000051	0.098448833	0.135000687	0.485731404	CEBPB
ENSG00000196396	2889.219033	-0.047908022	0.086042684	0.276994084	0.612617563	PTPN1
ENSG00000208018	18.93548069	-0.012524168	0.084677891	0.683399532	0.863818281	MIR645
ENSG00000197122	2508.00596	-0.020104437	0.086953192	0.486184378	0.753710961	SRC
ENSG00000234832	36.13235212	-0.035526462	0.097507395	0.091091417	0.444464841	NXT1-AS1
ENSG00000132661	581.1288038	-0.041179638	0.098939796	0.12825458	0.47882346	NXT1
ENSG00000125812	2380.371292	-0.063929236	0.118317883	0.050612537	0.385203383	GZF1
ENSG00000125814	230.2646848	-0.046343882	0.0967611	0.209744436	0.554858811	NAPB
ENSG00000227063	22.0511622	0.053819255	0.103557669	0.140446821	0.493903375	RPL41P1
ENSG00000101333	12.78240145	-0.010858422	0.089257064	0.491739583	0.756203963	PLCB4
ENSG00000132623	19.78190397	0.048138112	0.104669193	0.081426273	0.436199713	ANKEF1
ENSG00000188559	1172.655885	-0.053305196	0.099355969	0.160587765	0.511603729	RALGAPA2
ENSG00000125991	515.6373901	-0.047424785	0.080314502	0.313365184	0.63995199	ERGIC3
ENSG00000101084	507.0680191	-0.090977102	0.134615003	0.058699277	0.399544774	RAB5IF
ENSG00000244687	118.7729265	0.055648864	0.084593787	0.249796872	0.587198036	UBE2V1
ENSG00000125844	1819.718953	-0.110125743	0.138873584	0.050353016	0.38519716	RRBP1
ENSG00000149474	42.80255684	0.450311853	0.515278117	0.005931762	0.232874841	KAT14
ENSG00000125835	1251.154785	-0.015205121	0.062379583	0.73360271	0.890633415	SNRPB
ENSG00000170471	955.4078369	0.016137258	0.063476276	0.602128505	0.820348541	RALGAPB
ENSG00000231307	12.9082534	6.54E-04	0.084843715	0.984390905	0.995333744	RPS3P2
ENSG00000101442	79.87285746	0.055002218	0.101536911	0.163946937	0.51526269	ACTR5
ENSG00000215529	16.99836348	0.007173217	0.086743188	0.769609236	0.908232743	EFCAB8
ENSG00000149646	43.91856225	-0.040051376	0.082456629	0.369457285	0.679905604	CNBD2
ENSG00000101203	12.40200407	-0.011631392	0.086204587	0.662777172	0.852582347	COL20A1
ENSG00000130699	75.24770312	0.071704412	0.101694651	0.146034999	0.498246791	TAF4
ENSG00000124155	687.2207405	-0.030021358	0.068210467	0.517939597	0.771847786	PIGT
ENSG00000241721	17.5060796	-0.009589054	0.088650439	0.605298937	0.821750081	SUMO1P1
ENSG00000215251	520.6778366	-0.043695603	0.071411079	0.355949466	0.669244764	FASTKD5
ENSG00000172315	136.9621875	0.073305122	0.099271434	0.151473309	0.50389563	TP53RK
ENSG00000101161	656.2756585	-0.02102902	0.056599818	0.631479754	0.834855501	PRPF6
ENSG00000061656	34.34806776	-0.013512657	0.083161298	0.69114987	0.868140499	SPAG4
ENSG00000100983	124.3676017	0.075004172	0.111529421	0.113188457	0.46269254	GSS
ENSG00000100991	1745.03882	-0.038823479	0.068458293	0.416818017	0.708355806	TRPC4AP
ENSG00000124256	1017.373479	-0.005845396	0.08599021	0.822469092	0.932838098	ZBP1
ENSG00000101040	374.2953229	-0.049073251	0.086903111	0.279553368	0.614769067	ZMYND8
ENSG00000149679	171.8018561	-0.032839652	0.092824718	0.255770382	0.593237528	CABLES2
ENSG00000289634	74.30227269	0.004932798	0.088648412	0.758742389	0.903230462	NA
ENSG00000223891	28.18545314	0.002468727	0.086896479	0.919770414	0.971864501	OSER1-DT
ENSG00000101017	211.9533251	0.022841745	0.086980872	0.4569395	0.732202501	CD40
ENSG00000196839	635.8221797	0.030892746	0.091765635	0.281930828	0.616526981	ADA
ENSG00000101391	200.8162196	0.05874323	0.101574764	0.162081721	0.513861867	CDK5RAP1
ENSG00000101400	31.51609521	0.031569238	0.091475833	0.298463034	0.629654345	SNTA1
ENSG00000100994	381.0234502	0.007342518	0.075266895	0.863938591	0.949537647	PYGB
ENSG00000100997	381.8286793	-0.001086612	0.078390896	0.977968929	0.993889299	ABHD12
ENSG00000101444	130.2230627	-0.097076944	0.131335745	0.066972733	0.410313615	AHCY
ENSG00000277558	12.53255952	-0.030440077	0.089037458	0.371785934	0.681561027	NA
ENSG00000101460	176.3189105	0.006713045	0.087719034	0.746449096	0.897202052	MAP1LC3A
ENSG00000101464	21.64550463	0.200630771	0.365803394	0.015464086	0.298147101	PIGU
ENSG00000125971	17.1385587	-0.013124555	0.081024244	0.722242194	0.885422567	DYNLRB1
ENSG00000078747	657.3281444	-0.007354582	0.069008657	0.893608723	0.962894952	ITCH
ENSG00000132664	155.796518	0.025830183	0.0743313	0.563306659	0.796492123	POLR3F
ENSG00000089050	70.56991209	0.025233243	0.087249744	0.442538412	0.722900782	RBBP9
ENSG00000101310	620.2535243	-0.085644919	0.12388827	0.074983437	0.422840808	SEC23B
ENSG00000232388	170.699534	-0.026027741	0.072291811	0.562258254	0.795819192	SMIM26
ENSG00000125826	860.3547259	-0.023672535	0.089181076	0.384496115	0.689847439	RBCK1
ENSG00000026036	42.4077112	-0.012119717	0.080174981	0.749736498	0.899193286	RTEL1-TNFRSF6B
ENSG00000101146	365.4563824	-0.032866733	0.070563758	0.476129517	0.748139293	RAE1
ENSG00000218018	36.42079583	0.365920715	0.315786564	0.005622533	0.229116153	RBM38-AS1
ENSG00000132819	1870.524667	0.023573947	0.086389405	0.471119742	0.744062395	RBM38
ENSG00000101473	147.4825979	-0.018119332	0.073414278	0.682718022	0.863391951	ACOT8
ENSG00000101337	645.8710975	-0.151957523	0.117476735	0.026450317	0.338630731	TM9SF4
ENSG00000101350	460.3661801	-0.001121525	0.079486498	0.969955395	0.990884702	KIF3B
ENSG00000197183	900.9573181	-0.122383739	0.164452143	0.036610585	0.358498742	NOL4L
ENSG00000196562	1695.048321	-0.03377525	0.094987284	0.182391533	0.52978584	SULF2
ENSG00000130589	10250.99767	0.002736167	0.086524501	0.914468237	0.970012637	HELZ2
ENSG00000166913	2282.296183	-0.122509904	0.118287903	0.046685578	0.377016096	YWHAB
ENSG00000101104	64.22228999	0.026424879	0.08005281	0.523082858	0.774810737	PABPC1L
ENSG00000025772	105.2821243	0.009875949	0.072578018	0.79678382	0.920560813	TOMM34
ENSG00000124102	23.29736684	0.009298261	0.090489332	0.171710571	0.520629049	PI3
ENSG00000101109	4059.250328	0.043846937	0.076926502	0.319014827	0.643910158	STK4
ENSG00000285230	22.87011214	-0.028357838	0.081983555	0.48910491	0.755237821	RALY-AS1
ENSG00000131061	29.43418356	-0.003690948	0.082341825	0.910358928	0.968780957	ZNF341
ENSG00000125846	45.92526402	3.81E-04	0.081993408	0.991974326	0.997141204	ZNF133
ENSG00000089195	391.7493366	-0.062188341	0.109989963	0.101599464	0.45394176	TRMT6
ENSG00000125885	19.14112303	0.038790668	0.096594206	0.187533779	0.53464886	MCM8
ENSG00000088766	40.12932994	-0.020880236	0.08506789	0.548496442	0.787465989	CRLS1
ENSG00000088812	161.9184068	0.013028139	0.080606994	0.726162132	0.887033886	ATRN
ENSG00000088826	649.486333	-0.052304669	0.106714189	0.081204347	0.43578219	SMOX
ENSG00000089091	37.67554944	-0.019265513	0.079097965	0.629322767	0.834275263	DZANK1
ENSG00000101126	900.2040002	0.002056514	0.07585926	0.954838911	0.985274893	ADNP
ENSG00000203880	274.8952563	0.078219959	0.125931994	0.067876381	0.412104922	PCMTD2
ENSG00000230492	26.06764142	-0.016431394	0.091231215	0.176993434	0.525154407	NA
ENSG00000178726	2984.535051	-0.021398842	0.09139636	0.28663466	0.62128497	THBD
ENSG00000279447	23.32321237	-0.040487924	0.100176291	0.090016201	0.44348724	NA
ENSG00000125810	4348.51179	-0.07361736	0.124176463	0.051829263	0.388811362	CD93
ENSG00000279164	69.42978874	-0.023693598	0.089708363	0.39238696	0.69554886	NA
ENSG00000171700	854.0889969	-0.058270656	0.10907119	0.092314217	0.445039947	RGS19
ENSG00000228340	36.14728308	0.021821783	0.088970914	0.44438151	0.724002531	MIR646HG
ENSG00000203999	75.68849763	-0.018655775	0.089441657	0.423387972	0.710606465	LINC01270
ENSG00000176659	17.21491723	0.017224025	0.087835201	0.509417509	0.768060712	LINC02910
ENSG00000228705	46.78508654	0.024679264	0.093981224	0.087875909	0.442019079	LINC00659
ENSG00000196756	216.9260295	0.128868869	0.185600469	0.030413756	0.345985787	SNHG17
ENSG00000286288	37.65913314	-0.029304241	0.091710585	0.303373835	0.633634412	NA
ENSG00000289172	19.95771705	0.014151608	0.091249219	0.115551971	0.465141008	NA
ENSG00000224397	401.3444043	-0.061206095	0.110877572	0.096188591	0.450228726	PELATON
ENSG00000174365	42.73502198	0.022657737	0.082999368	0.548019005	0.787250145	SNHG11
ENSG00000273148	29.17353195	0.053382525	0.104552241	0.122929335	0.47326744	LCDR
ENSG00000234684	23.68371501	0.092763123	0.152113619	0.03150707	0.348653492	SDCBP2-AS1
ENSG00000125772	5654.87422	-0.051494249	0.092548423	0.243008992	0.582754066	GPCPD1
ENSG00000203896	16.28680888	-0.04000703	0.091583049	0.276597233	0.612386843	LIME1
ENSG00000268858	209.8542338	-0.031884178	0.086654273	0.393565902	0.696164177	NA
ENSG00000101150	1694.009607	-0.038710729	0.089207483	0.315469811	0.641534397	TPD52L2
ENSG00000101152	2273.022088	-0.040196915	0.087042426	0.328415878	0.651341922	DNAJC5
ENSG00000198276	124.9894912	0.014691792	0.080638436	0.704226995	0.874960995	UCKL1
ENSG00000280213	40.57923565	-0.020525515	0.090901209	0.308942502	0.637807735	UCKL1-AS1
ENSG00000196700	205.916762	0.056504898	0.102658695	0.149155934	0.501421708	ZNF512B
ENSG00000130590	15.94542032	0.038586972	0.098665227	0.112071558	0.462175871	SAMD10
ENSG00000172264	15.63019937	0.008586293	0.088737142	0.642634971	0.84092539	MACROD2
ENSG00000185513	53.66919084	0.07333621	0.123404289	0.064542573	0.4061703	L3MBTL1
ENSG00000118705	1558.373705	-0.091265327	0.114932759	0.088813694	0.442393292	RPN2
ENSG00000291067	212.6193916	-0.01760852	0.083061938	0.618660995	0.829163401	NA
ENSG00000291100	67.36464088	-0.006972272	0.084278072	0.817434411	0.930141371	NA
ENSG00000101346	139.0167293	0.023186662	0.083471307	0.542079337	0.784834112	POFUT1
ENSG00000170191	75.52100758	-0.075413339	0.114663179	0.102702674	0.45394176	NANP
ENSG00000130684	138.8270812	0.053812938	0.106266101	0.107940317	0.45936143	ZNF337
ENSG00000126001	253.2326216	0.050867226	0.091795101	0.265502531	0.602673123	CEP250
ENSG00000230155	15.26150728	0.003448271	0.084665295	0.907770977	0.968439158	CEP250-AS1
ENSG00000289872	44.57624159	-0.025216103	0.091437813	0.290585084	0.62416913	NA
ENSG00000064601	2460.953445	-0.051480994	0.100185919	0.176646966	0.52505872	CTSA
ENSG00000101210	21.3056187	-0.031774594	0.095939509	0.129181082	0.479931044	EEF1A2
ENSG00000166619	415.5721032	-0.023236086	0.059975751	0.606355906	0.822369174	BLCAP
ENSG00000276603	25.87601927	-0.060212152	0.099926275	0.167859683	0.518957811	NA
ENSG00000101004	16.33982473	0.051767374	0.108800264	0.048816633	0.381219622	NINL
ENSG00000125510	23.89808379	-0.514750131	0.438499187	0.005637016	0.229116153	OPRL1
ENSG00000088827	2643.951599	-0.031781595	0.094413663	0.186171644	0.534030768	SIGLEC1
ENSG00000088298	350.8364181	-0.069596946	0.104536679	0.137008522	0.48871784	EDEM2
ENSG00000101019	84.25110886	0.147865411	0.20494902	0.025972209	0.337494574	UQCC1
ENSG00000125827	1004.125443	-0.012722531	0.072944733	0.772487323	0.909639489	TMX4
ENSG00000182621	92.20773446	0.020728533	0.087746152	0.478281009	0.749876474	PLCB1
ENSG00000182463	58.36365411	0.041116162	0.102758313	0.019137532	0.318305288	TSHZ2
ENSG00000171940	1317.682921	-0.027796993	0.073425965	0.555973451	0.792450371	ZNF217
ENSG00000089177	70.17761228	-0.005283283	0.081475217	0.879420551	0.955843483	KIF16B
ENSG00000078804	655.044846	-0.005027746	0.084762413	0.865716089	0.950235412	TP53INP2
ENSG00000131067	73.06405617	0.05474631	0.098653747	0.178448982	0.526055257	GGT7
ENSG00000131069	207.2238816	-0.05306843	0.102583053	0.143163267	0.496209224	ACSS2
ENSG00000101294	1036.298607	-0.046480628	0.096543995	0.217789765	0.562691789	HM13
ENSG00000087460	4158.636091	0.026951576	0.059093382	0.558786103	0.79398275	GNAS
ENSG00000232442	35.63391908	0.011083991	0.085826224	0.704363073	0.874960995	MHENCR
ENSG00000258366	27.55717593	-0.018319665	0.08340299	0.606940289	0.822568845	RTEL1
ENSG00000171456	1034.002173	0.135881767	0.174853657	0.031136004	0.347177977	ASXL1
ENSG00000132792	496.344034	-0.062349241	0.093270041	0.198586708	0.544305482	CTNNBL1
ENSG00000101407	148.599172	0.061367886	0.093922069	0.214387779	0.559594112	TTI1
ENSG00000101413	633.7254341	-0.048021148	0.073175489	0.319232527	0.643910158	RPRD1B
ENSG00000198959	409.6244728	-0.009710738	0.087991701	0.649523058	0.845155355	TGM2
ENSG00000124209	533.9302411	0.063012837	0.09048092	0.278942937	0.614327438	RAB22A
ENSG00000124164	279.3619911	0.008366334	0.072042612	0.852625203	0.945235106	VAPB
ENSG00000124222	274.828398	-0.037748214	0.073747525	0.425744337	0.712801561	STX16
ENSG00000125779	716.3596731	-0.089395977	0.094270082	0.099654885	0.452173555	PANK2
ENSG00000282458	18.4019103	0.091673086	0.161424695	0.016417373	0.301829169	WASH5P
ENSG00000282508	49.20934848	-0.015035499	0.088029375	0.532690801	0.780390113	LINC01002
ENSG00000064687	486.5547701	-0.089312169	0.135997293	0.055760133	0.396051348	ABCA7
ENSG00000116017	648.2691995	-0.057534027	0.1070546	0.112031143	0.462175871	ARID3A
ENSG00000275162	11.71123039	-0.047617525	0.104442348	0.073960814	0.422259004	NA
ENSG00000064932	5296.435221	-0.032484172	0.089723234	0.339751662	0.659822186	SBNO2
ENSG00000064666	3209.186718	-0.094063294	0.157252873	0.030178361	0.345985787	CNN2
ENSG00000125910	362.1917544	0.03259275	0.08184734	0.485578269	0.75342793	S1PR4
ENSG00000125912	453.5470051	-0.119581288	0.121285037	0.056011011	0.396123165	NCLN
ENSG00000011132	171.0448454	0.02746724	0.088122477	0.414768106	0.707575958	APBA3
ENSG00000105289	8.855303339	0.052239099	0.112287608	0.005463914	0.229116153	TJP3
ENSG00000141905	217.7117534	-0.069399323	0.109598403	0.108672732	0.45936143	NFIC
ENSG00000031823	462.9030609	0.042287856	0.072838612	0.37080274	0.680768131	RANBP3
ENSG00000176533	29.71632958	-0.01971173	0.085105684	0.557566098	0.793093142	GNG7
ENSG00000105248	318.689933	-0.04630741	0.093370739	0.23335979	0.576808689	YJU2
ENSG00000060558	3506.099549	-0.032149255	0.092813082	0.236804337	0.579686612	GNA15
ENSG00000160633	899.4294203	-0.188694258	0.107198559	0.00964654	0.267913953	SAFB
ENSG00000105519	39.50259559	0.030590737	0.091810838	0.301198881	0.631380972	CAPS
ENSG00000171105	317.5912961	-0.025363903	0.091740827	0.295155148	0.627143408	INSR
ENSG00000127663	1122.375503	-0.049199517	0.099054094	0.188000341	0.535674641	KDM4B
ENSG00000141968	4131.004561	-0.011384361	0.086874164	0.647694338	0.844206673	VAV1
ENSG00000175691	30.42427789	0.02276993	0.087541053	0.472048578	0.745065113	ZNF77
ENSG00000088256	39.39654922	-0.022169272	0.090478121	0.355735315	0.669244764	GNA11
ENSG00000133243	181.7622892	-0.021550194	0.083546672	0.553338638	0.791127335	BTBD2
ENSG00000007264	126.4460405	0.087272252	0.154810381	0.016491248	0.302066045	MATK
ENSG00000142347	4399.728986	-0.108171533	0.151448443	0.052939584	0.390651235	MYO1F
ENSG00000182087	1833.036119	0.062345014	0.085739033	0.210998253	0.556439505	TMEM259
ENSG00000183617	267.9305727	-0.079444245	0.110094252	0.108724734	0.45936143	MRPL54
ENSG00000129932	28.17283622	-0.008621088	0.082807242	0.798432232	0.921147402	DOHH
ENSG00000074842	260.5232526	-0.025968061	0.082896114	0.508853019	0.767878588	MYDGF
ENSG00000065989	428.2432897	-0.066787631	0.106887798	0.129884602	0.480136021	PDE4A
ENSG00000105401	1150.391126	-0.077127935	0.0952327	0.139049624	0.491593535	CDC37
ENSG00000197933	21.54712138	0.05191345	0.099222973	0.178557785	0.526055257	ZNF823
ENSG00000171295	191.9535168	-0.19829068	0.130953015	0.010989934	0.274046397	ZNF440
ENSG00000197044	105.1602077	-0.002968723	0.085092652	0.912206496	0.96918721	ZNF441
ENSG00000269378	9.504514829	0.010067719	0.085664106	0.721380558	0.885071444	ITGB1P1
ENSG00000123136	1077.605351	0.064433079	0.089550131	0.187873874	0.535415644	DDX39A
ENSG00000267474	13.05473313	-0.397943445	0.385906063	0.006392967	0.235988191	NA
ENSG00000123146	3532.94444	-0.043718728	0.087074526	0.357283736	0.670246712	ADGRE5
ENSG00000127507	1925.641069	-0.045597779	0.100192596	0.129126688	0.479931044	ADGRE2
ENSG00000123159	67.8331778	0.028687351	0.087478275	0.419761494	0.708768342	GIPC1
ENSG00000131355	52.69099853	0.010790301	0.089193918	0.528773513	0.778295463	ADGRE3
ENSG00000186204	13.80771536	0.03665375	0.099950422	0.027566202	0.339847695	CYP4F12
ENSG00000105135	175.5764065	-0.010137235	0.071131171	0.820181213	0.93171744	ILVBL
ENSG00000198551	216.7992273	-0.186050287	0.252954949	0.02180698	0.33090773	ZNF627
ENSG00000160961	280.7913649	0.013961355	0.072237897	0.740454748	0.894763211	ZNF333
ENSG00000267275	27.81077757	0.001727614	0.087362049	0.934757195	0.978845221	KLF2-DT
ENSG00000099330	48.81329726	-0.077017448	0.123794175	0.076720407	0.427667315	OCEL1
ENSG00000127527	429.1093444	-0.001965727	0.084792077	0.94379816	0.981920809	EPS15L1
ENSG00000266913	9.287815958	-0.004485781	0.084511014	0.876030392	0.954119492	LINC01841
ENSG00000064490	207.738836	-0.032433235	0.085009811	0.41322307	0.706853185	RFXANK
ENSG00000269578	13.3616136	0.027643278	0.086801161	0.433056369	0.71824565	NA
ENSG00000280332	16.52225606	0.038290529	0.098442196	0.120644715	0.471215594	NA
ENSG00000105058	677.0598424	-0.087045446	0.099090869	0.090981751	0.444464841	FAM32A
ENSG00000105393	101.2409742	0.013425894	0.076337124	0.749921361	0.899193286	BABAM1
ENSG00000178093	11.52475371	0.061464416	0.116838199	0.041491899	0.369252566	TSSK6
ENSG00000186010	132.2416794	-0.021040616	0.075121358	0.627313797	0.833330282	NDUFA13
ENSG00000105705	216.4395992	-0.04525841	0.07449872	0.338150495	0.658667106	SUGP1
ENSG00000105122	584.6334889	-0.003813683	0.073057788	0.929565156	0.976813318	RASAL3
ENSG00000105750	46.00168583	0.026197328	0.091364445	0.305137441	0.635038559	ZNF85
ENSG00000160229	38.87213143	0.023757295	0.084478562	0.503768145	0.764370949	ZNF66
ENSG00000269019	15.90922489	0.004075249	0.08673123	0.865153592	0.950235412	HOMER3-AS1
ENSG00000085872	184.424543	-0.017720412	0.081073116	0.641002544	0.83968329	CHERP
ENSG00000160352	155.681203	0.054578019	0.10300033	0.149402504	0.501775075	ZNF714
ENSG00000160161	11.85604114	0.102877191	0.188935263	0.010338821	0.271265168	CILP2
ENSG00000105717	99.84586105	0.056190717	0.110042875	0.074645579	0.422259004	PBX4
ENSG00000105662	66.23722248	-0.038207145	0.085758656	0.353809425	0.667855532	CRTC1
ENSG00000279977	29.07175496	0.02039594	0.084510733	0.556559263	0.792909955	NA
ENSG00000197134	20.73388671	0.062368639	0.119757806	0.022749287	0.334092695	ZNF257
ENSG00000167487	100.2451878	-0.002084983	0.075236982	0.959440917	0.98692577	KLHL26
ENSG00000127526	788.4925039	-0.056775597	0.091897967	0.223639573	0.56884868	SLC35E1
ENSG00000064545	24.95708877	-0.002163813	0.08485312	0.937936692	0.980061157	TMEM161A
ENSG00000268240	37.02172072	0.008810247	0.089333117	0.572226698	0.801210014	NA
ENSG00000105676	80.12962893	-0.006813488	0.077679639	0.870677282	0.951819471	ARMC6
ENSG00000284428	57.11379069	0.053349571	0.102143435	0.153189282	0.506988832	NA
ENSG00000118620	511.8122316	0.028735554	0.072697643	0.521315239	0.774359414	ZNF430
ENSG00000167232	517.0123896	0.012459722	0.087471502	0.617864202	0.829088058	ZNF91
ENSG00000186529	298.0326921	-1.20E-04	0.088432704	0.982457626	0.994748177	CYP4F3
ENSG00000268362	218.4153503	-0.005636117	0.079928744	0.891740557	0.961809248	NA
ENSG00000197372	176.6361926	0.02813442	0.085184805	0.448915215	0.726927789	ZNF675
ENSG00000064607	826.7241395	0.039573463	0.083141508	0.374527656	0.683117024	SUGP2
ENSG00000268555	42.03779267	0.006135595	0.088205102	0.755921691	0.90259156	NA
ENSG00000196705	444.1742971	-0.066831055	0.084466693	0.189152836	0.536925823	ZNF431
ENSG00000182141	278.7263346	-0.022046018	0.083793567	0.54888658	0.787601012	ZNF708
ENSG00000269837	23.21517899	0.041668209	0.097059936	0.190574629	0.538499549	IPO5P1
ENSG00000279425	24.01894079	0.004029228	0.083403106	0.900938685	0.965428815	NA
ENSG00000268433	15.09715732	-0.010065828	0.090004455	0.402427615	0.701777443	MTDHP3
ENSG00000121297	162.2649603	-0.07497928	0.128052438	0.044096313	0.372198046	TSHZ3
ENSG00000126249	14.15416155	0.080540119	0.132983601	0.04732206	0.378680164	PDCD2L
ENSG00000196357	25.91508559	0.037793748	0.093159444	0.260935224	0.598769263	ZNF565
ENSG00000161558	12.34746601	0.060384377	0.114373449	0.057817821	0.398827348	TMEM143
ENSG00000237440	130.4858689	0.043151702	0.098559388	0.159178675	0.510764885	ZNF737
ENSG00000105176	420.8007884	0.049935441	0.097472271	0.196504627	0.542890966	URI1
ENSG00000159882	167.0626396	-0.060710114	0.110145765	0.102489279	0.45394176	ZNF230
ENSG00000131116	72.32486414	0.29509864	0.186311978	0.005075808	0.225329036	ZNF428
ENSG00000159885	63.05554077	-0.028451332	0.090770434	0.334031206	0.655489212	ZNF222
ENSG00000269858	619.7411546	-0.058236822	0.102915221	0.147733968	0.499988235	EGLN2
ENSG00000105767	26.82989019	-0.010337641	0.088496966	0.594243915	0.815592561	CADM4
ENSG00000105738	143.5823871	0.007351764	0.081385889	0.836934385	0.938007096	SIPA1L3
ENSG00000168813	270.0605961	0.078309125	0.143478946	0.008518088	0.257993527	ZNF507
ENSG00000011422	6366.090172	-0.01159902	0.087887087	0.601308639	0.819757453	PLAUR
ENSG00000279108	9.508003548	-0.014548194	0.089140581	0.479971768	0.750703709	NA
ENSG00000178904	262.837258	-0.374678654	0.27069584	0.005272604	0.225778318	DPY19L3
ENSG00000105771	274.9375968	0.006695219	0.08491489	0.827419289	0.933948902	SMG9
ENSG00000099326	69.67091165	0.02565876	0.082184904	0.525084428	0.776106189	MZF1
ENSG00000189114	78.80634259	0.014780715	0.074403163	0.728178506	0.88827156	BLOC1S3
ENSG00000186230	26.00360466	0.037458468	0.098636924	0.092343403	0.445039947	ZNF749
ENSG00000213753	173.1509426	-0.042878489	0.094290768	0.243970137	0.583118842	CENPBD2P
ENSG00000134830	346.5363465	-0.018109481	0.088434253	0.491136096	0.756203963	C5AR2
ENSG00000105220	1968.965191	-0.049743542	0.101594772	0.155141144	0.507625213	GPI
ENSG00000126261	991.2236189	-0.006080121	0.070756426	0.894380022	0.963094819	UBA2
ENSG00000197050	58.55543662	0.047233009	0.104919504	0.058040097	0.398827348	ZNF420
ENSG00000105507	9.102218476	0.018202474	0.091485665	0.235410394	0.57921423	CABP5
ENSG00000196867	29.97533151	0.033924166	0.093353369	0.243346533	0.582754066	ZFP28
ENSG00000197016	33.86181491	0.005368688	0.081940773	0.875593993	0.953989315	ZNF470
ENSG00000083828	423.924903	-0.216780938	0.151814923	0.010906445	0.274046397	ZNF586
ENSG00000159917	35.1164939	0.077064383	0.12459558	0.070018087	0.415444327	ZNF235
ENSG00000171606	582.4955129	0.011837269	0.07727642	0.769289654	0.908102036	ZNF274
ENSG00000105173	21.83985523	0.016951288	0.085831294	0.586729442	0.810873879	CCNE1
ENSG00000121289	31.96709368	0.051575994	0.102272828	0.140972101	0.494420557	CEP89
ENSG00000167578	10.48758845	-0.008890875	0.085918093	0.74001903	0.894420652	RAB4B
ENSG00000105063	1279.538445	0.00130589	0.073374795	0.979996905	0.994201684	PPP6R1
ENSG00000232680	59.08892382	-0.009193258	0.08936213	0.490582099	0.756012728	NA
ENSG00000133265	58.73066263	0.005668607	0.081825927	0.879043791	0.955843483	HSPBP1
ENSG00000267216	21.99767981	0.035228636	0.092313699	0.2850744	0.619618972	NA
ENSG00000169021	701.3054152	-0.066347976	0.08809638	0.19362001	0.540571089	UQCRFS1
ENSG00000063127	18.14087338	0.039076599	0.096335851	0.191173933	0.538728854	SLC6A16
ENSG00000197405	5117.106246	-0.016310551	0.088362293	0.50322173	0.763993616	C5AR1
ENSG00000125503	1007.172748	-0.029053564	0.081812454	0.482106304	0.751376115	PPP1R12C
ENSG00000104894	1347.048543	-0.08568035	0.111914653	0.093897636	0.447634118	CD37
ENSG00000254901	47.80436982	-0.056622947	0.093976555	0.210234192	0.555406778	BORCS8
ENSG00000012124	304.5529721	-0.001641854	0.085650209	0.947961398	0.982817207	CD22
ENSG00000104866	160.1520025	0.095616998	0.116859411	0.082307571	0.436896353	PPP1R37
ENSG00000267757	14.82142278	-0.040893776	0.098680821	0.139430224	0.492108597	EML2-AS1
ENSG00000105171	259.2597579	-0.029999825	0.06699746	0.509778421	0.768060712	POP4
ENSG00000185897	66.99584744	-0.035046555	0.09410944	0.240414917	0.581412748	FFAR3
ENSG00000181035	53.71759555	0.07126048	0.128167851	0.031976514	0.348797984	SLC25A42
ENSG00000207357	20.07696743	0.009133423	0.089086957	0.566108944	0.797906173	RNU6-2
ENSG00000239948	69.77995297	-0.009685928	0.089269021	0.51575396	0.770355662	RN7SL368P
ENSG00000130755	1254.329004	-0.077425738	0.111419657	0.129708832	0.480085332	GMFG
ENSG00000006712	310.3969847	-0.031945766	0.085862064	0.40460782	0.703308245	PAF1
ENSG00000063322	408.4882018	-0.01054847	0.077171991	0.794820433	0.919938769	MED29
ENSG00000128016	9344.002722	-0.038134402	0.097705879	0.114928656	0.464559899	ZFP36
ENSG00000090924	1027.166586	-0.061494876	0.103875522	0.145725279	0.497867141	PLEKHG2
ENSG00000105193	516.3772808	-0.024612351	0.090106416	0.354114612	0.668064577	RPS16
ENSG00000196235	1779.316015	-0.061669778	0.063154489	0.190652164	0.538499549	SUPT5H
ENSG00000105197	120.6261355	0.054235828	0.096368035	0.197602178	0.543644538	TIMM50
ENSG00000176401	19.52993768	0.332270231	0.416458548	0.008205825	0.25468511	EID2B
ENSG00000176396	91.37975594	0.050367833	0.086207794	0.274791738	0.610274422	EID2
ENSG00000160014	1975.128909	-0.068536141	0.093440413	0.174914606	0.523642107	CALM3
ENSG00000160013	252.2988768	-0.040655211	0.09648251	0.181792546	0.52905747	PTGIR
ENSG00000197380	76.30601892	-0.048259411	0.104430695	0.074477413	0.422259004	DACT3
ENSG00000128011	83.60068387	-0.046182326	0.101120007	0.124983898	0.474922612	LRFN1
ENSG00000205744	490.8333458	-0.020163184	0.070599994	0.668265698	0.855246009	DENND1C
ENSG00000125657	168.3246175	-0.131559055	0.219327904	0.023311372	0.334308102	TNFSF9
ENSG00000125726	10.11352928	0.014421428	0.087252485	0.588694102	0.812672815	CD70
ENSG00000125733	409.4563596	-0.030120441	0.094004595	0.174524417	0.523000967	TRIP10
ENSG00000125731	276.5737745	-0.013842907	0.089402753	0.451830599	0.728461914	SH2D3A
ENSG00000125735	351.2718549	7.24E-04	0.087909232	0.948604885	0.982817207	TNFSF14
ENSG00000125755	547.5803417	0.007055592	0.067053829	0.877468814	0.955133275	SYMPK
ENSG00000170604	96.71249916	0.0870809	0.148924063	0.026950409	0.338630731	IRF2BP1
ENSG00000176182	17.58464899	-0.020704984	0.085615887	0.530869059	0.779938523	MYPOP
ENSG00000104983	15.02174749	0.018975419	0.088106308	0.490043501	0.755591901	CCDC61
ENSG00000185800	90.82857832	0.033235254	0.086925451	0.385780891	0.690288403	DMWD
ENSG00000130818	260.0343251	-0.016262229	0.072768811	0.699366244	0.872787271	ZNF426
ENSG00000171469	159.8751101	-0.036385402	0.079150138	0.411276409	0.706341512	ZNF561
ENSG00000171466	355.9280326	-0.005079401	0.064577399	0.891780487	0.961809248	ZNF562
ENSG00000127452	250.8618468	-0.064754662	0.09329895	0.180006299	0.527669925	FBXL12
ENSG00000105373	1040.613502	0.029853485	0.081738767	0.460266131	0.73458382	NOP53
ENSG00000178935	119.2129059	-0.077186626	0.108775921	0.120099171	0.470305106	ZNF552
ENSG00000269343	175.6343884	0.023020139	0.083476627	0.535929561	0.781947047	ZNF587B
ENSG00000198466	392.094108	-0.061471454	0.07085774	0.212837968	0.558843524	ZNF587
ENSG00000173480	307.8621896	-0.236395024	0.148545255	0.006883082	0.239840358	ZNF417
ENSG00000152454	65.26698507	0.076027918	0.12926588	0.044166271	0.372198046	ZNF256
ENSG00000104951	774.3040148	-6.70E-04	0.087121298	0.959043078	0.98692577	IL4I1
ENSG00000161640	32.14177997	-0.041264291	0.10298333	0.011075324	0.274046397	SIGLEC11
ENSG00000105053	298.8238364	0.005293719	0.073577425	0.904391523	0.967499302	VRK3
ENSG00000142528	53.38131581	-0.015320214	0.082678825	0.664046539	0.853255873	ZNF473
ENSG00000142065	26.90678556	0.062982048	0.1180323	0.045148305	0.372747099	ZFP14
ENSG00000181007	48.2728897	0.438607047	0.595076606	0.005431739	0.229030717	ZFP82
ENSG00000254004	69.0919684	0.026706297	0.087133135	0.43093453	0.716621462	ZNF260
ENSG00000186020	178.0629517	0.047059427	0.096699209	0.205145251	0.551083283	ZNF529
ENSG00000197019	480.7873741	-0.058312192	0.104817864	0.138022975	0.490476829	SERTAD1
ENSG00000167565	779.3640238	-0.047760862	0.100695177	0.14709491	0.49903054	SERTAD3
ENSG00000187912	17.91669522	0.033647302	0.097239123	0.09080171	0.444464841	CLEC17A
ENSG00000161677	65.24505991	-0.029457999	0.092997058	0.244039812	0.583192774	JOSD2
ENSG00000196081	14.62532542	0.009316433	0.085422193	0.748314873	0.898347857	ZNF724
ENSG00000123143	2481.80076	-0.07758028	0.112173736	0.121131703	0.471844484	PKN1
ENSG00000198521	342.575905	-0.003116365	0.078779411	0.987605995	0.995847983	ZNF43
ENSG00000105085	227.6588158	-0.155573293	0.099664169	0.018742961	0.317365347	MED26
ENSG00000127445	266.9941806	-0.013313464	0.077212706	0.740556096	0.894813847	PIN1
ENSG00000073050	111.8279291	-0.040668931	0.087235565	0.335719865	0.656651653	XRCC1
ENSG00000127528	2064.085497	-0.034158783	0.088651149	0.359214607	0.671375401	KLF2
ENSG00000065268	69.18116825	0.065334254	0.113964705	0.087165736	0.441137705	WDR18
ENSG00000184162	43.29132846	0.119821119	0.200016981	0.023130566	0.334308102	NR2C2AP
ENSG00000105227	11.49017569	0.015358863	0.085069984	0.629610493	0.834509708	PRX
ENSG00000105552	31.26555524	0.068021171	0.114379661	0.095868166	0.450228726	BCAT2
ENSG00000087086	48889.98233	-0.057982911	0.10266037	0.151716042	0.504480136	FTL
ENSG00000196967	22.42899548	0.058145423	0.107751084	0.108565947	0.45936143	ZNF585A
ENSG00000245680	32.78821901	0.042586631	0.100162839	0.119912624	0.470305106	ZNF585B
ENSG00000271109	10.14563732	0.692392993	0.618043943	0.004739409	0.225329036	LINC03049
ENSG00000180884	82.35483499	0.107115674	0.186071376	0.020642014	0.323671078	ZNF792
ENSG00000089327	868.9644112	-0.01044865	0.070730324	0.801286863	0.922788704	FXYD5
ENSG00000179115	139.6445658	0.006647211	0.079971364	0.862317218	0.949319594	FARSA
ENSG00000179262	412.2413161	-0.023937627	0.08206693	0.569531164	0.80010757	RAD23A
ENSG00000179271	81.19225031	0.02851651	0.08702283	0.417596714	0.708355806	GADD45GIP1
ENSG00000180061	60.73728252	-0.032035426	0.095509545	0.149468813	0.501807269	TMEM150B
ENSG00000133247	146.7199597	-0.035809821	0.088763129	0.334057251	0.655489212	KMT5C
ENSG00000108107	2132.040794	-0.035127921	0.081591339	0.410520953	0.705833455	RPL28
ENSG00000108106	185.7459591	-0.022686933	0.086513712	0.479071805	0.750428614	UBE2S
ENSG00000063241	43.30093954	0.011273642	0.086072018	0.688809311	0.867190835	ISOC2
ENSG00000090971	27.3861886	-0.008697906	0.081204844	0.816493524	0.929914278	NAT14
ENSG00000218891	71.28145743	-0.042478163	0.09154247	0.27205239	0.607913351	ZNF579
ENSG00000179943	30.15999889	-0.02721214	0.085733866	0.448143155	0.726459719	FIZ1
ENSG00000171443	93.37262482	-0.044484191	0.096527478	0.210620776	0.555991278	ZNF524
ENSG00000179922	103.6015234	-0.014397525	0.084462715	0.66751778	0.855179442	ZNF784
ENSG00000213015	69.73585074	-0.112841465	0.11454783	0.057548112	0.39853374	ZNF580
ENSG00000171425	158.8406337	-0.062861929	0.10391381	0.14183322	0.495332421	ZNF581
ENSG00000173581	11.35659955	0.040640859	0.096436468	0.196375129	0.542889773	CCDC106
ENSG00000063245	1213.093236	-0.071495757	0.11542888	0.092014386	0.444938177	EPN1
ENSG00000130005	6.874387649	0.028402727	0.094756764	0.13510645	0.485731404	GAMT
ENSG00000071626	1085.192621	0.061777818	0.070371132	0.213361597	0.559119292	DAZAP1
ENSG00000268798	14.19235924	-0.02428904	0.088810254	0.4128281	0.706821972	NA
ENSG00000267317	10.70023561	-0.005426037	0.086935706	0.816123526	0.929869814	NA
ENSG00000119559	162.2185467	-0.015489828	0.078873988	0.697722444	0.871630044	C19orf25
ENSG00000071655	155.2054665	0.005091629	0.077736884	0.897441728	0.964512174	MBD3
ENSG00000115266	10.38944129	0.0412972	0.097292794	0.175729975	0.524392651	APC2
ENSG00000187534	10.58792199	-0.032694704	0.092167595	0.277704879	0.612945975	PRR13P5
ENSG00000013275	584.8439815	-0.027213382	0.072778844	0.543726466	0.78531552	PSMC4
ENSG00000187187	12.87948314	0.03311492	0.095709835	0.156762643	0.509277661	ZNF546
ENSG00000128000	75.05385896	0.009250969	0.084872647	0.757621551	0.903019421	ZNF780B
ENSG00000196110	236.5670858	0.024058452	0.080155299	0.565568309	0.797816489	ZNF699
ENSG00000198440	20.04418913	0.050167652	0.1064088	0.069971965	0.415444327	ZNF583
ENSG00000080573	12.31669105	-0.011870843	0.089778585	0.444144432	0.723874636	COL5A3
ENSG00000130813	1341.172781	-0.018667026	0.086115126	0.536617838	0.782268867	SHFL
ENSG00000130810	55.7757403	0.050719743	0.089256831	0.255461582	0.592939382	PPAN
ENSG00000244165	74.70169066	0.053362191	0.100838072	0.155888154	0.50891008	P2RY11
ENSG00000130811	1292.851238	-0.04238924	0.081002707	0.354343298	0.668077363	EIF3G
ENSG00000267534	238.7957421	-0.007728749	0.08454754	0.793450286	0.919532463	S1PR2
ENSG00000105364	73.5337042	0.021616409	0.08503215	0.532412078	0.780390113	MRPL4
ENSG00000090339	10574.85558	-0.024475465	0.091327546	0.210963146	0.556439505	ICAM1
ENSG00000105371	38.6437908	-0.047421757	0.104409921	0.059766973	0.401700813	ICAM4
ENSG00000198482	316.9556543	-0.032397968	0.077861533	0.46308117	0.736633294	ZNF808
ENSG00000213020	311.6962908	-0.032544741	0.072400341	0.476642034	0.748354997	ZNF611
ENSG00000198538	102.9980609	0.023486191	0.089932311	0.372101532	0.681665372	ZNF28
ENSG00000152439	64.99822013	0.021498587	0.084239128	0.544217479	0.78558743	ZNF773
ENSG00000121406	111.0709869	0.064925531	0.117268214	0.055845999	0.396051348	ZNF549
ENSG00000083817	42.22424932	0.023157192	0.08685944	0.473108076	0.745933777	ZNF416
ENSG00000171649	55.46686348	0.045051524	0.102304634	0.088296912	0.442386928	ZIK1
ENSG00000213762	306.9829289	-0.00248485	0.071935648	0.954932094	0.985303503	ZNF134
ENSG00000121417	387.343598	-0.082687402	0.079420675	0.115594079	0.465141008	ZNF211
ENSG00000189164	40.25852265	0.07411417	0.126270103	0.051937889	0.388811362	ZNF527
ENSG00000196437	37.35855914	0.122727867	0.255307043	0.009225009	0.267165287	ZNF569
ENSG00000171817	31.91803257	0.041839456	0.102603519	0.035874063	0.358498742	ZNF540
ENSG00000198182	9.407933049	0.022022869	0.09253588	0.182357049	0.52978584	ZNF607
ENSG00000167600	17.17650701	-0.082671773	0.143261854	0.026439254	0.338630731	CYP2S1
ENSG00000167601	141.1229509	-0.017296599	0.087930171	0.509432442	0.768060712	AXL
ENSG00000286177	91.09362047	-0.038130358	0.08619569	0.344730357	0.662599364	NA
ENSG00000142039	160.7194038	0.01298946	0.078281263	0.746339218	0.897202052	CCDC97
ENSG00000142046	66.4662522	-0.387857493	0.324044876	0.007758903	0.251624703	TMEM91
ENSG00000123810	58.98236885	0.001615928	0.072973906	0.967648873	0.990044615	B9D2
ENSG00000248098	29.44822567	-0.076430905	0.129878108	0.050073665	0.384946873	BCKDHA
ENSG00000268475	8.132792845	-0.051541843	0.106201509	0.085237466	0.440293336	NA
ENSG00000254521	22.1106802	-0.007041136	0.089869221	0.426781706	0.713657522	SIGLEC12
ENSG00000105497	35.76207382	-0.030782953	0.091314169	0.312591029	0.639699238	ZNF175
ENSG00000171049	2542.385287	-0.033148012	0.094278605	0.208927034	0.554172986	FPR2
ENSG00000187474	20.06649389	0.054435002	0.114176665	0.00569066	0.229370064	FPR3
ENSG00000096996	270.3542909	-0.006493042	0.079112365	0.861186906	0.94924702	IL12RB1
ENSG00000216490	914.39152	-0.019808798	0.088416685	0.441253909	0.722143325	IFI30
ENSG00000254858	37.98084579	-0.015510205	0.084510554	0.624245373	0.83208763	MPV17L2
ENSG00000130522	4047.628454	-0.015519882	0.081202796	0.670304606	0.856471882	JUND
ENSG00000130520	135.7772315	-0.012528204	0.081995786	0.733682038	0.890633415	LSM4
ENSG00000130517	515.864627	-0.020351345	0.084799798	0.561806069	0.795416361	PGPEP1
ENSG00000175489	3500.92022	-0.044117869	0.096919563	0.225719485	0.570280338	LRRC25
ENSG00000130511	354.1812384	-0.017559872	0.084309221	0.600820202	0.819757453	SSBP4
ENSG00000105655	161.0412031	-0.055623832	0.102632631	0.155017409	0.507625213	ISYNA1
ENSG00000010361	28.41367289	0.045452745	0.09648554	0.211583439	0.556912292	FUZ
ENSG00000269352	78.26917492	0.010532679	0.072382712	0.81028701	0.927199178	PTOV1-AS2
ENSG00000039650	405.7560419	-0.048647917	0.081063584	0.309191739	0.637981139	PNKP
ENSG00000104973	341.4210334	-0.078079973	0.114241714	0.108180179	0.45936143	MED25
ENSG00000204673	175.9304367	-0.006028387	0.079421923	0.864450414	0.950030816	AKT1S1
ENSG00000130733	150.1888085	-0.0380667	0.078099679	0.404430257	0.703151842	YIPF2
ENSG00000105341	81.13921055	0.039934251	0.08540831	0.349913282	0.666343404	DMAC2
ENSG00000198258	349.8976666	-0.112106662	0.081145827	0.045866891	0.374828615	UBL5
ENSG00000072958	488.7255827	-0.057436885	0.084369923	0.239524896	0.581173687	AP1M1
ENSG00000115268	1826.888249	-0.012109663	0.07518239	0.7801899	0.912950759	RPS15
ENSG00000007255	36.78774412	0.041715608	0.090293922	0.299778946	0.630376938	TRAPPC6A
ENSG00000166398	374.1406848	0.047875776	0.092351729	0.255681896	0.593123684	GARRE1
ENSG00000213096	285.8540226	-0.032950424	0.084264648	0.417519195	0.708355806	ZNF254
ENSG00000196724	22.9491561	0.02051425	0.088458911	0.456876783	0.732179943	ZNF418
ENSG00000197951	40.07609645	0.067626465	0.122869561	0.03950597	0.363348592	ZNF71
ENSG00000171827	90.5632644	0.048185259	0.103053623	0.10843848	0.45936143	ZNF570
ENSG00000126246	36.51143902	0.033164999	0.090522915	0.313853676	0.640341472	IGFLR1
ENSG00000161265	107.8596524	-0.024989205	0.0778491	0.559169341	0.794041666	U2AF1L4
ENSG00000205155	70.45560926	-0.056686965	0.100811523	0.173719451	0.522641959	PSENEN
ENSG00000267796	17.44417175	0.007047945	0.084232237	0.817369237	0.930141371	LIN37
ENSG00000104903	340.7145038	-0.028010649	0.091444982	0.30460393	0.63471517	LYL1
ENSG00000090661	97.02004072	0.003559331	0.081516217	0.921266038	0.972569131	CERS4
ENSG00000167775	31.53219852	0.049867975	0.104602742	0.091543518	0.444729572	CD320
ENSG00000267855	12.20215653	0.009784322	0.085897942	0.720753499	0.884879082	NDUFA7
ENSG00000233927	925.3630777	0.014669944	0.077500265	0.716524225	0.882277232	RPS28
ENSG00000167772	127.6787029	-0.0984742	0.191392699	0.003172357	0.214422925	ANGPTL4
ENSG00000185236	171.9625085	-0.092649153	0.117507083	0.087700553	0.442019079	RAB11B
ENSG00000133246	226.5982963	-0.051482842	0.107106523	0.073867175	0.422259004	PRAM1
ENSG00000133250	64.55893418	-0.206463475	0.153308574	0.012916765	0.28559124	ZNF414
ENSG00000105438	206.9298209	-0.258565002	0.139227811	0.004397293	0.225329036	KDELR1
ENSG00000105447	115.7921789	0.105452952	0.161095024	0.033865827	0.352790514	GRWD1
ENSG00000182324	12.60893849	0.0333279	0.095642028	0.154781223	0.507625213	KCNJ14
ENSG00000063177	2552.654496	0.029476298	0.077677491	0.503554376	0.764370949	RPL18
ENSG00000063176	102.9563264	-0.001920456	0.074613838	0.965261362	0.989400626	SPHK2
ENSG00000105516	101.3178623	-0.008572877	0.085675351	0.758490605	0.903230462	DBP
ENSG00000063180	11.41224962	0.043286	0.101429418	0.093250958	0.445775075	CA11
ENSG00000105518	195.2964591	-0.054774226	0.102099086	0.14556737	0.497867141	TMEM205
ENSG00000183401	109.3690365	-0.088763339	0.131269634	0.069509325	0.414794733	CCDC159
ENSG00000173928	19.61986938	-0.015315618	0.086108332	0.610099073	0.824309057	SWSAP1
ENSG00000187266	87.63554236	-0.013893557	0.085072632	0.661646665	0.852089075	EPOR
ENSG00000161914	31.95191562	-0.032106584	0.087214101	0.395676599	0.697356263	ZNF653
ENSG00000104872	216.5255149	0.027928735	0.081897466	0.498946954	0.761420164	PIH1D1
ENSG00000161618	183.5068889	0.029012403	0.082094163	0.478473316	0.750099856	ALDH16A1
ENSG00000090554	14.93739766	0.080678444	0.148088964	0.005941376	0.232874841	FLT3LG
ENSG00000142534	5757.395456	0.002782905	0.071443783	0.919895359	0.971868672	RPS11
ENSG00000104870	1093.85352	-0.095115312	0.137745914	0.082162481	0.436896353	FCGRT
ENSG00000142552	35.55458635	-0.08507506	0.142650434	0.03301971	0.352248909	RCN3
ENSG00000142546	305.2695079	-0.008637031	0.077304241	0.828241149	0.934386121	NOSIP
ENSG00000126458	80.31538327	-0.019861926	0.090085533	0.37385144	0.682475647	RRAS
ENSG00000126461	389.6861527	-0.018960847	0.074418407	0.67349323	0.857997088	SCAF1
ENSG00000126456	218.5755867	0.021873791	0.078996015	0.601250948	0.819757453	IRF3
ENSG00000105722	681.9863657	-0.050216182	0.094930154	0.226845383	0.571120151	ERF
ENSG00000008382	83.44564396	-0.019979623	0.088308768	0.458897536	0.733544081	MPND
ENSG00000269318	21.06950898	-0.062655797	0.110181965	0.098971013	0.452142842	NA
ENSG00000141985	469.0262091	-0.106446142	0.141038773	0.057431246	0.39853374	SH3GL1
ENSG00000167670	155.7146652	-0.008643147	0.076721149	0.830666317	0.935089746	CHAF1A
ENSG00000167671	1129.094763	-0.008228934	0.085484239	0.761447991	0.904805542	UBXN6
ENSG00000280239	11.33685443	-0.021037696	0.087414538	0.480685974	0.750704873	NA
ENSG00000167674	198.1014279	-0.039900585	0.08914161	0.32237214	0.645632492	HDGFL2
ENSG00000214456	109.9900024	-0.045971764	0.105472465	0.027808142	0.340425293	PLIN5
ENSG00000171236	1224.339664	-0.055277454	0.112187653	0.025580282	0.33663941	LRG1
ENSG00000185361	182.5047439	-0.004760269	0.080987364	0.897010025	0.964512174	TNFAIP8L1
ENSG00000104852	886.520244	0.058905277	0.097180102	0.204547868	0.550914128	SNRNP70
ENSG00000104863	9.234663301	-0.028251076	0.091637602	0.306493248	0.636321274	LIN7B
ENSG00000213799	358.735413	-0.026005191	0.078447204	0.541694004	0.784729078	ZNF845
ENSG00000203326	123.1705844	0.042710937	0.100380227	0.111855895	0.462175871	ZNF525
ENSG00000196417	223.1782087	-0.038338294	0.089054628	0.317296147	0.642729993	ZNF765
ENSG00000241015	59.52744335	-0.03948989	0.094221702	0.236707921	0.579564792	TPM3P9
ENSG00000198346	68.89656462	-6.58E-05	0.084243878	0.995964202	0.998609519	ZNF813
ENSG00000079313	636.7290031	-0.043095326	0.076002611	0.362882922	0.673900445	REXO1
ENSG00000129911	210.8336248	-0.019737665	0.083156889	0.584637328	0.80958821	KLF16
ENSG00000129968	1554.316131	0.059844432	0.097416732	0.189270737	0.537028618	ABHD17A
ENSG00000213638	35.34715077	-0.009897512	0.084551635	0.742846722	0.895882077	ADAT3
ENSG00000133275	2178.614243	-1.91E-04	0.078002402	0.978230792	0.993905205	CSNK1G2
ENSG00000267283	13.11848034	-0.066823019	0.116404468	0.074486063	0.422259004	NA
ENSG00000130332	101.0901218	0.05964415	0.100653753	0.168648726	0.519621061	LSM7
ENSG00000099800	96.34982287	0.008737535	0.076058549	0.832224943	0.935584919	TIMM13
ENSG00000176619	232.8858458	-0.007495339	0.082125217	0.830961576	0.935148164	LMNB2
ENSG00000099860	7826.536123	-0.037689708	0.098878523	0.078469241	0.43093565	GADD45B
ENSG00000142409	554.3733013	-0.051735339	0.098903207	0.186465536	0.534030768	ZNF787
ENSG00000167685	55.04609619	0.044350184	0.098355585	0.176698722	0.52505872	ZNF444
ENSG00000099797	135.7179088	0.088201498	0.146333955	0.034662988	0.355195341	TECR
ENSG00000099795	178.5624229	-0.021084501	0.085116694	0.534885684	0.780802385	NDUFB7
ENSG00000105429	50.51217069	0.029315943	0.0880982	0.403623717	0.702646991	MEGF8
ENSG00000079435	12.91263848	0.037327131	0.097635473	0.140555878	0.494092708	LIPE
ENSG00000269374	53.18520216	-0.208748151	0.354385034	0.012800343	0.285457126	NA
ENSG00000079385	123.5743442	-0.044126473	0.10476729	0.015012662	0.297538003	CEACAM1
ENSG00000132002	1936.706828	-0.009281366	0.078462379	0.817322386	0.930141371	DNAJB1
ENSG00000076924	853.5561684	0.012293665	0.066448513	0.773241508	0.909639489	XAB2
ENSG00000104918	201.7845784	-0.05876902	0.118349126	0.009840359	0.269328959	RETN
ENSG00000181029	30.24378175	-0.021278703	0.08522211	0.523479702	0.775126889	TRAPPC5
ENSG00000104921	49.49829276	0.008895309	0.087233327	0.706821078	0.876784317	FCER2
ENSG00000076984	372.0659033	-0.014962104	0.068025165	0.738225339	0.893419732	MAP2K7
ENSG00000104980	145.8995387	0.087335368	0.133173894	0.059546589	0.40128681	TIMM44
ENSG00000005206	457.9040429	-0.058874707	0.096660914	0.189756173	0.537523461	SPPL2B
ENSG00000196268	244.1010636	-0.018466138	0.085538633	0.570413801	0.800736367	ZNF493
ENSG00000268658	36.44371278	0.0059974	0.08905288	0.694311902	0.869943672	LINC00664
ENSG00000198723	10.04797007	-0.013293767	0.088866037	0.512547292	0.769081677	TEX45
ENSG00000198816	25.42145559	0.017009782	0.083169776	0.626439482	0.83301267	ZNF358
ENSG00000090674	305.9731729	-0.010086407	0.086092118	0.713638694	0.880765086	MCOLN1
ENSG00000032444	998.5131878	-0.043905216	0.092035524	0.272907247	0.608330197	PNPLA6
ENSG00000011304	1591.729959	-0.020689684	0.066359521	0.64899786	0.844810341	PTBP1
ENSG00000142541	7151.290882	0.076508319	0.113432716	0.153034481	0.506988832	RPL13A
ENSG00000249709	21.22642995	-0.067238316	0.107108306	0.13188858	0.482752897	ZNF564
ENSG00000188033	58.75227637	0.041802529	0.090902534	0.287069573	0.621674333	ZNF490
ENSG00000173875	569.631595	-0.058167012	0.082807807	0.235773337	0.579363913	ZNF791
ENSG00000178464	44.4014745	0.021250812	0.07788178	0.617161887	0.828728524	RPL10P16
ENSG00000104774	1563.97039	-0.066983873	0.092725217	0.154281358	0.507625213	MAN2B1
ENSG00000123154	45.09389517	-0.039854299	0.086175618	0.345630815	0.663330888	WDR83
ENSG00000285589	19.0821825	0.043179402	0.099326602	0.15048216	0.503018093	NA
ENSG00000132004	13.50967352	0.042536796	0.098053062	0.170284375	0.519621061	FBXW9
ENSG00000123144	635.0650111	-0.025319282	0.067876681	0.612213219	0.825473117	TRIR
ENSG00000198356	270.8033041	-0.061851621	0.09864369	0.173295669	0.522351516	GET3
ENSG00000171223	14814.19098	-0.035800888	0.094659585	0.201045074	0.546762693	JUNB
ENSG00000167815	95.46669919	-0.022424391	0.088674696	0.439931735	0.722090547	PRDX2
ENSG00000095066	69.63258049	-0.041937159	0.09344685	0.247422529	0.585966806	HOOK2
ENSG00000074181	14.78347844	-0.001972588	0.088752875	0.889497666	0.961103066	NOTCH3
ENSG00000160410	1467.713819	-0.14707988	0.217259252	0.024754209	0.336603653	SHKBP1
ENSG00000090006	162.0493429	0.065071011	0.108329699	0.126265798	0.475883591	LTBP4
ENSG00000105245	33.80828038	0.024077895	0.087544339	0.44800012	0.726459719	NUMBL
ENSG00000123815	161.8494517	-0.130391195	0.115620983	0.041998713	0.371227349	COQ8B
ENSG00000130313	280.8769555	-0.102810256	0.146789751	0.049424052	0.383670708	PGLS
ENSG00000142444	104.5328862	0.018967433	0.073040373	0.669771838	0.856227217	TIMM29
ENSG00000104964	1423.535491	0.053975036	0.091809101	0.280228967	0.615048082	TLE5
ENSG00000280194	112.4687012	-0.030506087	0.09641812	0.022944164	0.334308102	NA
ENSG00000126264	577.6206358	-0.042609264	0.087159058	0.328020177	0.650980584	HCST
ENSG00000011600	2983.722676	-0.048626904	0.10055095	0.145017191	0.497662018	TYROBP
ENSG00000132005	109.8377507	-0.028732881	0.084604853	0.453864153	0.729593819	RFX1
ENSG00000104998	479.1856021	0.009646714	0.077759277	0.808637366	0.926622822	IL27RA
ENSG00000105011	19.00015625	0.004716231	0.085892352	0.861212431	0.94924702	ASF1B
ENSG00000105669	834.4397228	-0.046827709	0.080276636	0.321413252	0.645151262	COPE
ENSG00000105671	294.6776115	-0.0101391	0.074467741	0.796332775	0.920443778	DDX49
ENSG00000051128	170.2526201	-0.024646243	0.089368822	0.400714995	0.700332383	HOMER3
ENSG00000105329	1748.742335	-0.065671789	0.090123624	0.191854452	0.53937306	TGFB1
ENSG00000130175	747.8007822	-0.075068339	0.093517723	0.145386374	0.497867141	PRKCSH
ENSG00000141933	69.72373097	0.007391383	0.082016222	0.823658147	0.933457225	TPGS1
ENSG00000099804	455.9190904	-0.055950127	0.106058474	0.120333964	0.470752455	CDC34
ENSG00000197540	173.9941641	0.085362105	0.156250708	0.007881099	0.251624703	GZMM
ENSG00000141873	100.8811988	0.003347975	0.078430153	0.931105894	0.977249015	SLC39A3
ENSG00000104969	689.1295401	-0.02953061	0.090585242	0.345744646	0.663330888	SGTA
ENSG00000172009	111.8517519	0.123987892	0.148908646	0.047358431	0.378680164	THOP1
ENSG00000186300	172.6795776	-0.021770071	0.090486548	0.363575976	0.674335777	ZNF555
ENSG00000079999	280.7525862	-0.026350011	0.082420625	0.505020024	0.765103304	KEAP1
ENSG00000130734	417.8021152	-0.022749129	0.075376648	0.59758606	0.81784371	ATG4D
ENSG00000129347	155.2357608	0.11182512	0.161101637	0.039673779	0.363930161	KRI1
ENSG00000129355	1170.325748	-0.043778119	0.100340449	0.119998802	0.470305106	CDKN2D
ENSG00000129353	935.3354291	-0.018054825	0.072883043	0.68093519	0.862471537	SLC44A2
ENSG00000213339	72.66339703	0.047693611	0.100294341	0.154282429	0.507625213	QTRT1
ENSG00000099203	159.365795	-0.006184669	0.078275787	0.878978834	0.955843483	TMED1
ENSG00000214212	816.2448148	-0.064112533	0.117038189	0.059995952	0.401854955	C19orf38
ENSG00000130844	629.3254472	0.11471895	0.173110959	0.035683342	0.358498742	ZNF331
ENSG00000105723	172.0146392	-0.085762854	0.105957894	0.109759034	0.460223602	GSK3A
ENSG00000105732	125.2837996	0.147754951	0.152130919	0.030867955	0.346744195	ZNF574
ENSG00000259436	27.4686819	-0.051624262	0.102479916	0.138725227	0.491492658	POU2F2-AS2
ENSG00000160570	1553.382484	-0.021983968	0.08650124	0.498273683	0.761075789	DEDD2
ENSG00000010310	20.95485107	0.989140407	0.348229849	1.84E-04	0.146121887	GIPR
ENSG00000011478	40.44778868	-0.007432319	0.083273824	0.808876115	0.926707676	QPCTL
ENSG00000177051	146.0584811	-0.009150655	0.075412163	0.809365386	0.926921919	FBXO46
ENSG00000279407	16.81814749	0.006571579	0.08526243	0.817583665	0.930209429	NA
ENSG00000167680	433.8769349	-0.02366841	0.092084134	0.247168979	0.585803659	SEMA6B
ENSG00000197961	449.7729957	0.032619733	0.090831323	0.31794728	0.642942021	ZNF121
ENSG00000167483	73.58619409	0.019546485	0.090406347	0.363038875	0.673900445	NIBAN3
ENSG00000126262	7582.326907	-0.008135872	0.088775307	0.600488389	0.819617151	FFAR2
ENSG00000196684	2036.789245	-4.55E-04	0.084263362	0.962848418	0.9882783	HSH2D
ENSG00000126457	273.3853932	0.100032073	0.11838672	0.07610489	0.426510393	PRMT1
ENSG00000079462	34.17949384	0.002726371	0.08167164	0.937728317	0.979979475	PAFAH1B3
ENSG00000167635	387.6222617	0.077119647	0.122111504	0.075127326	0.423020614	ZNF146
ENSG00000105287	947.5165392	-0.027088282	0.088811934	0.466986252	0.740246815	PRKD2
ENSG00000104814	145.6118285	0.059107221	0.105766113	0.135339149	0.486451818	MAP4K1
ENSG00000178982	759.7259932	-0.063919086	0.092108875	0.20646937	0.552524594	EIF3K
ENSG00000182472	14.72416779	0.025003207	0.090425397	0.351438317	0.666944148	CAPN12
ENSG00000125746	230.1975375	-0.053038957	0.088649764	0.252411349	0.589534541	EML2
ENSG00000011451	150.7357146	0.012644172	0.070966409	0.776034125	0.910681564	WIZ
ENSG00000160953	43.3764255	0.043988333	0.09910928	0.155329872	0.507780184	PWWP3A
ENSG00000141867	1088.782967	-0.069245277	0.102600076	0.14432349	0.497328858	BRD4
ENSG00000104915	300.3136822	-0.04837725	0.101617001	0.135689031	0.48701168	STX10
ENSG00000160888	3234.203692	-0.038472938	0.09783846	0.099889176	0.45222008	IER2
ENSG00000287296	20.55745802	-0.01735197	0.091696322	0.077869319	0.429536925	NA
ENSG00000267598	14.2835834	-0.024302916	0.092802784	0.169222433	0.519621061	NA
ENSG00000141837	27.17656748	0.017454509	0.090537633	0.310868507	0.639155677	CACNA1A
ENSG00000179218	4430.19664	-0.026033374	0.087475666	0.433337272	0.718384098	CALR
ENSG00000130303	571.9107106	-0.033589731	0.094809033	0.195047585	0.541240642	BST2
ENSG00000282851	105.1265004	-0.025478085	0.090582166	0.33435039	0.655489212	BISPR
ENSG00000172270	1639.065762	-0.096363534	0.147359428	0.060990163	0.402527035	BSG
ENSG00000006638	17.97491216	0.03136727	0.094146678	0.21752111	0.562647875	TBXA2R
ENSG00000105298	258.8784119	0.093724368	0.115799143	0.082856664	0.437912145	CACTIN
ENSG00000186111	281.6439223	-0.049257337	0.096386391	0.21338567	0.559119292	PIP5K1C
ENSG00000279203	10.6463043	-0.025738921	0.088622189	0.411285425	0.706341512	NA
ENSG00000105127	813.9683501	-0.009811381	0.069086855	0.947049323	0.982680522	AKAP8
ENSG00000089351	860.737196	-0.024210031	0.091359552	0.284085146	0.618682537	GRAMD1A
ENSG00000087903	260.2488313	-0.028703532	0.09084869	0.330335245	0.653293806	RFX2
ENSG00000130382	534.6716238	-0.048357988	0.096533298	0.206880917	0.55290538	MLLT1
ENSG00000125656	103.7022534	0.004416874	0.078263867	0.912987557	0.96950981	CLPP
ENSG00000125652	116.8889844	-0.013363098	0.082918859	0.698675485	0.872142801	ALKBH7
ENSG00000125651	734.6113124	-0.13310798	0.116506476	0.040287289	0.36687511	GTF2F1
ENSG00000125648	13.6300639	0.050536173	0.107485636	0.054443702	0.393532244	SLC25A23
ENSG00000011243	970.4835435	-0.068025318	0.070316083	0.180104666	0.527669925	AKAP8L
ENSG00000104957	369.5673511	-0.032976809	0.077396327	0.459907313	0.734330108	YJU2B
ENSG00000037757	64.56120666	0.004200954	0.082695205	0.901693125	0.965572442	MRI1
ENSG00000104979	195.2367365	-0.009836852	0.072985288	0.81397113	0.929009585	C19orf53
ENSG00000132024	154.2248668	-0.074378215	0.109869526	0.122410899	0.47223251	CC2D1A
ENSG00000167642	316.0464066	-0.056568739	0.107772674	0.100356993	0.452687845	SPINT2
ENSG00000167645	155.2348063	-0.034844719	0.092325869	0.279592708	0.614769067	YIF1B
ENSG00000104907	173.0159756	0.015449207	0.082878593	0.661491633	0.852089075	TRMT1
ENSG00000105258	58.09342216	0.041424564	0.090473003	0.29280205	0.625716816	POLR2I
ENSG00000105254	384.3249429	-0.032091079	0.086297942	0.401981355	0.701649505	TBCB
ENSG00000126247	1414.045191	-0.083870366	0.124943737	0.075641928	0.424548076	CAPNS1
ENSG00000204604	258.7166464	0.025451689	0.08184892	0.506408513	0.765670192	ZNF468
ENSG00000075702	36.0009626	0.044617684	0.098299062	0.172932987	0.521779966	WDR62
ENSG00000170906	129.9996268	-0.005316001	0.081658314	0.879963125	0.956133949	NDUFA3
ENSG00000105618	260.4683629	0.029672449	0.078562945	0.498050411	0.761055004	PRPF31
ENSG00000105617	63.37285755	0.257777105	0.174122236	0.007480396	0.249672729	LENG1
ENSG00000167608	12.31136464	-0.010931136	0.08767173	0.639874689	0.838954245	TMC4
ENSG00000125505	1416.150606	-0.06825963	0.119375924	0.060299966	0.402347244	MBOAT7
ENSG00000170892	414.3327079	-0.045152071	0.097579945	0.187246406	0.534437412	TSEN34
ENSG00000170889	5604.547692	-0.102812155	0.126892303	0.074057982	0.422259004	RPS9
ENSG00000235081	16.49242095	-0.0398159	0.099478009	0.092988234	0.445560067	NA
ENSG00000244482	874.3588919	-0.052206003	0.105184233	0.105900992	0.457163073	LILRA6
ENSG00000105609	19.08601527	-0.020728549	0.091485556	0.262106195	0.599708854	LILRB5
ENSG00000131042	3893.312005	-0.061620145	0.112215735	0.076433033	0.427018688	LILRB2
ENSG00000104880	1148.324076	0.002042553	0.071983342	0.94324102	0.981823622	ARHGEF18
ENSG00000099785	598.6224665	-0.005851679	0.081217884	0.870385132	0.951819471	MARCHF2
ENSG00000189144	17.11535483	0.043199521	0.100192685	0.127760777	0.478017601	ZNF573
ENSG00000257103	1587.985689	-0.011285948	0.065278664	0.802055868	0.922980677	LSM14A
ENSG00000099875	3491.271959	-0.0517396	0.101591103	0.149528381	0.501807269	MKNK2
ENSG00000188321	38.16439103	0.022185036	0.08955456	0.405311128	0.703593519	ZNF559
ENSG00000125743	283.3616796	0.055225248	0.09130513	0.230685879	0.573728812	SNRPD2
ENSG00000180448	6151.789412	-0.019936154	0.077524133	0.619803548	0.830136383	ARHGAP45
ENSG00000160113	30.99409257	-0.049968625	0.105276209	0.085233351	0.440293336	NR2F6
ENSG00000105619	65.12383563	-0.074207575	0.109179752	0.118415143	0.468827202	TFPT
ENSG00000130202	960.9177292	-0.050126643	0.102330179	0.131034753	0.48085474	NECTIN2
ENSG00000130204	172.9232047	0.117122326	0.129633252	0.052527298	0.390076445	TOMM40
ENSG00000104853	338.0688007	-0.044926601	0.078923727	0.344747108	0.662599364	CLPTM1
ENSG00000188868	20.42459724	0.020888547	0.090646904	0.348401507	0.665077974	ZNF563
ENSG00000198342	22.77154741	-0.011347694	0.086895693	0.65841595	0.850787198	ZNF442
ENSG00000196466	40.28895177	-0.009455832	0.080915792	0.794240952	0.919868081	ZNF799
ENSG00000180855	18.31273273	0.021300918	0.089362564	0.419707719	0.708768342	ZNF443
ENSG00000267212	11.47627205	-0.009956945	0.087362997	0.664426503	0.853379876	NA
ENSG00000105607	62.02679088	0.03955395	0.092732524	0.273431138	0.608923669	GCDH
ENSG00000228323	10.45079855	0.010007826	0.088230348	0.625267405	0.832417774	MYADM-AS1
ENSG00000179820	1500.969644	-0.061830759	0.111969735	0.080594338	0.434211373	MYADM
ENSG00000130433	9.680065397	0.014173096	0.08961027	0.438995581	0.721576817	CACNG6
ENSG00000189068	90.62377445	-0.012451869	0.090259662	0.316549558	0.641844097	VSTM1
ENSG00000105643	1196.94764	-0.007747255	0.079176394	0.835228134	0.936933953	ARRDC2
ENSG00000105325	1220.47556	-0.042140008	0.087969792	0.317702851	0.642742264	FZR1
ENSG00000064961	301.7705875	-0.072549295	0.110170651	0.121401295	0.471844484	HMG20B
ENSG00000007080	67.66092141	-0.071582374	0.114241525	0.099419182	0.452173555	CCDC124
ENSG00000183397	10.50168337	0.023110362	0.089473775	0.392563863	0.695758371	TEKTIP1
ENSG00000105701	2191.873572	-0.010503202	0.086541466	0.694863862	0.87027088	FKBP8
ENSG00000105700	401.805855	-0.029352303	0.07001196	0.52563648	0.776289621	KXD1
ENSG00000221983	3192.718944	0.002214655	0.075923232	0.958072372	0.986460161	UBA52
ENSG00000006015	145.884072	-0.001589377	0.084808186	0.956784395	0.985930689	REX1BD
ENSG00000196757	189.5863051	-0.025021956	0.080689088	0.538014125	0.782863859	ZNF700
ENSG00000197054	9.534367935	-8.14E-04	0.08537872	0.974045696	0.992411649	ZNF763
ENSG00000219665	155.2236206	-0.102576748	0.138366072	0.064217365	0.405684781	ZNF433-AS1
ENSG00000132010	10.91976177	-0.01517348	0.086784996	0.582287673	0.808148289	ZNF20
ENSG00000104884	38.05910899	-0.03295591	0.08936713	0.356651457	0.669512021	ERCC2
ENSG00000198093	116.6224818	-0.015511259	0.078709259	0.694743236	0.870192207	ZNF649
ENSG00000176024	53.57752764	-0.017985854	0.086280942	0.557213302	0.793091134	ZNF613
ENSG00000256683	507.398756	-0.046956994	0.077050642	0.321260635	0.645151262	ZNF350
ENSG00000130803	826.0556145	-0.007890718	0.069777091	0.68954009	0.867632118	ZNF317
ENSG00000079432	2557.81906	-0.078012165	0.114396171	0.105679744	0.456494138	CIC
ENSG00000166289	83.59880368	0.475926397	0.486846668	0.005510269	0.229116153	PLEKHF1
ENSG00000104936	43.8472995	0.051616424	0.10592961	0.093459001	0.446229927	DMPK
ENSG00000127511	294.111475	-0.065213124	0.092867767	0.187003636	0.534437412	SIN3B
ENSG00000127533	9.993008239	0.003424042	0.087531174	0.871955801	0.952230896	F2RL3
ENSG00000160111	15.33445542	-0.048706538	0.103060007	0.124020154	0.473896931	CPAMD8
ENSG00000131351	73.40798183	-0.003349938	0.07776154	0.930082806	0.977105576	HAUS8
ENSG00000099624	104.4703717	-0.022188774	0.084674503	0.532289345	0.780390113	ATP5F1D
ENSG00000105711	119.7844324	-0.018877093	0.091071932	0.256310948	0.593850808	SCN1B
ENSG00000181588	19.81104111	0.046643493	0.096183614	0.208574151	0.553940674	MEX3D
ENSG00000142235	17.17959291	-0.032794487	0.094070634	0.216967132	0.562066875	LMTK3
ENSG00000105556	156.0425251	-0.078552599	0.110382652	0.115293506	0.465141008	MIER2
ENSG00000174652	591.7087313	0.072371448	0.102707162	0.130743341	0.480691484	ZNF266
ENSG00000172687	70.51556914	-0.055193647	0.099022672	0.197075142	0.543144868	ZNF738
ENSG00000099331	5748.007724	-0.032732257	0.08739742	0.383916213	0.6895544	MYO9B
ENSG00000131848	14.50885561	0.051858552	0.101323611	0.154512927	0.507625213	ZSCAN5A
ENSG00000153885	65.5831892	-0.076482029	0.125450492	0.062960745	0.404974591	KCTD15
ENSG00000171291	25.54924126	0.031435513	0.093715273	0.233049315	0.576409424	ZNF439
ENSG00000105576	402.1834997	0.0586512	0.090667545	0.214587415	0.559785139	TNPO2
ENSG00000167491	1825.516778	-0.036982474	0.073907294	0.430472599	0.716309969	GATAD2A
ENSG00000160336	148.4194502	-0.013680467	0.081366977	0.709580554	0.8785422	ZNF761
ENSG00000188283	104.5668082	0.037933717	0.089700441	0.318122327	0.64320959	ZNF383
ENSG00000204519	203.4424278	0.020960466	0.085657997	0.518875795	0.772637965	ZNF551
ENSG00000179909	45.43840844	0.01561146	0.089733165	0.407998888	0.703989828	ZNF154
ENSG00000083814	72.03240532	0.040701751	0.096239725	0.207036296	0.55290538	ZNF671
ENSG00000152443	495.9799051	-0.168113006	0.183746864	0.021093505	0.32532842	ZNF776
ENSG00000197782	108.1477071	0.030530818	0.088436486	0.379285722	0.686297719	ZNF780A
ENSG00000213801	21.81786866	-0.007132795	0.079373843	0.848639991	0.944008422	ZNF321P
ENSG00000180257	82.99308968	4.40E-04	0.081442844	0.989726067	0.996418482	ZNF816
ENSG00000197937	41.6406527	-0.008589204	0.085792799	0.749852475	0.899193286	ZNF347
ENSG00000197497	10.25641771	0.0321505	0.094458482	0.195913936	0.542158316	ZNF665
ENSG00000267809	10.42647219	0.023601118	0.08975446	0.377644021	0.684555624	NDUFV2P1
ENSG00000197928	18.45911792	0.032286319	0.091478324	0.30362369	0.633634412	ZNF677
ENSG00000170949	731.3006414	-0.209607143	0.206037633	0.016118537	0.298650651	ZNF160
ENSG00000267680	248.5779103	0.013229103	0.076847625	0.751365851	0.899761512	ZNF224
ENSG00000256294	49.97690914	0.007453319	0.085082494	0.799732424	0.921703712	ZNF225
ENSG00000263002	23.52075914	0.020842904	0.088992265	0.434792007	0.719653188	ZNF234
ENSG00000167380	110.7755508	0.005342453	0.076362918	0.890399197	0.961163854	ZNF226
ENSG00000131115	179.4171801	0.010050277	0.083294763	0.75736032	0.903019421	ZNF227
ENSG00000142544	37.15735031	-0.035576078	0.091650488	0.299877141	0.630376938	CTU1
ENSG00000268581	12.87013541	0.003502968	0.08625238	0.890794448	0.961407794	SIGLEC18P
ENSG00000129450	307.2699798	-0.045430943	0.097370327	0.201795934	0.547716227	SIGLEC9
ENSG00000168995	136.9046473	-0.04183261	0.100670476	0.088580264	0.442386928	SIGLEC7
ENSG00000105383	274.7051861	-0.050829618	0.104551846	0.108930506	0.45936143	CD33
ENSG00000186806	35.08334744	-0.051423858	0.105509371	0.08878943	0.442393292	VSIG10L
ENSG00000105379	181.6214361	-0.065704077	0.095392737	0.174513613	0.523000967	ETFB
ENSG00000160318	26.44317809	0.065988985	0.116959984	0.072023152	0.418480164	CLDND2
ENSG00000105374	1234.186135	0.070949134	0.125220024	0.048546719	0.380413201	NKG7
ENSG00000142512	625.874372	-0.441237908	0.413250411	0.005990857	0.232874841	SIGLEC10
ENSG00000204577	1465.989599	-0.00835004	0.086063084	0.746466386	0.897202052	LILRB3
ENSG00000276758	123.4463947	-0.049785648	0.106274736	0.06012314	0.401977846	NA
ENSG00000234436	49.2473647	-0.350594756	0.609090183	0.005948561	0.232874841	NA
ENSG00000187116	6049.78918	-0.045497612	0.09934813	0.208510232	0.553940674	LILRA5
ENSG00000275210	527.7080994	-0.049565413	0.103804253	0.096961328	0.450307236	NA
ENSG00000239961	18.83643478	-0.016291433	0.089563395	0.408639234	0.704206799	LILRA4
ENSG00000167613	2721.892339	-0.046746826	0.098102563	0.158839746	0.510656431	LAIR1
ENSG00000275183	164.4966093	-0.033063427	0.096942963	0.045620059	0.374098408	LENG9
ENSG00000278129	107.317064	0.058951215	0.110774393	0.079545426	0.432653087	ZNF8
ENSG00000198131	51.64209084	0.017509539	0.087571137	0.524167309	0.77561098	ZNF544
ENSG00000131398	66.64670407	-0.515033367	0.406367791	0.004953986	0.225329036	KCNC3
ENSG00000131408	1857.643804	-0.079881001	0.116878394	0.094985105	0.448638466	NR1H2
ENSG00000269404	54.51516283	0.039922303	0.098648347	0.131904781	0.482752897	SPIB
ENSG00000086967	8.980579821	0.014422522	0.090224635	0.356579976	0.669512021	MYBPC2
ENSG00000161671	740.8060645	-0.059565742	0.091682698	0.239149721	0.581158915	EMC10
ENSG00000121413	141.1277365	0.034277447	0.09592575	0.160133503	0.511156451	ZSCAN18
ENSG00000181894	110.0710627	0.073680968	0.12739806	0.040633907	0.36751377	ZNF329
ENSG00000177191	225.1666983	-0.035901564	0.096717465	0.153532232	0.506988832	B3GNT8
ENSG00000130255	1822.04473	0.022117539	0.078206803	0.597030762	0.817529706	RPL36
ENSG00000174917	73.50211165	0.026711351	0.083711619	0.489784518	0.755479696	MICOS13
ENSG00000167733	16.08622994	0.004301885	0.084608535	0.879454743	0.955843483	HSD11B1L
ENSG00000196365	1026.101568	-0.035078117	0.079902989	0.441111525	0.722143325	LONP1
ENSG00000141994	304.1721598	-0.002807219	0.078116771	0.940187511	0.98073315	DUS3L
ENSG00000174886	123.7915495	0.019242695	0.071757331	0.667554119	0.855179442	NDUFA11
ENSG00000187650	68.56868266	0.013386764	0.082430995	0.703085806	0.874384553	VMAC
ENSG00000167657	332.6380107	-0.026809207	0.084128384	0.48462039	0.752695672	DAPK3
ENSG00000167658	8933.503278	0.009260922	0.073416897	0.829587318	0.9348255	EEF2
ENSG00000105229	133.9794878	-0.015905177	0.083234461	0.649863074	0.845276838	PIAS4
ENSG00000178951	1155.890026	-0.082735071	0.113345102	0.106957213	0.458435913	ZBTB7A
ENSG00000268670	86.7817185	-0.20205852	0.264370354	0.01696581	0.302570223	NA
ENSG00000126934	607.4650779	-0.082900945	0.1061577	0.114186983	0.4638964	MAP2K2
ENSG00000077463	176.0705275	-0.066475823	0.101495629	0.148443693	0.500972765	SIRT6
ENSG00000167470	1599.942495	-0.05795771	0.107200777	0.09434749	0.447933883	MIDN
ENSG00000099622	1989.158152	0.027658982	0.069207386	0.529463668	0.778839499	CIRBP
ENSG00000228300	100.8850019	-0.013598492	0.079654463	0.722439865	0.885432933	FAM174C
ENSG00000105610	30.57300511	-0.007860806	0.089459661	0.567484687	0.799014883	KLF1
ENSG00000008441	106.6215375	-0.041177	0.100026065	0.114740155	0.4644215	NFIX
ENSG00000196172	11.51055617	0.046408812	0.105053195	0.04842061	0.380413201	ZNF681
ENSG00000011590	31.82216195	0.01393191	0.088079124	0.558086088	0.793358191	ZBTB32
ENSG00000189042	99.18655028	0.037482609	0.091082097	0.299860979	0.630376938	ZNF567
ENSG00000272333	709.6219918	-0.014574837	0.068677042	0.745325193	0.896617928	KMT2B
ENSG00000196646	446.0664817	-0.03483655	0.075946281	0.431538617	0.716992362	ZNF136
ENSG00000004777	26.04584624	0.01058942	0.082976036	0.757108195	0.903019421	ARHGAP33
ENSG00000167378	771.7064968	-0.024322356	0.08714588	0.451375651	0.728390852	IRGQ
ENSG00000124444	39.44614695	-0.027818248	0.081654554	0.490230539	0.755636103	ZNF576
ENSG00000062822	122.9376768	-0.046760343	0.094308813	0.238122423	0.580666909	POLD1
ENSG00000169136	407.3469419	0.003461107	0.082140588	0.917961727	0.971257319	ATF5
ENSG00000095059	40.16551097	0.098509141	0.159464323	0.032055621	0.348797984	DHPS
ENSG00000104885	2147.432397	-0.053419049	0.105239129	0.140463718	0.493903375	DOT1L
ENSG00000104886	148.308336	0.027271594	0.081252751	0.512782822	0.769276443	PLEKHJ1
ENSG00000104897	234.1131453	0.018774667	0.074171861	0.667872818	0.855179442	SF3A2
ENSG00000105202	207.0043807	0.294761629	0.240150309	0.008709271	0.259605249	FBL
ENSG00000223547	90.00380804	-0.066137237	0.10490226	0.140877056	0.494420557	ZNF844
ENSG00000129933	944.0573894	-0.022213449	0.063187479	0.667599484	0.855179442	MAU2
ENSG00000130544	372.6989754	-0.093957233	0.098056406	0.086917503	0.440825191	ZNF557
ENSG00000197013	90.26523547	0.002495128	0.085601164	0.928957981	0.976685172	ZNF429
ENSG00000160321	9.970221581	0.001267816	0.086986478	0.956488667	0.985820636	ZNF208
ENSG00000053501	59.8639391	0.00551192	0.074541068	0.897218852	0.964512174	USE1
ENSG00000180739	460.3678449	0.089147778	0.160602924	0.010864468	0.274046397	S1PR5
ENSG00000178980	253.4051751	0.003316782	0.082912504	0.958616347	0.986805161	SELENOW
ENSG00000188227	14.32386723	0.54802539	1.142189601	0.005062033	0.225329036	ZNF793
ENSG00000105323	1779.096968	0.006328178	0.065961811	0.925235064	0.975182987	HNRNPUL1
ENSG00000167562	208.7077961	-0.214337117	0.178549266	0.012872566	0.28559124	ZNF701
ENSG00000198046	12.31571842	0.023795867	0.092937128	0.157773886	0.510053225	ZNF667
ENSG00000126464	151.9478066	0.002257694	0.07971364	0.95376075	0.984905026	PRR12
ENSG00000197128	32.52683261	0.003712287	0.084796713	0.900972829	0.965428815	ZNF772
ENSG00000171970	27.7392033	0.021205422	0.084599418	0.544519591	0.78579747	ZNF57
ENSG00000161298	12.91875147	0.029633727	0.093434466	0.230200042	0.573472327	ZNF382
ENSG00000197020	404.0346872	-0.066852609	0.111646055	0.108780905	0.45936143	ZNF100
ENSG00000007047	268.6437228	-0.089249405	0.124420847	0.076942714	0.427667315	MARK4
ENSG00000204514	119.5573398	0.006884014	0.084426591	0.824789057	0.933883563	ZNF814
ENSG00000105472	39.3267952	-0.007619911	0.086010575	0.774205602	0.909838154	CLEC11A
ENSG00000160460	29.61254817	-0.018710461	0.088634452	0.47533311	0.747746818	SPTBN4
ENSG00000105136	53.1487165	0.043933233	0.100301342	0.128812655	0.479598539	ZNF419
ENSG00000213967	15.5807927	0.732004527	0.299003585	4.75E-04	0.164516919	ZNF726
ENSG00000188171	18.37891559	0.45967065	0.802246481	0.006014018	0.232874841	ZNF626
ENSG00000130518	107.5226601	0.012058474	0.083830879	0.712820199	0.880312138	IQCN
ENSG00000115286	282.4713714	-0.038635761	0.089042363	0.326120613	0.649179262	NDUFS7
ENSG00000087088	414.7220972	-0.040836039	0.089289297	0.314173502	0.64041184	BAX
ENSG00000196218	29.13748506	-0.009808928	0.08577858	0.720813789	0.88488093	RYR1
ENSG00000072071	62.80393342	0.121671555	0.241799669	0.012730167	0.28497553	ADGRL1
ENSG00000132017	730.418974	-0.059038873	0.087874246	0.231410725	0.574478989	DCAF15
ENSG00000099337	117.3729812	-0.053754443	0.103583033	0.136238759	0.487638517	KCNK6
ENSG00000187556	10.46192687	0.007923485	0.088026774	0.693671082	0.869454444	NANOS3
ENSG00000130270	28.59099451	-0.012129977	0.082679348	0.722597122	0.885553568	ATP8B3
ENSG00000131943	117.0085226	0.020786457	0.078064263	0.61630947	0.828463411	C19orf12
ENSG00000214046	122.0891755	-0.039478436	0.075943664	0.3987237	0.699043542	SMIM7
ENSG00000269044	14.93591057	0.006757655	0.085669313	0.807986803	0.926464454	NA
ENSG00000267904	7.967590779	0.063101476	0.119699899	0.031553232	0.348653492	NA
ENSG00000072954	19.76476552	-0.068786443	0.129681611	0.009628887	0.267913953	TMEM38A
ENSG00000099821	163.4608206	0.05866075	0.109691522	0.098136653	0.452035202	POLRMT
ENSG00000070423	401.0228165	0.036737668	0.086173882	0.383359053	0.689441268	RNF126
ENSG00000070404	61.78172971	-0.7712871	0.34251076	1.00E-03	0.174302341	FSTL3
ENSG00000105514	309.6718891	-0.135008102	0.23378021	0.025152604	0.336603653	RAB3D
ENSG00000105246	32.13853204	-0.021446454	0.091629929	0.260616082	0.598482666	EBI3
ENSG00000132003	142.7713919	-0.005269486	0.086676052	0.830837315	0.935142374	ZSWIM4
ENSG00000288920	58.74953061	0.035128486	0.096004244	0.174950724	0.523642107	RPSA2
ENSG00000130309	865.9516119	-0.062265433	0.108731084	0.121873038	0.472093372	COLGALT1
ENSG00000088247	646.6973547	0.005754449	0.06029296	0.901184964	0.965534388	KHSRP
ENSG00000105520	272.5015457	-0.063348447	0.108865544	0.123482635	0.473446364	PLPPR2
ENSG00000130726	874.6150083	0.087073938	0.098733451	0.111194196	0.461918492	TRIM28
ENSG00000130725	459.6513172	-0.071909515	0.115963351	0.096051191	0.450228726	UBE2M
ENSG00000130724	417.2295394	-0.111751706	0.153817437	0.043613119	0.372198046	CHMP2A
ENSG00000167676	382.9598303	-0.026040655	0.093829521	0.11986475	0.470305106	PLIN4
ENSG00000063169	115.8077566	-0.255628537	0.208391529	0.009858781	0.269328959	BICRA
ENSG00000205138	52.21750724	0.038890289	0.085022326	0.361133558	0.672860643	SDHAF1
ENSG00000028277	719.2823782	-0.285016758	0.213546414	0.006450048	0.23647052	POU2F2
ENSG00000239382	42.61283257	0.008987546	0.076991854	0.824295783	0.93370132	ALKBH6
ENSG00000130159	115.5765896	-0.003737727	0.079440977	0.920016067	0.971927984	ECSIT
ENSG00000077348	34.16311375	0.030636162	0.091281516	0.320313561	0.644589918	EXOSC5
ENSG00000183019	124.9715848	-0.057079634	0.114730847	0.028497549	0.341694912	MCEMP1
ENSG00000142459	129.6781543	-0.118043503	0.152252003	0.048098445	0.380066084	EVI5L
ENSG00000066044	198.1521356	0.041056469	0.068173491	0.389358504	0.693282891	ELAVL1
ENSG00000130479	457.4916713	-0.068335877	0.116120321	0.082800819	0.437794423	MAP1S
ENSG00000248099	18.75308421	-0.016436012	0.085911347	0.586260513	0.810806222	INSL3
ENSG00000130513	26.80239219	-0.00931368	0.087835263	0.673365676	0.857907196	GDF15
ENSG00000105656	2270.179422	-0.038258101	0.094777859	0.226054184	0.570459954	ELL
ENSG00000280121	22.21080149	-0.058601626	0.111493733	0.073229642	0.421291995	NA
ENSG00000105642	31.53162144	-0.039181934	0.099871405	0.070966642	0.416787906	KCNN1
ENSG00000183647	67.59947811	0.067393668	0.107866082	0.123519068	0.473446364	ZNF530
ENSG00000166704	54.02837458	0.033609186	0.092015301	0.293400554	0.625918867	ZNF606
ENSG00000186017	28.53038	0.240273034	0.507040324	0.011498498	0.279913671	ZNF566
ENSG00000197647	14.63308404	-0.028204495	0.091140084	0.324587061	0.647818709	ZNF433
ENSG00000124466	17.81893667	0.005408323	0.086802965	0.813429134	0.928857685	LYPD3
ENSG00000176531	76.3401159	0.054155867	0.103558031	0.131028671	0.48085474	PHLDB3
ENSG00000105755	112.1220761	-0.084035498	0.132612807	0.058922641	0.399544774	ETHE1
ENSG00000134815	894.0086081	-0.044549546	0.099520161	0.153453323	0.506988832	DHX34
ENSG00000118162	37.91803957	-0.02360925	0.087722672	0.443289626	0.723553651	KPTN
ENSG00000105402	1847.344176	-0.025852838	0.090773154	0.315665642	0.641722125	NAPA
ENSG00000279861	312.8465305	-0.031725367	0.095688769	0.113242391	0.46269254	NA
ENSG00000189190	118.0062733	0.063265874	0.115836184	0.065154906	0.407065705	ZNF600
ENSG00000182986	86.18759506	0.001010404	0.080222564	0.977805832	0.993851285	ZNF320
ENSG00000179134	759.9675494	-0.045013942	0.096967529	0.224232416	0.569298458	SAMD4B
ENSG00000125734	839.6918827	-0.034178639	0.094591532	0.21468409	0.559785139	GPR108
ENSG00000254415	1531.36881	-0.064074173	0.116375045	0.063705245	0.405306445	SIGLEC14
ENSG00000126251	16.87273312	-0.018032045	0.090294626	0.37665494	0.684013369	GPR42
ENSG00000213793	142.464788	-0.064764866	0.106610202	0.116720286	0.466912161	ZNF888
ENSG00000170909	302.7444416	-0.058431311	0.111880649	0.066584489	0.409769547	OSCAR
ENSG00000130244	106.10459	0.038684923	0.07618405	0.407057171	0.703888324	FAM98C
ENSG00000161888	9.191937147	-0.002626868	0.088026207	0.888156385	0.960101835	SPC24
ENSG00000288731	67.48842606	-0.010056537	0.090120077	0.281490896	0.61615275	NA
ENSG00000288919	60.69517635	-0.011134736	0.088972922	0.517978363	0.771847786	NA
ENSG00000288790	17.28720111	0.843956806	0.460410419	0.001313105	0.183831569	NA
ENSG00000288827	60.17292619	-0.012164523	0.088266664	0.569959853	0.800416502	NA
ENSG00000130669	49.97915713	6.90E-04	0.079655388	0.965380627	0.989400626	PAK4
ENSG00000167618	18.05307934	0.014197242	0.089305281	0.48153418	0.751376115	LAIR2
ENSG00000239998	1180.330641	-0.074089797	0.126149834	0.049390849	0.383632844	LILRA2
ENSG00000104974	1036.014693	-0.053791502	0.107285771	0.069933775	0.415435323	LILRA1
ENSG00000104972	4345.635667	-0.047685215	0.103702338	0.076324944	0.427018688	LILRB1
ENSG00000225370	16.99172835	-0.01819648	0.088946944	0.433008848	0.71824565	NA
ENSG00000186152	15.58554366	-0.003214458	0.086453692	0.887451125	0.959534079	LILRP1
ENSG00000243772	14.98996826	-0.003025068	0.087975199	0.870788775	0.951819471	KIR2DL3
ENSG00000242473	11.32338828	0.784299517	1.266053485	0.003189913	0.214422925	KIR2DP1
ENSG00000125498	26.09253176	0.02033527	0.091858353	0.220080163	0.564140079	KIR2DL1
ENSG00000167633	19.53637967	-0.014753451	0.089955537	0.413984465	0.707425151	KIR3DL1
ENSG00000240403	41.05706397	0.008806888	0.087667585	0.695949034	0.870864136	KIR3DL2
ENSG00000186431	2666.368859	-0.029642676	0.092277129	0.303607951	0.633634412	FCAR
ENSG00000186818	1750.635673	-0.026522992	0.090285182	0.333434277	0.655075199	LILRB4
ENSG00000105185	125.9872125	-0.012514443	0.075266182	0.763232817	0.905568187	PDCD5
ENSG00000105186	255.8092928	3.11E-04	0.056385382	0.995153515	0.998203895	ANKRD27
ENSG00000213965	120.6764299	-0.13315502	0.141767788	0.039261688	0.363348592	NUDT19
ENSG00000269553	14.41383566	0.003542069	0.087031367	0.878042898	0.95551905	NA
ENSG00000126266	243.8073946	-0.007558232	0.085330351	0.782534618	0.914060184	FFAR1
ENSG00000125730	227.0507646	-0.001557749	0.088883153	0.906553485	0.967965869	C3
ENSG00000249115	79.30861771	0.041060324	0.093251197	0.261815018	0.599544742	HAUS5
ENSG00000126254	411.7251186	-0.12254156	0.112536589	0.04979042	0.384901293	RBM42
ENSG00000126267	647.4485368	-0.050650137	0.092241291	0.24772676	0.586465624	COX6B1
ENSG00000102575	118.3277611	-0.015319437	0.085518269	0.62312414	0.831655479	ACP5
ENSG00000175221	272.2599117	-0.078756319	0.101481257	0.134187932	0.485443628	MED16
ENSG00000172232	40.99722254	-0.036933736	0.096968231	0.156780534	0.509277661	AZU1
ENSG00000196415	18.0325913	-0.00576227	0.089399382	0.634827088	0.836489159	PRTN3
ENSG00000268500	408.4697559	-0.024875908	0.092441203	0.217613494	0.562647875	SIGLEC5
ENSG00000167595	82.79816858	-0.101313307	0.099098287	0.079493767	0.432653087	PROSER3
ENSG00000167664	20.6444753	0.059861682	0.117251824	0.021979668	0.331615724	TMIGD2
ENSG00000198858	2106.16798	-0.034141331	0.091078408	0.351878365	0.667274507	R3HDM4
ENSG00000197561	31.21512911	-0.025639689	0.09349422	0.169133614	0.519621061	ELANE
ENSG00000089639	1507.007128	-0.076292948	0.105781385	0.114817515	0.464484829	GMIP
ENSG00000105726	589.9418151	-0.038978745	0.078148237	0.402831363	0.702156149	ATP13A1
ENSG00000181896	480.8907288	0.079639535	0.125430822	0.07178695	0.418015583	ZNF101
ENSG00000105708	197.474458	0.058389559	0.109323456	0.092419775	0.445039947	ZNF14
ENSG00000064547	272.4752724	-0.030678201	0.081602217	0.457992325	0.733193466	LPAR2
ENSG00000125744	28.44632894	0.027940963	0.091605638	0.2978047	0.629654345	RTN2
ENSG00000213889	14.64181801	0.010736421	0.086036989	0.698235526	0.872075662	PPM1N
ENSG00000125741	108.0483241	-0.078504152	0.099523024	0.129604767	0.480085332	OPA3
ENSG00000018869	13.75853579	0.037711819	0.097059579	0.157054921	0.509277661	ZNF582
ENSG00000196605	35.11325668	-0.002352458	0.08000366	0.9308947	0.977249015	ZNF846
ENSG00000197766	1435.457742	-0.031029006	0.092527992	0.251560328	0.588917204	CFD
ENSG00000105639	2038.287955	-0.053065913	0.088462172	0.248147006	0.586582426	JAK3
ENSG00000105640	1965.145465	0.057067912	0.095483473	0.214193514	0.559202167	RPL18A
ENSG00000142405	154.309629	-0.53807607	0.301900627	0.003059152	0.214183294	NLRP12
ENSG00000289102	12.92555192	-0.012126791	0.085404909	0.677646577	0.860793761	NA
ENSG00000269825	59.16394112	0.030878156	0.09263545	0.279591547	0.614769067	NA
ENSG00000197857	499.1514427	-0.036140286	0.085095603	0.377467657	0.684555624	ZNF44
ENSG00000189430	48.71889503	0.12421589	0.242144839	0.013319034	0.28847687	NCR1
ENSG00000022556	46.43411921	0.472411338	0.431098543	0.004527751	0.225329036	NLRP2
ENSG00000267265	70.85341143	0.027620898	0.08942001	0.373908486	0.682475647	GP6-AS1
ENSG00000088053	18.6463753	0.056221668	0.114529875	0.019948296	0.3211569	GP6
ENSG00000160439	44.95145752	0.034325582	0.088810613	0.3512945	0.666923459	RDH13
ENSG00000189013	17.55647755	0.017231083	0.088418095	0.495909718	0.759570251	KIR2DL4
ENSG00000011485	111.8882621	-0.011482365	0.082980604	0.724092707	0.886159961	PPP5C
ENSG00000141965	493.0000974	0.014016293	0.077502392	0.742654713	0.895882077	FEM1A
ENSG00000127666	413.5051352	-0.064088421	0.113666284	0.071719106	0.417958849	TICAM1
ENSG00000105355	1413.115521	-0.062881113	0.109031561	0.085999502	0.440679536	PLIN3
ENSG00000205784	26.15972284	0.019425514	0.084661145	0.572549278	0.801356047	ARRDC5
ENSG00000276043	13.34150694	0.006825226	0.087917349	0.743899412	0.89604848	UHRF1
ENSG00000127540	160.9438391	-0.074897835	0.088595675	0.153836155	0.507382917	UQCR11
ENSG00000289378	16.18160966	0.043013779	0.098129874	0.169657409	0.519621061	NA
ENSG00000130881	60.77331768	-0.069870321	0.126151781	0.034846928	0.35566265	LRP3
ENSG00000153879	448.1575861	-0.004791754	0.06825627	0.912116235	0.969159716	CEBPG
ENSG00000104904	5491.953762	-0.049374071	0.094483444	0.249307708	0.587037132	OAZ1
ENSG00000188305	19.49293841	-0.039120676	0.09960433	0.080562679	0.434211373	PEAK3
ENSG00000288156	160.9348871	-0.084575527	0.128272005	0.072246858	0.418987054	NA
ENSG00000229833	148.1425986	-0.029123987	0.070139868	0.525657351	0.776289621	PET100
ENSG00000076944	558.7609089	-0.103493858	0.152041503	0.046227094	0.376125993	STXBP2
ENSG00000124299	256.7346934	-0.064828256	0.105589957	0.134757004	0.485731404	PEPD
ENSG00000288942	21.78376617	0.017528728	0.083655037	0.618400742	0.829163401	NA
ENSG00000105698	1739.411455	-0.100686283	0.088618103	0.075260223	0.423511076	USF2
ENSG00000105697	126.5051658	-0.023681133	0.09236288	0.198740966	0.544309271	HAMP
ENSG00000105699	63.8193342	0.04340973	0.102415678	0.072632806	0.419805523	LSR
ENSG00000268034	9.371289277	-2.80E-05	0.085275516	0.997904243	0.999763898	TPM3P5
ENSG00000268027	74.72942904	0.032645294	0.095663906	0.151772202	0.504555422	NA
ENSG00000007129	53.65911693	0.004689083	0.084611302	0.883912817	0.95778431	CEACAM21
ENSG00000105352	80.93868173	-0.006069973	0.088704948	0.720481473	0.88482091	CEACAM4
ENSG00000086548	59.53339576	-0.045280202	0.105548311	0.02491943	0.336603653	CEACAM6
ENSG00000170956	330.2879615	-0.008135812	0.088857661	0.610400256	0.82443742	CEACAM3
ENSG00000105372	4129.882221	-0.005005765	0.067087746	0.938504112	0.980403597	RPS19
ENSG00000105404	146.1761233	-0.036154308	0.085844101	0.374113626	0.682475647	RABAC1
ENSG00000105369	172.5454592	0.079568254	0.144082172	0.012044498	0.281530791	CD79A
ENSG00000126453	28.02809081	0.022779751	0.084369918	0.526811309	0.776833131	BCL2L12
ENSG00000105612	298.9263089	-0.054877872	0.108409424	0.089260628	0.442929876	DNASE2
ENSG00000130165	217.1700101	-0.012512701	0.0798329	0.741891113	0.895348908	ELOF1
ENSG00000130475	375.2632489	-0.059175943	0.101577294	0.169737891	0.519621061	FCHO1
ENSG00000072062	461.0167266	-0.142128078	0.197588572	0.029879909	0.34492505	PRKACA
ENSG00000171051	7275.928248	-0.023750101	0.088503385	0.437096718	0.720264575	FPR1
ENSG00000105397	2083.759956	-0.06408748	0.095031835	0.184716319	0.532873658	TYK2
ENSG00000251369	73.81814014	0.700928125	0.379145149	0.001640122	0.195294429	ZNF550
ENSG00000188493	27.71738853	-0.157415043	0.189478985	0.024856306	0.336603653	ACTMAP
ENSG00000077312	307.6838755	-0.042523658	0.084327488	0.32901678	0.65184122	SNRPA
ENSG00000086544	355.1277112	-0.080880558	0.132836567	0.043335172	0.372037719	ITPKC
ENSG00000105499	37.41720982	0.006444678	0.087010153	0.784491349	0.915274043	PLA2G4C
ENSG00000185453	11.98390742	-0.001531322	0.084456532	0.957912576	0.986460161	ZSWIM9
ENSG00000105483	377.6342476	-0.054305014	0.085001983	0.256825317	0.594412502	CARD8
ENSG00000268001	134.178393	-0.05426111	0.098073755	0.184994895	0.533062559	CARD8-AS1
ENSG00000142227	3623.667082	-0.020541404	0.084374924	0.55149217	0.789276634	EMP3
ENSG00000105486	195.6476195	0.040848568	0.093006794	0.261161744	0.598858037	LIG1
ENSG00000172081	2655.790012	-0.063180661	0.109680113	0.105518715	0.456494138	MOB3A
ENSG00000099840	29.22128533	-0.003244846	0.082567772	0.92122809	0.972569131	IZUMO4
ENSG00000131944	19.50417416	-0.015425454	0.085559723	0.606641804	0.822395456	FAAP24
ENSG00000142396	425.7068534	0.036296149	0.079699619	0.416568049	0.708355806	ERVK3-1
ENSG00000160007	400.6885657	0.056486757	0.104822244	0.134175591	0.485443628	ARHGAP35
ENSG00000130748	68.74836045	-0.036040148	0.091281196	0.306432422	0.636321274	TMEM160
ENSG00000130749	268.9658302	0.011186891	0.077246859	0.779400658	0.91225798	ZC3H4
ENSG00000142230	226.8034576	-0.065077363	0.083053058	0.198713787	0.544309271	SAE1
ENSG00000105327	213.7707711	-0.027554455	0.091200391	0.318996025	0.643910158	BBC3
ENSG00000265134	18.40054984	-0.010030257	0.089642625	0.426636064	0.713657522	MIR3190
ENSG00000105321	361.8232347	-0.062600584	0.106495814	0.125541835	0.475606896	CCDC9
ENSG00000257704	63.17533672	-0.03841557	0.089909698	0.306483099	0.636321274	INAFM1
ENSG00000267858	12.07954946	-0.011460294	0.086914329	0.653612979	0.847810097	MZF1-AS1
ENSG00000226696	37.527896	-0.016072398	0.080068422	0.668325024	0.855249222	LENG8-AS1
ENSG00000160877	480.1034991	0.028940478	0.079428749	0.501051318	0.762195749	NACC1
ENSG00000099341	704.174742	-0.01629679	0.07371169	0.639668801	0.838816018	PSMD8
ENSG00000065000	782.8863252	0.013380393	0.067393503	0.774941486	0.910489712	AP3D1
ENSG00000130812	11.98107341	-0.016950838	0.088792465	0.482132591	0.751376115	ANGPTL6
ENSG00000104856	1942.357077	-0.028096964	0.085781057	0.411044727	0.706330626	RELB
ENSG00000104859	746.4023771	-0.176098513	0.159752139	0.021610895	0.328926992	CLASRP
ENSG00000170684	26.81497888	-0.08336571	0.141268623	0.02717646	0.339042041	ZNF296
ENSG00000142252	56.26833115	-0.035945474	0.082981572	0.403212574	0.702413942	GEMIN7
ENSG00000104946	132.7564317	0.018092126	0.079560662	0.654542446	0.848304301	TBC1D17
ENSG00000213024	1063.557975	-0.049572645	0.098165808	0.167805792	0.518957811	NUP62
ENSG00000063244	920.0735027	0.003129102	0.068623462	0.942265432	0.981608028	U2AF2
ENSG00000130758	87.23537563	-7.23E-04	0.080843197	0.982461079	0.994748177	MAP3K10
ENSG00000105221	1227.272457	0.122213553	0.091719459	0.03761605	0.358498742	AKT2
ENSG00000205041	15.32190588	0.019264455	0.087614624	0.49848411	0.761075789	NA
ENSG00000160392	144.2173492	-0.085494875	0.133937327	0.051895738	0.388811362	C19orf47
ENSG00000279759	12.38860675	0.001791635	0.085769684	0.946779791	0.982680522	NA
ENSG00000090013	474.4432081	-0.037415144	0.097280875	0.1577689	0.510053225	BLVRB
ENSG00000088038	189.3017909	-0.04592653	0.087043553	0.312966177	0.639711854	CNOT3
ENSG00000268081	17.54965905	-0.007038341	0.087718512	0.743308213	0.895909883	NA
ENSG00000289246	41.51984772	-0.010134913	0.090327776	0.187120942	0.534437412	NA
ENSG00000267575	19.39530287	0.061983708	0.106498928	0.129977698	0.480136021	LINC02987
ENSG00000268119	9.706631912	-0.001567774	0.088652628	0.919115971	0.971706659	NA
ENSG00000267475	9.880144249	-0.101316417	0.170215688	0.022106647	0.331667482	NUDT19-DT
ENSG00000213904	11.57437677	0.007764134	0.08396065	0.808126699	0.926483717	LIPE-AS1
ENSG00000283103	13.8732591	0.004153107	0.084016674	0.896288751	0.964188126	NA
ENSG00000242779	9.658915983	-0.018279938	0.091541094	0.144378337	0.497328858	ZNF702P
ENSG00000289471	17.47255983	-0.019561508	0.088340778	0.475443984	0.747801735	NA
ENSG00000261824	39.36619001	0.05492788	0.10607187	0.104896692	0.456198532	LINC00662
ENSG00000167747	152.4832114	0.09636568	0.134813983	0.060378942	0.402527035	C19orf48P
ENSG00000279529	48.86016766	0.014267151	0.08218154	0.687173446	0.865857398	NA
ENSG00000254887	15.47484478	-0.026111565	0.090002488	0.347780689	0.664878029	POU2F2-AS1
ENSG00000176593	34.97757999	0.018632184	0.087366409	0.508650453	0.767667462	NA
ENSG00000130816	751.9320677	0.064523256	0.090758065	0.21109435	0.556595419	DNMT1
ENSG00000130158	57.4080287	-0.004346992	0.087197918	0.844884562	0.942496466	DOCK6
ENSG00000267174	33.90232653	-0.032712581	0.096719706	0.078898437	0.431532937	NA
ENSG00000142556	152.3161056	0.037622768	0.083244237	0.382436485	0.689226384	ZNF614
ENSG00000256087	249.0492543	-0.009443124	0.074167186	0.797577032	0.920770539	ZNF432
ENSG00000197608	198.7847152	-0.011725337	0.077646028	0.76411099	0.905967449	ZNF841
ENSG00000204611	29.65374232	0.001353238	0.085217784	0.960058068	0.987004266	ZNF616
ENSG00000196267	56.37767274	0.056329866	0.104568174	0.129101623	0.479931044	ZNF836
ENSG00000196214	421.5932119	-0.045415485	0.077880616	0.3200488	0.64433524	ZNF766
ENSG00000198464	154.9565403	-0.015264561	0.079608477	0.696112824	0.870864136	ZNF480
ENSG00000221923	65.22800818	0.027772015	0.085976597	0.436850856	0.720135295	ZNF880
ENSG00000167555	85.88667706	0.008637783	0.083754202	0.78629536	0.915894456	ZNF528
ENSG00000105568	1360.20158	-0.071447925	0.072549463	0.155401939	0.507780184	PPP2R1A
ENSG00000089335	122.7892927	0.028232464	0.086406554	0.42812359	0.71439357	ZNF302
ENSG00000274104	23.72181498	0.0895287	0.145222037	0.037512898	0.358498742	NA
ENSG00000153896	8.414580447	1.087652685	0.562262575	0.001333577	0.183831569	ZNF599
ENSG00000081665	436.5223345	0.012295267	0.078070298	0.756283902	0.902685276	ZNF506
ENSG00000267481	24.85003479	0.02151095	0.089454824	0.406698156	0.703843108	NA
ENSG00000256771	71.25933755	0.0106326	0.086359662	0.715913295	0.881741355	ZNF253
ENSG00000120784	56.62382771	0.032629251	0.095270927	0.165329245	0.516971566	ZFP30
ENSG00000161551	64.37548302	0.086609198	0.122113954	0.077205595	0.428211439	ZNF577
ENSG00000221957	31.15803504	-6.32E-04	0.088461923	0.965414137	0.989400626	KIR2DS4
ENSG00000182318	27.60425833	0.047606023	0.100686415	0.152563544	0.506403314	ZSCAN22
ENSG00000268895	43.6079617	-0.022117505	0.086197502	0.4901076	0.755591901	A1BG-AS1
ENSG00000083845	1323.921146	0.053299976	0.096416022	0.20969242	0.554858811	RPS5
ENSG00000171574	23.0849326	0.049979682	0.102295666	0.138995437	0.491593535	ZNF584
ENSG00000249471	28.45186229	0.018037016	0.088310384	0.496740652	0.759747717	ZNF324B
ENSG00000083812	201.9404999	0.035611846	0.081273443	0.418412023	0.708355806	ZNF324
ENSG00000083838	44.16498142	0.042399802	0.091762493	0.274092836	0.609711756	ZNF446
ENSG00000083807	12.04141298	0.017657301	0.087566579	0.526198715	0.776550812	SLC27A5
ENSG00000119574	68.7741797	-0.048179645	0.086202832	0.289594894	0.623020144	ZBTB45
ENSG00000142002	638.7260169	-0.016352347	0.060556581	0.713872103	0.880765086	DPP9
ENSG00000087074	12442.50038	-0.017297598	0.0892009	0.347150661	0.664732231	PPP1R15A
ENSG00000161643	28.12137885	-0.054289833	0.112649712	0.019508847	0.319425991	SIGLEC16
ENSG00000104976	118.8675873	-0.03067783	0.088091842	0.383623522	0.68948011	SNAPC2
ENSG00000099308	576.225273	-0.029887629	0.090862237	0.326662787	0.649905485	MAST3
ENSG00000005007	1276.429333	0.008407052	0.065079335	0.852100432	0.94502898	UPF1
ENSG00000267106	10.07621448	0.004044711	0.087286835	0.851893573	0.94502898	ZNF561-AS1
ENSG00000105443	264.7154667	-0.047265301	0.088850709	0.279767748	0.614974287	CYTH2
ENSG00000071564	224.0613075	0.0664513	0.112084999	0.106862436	0.458243229	TCF3
ENSG00000130402	1496.758282	-0.073185209	0.105907101	0.14092885	0.494420557	ACTN4
ENSG00000196961	883.9993627	-0.081812823	0.122166505	0.103237651	0.454131024	AP2A1
ENSG00000167460	4691.672164	-0.024702668	0.0867678	0.451591053	0.728392002	TPM4
ENSG00000167461	2270.572698	-0.038027263	0.092746048	0.263271025	0.60082152	RAB8A
ENSG00000290720	27.06456194	0.068112482	0.121115604	0.047637383	0.379385385	NA
ENSG00000123870	11.67456251	-0.022712816	0.087961341	0.454662967	0.730264793	ZNF137P
ENSG00000269001	14.67568784	-0.033844432	0.095487837	0.169320671	0.519621061	ZNF818P
ENSG00000291131	13.33520479	-0.075155274	0.131682868	0.029144309	0.342465744	NA
ENSG00000105205	121.6757419	5.93E-04	0.087288947	0.982309551	0.994748177	CLC
ENSG00000125753	5299.383125	-0.029287985	0.090623498	0.321391851	0.645151262	VASP
ENSG00000261526	78.60918084	0.075957006	0.118564053	0.090262502	0.44348724	NA
ENSG00000227500	229.9023034	-0.104338549	0.150532341	0.047761834	0.379598144	SCAMP4
ENSG00000076650	62.8164379	0.047204642	0.091162472	0.262405728	0.600094813	GPATCH1
ENSG00000245848	545.7200854	-0.043346128	0.099180944	0.133493317	0.484865781	CEBPA
ENSG00000197619	197.9477909	0.001748102	0.076311927	0.980650302	0.994337097	ZNF615
ENSG00000267254	14.17374265	0.039478545	0.099477623	0.100614181	0.452914254	ZNF790-AS1
ENSG00000197863	27.8014752	0.070160541	0.126742586	0.029618228	0.344649593	ZNF790
ENSG00000185869	50.9881275	0.545863564	0.516135901	0.003894077	0.221581736	ZNF829
ENSG00000251247	31.60493211	0.025388432	0.090054754	0.371350076	0.681366735	ZNF345
ENSG00000198453	35.5585996	0.096550629	0.17876097	0.007898182	0.251624703	ZNF568
ENSG00000167766	274.6362206	-0.013172258	0.084798864	0.677792512	0.860851391	ZNF83
ENSG00000104812	298.8515935	-0.19791862	0.292345107	0.019287096	0.318342825	GYS1
ENSG00000130529	23.96724751	-0.038791781	0.097090277	0.175577829	0.524295388	TRPM4
ENSG00000236144	39.1695225	0.031982824	0.089830052	0.34288675	0.661218839	TMEM147-AS1
ENSG00000105677	189.9810253	-0.050546758	0.096294004	0.208017142	0.553785002	TMEM147
ENSG00000167384	111.1008995	0.036422781	0.091002634	0.301524896	0.631526665	ZNF180
ENSG00000073008	111.1232946	-0.097041935	0.153123308	0.036360527	0.358498742	PVR
ENSG00000069399	1471.131519	-0.05175462	0.108000422	0.040612133	0.36751377	BCL3
ENSG00000105223	1183.196385	-0.045497398	0.096369374	0.20508344	0.551083283	PLD3
ENSG00000105376	52.84186483	-0.047439556	0.102438943	0.111628047	0.462175871	ICAM5
ENSG00000161847	209.2095531	-0.038124597	0.083377314	0.379871852	0.686880423	RAVER1
ENSG00000076662	1242.779322	-0.27592385	0.16306146	0.005378864	0.227438308	ICAM3
ENSG00000099817	397.0333208	-0.087185932	0.118056745	0.087471911	0.441648151	POLR2E
ENSG00000167468	953.3241408	-0.038383553	0.087301976	0.342176685	0.66078071	GPX4
ENSG00000105426	84.56490155	0.02859763	0.092375593	0.255110972	0.592712682	PTPRS
ENSG00000104960	228.0843636	0.006503964	0.078224833	0.871199673	0.951819471	PTOV1
ENSG00000291230	21.88262501	-0.023293759	0.092213723	0.219692915	0.563891559	NA
ENSG00000131037	26.04672983	-0.005615709	0.086856064	0.809763556	0.927010897	EPS8L1
ENSG00000104823	133.9308786	-0.055936877	0.102176705	0.158889697	0.510656431	ECH1
ENSG00000269688	84.87161991	-0.02664748	0.07720132	0.537021913	0.782500958	NA
ENSG00000187994	84.5806128	0.040126537	0.089164498	0.320738981	0.644690062	RINL
ENSG00000068903	476.092765	0.002097839	0.073661295	0.972665006	0.991887199	SIRT2
ENSG00000104825	523.0544211	-0.016377005	0.080536228	0.656589542	0.849366973	NFKBIB
ENSG00000104835	12.12541899	0.04426471	0.101624642	0.1050147	0.456198532	SARS2
ENSG00000128626	80.95531108	0.021706607	0.0829423	0.561975612	0.795581575	MRPS12
ENSG00000104824	2557.434654	-0.052924665	0.064126807	0.26984355	0.606171461	HNRNPL
ENSG00000267100	97.05423214	0.014084397	0.079081645	0.711928502	0.880102693	ILF3-DT
ENSG00000129351	2527.236121	0.168125322	0.130588	0.019725851	0.320316328	ILF3
ENSG00000141858	67.38187315	-0.030733508	0.089818548	0.357772371	0.670427923	SAMD1
ENSG00000267783	9.307253102	-0.022867955	0.091383274	0.27541855	0.610915806	NA
ENSG00000267169	28.15146572	-0.004681649	0.08149724	0.891523511	0.961809248	ADGRL1-AS1
ENSG00000167604	2207.797853	-0.042642668	0.102653977	0.032050409	0.348797984	NFKBID
ENSG00000289298	235.074563	-0.038509925	0.097541962	0.149012249	0.501359273	NA
ENSG00000076928	2127.78463	-0.00892843	0.074783681	0.780302973	0.912978952	ARHGEF1
ENSG00000105204	69.88408958	0.026714156	0.080822649	0.521486559	0.774489547	DYRK1B
ENSG00000090372	1043.020448	-0.071283698	0.096125374	0.14560239	0.497867141	STRN4
ENSG00000181027	121.1151685	0.004591569	0.071824112	0.916638636	0.970744434	FKRP
ENSG00000105281	243.6510293	-0.075184102	0.12571619	0.05905618	0.399962754	SLC1A5
ENSG00000042753	384.608745	-0.124068461	0.180580173	0.036420869	0.358498742	AP2S1
ENSG00000104805	1800.926739	-0.067159946	0.112654705	0.099232816	0.452173555	NUCB1
ENSG00000130254	635.8681644	0.020414481	0.067369776	0.648105523	0.844380139	SAFB2
ENSG00000223573	18.45016102	0.014079432	0.084751792	0.655978371	0.849366973	TINCR
ENSG00000197841	49.26066412	0.027809082	0.091125298	0.315371244	0.641534397	ZNF181
ENSG00000233527	40.996894	0.031199876	0.082255693	0.453217358	0.729242229	ZNF529-AS1
ENSG00000197808	53.63590616	0.125149624	0.22806561	0.015966398	0.298650651	ZNF461
ENSG00000225975	16.78952183	0.059245868	0.116435074	0.026173612	0.338322927	ZNF567-DT
ENSG00000267041	37.05922858	0.052676892	0.10662056	0.091640594	0.444729572	ZNF850
ENSG00000183207	119.3551289	0.032002782	0.082853567	0.441926466	0.722449713	RUVBL2
ENSG00000142303	131.9845969	0.058060985	0.117954097	0.006743158	0.237804544	ADAMTS10
ENSG00000104783	317.1993814	-0.059150721	0.107933078	0.103356466	0.454161222	KCNN4
ENSG00000167637	21.17273865	-7.28E-04	0.085249669	0.980402845	0.994337097	ZNF283
ENSG00000124459	162.3346565	0.029193062	0.085274387	0.439845332	0.722027458	ZNF45
ENSG00000204920	96.56448053	0.016476554	0.084001564	0.639517753	0.838705414	ZNF155
ENSG00000197483	85.7872083	-0.03357635	0.087812954	0.354990303	0.668368676	ZNF628
ENSG00000184635	67.91596656	-0.025145223	0.0839831	0.49540347	0.759090842	ZNF93
ENSG00000197124	60.18898363	0.072594904	0.127019796	0.036910596	0.358498742	ZNF682
ENSG00000213988	13.93966393	0.093060564	0.152467984	0.030736982	0.346437604	ZNF90
ENSG00000256229	72.39338554	0.043920147	0.098080706	0.161633626	0.513189602	ZNF486
ENSG00000261221	83.26678923	-0.077597481	0.106313251	0.127849538	0.478141389	ZNF865
ENSG00000167625	82.61720398	0.052287641	0.09551466	0.213920647	0.559150461	ZNF526
ENSG00000275395	40.45934308	1.268135234	0.55417219	4.59E-04	0.164516919	FCGBP
ENSG00000142453	262.1246349	-0.041514455	0.089631082	0.302806262	0.63331958	CARM1
ENSG00000130164	850.7328441	-0.060122621	0.110663967	0.074629343	0.422259004	LDLR
ENSG00000167785	150.4608739	-0.003937812	0.076707784	0.921104786	0.972569131	ZNF558
ENSG00000182310	59.91925383	-0.00284779	0.087941359	0.878077129	0.95551905	SPACA6
ENSG00000267519	6565.187911	-0.002183254	0.086966187	0.916142262	0.970446701	MIR23AHG
ENSG00000105048	77.64147669	0.002406073	0.088461916	0.889815236	0.961163854	TNNT1
ENSG00000180089	14.27631139	-0.051932354	0.102409686	0.144180552	0.497328858	TMEM86B
ENSG00000276570	27.83128191	-0.006479196	0.079738769	0.861112241	0.94924702	NA
ENSG00000118046	580.3016189	-0.092508287	0.122587923	0.091695315	0.444729572	STK11
ENSG00000288906	13.10369018	-0.016040426	0.086164245	0.586131543	0.810791961	NA
ENSG00000065717	9.986437182	0.041101507	0.102531676	0.027557932	0.339847695	TLE2
ENSG00000161091	1335.956871	-0.027877078	0.089124409	0.381409217	0.688553029	MFSD12
ENSG00000174837	1528.727522	0.008291557	0.088254866	0.665032982	0.853662307	ADGRE1
ENSG00000269385	20.69881918	-0.01907422	0.091509253	0.186776623	0.534283311	NA
ENSG00000276568	11.27148721	0.024885554	0.09365514	0.100773389	0.453224329	NA
ENSG00000269386	33.58271613	-0.071413344	0.106166679	0.129802034	0.480136021	RAB11B-AS1
ENSG00000099783	1184.563403	-0.042704661	0.069533553	0.33278436	0.654848405	HNRNPM
ENSG00000160117	35.49233637	-0.103928981	0.171641458	0.0254741	0.33663941	ANKLE1
ENSG00000127220	93.2349226	-0.231715849	0.43313825	0.012473126	0.284018921	ABHD8
ENSG00000130312	65.09831971	0.013511563	0.084494481	0.670849208	0.8568041	MRPL34
ENSG00000130311	286.1883657	-0.020039501	0.058767394	0.6479573	0.844380139	DDA1
ENSG00000074855	71.0043501	-0.0166844	0.08593999	0.584272368	0.809559274	ANO8
ENSG00000130299	35.32367872	0.064562766	0.115281177	0.076919403	0.427667315	GTPBP3
ENSG00000130300	13.26802641	-0.001723069	0.088478846	0.907716568	0.968439158	PLVAP
ENSG00000269720	22.53391311	-0.017835192	0.090175374	0.339035176	0.65962214	CCDC194
ENSG00000141971	65.39109884	-0.015384114	0.086933398	0.574808754	0.80234561	MVB12A
ENSG00000130304	61.42581719	-0.090759881	0.147066827	0.043415359	0.372046678	SLC27A1
ENSG00000269439	10.51383755	-0.001956922	0.083070108	0.949986623	0.983233542	PGLS-DT
ENSG00000181666	152.8269046	0.085087589	0.141755238	0.037545623	0.358498742	ZNF875
ENSG00000180479	55.42064094	0.071246512	0.12878678	0.026131831	0.338230826	ZNF571
ENSG00000099338	44.7198222	-0.037834802	0.089177171	0.323133542	0.646395907	CATSPERG
ENSG00000171777	560.6588733	-0.0652143	0.115145778	0.070927818	0.416787906	RASGRP4
ENSG00000125740	2675.951826	-0.009823724	0.087029099	0.688332235	0.866787996	FOSB
ENSG00000288742	44.52896391	-0.012490121	0.088592699	0.531243176	0.779973853	NA
ENSG00000167615	2133.831898	-0.06556517	0.073138493	0.201759077	0.547714948	LENG8
ENSG00000290933	29.56362812	0.011124626	0.08813582	0.618651993	0.829163401	NA
ENSG00000083844	497.242402	0.03654226	0.0850191	0.377034382	0.684289674	ZNF264
ENSG00000105146	11.25933435	-0.013061709	0.087685366	0.597211992	0.817629114	AURKC
ENSG00000204524	458.201432	0.041101348	0.080571448	0.352287632	0.667379848	ZNF805
ENSG00000267871	9.463021642	-0.005304859	0.086356231	0.830515134	0.935049182	ZNF460-AS1
ENSG00000197714	758.7660722	0.024209301	0.070407859	0.532945449	0.780390113	ZNF460
ENSG00000288899	24.44576788	0.024677334	0.090822982	0.332600051	0.654848405	NA
ENSG00000268205	124.7380979	0.053887401	0.104986029	0.115801885	0.465519137	NA
ENSG00000178229	78.75013387	-0.002718699	0.082068334	0.921333675	0.972569131	ZNF543
ENSG00000131845	108.7438047	-0.00380971	0.08126666	0.905046901	0.967499302	ZNF304
ENSG00000152433	11.75199576	-0.047134302	0.101467365	0.129369137	0.480085332	ZNF547
ENSG00000256060	47.42286522	-0.031093896	0.086783064	0.397667798	0.698732377	TRAPPC2B
ENSG00000188785	254.0727081	0.021392365	0.075157494	0.623374574	0.831668375	ZNF548
ENSG00000186272	68.107771	-6.34E-04	0.083460908	0.982594831	0.994748177	ZNF17
ENSG00000012061	215.9568836	-0.0343727	0.08278352	0.419609382	0.708768342	ERCC1
ENSG00000079805	2064.804234	-0.019993512	0.065394018	0.708341622	0.877888762	DNM2
ENSG00000127616	506.4254602	0.004157863	0.069103486	0.926653981	0.975858569	SMARCA4
ENSG00000114374	376.6783595	0.04021637	0.098491209	0.133935599	0.485443628	USP9Y
ENSG00000198692	117.2852485	-0.03615704	0.091144515	0.30468833	0.63471517	EIF1AY
ENSG00000229236	8.014757608	-0.0038738	0.087183771	0.867619614	0.9508619	TTTY10
ENSG00000176728	30.91258644	-0.004623457	0.085587661	0.855824969	0.946768021	TTTY14
ENSG00000012817	325.1928932	0.110104661	0.137604694	0.057492916	0.39853374	KDM5D
ENSG00000099725	128.782227	0.09848221	0.171329913	0.022717803	0.333956134	PRKY
ENSG00000129824	277.6018685	0.006098467	0.075991227	0.893690115	0.962894952	RPS4Y1
ENSG00000067646	245.0627834	-0.096585826	0.137478127	0.061033772	0.402527035	ZFY
ENSG00000067048	2036.593311	-0.03852639	0.096009055	0.199421887	0.545153333	DDX3Y
ENSG00000183878	508.7448083	-0.034870703	0.070898388	0.458774274	0.733544081	UTY
ENSG00000231535	120.3097586	-0.018175447	0.085926775	0.559126853	0.794041666	LINC00278
ENSG00000289707	19.04141298	0.041370337	0.101700096	0.069577938	0.414794733	NA
ENSG00000289826	10.55621938	0.039512949	0.100808772	0.065281166	0.407074313	NA
ENSG00000290853	10.88359708	-0.022820198	0.092293897	0.231425004	0.574478989	NA
ENSG00000291033	74.20399709	0.042903765	0.101505864	0.089274513	0.442929876	NA
ENSG00000099917	1261.647164	-0.034080688	0.067152553	0.458875688	0.733544081	MED15
ENSG00000211668	32.28902563	0.028253895	0.093820843	0.176740353	0.52505872	IGLV2-11
ENSG00000184792	173.5719716	-0.030563329	0.095760084	0.108079886	0.45936143	OSBP2
ENSG00000223704	17.56726835	0.040782232	0.100180807	0.098383019	0.452063365	LINC01422
ENSG00000099985	2321.841017	-0.030304966	0.095372176	0.098682973	0.452142842	OSM
ENSG00000185721	265.1765223	-0.047587753	0.068235841	0.324013907	0.647382711	DRG1
ENSG00000100365	683.217143	-0.048644775	0.10246592	0.125095029	0.474922612	NCF4
ENSG00000244625	110.2726297	0.076434109	0.108190803	0.117999209	0.468136737	MIATNB
ENSG00000198089	455.6469592	0.356008661	0.264335076	0.005180128	0.225778318	SFI1
ENSG00000100346	87.03565659	0.024915106	0.093752091	0.11817567	0.468497097	CACNA1I
ENSG00000100354	1422.108342	0.073158046	0.112910796	0.103837821	0.454452574	TNRC6B
ENSG00000100294	41.39141211	-2.38E-04	0.086048582	0.989123074	0.996272818	MCAT
ENSG00000128342	52.00121713	-0.012818762	0.088692351	0.545266618	0.785821825	LIF
ENSG00000100307	142.1132526	0.071618285	0.132995533	0.011529029	0.279913671	CBX7
ENSG00000287817	12.97311168	0.025318962	0.091160563	0.296185881	0.628073584	NA
ENSG00000054611	383.5380391	-0.072280586	0.110111038	0.121863251	0.472093372	TBC1D22A
ENSG00000100426	431.044571	0.011976897	0.080235944	0.774036201	0.909838154	ZBED4
ENSG00000100316	3757.733264	0.119070698	0.176568718	0.03590666	0.358498742	RPL3
ENSG00000234884	9.420278304	-0.073387269	0.127731708	0.037676544	0.358498742	GRK3-AS1
ENSG00000075218	12.22876468	0.0263417	0.089455017	0.375852419	0.68389249	GTSE1
ENSG00000184708	206.2462832	0.01618897	0.079795523	0.662278359	0.852444854	EIF4ENIF1
ENSG00000100347	91.32886342	0.04688484	0.096953995	0.210237546	0.555406778	SAMM50
ENSG00000075234	370.4667247	0.017206558	0.08134211	0.650519974	0.845550705	TTC38
ENSG00000100372	28.17123477	0.353691655	0.273599051	0.006231997	0.233586956	SLC25A17
ENSG00000100106	514.5885928	-0.136358155	0.1566881	0.038672144	0.360882703	TRIOBP
ENSG00000228839	13.91268752	0.034132102	0.093540096	0.244900448	0.584365692	PIK3IP1-DT
ENSG00000100304	61.84556679	0.037812539	0.090846097	0.303966375	0.633740422	TTLL12
ENSG00000186654	157.3989895	-0.011955414	0.085938766	0.665231969	0.853686004	PRR5
ENSG00000198355	7563.900394	-0.043648166	0.099600847	0.134159503	0.485443628	PIM3
ENSG00000205593	84.82688363	-0.06212021	0.113869667	0.070000529	0.415444327	DENND6B
ENSG00000100422	1573.943198	-0.022514646	0.087022325	0.489198962	0.755237821	CERK
ENSG00000100239	526.1335096	0.068356708	0.091246599	0.174022491	0.522665114	PPP6R2
ENSG00000183530	1166.607827	-0.028996886	0.085359783	0.437475054	0.720612793	PRR14L
ENSG00000188636	236.4674545	0.050621455	0.094584661	0.229346382	0.57305104	RTL6
ENSG00000241990	37.14036113	-0.039181039	0.087822296	0.331123022	0.653361606	PRR34-AS1
ENSG00000133477	20.18112443	0.110787485	0.206957324	0.01176115	0.280694741	FAM83F
ENSG00000226954	22.20644356	0.02399773	0.09096877	0.319199736	0.643910158	NA
ENSG00000182858	135.5434001	0.034395236	0.08115682	0.43554212	0.719818136	ALG12
ENSG00000100321	39.41760504	0.015310493	0.086927092	0.59946167	0.81888299	SYNGR1
ENSG00000279175	123.9900292	-0.298610896	0.430659958	0.010596338	0.272964836	NA
ENSG00000100360	22.84181675	0.020439616	0.088506178	0.465689567	0.739197421	IFT27
ENSG00000100311	32.63579994	0.027268711	0.093623182	0.183704109	0.531091239	PDGFB
ENSG00000138964	1202.879729	-0.050629088	0.093336128	0.239069926	0.581158915	PARVG
ENSG00000100290	14.44556859	0.006298669	0.08670105	0.791349817	0.9187968	BIK
ENSG00000100271	11.50087261	-0.001053277	0.085520064	0.968096452	0.9904007	TTLL1
ENSG00000235111	35.33025505	-0.029303334	0.085877597	0.431349266	0.716819499	NA
ENSG00000100124	68.53187536	0.241805828	0.231462708	0.011849167	0.281201158	ANKRD54
ENSG00000100300	1005.386778	-0.041497951	0.098357284	0.162931809	0.514322783	TSPO
ENSG00000280434	149.054503	-0.103601554	0.172253155	0.028164697	0.341072241	NA
ENSG00000224003	47.30947477	-0.032704312	0.092228815	0.283064227	0.617686886	YES1P1
ENSG00000100105	287.9607971	0.091284398	0.143152796	0.04483679	0.37245251	PATZ1
ENSG00000196236	87.62512627	0.107739399	0.15853016	0.042710544	0.371720082	XPNPEP3
ENSG00000183579	21.89753834	0.032470853	0.095576243	0.130788521	0.480691484	ZNRF3
ENSG00000100266	1295.729133	-0.036978249	0.092760764	0.242136379	0.582307549	PACSIN2
ENSG00000205853	39.14884356	-0.015786591	0.088063044	0.48695821	0.753956162	RFPL3S
ENSG00000100220	1137.212345	-0.026110002	0.087273154	0.419308806	0.708706694	RTCB
ENSG00000128245	501.1578194	-0.011101944	0.074570939	0.793009877	0.919532463	YWHAH
ENSG00000128254	10.1104022	0.011133487	0.088577977	0.577412418	0.804571798	YWHAH-AS1
ENSG00000128203	75.60718323	-0.014247401	0.079742655	0.708460522	0.877900557	ASPHD2
ENSG00000100104	177.1905967	0.01283868	0.08353274	0.703723126	0.874798224	SRRD
ENSG00000100109	776.4462603	-0.096862244	0.112790736	0.091155694	0.444464841	TFIP11
ENSG00000133466	24.84391665	0.049302128	0.101580226	0.140299544	0.493903375	C1QTNF6
ENSG00000278195	125.147148	-0.013163239	0.088650498	0.503948822	0.764535188	SSTR3
ENSG00000100014	164.7517993	-0.014145085	0.079804487	0.701396617	0.87357548	SPECC1L
ENSG00000128271	472.6054437	-0.012484548	0.088801053	0.524832496	0.775908816	ADORA2A
ENSG00000178803	46.90648022	-0.006450772	0.08915352	0.599777299	0.818989489	ADORA2A-AS1
ENSG00000100024	761.6901208	-0.006540847	0.087949516	0.738056018	0.893370636	UPB1
ENSG00000228923	61.62973837	-0.00942897	0.088563693	0.594514581	0.815592561	NA
ENSG00000100028	114.5083283	0.021169859	0.083342407	0.554199402	0.791600199	SNRPD3
ENSG00000178026	56.50998704	-0.032984587	0.092613888	0.267653727	0.604953686	LRRC75B
ENSG00000100031	30.36582469	-0.029618583	0.090677917	0.318684641	0.643654892	GGT1
ENSG00000100030	1193.733344	-0.001494736	0.063436745	0.986189662	0.995333744	MAPK1
ENSG00000100330	2476.090938	-0.117808258	0.13765835	0.053729196	0.391884029	MTMR3
ENSG00000100359	19.73571603	0.038541308	0.092617117	0.270914214	0.606404708	SGSM3
ENSG00000230071	18.30788256	-0.012328434	0.084539928	0.693533785	0.869454444	RPL4P6
ENSG00000133422	178.5225031	0.070477465	0.114177037	0.094556482	0.447933883	MORC2
ENSG00000241527	12.7599031	-0.020144189	0.089103632	0.422006976	0.709920992	CA15P1
ENSG00000273311	42.24783612	0.012138884	0.07782591	0.766434331	0.907218125	DGCR11
ENSG00000281530	13.89775991	0.002033603	0.084674669	0.944397211	0.982107856	NA
ENSG00000184983	484.6938978	0.001772256	0.073683481	0.964111922	0.988941882	NDUFA6
ENSG00000270083	20.53331807	0.014457235	0.082785317	0.678529883	0.861424502	NA
ENSG00000237037	11.71901083	0.050836911	0.106870476	0.070888567	0.416787906	NDUFA6-DT
ENSG00000226450	30.72387751	0.048963692	0.098508798	0.186020282	0.53387289	CYP2D8P
ENSG00000189306	489.2040748	0.096824545	0.151460666	0.039167545	0.363271137	RRP7A
ENSG00000100246	19.52169543	0.021559415	0.087203573	0.487623148	0.754542685	DNAL4
ENSG00000183741	2684.162083	-0.056751792	0.098249809	0.193936539	0.540816362	CBX6
ENSG00000179750	557.0657442	0.003685221	0.089283176	0.774115443	0.909838154	APOBEC3B
ENSG00000244509	282.5475153	-0.099612898	0.1461249	0.054122111	0.393005369	APOBEC3C
ENSG00000128394	60.03249393	0.005283774	0.082933157	0.915990615	0.970446701	APOBEC3F
ENSG00000239713	525.5512502	0.049844177	0.094809784	0.228847493	0.572453463	APOBEC3G
ENSG00000100324	81.28839189	0.032180859	0.089816746	0.353826338	0.667855532	TAB1
ENSG00000128268	21.29513801	0.024487755	0.091332128	0.309719357	0.63839593	MGAT3
ENSG00000100335	494.5502245	-0.012226472	0.075681921	0.766612273	0.907218125	MIEF1
ENSG00000187051	328.1270115	-0.031286919	0.074010406	0.493607806	0.757573237	RPS19BP1
ENSG00000131100	815.2249847	-0.118468497	0.11898306	0.064918547	0.407065705	ATP6V1E1
ENSG00000099968	478.5535888	-0.081274346	0.120050812	0.094380214	0.447933883	BCL2L13
ENSG00000264757	18.92949341	-0.027479263	0.092149142	0.268470766	0.605083494	MIR3198-1
ENSG00000269220	418.4972383	-0.024026078	0.09262991	0.177662704	0.525620416	LINC00528
ENSG00000243156	148.4038063	0.063398901	0.117611643	0.049809853	0.384901293	MICAL3
ENSG00000100416	290.5744854	0.042387911	0.086780598	0.330886674	0.653361606	TRMU
ENSG00000075240	227.7836291	-0.030498679	0.088426694	0.392625547	0.695758371	GRAMD4
ENSG00000075275	54.63696778	0.059213792	0.11678694	0.021895996	0.331589962	CELSR1
ENSG00000015475	2530.638972	-0.019161044	0.086501244	0.519551241	0.773112379	BID
ENSG00000184164	173.8978534	-0.005596074	0.079594985	0.880843109	0.956592693	CRELD2
ENSG00000188677	487.0866387	-0.033564809	0.088557108	0.361572563	0.672941616	PARVB
ENSG00000183506	129.8428629	-0.065233216	0.101656133	0.154943875	0.507625213	PI4KAP2
ENSG00000100403	495.4073239	0.074942854	0.110804174	0.112133377	0.462175871	ZC3H7B
ENSG00000167074	69.14134166	0.057950904	0.109106839	0.091939685	0.444862772	TEF
ENSG00000183864	175.6873367	0.049502977	0.094409048	0.230189381	0.573472327	TOB2
ENSG00000100410	246.3574269	0.068883359	0.067213894	0.160522795	0.511505002	PHF5A
ENSG00000100413	105.3983827	0.04389848	0.099004252	0.148581737	0.500972765	POLR3H
ENSG00000100417	62.16659774	-0.043670215	0.080273405	0.391275163	0.694887332	PMM1
ENSG00000100418	278.534271	-0.009635128	0.076209858	0.810537034	0.927199178	DESI1
ENSG00000196419	1473.340903	0.001276288	0.065150629	0.983583698	0.994952315	XRCC6
ENSG00000100138	387.3144376	0.00429029	0.072031186	0.922181853	0.973123269	SNU13
ENSG00000285531	9.830238896	0.007711176	0.086694209	0.756742618	0.902992202	NA
ENSG00000184208	21.59695923	0.023670116	0.084995377	0.508414194	0.767620838	C22orf46P
ENSG00000100209	24.28751861	-0.041836633	0.093090497	0.252041717	0.589402511	HSCB
ENSG00000093010	293.2571033	-0.052922886	0.101463898	0.157110468	0.509277661	COMT
ENSG00000099889	40.12189458	0.006077589	0.082337045	0.857263614	0.947458824	ARVCF
ENSG00000183597	387.5965929	-0.026488331	0.084173419	0.488885876	0.755237821	TANGO2
ENSG00000243762	14.50378306	-0.007944242	0.083826858	0.798515409	0.921147402	NA
ENSG00000099904	62.87599766	-0.041497108	0.09064986	0.291145959	0.624449675	ZDHHC8
ENSG00000100084	122.9715168	0.099957482	0.097742166	0.081752675	0.436602367	HIRA
ENSG00000070010	599.5856308	-0.020526687	0.057993129	0.646091693	0.842721578	UFD1
ENSG00000093009	9.783794955	0.03371128	0.095813613	0.162805594	0.514322783	CDC45
ENSG00000185838	18.49236143	0.05113728	0.104481151	0.110509006	0.461184381	GNB1L
ENSG00000128185	104.6937448	-0.01870178	0.080592886	0.627275539	0.833330282	DGCR6L
ENSG00000184470	72.01724974	-0.018742664	0.081683451	0.629863261	0.834599511	TXNRD2
ENSG00000073150	64.71615813	-0.101764501	0.176614647	0.020672591	0.323813225	PANX2
ENSG00000170638	1488.676717	-0.072364988	0.099903081	0.149184782	0.501421708	TRABD
ENSG00000273188	8.825754431	0.006152751	0.086931754	0.796478679	0.920443778	NA
ENSG00000273253	70.46027258	-0.033048184	0.088527262	0.358994538	0.671297488	TRABD-AS1
ENSG00000128159	799.5518786	0.095919328	0.136709622	0.06120763	0.402527035	TUBGCP6
ENSG00000100429	24.91897562	0.002798143	0.080034845	0.935097041	0.978985982	HDAC10
ENSG00000185386	36.71519587	0.069808321	0.119033343	0.066446445	0.409422159	MAPK11
ENSG00000242259	127.2490718	0.03066078	0.068091449	0.508027374	0.767265582	C22orf39
ENSG00000167077	258.4624053	0.03382372	0.089245631	0.341324764	0.660380489	MEI1
ENSG00000184068	22.96339621	0.002435137	0.084164254	0.938351138	0.980358112	SREBF2-AS1
ENSG00000159958	197.6141149	0.043173554	0.101842898	0.088652159	0.442386928	TNFRSF13C
ENSG00000100162	11.20933536	0.037505811	0.098486929	0.108567165	0.45936143	CENPM
ENSG00000183066	8.742168966	0.023257409	0.090703755	0.340278131	0.660105474	WBP2NL
ENSG00000198951	735.721547	-0.036864008	0.095013836	0.209208547	0.554532927	NAGA
ENSG00000177096	45.16099848	-0.052312394	0.101644535	0.151158217	0.50329192	PHETA2
ENSG00000100147	296.2747331	-0.007175234	0.078916967	0.849247601	0.944162499	CCDC134
ENSG00000100281	363.1936576	-0.062845274	0.084837627	0.206579748	0.552524594	HMGXB4
ENSG00000273176	15.71243557	0.002840434	0.088807608	0.836603638	0.937706222	NA
ENSG00000266320	21.04864635	0.003745893	0.087173945	0.866603479	0.950661869	MIR3909
ENSG00000100297	386.5488496	0.042160244	0.086004097	0.333417892	0.655075199	MCM5
ENSG00000100292	2071.959924	-0.058335382	0.108779697	0.107816406	0.45936143	HMOX1
ENSG00000138867	2290.649953	-0.039118667	0.087223006	0.328234958	0.651235115	GUCD1
ENSG00000133424	21.71958455	0.045343344	0.103499222	0.068018338	0.412104922	LARGE1
ENSG00000100298	27.99489296	-0.004571864	0.087394071	0.82959593	0.9348255	APOBEC3H
ENSG00000128309	80.12060313	-0.048337907	0.094196347	0.239713907	0.581238159	MPST
ENSG00000279738	70.97598412	0.066485132	0.101023742	0.153490953	0.506988832	NA
ENSG00000278948	23.84099015	-0.007706128	0.080361304	0.831572419	0.935410225	NA
ENSG00000100142	77.44648113	-0.009625472	0.076122823	0.814398288	0.929117214	POLR2F
ENSG00000100151	114.9405787	-0.047280072	0.098747987	0.188697693	0.536555656	PICK1
ENSG00000161179	152.0503912	-0.010964669	0.076279386	0.787441123	0.916637789	YDJC
ENSG00000128228	114.7203275	-0.021156223	0.088124991	0.45616742	0.731616994	SDF2L1
ENSG00000100023	415.7624579	0.015603165	0.071185502	0.721626482	0.885156733	PPIL2
ENSG00000100027	93.67353905	0.07908619	0.142902377	0.013471865	0.29003442	YPEL1
ENSG00000185252	12.25284227	0.064905186	0.124415483	0.012547172	0.284018921	ZNF74
ENSG00000099910	115.5387174	0.037890936	0.091460928	0.29117201	0.624449675	KLHL22
ENSG00000099991	712.5648251	0.028640423	0.074007623	0.527005928	0.776889124	CABIN1
ENSG00000232545	43.49964342	-0.001885932	0.079093322	0.959553804	0.98692577	NA
ENSG00000183762	460.6151352	0.007181526	0.086897245	0.744371246	0.896258228	KREMEN1
ENSG00000100263	101.8692495	-0.003469594	0.080359398	0.921782505	0.972770054	RHBDD3
ENSG00000100296	202.2938463	0.007818784	0.071962492	0.861139348	0.94924702	THOC5
ENSG00000184117	73.33596067	0.022485654	0.086770316	0.491991746	0.756249541	NIPSNAP1
ENSG00000100314	9.873158448	-0.014516723	0.088132751	0.546424597	0.786205616	CABP7
ENSG00000100319	88.70382011	-0.01096966	0.081701879	0.757700322	0.903019421	ZMAT5
ENSG00000184076	271.5290112	-0.031417715	0.085106735	0.423134699	0.710606465	UQCR10
ENSG00000099992	161.7683578	9.07E-04	0.076446176	0.981886411	0.994748177	TBC1D10A
ENSG00000099995	851.7480152	-0.012901843	0.069954585	0.801006388	0.922536279	SF3A1
ENSG00000099999	54.26344623	3.53E-04	0.076942992	0.994059201	0.997684858	RNF215
ENSG00000100003	61.33423505	0.056239597	0.113549768	0.028666621	0.341812054	SEC14L2
ENSG00000242114	36.8342963	8.08E-04	0.081915134	0.982052949	0.994748177	MTFP1
ENSG00000225774	24.16793498	0.001234367	0.089372806	0.910297804	0.968780957	SIRPAP1
ENSG00000100029	317.7338308	0.03260363	0.079656319	0.448255981	0.726459719	PES1
ENSG00000099958	35.03300322	-0.00458645	0.084307085	0.878417243	0.955549078	DERL3
ENSG00000240972	178.353125	-0.039124855	0.087460039	0.343179401	0.661537624	MIF
ENSG00000273295	26.2025794	-0.009298808	0.090129065	0.426450459	0.713579231	NA
ENSG00000099994	10.60240193	0.510411354	0.41108672	0.004211821	0.225329036	SUSD2
ENSG00000100284	2369.576681	-0.017763894	0.086327773	0.562764055	0.796098799	TOM1
ENSG00000100216	273.7400344	-0.015828972	0.076833886	0.700784401	0.873326235	TOMM22
ENSG00000230149	24.38776939	-0.001530144	0.084736127	0.956150049	0.985576471	NA
ENSG00000273096	17.56000059	0.026427334	0.088403201	0.407644597	0.703888324	NA
ENSG00000225450	27.99074567	0.001717238	0.086837436	0.939550074	0.980606467	NA
ENSG00000272669	56.81495468	0.003212272	0.085110855	0.905283177	0.967499302	NA
ENSG00000100197	6.934917943	0.033121628	0.097670661	0.04850482	0.380413201	CYP2D6
ENSG00000100427	68.69306502	0.003903773	0.08363589	0.900458476	0.965083762	MLC1
ENSG00000196576	4212.182545	-0.042788797	0.096478379	0.194808237	0.541196399	PLXNB2
ENSG00000100056	285.4747991	0.018290808	0.074004963	0.672853658	0.857842424	ESS2
ENSG00000100075	178.2959534	-0.017118233	0.079348872	0.663370214	0.852938299	SLC25A1
ENSG00000239900	115.3391353	0.040243305	0.086014746	0.346445713	0.663998895	ADSL
ENSG00000128266	93.21725308	0.037837432	0.098868879	0.097623551	0.450775248	GNAZ
ENSG00000186716	748.9707502	0.061818361	0.105061436	0.138596544	0.491492658	BCR
ENSG00000230701	34.92749451	0.031165095	0.091548581	0.301003012	0.631201364	FBXW4P1
ENSG00000100116	27.19888752	-0.010564482	0.089334559	0.509238528	0.768060712	GCAT
ENSG00000100129	581.1659982	0.021076058	0.082258666	0.582228622	0.808148289	EIF3L
ENSG00000100139	279.0805357	-0.00595545	0.074172218	0.868507462	0.9508619	MICALL1
ENSG00000100412	643.1025149	-0.019475505	0.071309718	0.692211319	0.868683367	ACO2
ENSG00000100280	803.6200091	-0.089692167	0.103069759	0.102848881	0.45394176	AP1B1
ENSG00000185608	75.90834492	-0.021325761	0.085497576	0.52443833	0.77563079	MRPL40
ENSG00000231466	9.91617682	-0.017838353	0.088647262	0.464687522	0.738459431	NA
ENSG00000272977	9.42471905	-0.004039549	0.087868781	0.838469022	0.938732188	NA
ENSG00000243811	9.490386229	0.035801871	0.096238894	0.171960209	0.520864058	APOBEC3D
ENSG00000215193	238.3073919	0.015897992	0.076271635	0.704714441	0.87525301	PEX26
ENSG00000099940	536.6777432	-0.316514043	0.135528147	0.001005119	0.174302341	SNAP29
ENSG00000099942	1310.716193	-0.018411502	0.070632869	0.678431617	0.861372396	CRKL
ENSG00000184436	199.5231053	0.196375856	0.239187503	0.015674637	0.298147101	THAP7
ENSG00000100207	1046.647379	0.043931996	0.080119108	0.34391737	0.662103354	TCF20
ENSG00000288719	16.85288367	0.0332805	0.093642457	0.238894069	0.581042563	NA
ENSG00000279805	19.96630597	0.029514634	0.091478888	0.29372674	0.625918867	NA
ENSG00000100336	13.82728564	-0.055382799	0.114371763	0.013268733	0.287801497	APOL4
ENSG00000183773	58.64438019	-0.022461481	0.091979237	0.229403146	0.57305104	AIFM3
ENSG00000100258	461.9341294	0.037459105	0.077770376	0.399050374	0.699209089	LMF2
ENSG00000025770	436.6487759	0.150824811	0.134878205	0.029062805	0.342050355	NCAPH2
ENSG00000284194	2236.263697	-0.020223593	0.089308754	0.404031012	0.70278524	SCO2
ENSG00000025708	6868.601679	-0.023134997	0.089198278	0.282105697	0.616750826	TYMP
ENSG00000273272	254.5235358	-0.019496496	0.09138153	0.221199665	0.565605327	NA
ENSG00000272666	45.19347007	-0.022241693	0.090839898	0.309010284	0.637807735	KLHDC7B-DT
ENSG00000130487	186.0127215	0.031443298	0.090912768	0.312873599	0.639711854	KLHDC7B
ENSG00000205560	12.05624635	0.001594959	0.084746339	0.958498114	0.986750931	CPT1B
ENSG00000254413	22.76892385	-0.032258973	0.090084538	0.342077115	0.660757964	CHKB-CPT1B
ENSG00000100288	27.12205245	0.047758296	0.095157697	0.224618963	0.569799333	CHKB
ENSG00000100299	316.3504486	-0.050940308	0.095844803	0.203941037	0.550264283	ARSA
ENSG00000189060	3151.308649	-0.011815155	0.088680562	0.542334268	0.784901234	H1-0
ENSG00000184113	23.53516906	0.823286315	0.401168552	0.001023296	0.174302341	CLDN5
ENSG00000100034	883.1354165	-0.170995618	0.166705961	0.024706609	0.336603653	PPM1F
ENSG00000224086	28.17174811	-0.017447366	0.085100179	0.59002163	0.813705506	PPM1F-AS1
ENSG00000100038	253.2398456	0.03212818	0.075021329	0.482189125	0.751386429	TOP3B
ENSG00000211642	9.959043624	3.90E-04	0.089109258	0.978368326	0.993905205	IGLV10-54
ENSG00000211638	18.0887206	0.019329215	0.092340429	0.101307773	0.45394176	IGLV8-61
ENSG00000211640	14.81787054	0.025113101	0.093419837	0.148864092	0.500972765	IGLV6-57
ENSG00000211648	34.43040374	0.016137536	0.090743674	0.31049909	0.638691283	IGLV1-47
ENSG00000211649	9.192755945	0.016487337	0.091184138	0.21630595	0.561775961	IGLV7-46
ENSG00000211651	34.71817198	0.010163476	0.089031678	0.557521667	0.793093142	IGLV1-44
ENSG00000211652	10.12150539	0.018021832	0.091321241	0.198768887	0.544309271	IGLV7-43
ENSG00000211653	24.93381969	0.031289678	0.09630323	0.075419961	0.42385494	IGLV1-40
ENSG00000187860	43.9648851	0.0801347	0.131423803	0.054251253	0.393532244	CCDC157
ENSG00000177989	1677.674937	-0.037588548	0.094527815	0.228743754	0.572453463	ODF3B
ENSG00000100221	1787.379401	0.036213016	0.075918375	0.417875116	0.708355806	JOSD1
ENSG00000100345	11301.15636	-0.058767921	0.082629735	0.237160734	0.57998932	MYH9
ENSG00000221963	5153.214524	8.94E-04	0.084607461	0.963469545	0.988623522	APOL6
ENSG00000128335	349.9014377	0.034564502	0.093755873	0.238413355	0.580672786	APOL2
ENSG00000197077	22.60575937	0.051139385	0.111285912	0.007001061	0.241792488	KIAA1671
ENSG00000128272	4114.218689	-0.12736616	0.113658823	0.041064422	0.367639446	ATF4
ENSG00000100368	3513.554416	-0.015024163	0.085555023	0.605691493	0.82198648	CSF2RB
ENSG00000100077	1001.843804	-0.08983803	0.11920695	0.086625724	0.440825191	GRK3
ENSG00000100380	755.1809565	-7.65E-04	0.07709167	0.979637017	0.994177088	ST13
ENSG00000073169	383.8574146	-0.062659941	0.105216966	0.146137803	0.498394324	SELENOO
ENSG00000244486	35.82365142	-0.027933023	0.089832424	0.367170931	0.678585006	SCARF2
ENSG00000133460	11.15139296	0.032328911	0.095867161	0.122526949	0.472317071	SLC2A11
ENSG00000100154	14.8498497	0.045011735	0.101897257	0.108058645	0.45936143	TTC28
ENSG00000100379	51.99067753	-0.013978753	0.082491542	0.689336713	0.86753495	KCTD17
ENSG00000100241	1797.356222	0.259908414	0.222347914	0.010281191	0.271265168	SBF1
ENSG00000079974	26.02725032	0.025756574	0.089447782	0.389921865	0.693792803	RABL2B
ENSG00000186951	156.1284056	-0.04216125	0.088485017	0.313425876	0.639989109	PPARA
ENSG00000205643	15.56078939	0.007070258	0.084745216	0.811979336	0.928143743	CDPF1
ENSG00000202058	43.7094415	-0.017598536	0.082078766	0.616929124	0.828719802	RN7SKP80
ENSG00000270022	35.66702192	-0.027527541	0.092581715	0.222397269	0.567318436	NA
ENSG00000183172	95.79755144	0.038089772	0.082867745	0.383813125	0.6895544	SMDT1
ENSG00000128274	18.852659	-0.025882743	0.095141591	0.001786729	0.195294429	A4GALT
ENSG00000274717	9.040125405	0.009568081	0.086391139	0.715760833	0.881625712	NA
ENSG00000242247	1035.111226	-0.018877703	0.082680783	0.593598652	0.815592561	ARFGAP3
ENSG00000226989	16.05044233	0.024278569	0.090161188	0.35239098	0.667379848	NA
ENSG00000100243	331.5560144	-0.010056025	0.067340254	0.823095337	0.933405039	CYB5R3
ENSG00000100348	98.78760885	-0.051081108	0.087924776	0.264164084	0.601400779	TXN2
ENSG00000100353	1439.552871	0.014457338	0.052939444	0.7679535	0.907877486	EIF3D
ENSG00000100242	3588.86092	0.009969851	0.070124556	0.815382111	0.929639574	SUN2
ENSG00000100425	1777.050696	0.050747094	0.084821227	0.26645238	0.60341623	BRD1
ENSG00000241878	524.9049427	-0.022305258	0.077291864	0.546186606	0.786001559	PISD
ENSG00000183307	103.2510538	-0.037838127	0.097217772	0.145203975	0.497780788	TMEM121B
ENSG00000177663	2129.618111	-0.250036616	0.312894923	0.01193625	0.281530791	IL17RA
ENSG00000069998	138.5092115	-0.073081837	0.12004843	0.079608013	0.432653087	HDHD5
ENSG00000100211	12.01260089	0.751199286	0.49173919	0.002861567	0.206523025	CBY1
ENSG00000099998	20.64037619	-0.008878352	0.088864577	0.591884146	0.81495807	GGT5
ENSG00000185651	634.0185452	-0.069827224	0.097405285	0.150714005	0.503018093	UBE2L3
ENSG00000093072	2754.523643	-0.039246922	0.095453402	0.194146554	0.540976448	ADA2
ENSG00000244723	12.95453485	-0.007626376	0.088813483	0.64307691	0.841069644	ASLP1
ENSG00000100227	17.05497118	-0.045283624	0.094943611	0.224083938	0.569209504	POLDIP3
ENSG00000241973	1363.424757	-0.109074529	0.095952481	0.071208454	0.416787906	PI4KA
ENSG00000169635	384.3996771	-0.038251635	0.081832679	0.380887452	0.688107922	HIC2
ENSG00000226085	17.928427	-0.033613025	0.090378136	0.32485718	0.647818709	UQCRFS1P1
ENSG00000100351	518.8162612	0.436747162	0.233546776	0.002067827	0.195294429	GRAP2
ENSG00000225528	29.90969593	0.115217678	0.204912031	0.019255674	0.318305288	TMA7B
ENSG00000235568	1104.204567	-0.221491198	0.47225809	0.012113204	0.282444587	NFAM1
ENSG00000275004	13.8623958	0.064685864	0.121930061	0.024266239	0.336603653	ZNF280B
ENSG00000211659	23.6909184	0.024184978	0.092902557	0.175523077	0.524235889	IGLV3-25
ENSG00000211660	42.04305481	0.015562934	0.090031396	0.399942587	0.699794927	IGLV2-23
ENSG00000211662	53.28538102	0.016573015	0.090842524	0.298632659	0.629654345	IGLV3-21
ENSG00000211663	23.85007501	0.044330922	0.10415248	0.032081354	0.348797984	IGLV3-19
ENSG00000211666	90.38870321	0.026462771	0.093260044	0.197255383	0.543144868	IGLV2-14
ENSG00000070413	502.8596299	0.0074984	0.077759834	0.853307936	0.945538844	DGCR2
ENSG00000100226	2302.162618	-0.029564301	0.085861175	0.426010564	0.713080955	GTPBP1
ENSG00000250479	89.96897627	-0.037597892	0.093757768	0.24565657	0.584365692	CHCHD10
ENSG00000100325	547.9061143	-0.007145448	0.083361958	0.823154978	0.933405039	ASCC2
ENSG00000100395	170.4449501	0.044070641	0.086249241	0.316547986	0.641844097	L3MBTL2
ENSG00000235513	20.67305658	0.00672885	0.087174775	0.760366042	0.904096206	L3MBTL2-AS1
ENSG00000100399	8.405304588	0.027958547	0.093141123	0.225162666	0.570146705	CHADL
ENSG00000185022	2269.019059	-0.032610764	0.094261271	0.196785243	0.542890966	MAFF
ENSG00000198792	530.1659079	-0.037686874	0.094457744	0.2370348	0.579893522	TMEM184B
ENSG00000213923	292.1314831	0.067056342	0.0951545	0.176975645	0.525154407	CSNK1E
ENSG00000229955	12.9912849	-0.126057337	0.238910347	0.015795255	0.298650651	NA
ENSG00000100036	105.9840792	-0.028552014	0.091980835	0.281273648	0.61615275	SLC35E4
ENSG00000167065	121.0074775	-0.004881048	0.084358544	0.865125252	0.950235412	DUSP18
ENSG00000185339	1760.266977	-0.029972168	0.093998681	0.205838681	0.551823627	TCN2
ENSG00000253352	1572.527146	-0.108192557	0.083520196	0.056611459	0.397758895	TUG1
ENSG00000100385	570.5344189	0.603474641	0.440571829	0.003351778	0.216105782	IL2RB
ENSG00000184979	503.3486987	0.003675387	0.087927404	0.843035952	0.941279844	USP18
ENSG00000100099	643.6976489	0.091049516	0.087947586	0.097389992	0.450710943	HPS4
ENSG00000100083	1661.770846	-0.024278443	0.083241432	0.501126109	0.762195749	GGA1
ENSG00000100092	421.4914795	-0.079187312	0.126936466	0.071248341	0.416829101	SH3BP1
ENSG00000100097	2727.196584	-0.032573719	0.090527982	0.321814769	0.645351434	LGALS1
ENSG00000273899	38.53640421	0.003144637	0.075439769	0.940272814	0.98073315	NOL12
ENSG00000184381	120.6310852	0.071848309	0.112498599	0.111815674	0.462175871	PLA2G6
ENSG00000100201	3556.415077	-0.13747954	0.098034641	0.030151436	0.345985787	DDX17
ENSG00000128311	25.20341033	-0.004356813	0.085121042	0.879162637	0.955843483	TST
ENSG00000100055	7325.799563	-0.028249647	0.091185972	0.307001869	0.636717984	CYTH4
ENSG00000100060	331.1404023	0.029749278	0.083943109	0.456607942	0.731904946	MFNG
ENSG00000128283	36.893283	-0.02511404	0.092411709	0.226837338	0.571120151	CDC42EP1
ENSG00000100079	166.3545641	-0.01202367	0.089976746	0.385579558	0.690288403	LGALS2
ENSG00000128340	2112.930614	-0.061296623	0.109611027	0.099575236	0.452173555	RAC2
ENSG00000100342	250.7834271	-0.013449109	0.087710875	0.574505183	0.802079997	APOL1
ENSG00000185340	100.6115931	0.023914757	0.089963626	0.374056086	0.682475647	GAS2L1
ENSG00000196588	728.7536053	-0.267896869	0.139700409	0.003458751	0.218016975	MRTFA
ENSG00000099949	87.57738633	0.119304477	0.159971244	0.040158958	0.366681888	LZTR1
ENSG00000261202	10.32061071	-0.00512396	0.088130053	0.768619286	0.908102036	TNRC6B-DT
ENSG00000289044	15.88946784	-0.049712841	0.103206659	0.111534392	0.46207553	NA
ENSG00000188511	81.30525075	5.19E-04	0.078832306	0.987886763	0.995892007	MIR3667HG
ENSG00000278869	128.8817038	-0.018261623	0.089749548	0.371723534	0.681553515	NA
ENSG00000289888	65.61448244	-0.006974173	0.088967111	0.630472404	0.834599511	NA
ENSG00000197182	67.20352039	-0.012010054	0.084600813	0.69473106	0.870192207	MIRLET7BHG
ENSG00000225783	648.6804113	0.069984595	0.130832888	0.011682895	0.280694741	MIAT
ENSG00000289947	39.36566933	-0.017756113	0.090772721	0.273368322	0.608912527	NA
ENSG00000284633	30.35032192	0.010596374	0.089440562	0.489941255	0.755591901	NA
ENSG00000260708	137.3701998	-0.034146718	0.095232368	0.175202945	0.523977453	TBC1D22A-DT
ENSG00000180957	343.7801157	0.030028626	0.076066074	0.493470922	0.757573237	PITPNB
ENSG00000235954	73.36673779	0.068419369	0.104162883	0.141084828	0.49453173	TTC28-AS1
ENSG00000169184	84.89724246	0.01361311	0.088401194	0.54446586	0.785795263	MN1
ENSG00000205702	35.73764925	0.035838435	0.090357678	0.322402774	0.645632492	CYP2D7
ENSG00000100387	444.4217805	-0.014041598	0.07295911	0.739358239	0.894184705	RBX1
ENSG00000237214	13.03606303	-0.04104135	0.096863226	0.183745644	0.531091239	NA
ENSG00000284015	11.29990684	-0.011616883	0.086266782	0.66430765	0.85337285	MIR1281
ENSG00000100393	3527.250621	-0.079282834	0.092561065	0.132724621	0.483711059	EP300
ENSG00000099956	293.2824877	-0.039106141	0.079017608	0.385324863	0.690288403	SMARCB1
ENSG00000278196	34.21453951	0.037976877	0.100302955	0.038924767	0.36213505	IGLV2-8
ENSG00000211673	32.55606797	0.049998049	0.107924855	0.031540641	0.348653492	IGLV3-1
ENSG00000254709	14.07184234	0.02913088	0.095824601	0.059133729	0.400242817	IGLL5
ENSG00000211677	215.6272953	0.0369862	0.098567115	0.085532739	0.440679536	IGLC2
ENSG00000211679	163.8257996	0.02380905	0.092178714	0.238561531	0.580768755	IGLC3
ENSG00000099977	92.54798593	-0.056196765	0.102086299	0.175177656	0.523977453	DDT
ENSG00000099899	277.5813163	5.30E-04	0.074220874	0.992278138	0.99729257	TRMT2A
ENSG00000100401	456.7715456	0.086623396	0.14826552	0.025084014	0.336603653	RANGAP1
ENSG00000290418	19.38341092	2.93E-04	0.087330168	0.990936922	0.99690483	TPTEP1
ENSG00000290796	68.87463716	-0.016523602	0.082813287	0.642050755	0.840553139	NA
ENSG00000291015	37.15864804	-0.09055532	0.136126037	0.063956428	0.405461352	NA
ENSG00000291035	36.36505041	0.069930021	0.117386895	0.085203711	0.440293336	RRP7BP
ENSG00000291064	9.596898542	-0.013436993	0.086772802	0.617057157	0.828728524	NA
ENSG00000291087	46.84780993	0.021133698	0.088856269	0.443402989	0.723553651	NA
ENSG00000128294	754.0860189	-0.016818663	0.078640317	0.671608333	0.857409909	TPST2
ENSG00000290425	31.82371484	-0.028769849	0.092503143	0.257784582	0.595523529	NA
ENSG00000237476	17.64141722	-0.047420699	0.10511374	0.053733384	0.391884029	LINC01637
ENSG00000230513	10.59085364	0.068168353	0.121862248	0.047396143	0.378691158	THAP7-AS1
ENSG00000228315	343.9556831	-0.023138837	0.089719161	0.387570142	0.691571047	GUSBP11
ENSG00000272578	17.91877796	-0.00130941	0.087461341	0.946658027	0.982680522	NA
ENSG00000159496	179.0226857	-0.023921133	0.09232492	0.236834695	0.579686612	RGL4
ENSG00000187792	28.43450727	0.047948601	0.090429426	0.265540014	0.602673123	ZNF70
ENSG00000182944	2883.960729	-0.064407094	0.05119675	0.12941145	0.480085332	EWSR1
ENSG00000100364	1051.801699	-0.05044377	0.104784353	0.146605076	0.498768601	KIAA0930
ENSG00000100373	20.60335015	0.021060654	0.090963554	0.316486178	0.641844097	UPK3A
ENSG00000100376	443.3950861	0.056895673	0.08901014	0.195874082	0.542158316	FAM118A
ENSG00000280383	50.00443966	0.068848006	0.120100134	0.061280782	0.402527035	NA
ENSG00000159873	410.418357	-0.080237313	0.095719992	0.130486241	0.480481747	CCDC117
ENSG00000226471	50.49387174	-0.001644974	0.08669149	0.938896406	0.980441622	NA
ENSG00000100219	2581.70124	-0.051908501	0.099659006	0.156639212	0.509277661	XBP1
ENSG00000167037	17.85958319	0.036128295	0.099319466	0.043197094	0.372037719	SGSM1
ENSG00000260924	9.337816346	0.040649391	0.100758167	0.075629321	0.424548076	LINC01311
ENSG00000070371	45.46639541	-0.773030809	0.43057321	0.003141473	0.214422925	CLTCL1
ENSG00000128191	209.6062229	0.064349179	0.091221449	0.18952302	0.537240206	DGCR8
ENSG00000183963	42.54475477	-0.040661546	0.089461643	0.272723302	0.608330197	SMTN
ENSG00000198832	33.73120462	0.042742903	0.095837781	0.209586305	0.554858811	SELENOM
ENSG00000138942	511.8180283	-0.035281926	0.085653093	0.381404619	0.688553029	RNF185
ENSG00000182541	5026.531497	-0.003238913	0.087129417	0.872824663	0.952715364	LIMK2
ENSG00000202019	16.54587675	-0.010267492	0.090158078	0.268092465	0.605083494	NA
ENSG00000100100	2171.631841	0.047584649	0.104326672	0.083624379	0.43843133	PIK3IP1
ENSG00000291299	79.38147817	-0.025569046	0.092212382	0.253341847	0.590698639	NA
ENSG00000128284	1358.30225	-0.006451322	0.085771643	0.793100447	0.919532463	APOL3
ENSG00000241484	51.44378541	-0.002089768	0.08574919	0.938802108	0.980441622	ARHGAP8
ENSG00000215012	82.53064876	0.067590433	0.125091665	0.024867629	0.336603653	RTL10
ENSG00000099901	163.4714618	0.058470809	0.097716825	0.181717421	0.52905747	RANBP1
ENSG00000100150	161.3271161	0.033760262	0.068645166	0.468047348	0.741165236	DEPDC5
ENSG00000100225	2435.353934	0.005843779	0.082909262	0.868066565	0.9508619	FBXO7
ENSG00000226328	53.80824139	-0.04410662	0.089959328	0.289590676	0.623020144	NUP50-DT
ENSG00000273243	8.975794148	-0.002753595	0.086878374	0.903807311	0.967089241	NA
ENSG00000093000	1007.747549	-0.065868062	0.081596298	0.198418633	0.544110189	NUP50
ENSG00000130638	261.2188271	-0.014696253	0.073791496	0.730675587	0.889118201	ATXN10
ENSG00000128383	8507.511715	-0.014569209	0.088109869	0.523996897	0.775511286	APOBEC3A
ENSG00000186575	432.206638	-0.008435794	0.077832719	0.829495249	0.9348255	NF2
ENSG00000198911	820.3946519	0.072420972	0.092029491	0.154287343	0.507625213	SREBF2
ENSG00000288871	11.98801308	0.055509771	0.108264991	0.087301483	0.441137705	NA
ENSG00000183765	24.05240323	0.022587941	0.088425208	0.435972915	0.719992713	CHEK2
ENSG00000198618	36.91696321	-0.014169891	0.081944819	0.692804941	0.869138493	PPIAP22
ENSG00000142207	120.4517561	0.088727909	0.152031088	0.022497325	0.332337818	URB1
ENSG00000232855	18.58809649	0.039199118	0.100338312	0.060663221	0.402527035	NA
ENSG00000243927	91.79929345	0.035197076	0.094477033	0.214009335	0.559190061	MRPS6
ENSG00000215533	31.11584965	0.028099887	0.094789549	0.080483231	0.434211373	LINC00189
ENSG00000198743	569.5712946	0.032859118	0.09360228	0.277477653	0.612914075	SLC5A3
ENSG00000159259	28.0310567	0.060520677	0.113779179	0.058813603	0.399544774	CHAF1B
ENSG00000156304	391.7944197	-0.028822736	0.059345119	0.525870629	0.776299948	SCAF4
ENSG00000154642	525.8257184	-0.01883566	0.087410155	0.536585687	0.782268867	C21orf91
ENSG00000159256	1983.472889	-0.029326898	0.07489038	0.517055236	0.771380819	MORC3
ENSG00000159086	629.4165047	0.003184111	0.071457819	0.947128198	0.982680522	PAXBP1
ENSG00000205726	188.5190569	-0.045356648	0.101396832	0.109458051	0.459954464	ITSN1
ENSG00000241837	215.8435908	-0.137187157	0.098264178	0.030009256	0.345887693	ATP5PO
ENSG00000160307	17.68023405	0.002958539	0.089084648	0.827011081	0.933945638	S100B
ENSG00000156273	17307.73277	-0.056081543	0.103727604	0.123691776	0.473774122	BACH1
ENSG00000157557	6017.648779	-0.045026948	0.098206411	0.17275976	0.521779966	ETS2
ENSG00000157551	238.3152453	-0.011669005	0.088991133	0.536550025	0.782268867	KCNJ15
ENSG00000205758	93.68937526	-0.060308337	0.08681856	0.222341553	0.567272441	CRYZL1
ENSG00000156239	9.879862036	0.038647984	0.100734324	0.036547225	0.358498742	N6AMT1
ENSG00000200792	13.16748212	-0.034930302	0.095290972	0.193873237	0.540740011	SNORA80A
ENSG00000157617	64.56635373	-0.035622879	0.080517958	0.412081789	0.706469175	C2CD2
ENSG00000173276	977.3733297	-0.046126973	0.087148368	0.297095428	0.629017943	ZBTB21
ENSG00000237232	15.31157286	-0.00158796	0.08557357	0.949381123	0.982897081	ZNF295-AS1
ENSG00000159228	84.208849	0.002150381	0.087721533	0.916469472	0.970691253	CBR1
ENSG00000159231	12.94631544	0.020049262	0.088415789	0.46294313	0.736569383	CBR3
ENSG00000159216	1272.611667	-0.077492016	0.118397967	0.087784744	0.442019079	RUNX1
ENSG00000166979	31.77923604	0.057585379	0.110929115	0.073225831	0.421291995	EVA1C
ENSG00000159079	15.18990247	-0.005288612	0.084813429	0.851748049	0.944986957	CFAP298
ENSG00000154640	415.3271472	-0.015638968	0.07969947	0.683665107	0.863818281	BTG3
ENSG00000184900	1225.092292	-0.048769933	0.087003147	0.28898495	0.623020144	SUMO3
ENSG00000154719	128.0357482	-0.007401728	0.077089808	0.848072739	0.943745024	MRPL39
ENSG00000155307	8078.100457	-0.056418415	0.107176614	0.096853235	0.450228726	SAMSN1
ENSG00000160208	286.1787825	0.100111793	0.154009937	0.037603861	0.358498742	RRP1B
ENSG00000160209	954.0999941	-0.004101721	0.083007386	0.896752413	0.964512174	PDXK
ENSG00000287507	13.03675356	-0.016159177	0.08945274	0.420401618	0.708952644	NA
ENSG00000160213	442.1744719	0.022564926	0.089430975	0.413321048	0.706853185	CSTB
ENSG00000160214	188.2169352	0.09631281	0.141533296	0.049086098	0.381674099	RRP1
ENSG00000215458	44.80031403	-0.00123501	0.087810713	0.945607689	0.982660479	AATBC
ENSG00000160216	869.6424616	-0.068208191	0.103548981	0.142433174	0.495718221	AGPAT3
ENSG00000160218	1548.942128	0.020547183	0.053688255	0.638525839	0.837893683	TRAPPC10
ENSG00000241945	41.97101049	0.036258903	0.096723077	0.156948203	0.509277661	PWP2
ENSG00000273210	9.551974143	-0.045939171	0.101666015	0.101933513	0.45394176	NA
ENSG00000157540	4190.740852	-0.059617391	0.059095994	0.191764361	0.53937306	DYRK1A
ENSG00000141956	67.36944955	-0.005897983	0.081839622	0.8661784	0.950403343	PRDM15
ENSG00000160199	167.6951543	-0.034908717	0.084224144	0.394678239	0.696575393	PKNOX1
ENSG00000160201	153.8114345	0.047008647	0.104092008	0.063235403	0.404974591	U2AF1
ENSG00000185917	63.64735603	0.125779134	0.172316671	0.032231217	0.348797984	SETD4
ENSG00000173638	317.5872926	-0.027111035	0.091289109	0.308629468	0.637633733	SLC19A1
ENSG00000182871	161.7285797	0.003123118	0.086710163	0.897490336	0.964512174	COL18A1
ENSG00000183844	10.37958243	-0.002546936	0.089695855	0.754117211	0.90143146	FAM3B
ENSG00000154734	13.36184588	0.038549354	0.100788706	0.033096572	0.352248909	ADAMTS1
ENSG00000159055	25.5666273	0.042443655	0.097246624	0.183264046	0.530643516	MIS18A
ENSG00000160193	62.69633494	0.07466775	0.127648284	0.044053229	0.372198046	WDR4
ENSG00000160194	153.3701465	-0.097120267	0.131538467	0.070152227	0.416076229	NDUFV3
ENSG00000154727	412.8156373	0.063585192	0.099693833	0.162308526	0.514181995	GABPA
ENSG00000185808	20.99127364	-0.012517649	0.085680378	0.663814187	0.85304149	PIGP
ENSG00000159082	835.4899459	-0.128422419	0.155094973	0.042176788	0.371227349	SYNJ1
ENSG00000185272	23.55580622	-1.48E-04	0.086249401	0.99378774	0.997684858	RBM11
ENSG00000155304	951.3658378	-0.032123342	0.086816663	0.394064744	0.696164177	HSPA13
ENSG00000183527	93.49542952	-0.037108173	0.087840706	0.338491236	0.658989728	PSMG1
ENSG00000185658	2200.83683	0.002285655	0.074091295	0.964305384	0.988941882	BRWD1
ENSG00000205581	1397.035741	-0.066140179	0.087336717	0.186749252	0.534283311	HMGN1
ENSG00000182093	39.29312956	0.038633161	0.095356931	0.208808752	0.55396513	GET1
ENSG00000182240	15.17254091	0.030992737	0.093243729	0.249874638	0.587254165	BACE2
ENSG00000160179	1244.09107	-0.016437763	0.086989368	0.584758907	0.809637217	ABCG1
ENSG00000160185	66.33807173	0.055731049	0.115098138	0.009772016	0.269328959	UBASH3A
ENSG00000160190	528.6365502	0.012520018	0.075563691	0.763997016	0.905903669	SLC37A1
ENSG00000160191	31.7096688	-0.009465793	0.088243538	0.619389798	0.829803723	PDE9A
ENSG00000142178	88.98177899	-0.007767305	0.089780738	0.438885328	0.721549268	SIK1
ENSG00000141959	1737.560139	-0.061544066	0.09121555	0.208652337	0.553940674	PFKL
ENSG00000160226	154.4815537	0.175448838	0.225805591	0.020167038	0.322472614	CFAP410
ENSG00000184441	49.31848247	0.046908893	0.091855474	0.253973836	0.591348515	NA
ENSG00000160233	35.02065134	-7.47E-04	0.08575033	0.974901974	0.992411649	LRRC3
ENSG00000184787	413.3149525	0.010741623	0.078430755	0.833332022	0.936238321	UBE2G2
ENSG00000183255	2712.933434	-0.046319203	0.098395549	0.127545572	0.477479108	PTTG1IP
ENSG00000186866	350.3583889	0.002071292	0.075302667	0.963994599	0.988941882	POFUT2
ENSG00000280604	11.1235766	-0.021792837	0.092583239	0.167895073	0.518957811	NA
ENSG00000183570	49.4436428	-0.023821837	0.092040481	0.264867772	0.602001293	PCBP3
ENSG00000157601	13507.88133	-0.013509487	0.088278269	0.533149165	0.780390113	MX1
ENSG00000183486	6347.79876	-0.012738366	0.087923038	0.573941881	0.801847535	MX2
ENSG00000154723	112.9693385	-0.090802087	0.107011345	0.095088143	0.448726565	ATP5PF
ENSG00000160285	335.6784623	0.093468218	0.165728144	0.012288682	0.284018921	LSS
ENSG00000159267	59.9026851	0.03431097	0.092638322	0.273899886	0.609462673	HLCS
ENSG00000180509	198.5868756	-0.021166985	0.090774528	0.327581511	0.650796422	KCNE1
ENSG00000142156	15.67784259	0.011933552	0.087947795	0.609262665	0.823880301	COL6A1
ENSG00000184221	18.69013381	-1.170052691	0.319519151	1.13E-05	0.024289138	OLIG1
ENSG00000155313	2413.669605	-0.029822931	0.083964824	0.422942024	0.710501848	USP25
ENSG00000142168	421.8894042	0.033773368	0.085505348	0.435641133	0.719818136	SOD1
ENSG00000273271	14.26087007	0.033804339	0.095467834	0.159307716	0.510764885	NA
ENSG00000142197	388.4184135	-0.175719607	0.120390869	0.016751059	0.302066045	DOP1B
ENSG00000228107	13.34868259	0.028471693	0.087546524	0.411362171	0.706341512	NA
ENSG00000160310	497.0350785	0.078726474	0.120952872	0.083961409	0.439023576	PRMT2
ENSG00000157554	20.44744277	-0.053871191	0.11017604	0.053920604	0.392703402	ERG
ENSG00000142185	230.2127877	-0.032337743	0.09483983	0.190780449	0.538499549	TRPM2
ENSG00000237989	65.94170774	-0.004569764	0.085832241	0.852839901	0.945235106	LINC01679
ENSG00000234883	175.714754	-0.013287246	0.090461653	0.215818452	0.561478597	MIR155HG
ENSG00000160294	727.1228186	0.03549165	0.085363764	0.387265717	0.691202156	MCM3AP
ENSG00000182362	22.80235422	0.033789452	0.09408999	0.219302874	0.56372373	YBEY
ENSG00000160298	14.06639709	0.057242128	0.109998918	0.08532252	0.440293336	C21orf58
ENSG00000160305	534.7534344	0.103030361	0.18148151	0.017642363	0.306663383	DIP2A
ENSG00000223692	29.20811498	0.070803011	0.119803764	0.069202583	0.41421298	DIP2A-IT1
ENSG00000159131	163.2485461	0.063915537	0.094011901	0.183661507	0.531091239	GART
ENSG00000159147	57.05159961	0.047967486	0.080327979	0.310297589	0.638591359	DONSON
ENSG00000142188	179.118827	0.013249569	0.080577491	0.728955685	0.888499589	TMEM50B
ENSG00000243646	170.4701142	-0.053290898	0.097995481	0.197146732	0.543144868	IL10RB
ENSG00000159128	7692.940701	-0.05513804	0.104057449	0.127609614	0.477600079	IFNGR2
ENSG00000157538	854.9469212	-0.045598078	0.07939425	0.340632854	0.660340806	VPS26C
ENSG00000182670	831.8363929	0.035352418	0.095416995	0.197491332	0.543480259	TTC3
ENSG00000160255	16374.92186	-0.070269475	0.116177667	0.077232837	0.428211439	ITGB2
ENSG00000156299	390.5497068	0.017410848	0.082082593	0.643401541	0.841233683	TIAM1
ENSG00000160221	15.62784521	0.040845641	0.100088379	0.103332145	0.454161222	GATD3
ENSG00000289546	18.88441251	0.020593069	0.08721405	0.502107046	0.762916863	NA
ENSG00000275464	27.72053026	0.014296389	0.089211382	0.480172087	0.750703709	NA
ENSG00000280071	13.37024664	-0.005350058	0.087034307	0.816331882	0.929870891	NA
ENSG00000277117	32.57472972	-0.031725046	0.094262909	0.19379598	0.540649111	NA
ENSG00000280433	32.24654442	0.014171102	0.087143171	0.585444589	0.81015371	NA
ENSG00000238197	63.0663559	-0.056213655	0.093869245	0.204766111	0.550927473	PAXBP1-AS1
ENSG00000235888	25.50995422	-0.025375605	0.092253618	0.236127394	0.579460924	LINC02940
ENSG00000227039	173.8485737	-0.053220904	0.108529911	0.063041016	0.404974591	ITGB2-AS1
ENSG00000160223	48.3809869	-0.016457673	0.090183277	0.364236371	0.674749831	ICOSLG
ENSG00000159110	740.0593439	-0.03359259	0.085329518	0.400510942	0.700057037	IFNAR2
ENSG00000289445	13.58428399	0.0137855	0.090435985	0.29164388	0.624660689	NA
ENSG00000237945	30.30572298	0.052171756	0.105458151	0.107811383	0.45936143	LINC00649
ENSG00000225331	19.35726893	-0.032651389	0.095269632	0.141107218	0.49453173	LINC01678
ENSG00000229425	16.41695345	0.004176756	0.087854958	0.826578929	0.933945638	NA
ENSG00000237484	29.74720963	-0.016714133	0.085150906	0.591523293	0.814781063	LINC01684
ENSG00000205622	8.43912511	-0.03210573	0.095379122	0.139839327	0.493090042	NA
ENSG00000289927	16.26550081	-0.009696684	0.089516052	0.512609831	0.76909357	NA
ENSG00000256073	22.74554764	0.004689463	0.0833809	0.874777308	0.953755757	URB1-AS1
ENSG00000223768	33.02538424	-0.016737554	0.08304581	0.636579978	0.837205166	LINC00205
ENSG00000286153	20.1909026	-0.015033328	0.087962849	0.542200451	0.784858485	NA
ENSG00000255568	10.06491043	-0.017270618	0.087183194	0.526029383	0.776382027	BRWD1-AS2
ENSG00000236830	13.48625874	-0.011387066	0.086558116	0.677689953	0.860793761	CBR3-AS1
ENSG00000160299	582.7956512	0.077579544	0.117445071	0.08711409	0.441137705	PCNT
ENSG00000223799	32.68364497	-0.005905472	0.086577353	0.80179259	0.922947454	IL10RB-DT
ENSG00000289238	12.35361657	-0.027323412	0.092713309	0.215731956	0.56137614	NA
ENSG00000289939	47.58201342	-0.017889819	0.085759337	0.570748667	0.800846353	NA
ENSG00000142166	1081.53758	-0.098452031	0.103023631	0.0839848	0.439023576	IFNAR1
ENSG00000159140	4773.295677	-0.027383847	0.056954236	0.54714654	0.786793431	SON
ENSG00000197381	161.3586915	0.002044115	0.076344244	0.958082996	0.986460161	ADARB1
ENSG00000249624	23.03337386	-0.050224514	0.098977246	0.170834011	0.519879125	NA
ENSG00000215559	10.98067917	0.023396124	0.093932413	0.02720132	0.339042041	ANKRD20A11P
ENSG00000232884	43.32181104	-0.01868462	0.090514018	0.29900779	0.629654345	NA
ENSG00000235609	10.3527244	0.027269072	0.093864871	0.160474412	0.511459098	NA
ENSG00000180530	7750.900772	-0.101791347	0.171560236	0.017257998	0.304470799	NRIP1
ENSG00000159200	67.39847201	-0.065917845	0.112759142	0.091679629	0.444729572	RCAN1
ENSG00000248476	70.79463544	-0.012985809	0.085273138	0.650277519	0.84549599	BACH1-IT1
ENSG00000228817	71.17909929	-0.010920008	0.08544185	0.695583594	0.870737616	BACH1-IT2
ENSG00000273464	8.842788767	0.011327416	0.088513015	0.568927947	0.799700289	NA
ENSG00000275895	20.12125472	-0.006252361	0.089120465	0.659675056	0.851511694	NA
ENSG00000275993	251.7639213	-0.006422418	0.087300723	0.765718023	0.907015533	NA
ENSG00000142192	880.1865055	-0.136135492	0.130965967	0.040236117	0.366870549	APP
ENSG00000160256	58.46132434	-0.024936444	0.083201442	0.514784294	0.769594596	SLX9
ENSG00000289009	316.3410313	-0.019543586	0.092300478	0.05285358	0.390385155	NA
ENSG00000198862	990.7206096	-0.074031243	0.080985235	0.149755393	0.501952333	LTN1
ENSG00000156253	17.43104156	0.002571967	0.084726579	0.930109997	0.977105576	RWDD2B
ENSG00000156256	1417.136887	-0.023358296	0.076763263	0.577998147	0.805089859	USP16
ENSG00000156261	772.7933125	-0.02310647	0.077608961	0.603601975	0.820630467	CCT8
ENSG00000156265	797.0703136	-0.010131192	0.087510553	0.66973194	0.856227217	MAP3K7CL
ENSG00000236056	32.85520457	0.030015243	0.095580007	0.075780315	0.425166263	GAPDHP14
ENSG00000142173	166.4352593	0.536235041	0.59436311	0.005197506	0.225778318	COL6A2
ENSG00000211459	181.0957514	0.037352999	0.097187451	0.611381768	0.824801017	MT-RNR1
ENSG00000210082	3443.404634	0.003559007	0.086936673	0.922563934	0.973330234	MT-RNR2
ENSG00000198888	436.9486367	-0.026240969	0.090978061	0.300924703	0.631201364	MT-ND1
ENSG00000198763	291.5221386	-0.026337124	0.091826861	0.254900356	0.592406216	MT-ND2
ENSG00000210117	70.82069811	0.029085048	0.092703092	0.242509694	0.582754066	MT-TW
ENSG00000198804	9809.683516	-0.048481999	0.099905644	0.153097731	0.506988832	MT-CO1
ENSG00000198712	1806.331509	-0.043963207	0.101308343	0.095170829	0.448726565	MT-CO2
ENSG00000228253	41.17496249	-0.029272238	0.095532349	0.046408886	0.376125993	MT-ATP8
ENSG00000198899	310.7586787	-0.0478068	0.106679591	0.017063687	0.303103917	MT-ATP6
ENSG00000198938	5566.295249	-0.023268239	0.087924008	0.442329215	0.722794363	MT-CO3
ENSG00000198840	248.9708118	-0.033599022	0.097724122	0.028510517	0.341694912	MT-ND3
ENSG00000212907	162.8611578	-0.05185237	0.108925207	0.029316016	0.343061471	MT-ND4L
ENSG00000198886	593.7637364	-0.043083569	0.102056466	0.051669542	0.388502304	MT-ND4
ENSG00000198786	394.1142172	-0.033819138	0.09431107	0.197151434	0.543144868	MT-ND5
ENSG00000198695	39.39847008	0.941090548	0.531376483	0.542779579	0.785168268	MT-ND6
ENSG00000198727	476.5093851	-0.036981156	0.09658455	0.154885461	0.507625213	MT-CYB
ENSG00000210195	30.55884932	-0.041017479	0.098847505	0.125456365	0.475606896	MT-TT
ENSG00000210196	28.32028455	0.012385957	0.08916385	0.493154678	0.75734109	MT-TP
ENSG00000273748	38.60751936	0.005966819	0.087250308	0.792007863	0.919063704	NA
ENSG00000276345	7.540014814	0.001159473	0.089868357	0.826030692	0.933883563	NA
ENSG00000271254	24.08136472	-0.019508089	0.086733109	0.522127064	0.774489547	NA
ENSG00000275405	19.05594203	-0.037359529	0.09617333	0.175630928	0.524349931	NA
