## Supplementary Table 2 for "Early transcriptional signature in chikungunya predicts chronic arthralgia and reveals deficient antiviral response" (part 1 of 2)

GeneID	baseMean	logFC	lfcSE	pvalue	FDR	hgnc_symbol
ENSG00000228037	8.958001072	-1.190963311	0.469528087	0.001827118	0.00396539	NA
ENSG00000157911	90.72033276	-0.1033882	0.179455207	0.545951088	0.613172876	PEX10
ENSG00000142655	123.2295529	0.351217853	0.156602619	0.021805236	0.036931845	PEX14
ENSG00000149527	78.44039244	-2.026904492	0.350466363	4.48E-09	2.89E-08	PLCH2
ENSG00000171621	87.62690261	0.602165351	0.37700006	0.0849217	0.124392349	SPSB1
ENSG00000142583	214.1421666	4.012190062	0.40101565	3.17E-23	2.97E-21	SLC2A5
ENSG00000173614	39.36736967	-1.087091789	0.421559538	0.004795701	0.009500716	NMNAT1
ENSG00000225931	21.94028	0.488941575	0.449231568	0.191371147	0.251739191	NA
ENSG00000171729	71.1173478	1.826496872	0.484565462	4.09E-05	1.22E-04	TMEM51
ENSG00000279457	50.85824943	0.106470689	0.307246341	0.716444267	0.767413404	WASH9P
ENSG00000037637	676.2510351	0.908148328	0.217922032	1.82E-05	5.85E-05	FBXO42
ENSG00000159423	70.73400981	1.307526235	0.298609555	2.89E-06	1.08E-05	ALDH4A1
ENSG00000157916	457.9752712	-0.916818942	0.21644749	1.42E-05	4.68E-05	RER1
ENSG00000157881	206.4332269	-0.585825869	0.162727927	2.84E-04	7.26E-04	PANK4
ENSG00000048707	1935.132191	-0.143924281	0.134631212	0.273510435	0.342742012	VPS13D
ENSG00000162444	105.7180588	1.023980511	0.524393043	0.021588428	0.036578895	RBP7
ENSG00000180758	59.58891312	-0.425081459	0.292598094	0.120675194	0.16906393	GPR157
ENSG00000184677	464.878824	-1.685263455	0.182461542	4.31E-20	2.22E-18	ZBTB40
ENSG00000288398	20.96738822	-1.337800844	0.32667831	2.00E-05	6.38E-05	NA
ENSG00000131697	73.9554431	-0.231861608	0.268691178	0.38045405	0.452366629	NPHP4
ENSG00000055070	1090.857138	0.851463921	0.116686674	3.92E-14	6.37E-13	SZRD1
ENSG00000175087	122.060301	-1.199916613	0.227956213	6.21E-08	3.17E-07	PDIK1L
ENSG00000162511	13834.34487	1.600697772	0.131724339	1.49E-35	1.18E-32	LAPTM5
ENSG00000204138	334.206586	0.543060601	0.23842224	0.014468259	0.025534962	PHACTR4
ENSG00000130772	83.45822452	-0.111977181	0.31205032	0.696571463	0.750340229	MED18
ENSG00000090020	239.2121987	1.348861869	0.395080984	1.53E-04	4.13E-04	SLC9A1
ENSG00000157978	359.0724904	-2.008102351	0.385121447	2.27E-08	1.27E-07	LDLRAP1
ENSG00000130770	189.8710569	-0.155717589	0.279019118	0.550600138	0.617081001	ATP5IF1
ENSG00000162512	232.1121232	2.74422488	0.447550391	2.89E-12	3.30E-11	SDC3
ENSG00000158006	166.4179186	-1.456365468	0.263501872	2.15E-08	1.21E-07	PAFAH2
ENSG00000126698	660.1078645	0.192453079	0.188600384	0.280110689	0.349926592	DNAJC8
ENSG00000130766	558.3276452	2.993348674	0.396655683	4.29E-15	8.43E-14	SESN2
ENSG00000168528	29.4349931	2.342810996	0.435476789	2.15E-08	1.21E-07	SERINC2
ENSG00000169403	2094.884257	2.535539025	0.345724825	5.23E-14	8.30E-13	PTAFR
ENSG00000060688	290.8717446	-0.742089361	0.175151964	8.62E-06	2.96E-05	SNRNP40
ENSG00000171612	94.60615064	0.866074919	0.265499256	4.68E-04	0.001153498	SLC25A33
ENSG00000158161	192.9107542	0.047534867	0.23045377	0.832926703	0.865422567	EYA3
ENSG00000142684	47.38849924	0.779817425	0.277575312	0.002240727	0.004765768	ZNF593
ENSG00000142627	22.65124381	0.533036921	0.367794875	0.092214527	0.133781954	EPHA2
ENSG00000142632	35.20672832	-0.765431736	0.306863581	0.006964288	0.013249724	ARHGEF19
ENSG00000028137	11996.06627	2.687629135	0.25262702	6.87E-28	1.36E-25	TNFRSF1B
ENSG00000130939	325.102859	-0.591261721	0.125065216	1.88E-06	7.31E-06	UBE4B
ENSG00000175147	13.99513032	1.578831378	0.621929381	0.00242923	0.005133739	TMEM51-AS1
ENSG00000163867	291.0362539	0.038790448	0.161995106	0.808955967	0.846069487	ZMYM6
ENSG00000134698	1301.310457	0.489097734	0.177022666	0.005362917	0.010484474	AGO4
ENSG00000132881	13.39505578	-0.82964871	0.335687592	0.008332661	0.015582591	CPLANE2
ENSG00000130940	444.7703894	0.197071013	0.462094205	0.586016344	0.649417506	CASZ1
ENSG00000116954	235.1930714	1.362683758	0.238528319	1.84E-09	1.28E-08	RRAGC
ENSG00000179051	1080.366096	0.290351777	0.150799944	0.050299598	0.07837584	RCC2
ENSG00000126067	379.1919088	0.562417247	0.170041589	5.28E-04	0.001288377	PSMB2
ENSG00000054118	2146.929845	0.121776892	0.162457079	0.430623609	0.502170992	THRAP3
ENSG00000159339	223.7821829	0.702974419	0.63997447	0.152396616	0.206834348	PADI4
ENSG00000146463	580.6120755	-0.164962772	0.163263952	0.285133038	0.354996113	ZMYM4
ENSG00000142686	62.6338104	-1.367015241	0.231006849	6.52E-10	4.90E-09	C1orf216
ENSG00000117000	3082.907964	1.981057474	0.339728618	7.39E-10	5.50E-09	RLF
ENSG00000092853	44.49944028	0.407185267	0.278073361	0.122034808	0.170716931	CLSPN
ENSG00000134697	515.9791447	0.277949691	0.131150926	0.030664687	0.050126211	GNL2
ENSG00000116151	21.93163406	-1.622576714	0.390613049	1.09E-05	3.67E-05	MORN1
ENSG00000006555	49.77003073	-1.610827048	0.362566754	2.27E-06	8.65E-06	TTC22
ENSG00000214114	84.14900525	-0.572843468	0.305131878	0.038919244	0.062180017	MYCBP
ENSG00000117016	32.28153367	-0.590807153	0.302607373	0.025608442	0.042629872	RIMS3
ENSG00000163866	368.9363933	0.28207985	0.141091211	0.040337367	0.064258364	SMIM12
ENSG00000162384	144.3930494	-0.734018662	0.269488956	0.003946313	0.00797547	CZIB
ENSG00000117859	1159.625636	0.895542231	0.213851085	1.03E-05	3.48E-05	OSBPL9
ENSG00000162378	443.8124182	0.090819643	0.227869221	0.679410923	0.735134177	ZYG11B
ENSG00000240563	22.87510914	-0.267376297	0.378620815	0.415002244	0.48690316	L1TD1
ENSG00000117862	62.65067811	0.865814196	0.200569487	4.42E-06	1.60E-05	TXNDC12
ENSG00000224609	46.43154276	3.63231086	0.75492213	1.60E-07	7.56E-07	FGGY-DT
ENSG00000243725	16.85698993	-0.906039176	0.256101338	1.99E-04	5.26E-04	TTC4
ENSG00000162407	173.2795763	1.159002008	0.770425226	0.039889907	0.063581093	PLPP3
ENSG00000163877	505.5341939	0.731282053	0.225215561	7.16E-04	0.001698599	SNIP1
ENSG00000228929	12.80632848	0.061306249	0.333969571	0.840032123	0.871216894	RPS13P2
ENSG00000157184	168.1116954	0.435610681	0.202874593	0.025937907	0.043127937	CPT2
ENSG00000198815	883.9466897	0.287862461	0.151510096	0.051748476	0.080396061	FOXJ3
ENSG00000134744	982.7317146	-0.947946547	0.248593967	8.49E-05	2.41E-04	TUT4
ENSG00000162385	266.2935865	0.925213944	0.188750227	2.18E-07	1.01E-06	MAGOH
ENSG00000116652	14.63349873	-1.923040975	0.450499513	5.37E-06	1.91E-05	DLEU2L
ENSG00000123080	50.05570759	0.9064982	0.232608917	5.02E-05	1.48E-04	CDKN2C
ENSG00000162415	13.66773139	-2.469549711	0.347728972	1.91E-13	2.76E-12	ZSWIM5
ENSG00000162600	287.8252717	-0.728346096	0.302557928	0.00642885	0.012336466	OMA1
ENSG00000116704	312.32825	-0.705542738	0.246542551	0.002510717	0.005286344	SLC35D1
ENSG00000157193	220.5150542	-0.657414097	0.377029426	0.047782087	0.074891443	LRP8
ENSG00000116205	110.787429	-1.865213539	0.408870836	1.16E-06	4.71E-06	TCEANC2
ENSG00000198841	39.9714308	0.495578287	0.25325542	0.036132108	0.058098441	KTI12
ENSG00000116212	77.28589432	1.282291792	0.189063262	3.48E-12	3.92E-11	LRRC42
ENSG00000162607	681.3583801	-0.327614931	0.231509871	0.132901393	0.183771259	USP1
ENSG00000154027	54.84213515	-3.524689899	0.728042925	2.84E-08	1.56E-07	AK5
ENSG00000116675	27.97870129	0.644492775	0.439438276	0.1036795	0.148181916	DNAJC6
ENSG00000162433	247.5158796	3.465864235	0.584511253	2.06E-11	2.02E-10	AK4
ENSG00000213625	574.9334216	0.928278732	0.157107309	3.36E-09	2.21E-08	LEPROT
ENSG00000203965	45.82227342	-1.697429048	0.225041019	2.38E-14	4.03E-13	EFCAB7
ENSG00000153898	262.9311935	-0.739600556	0.422621036	0.047789697	0.074891443	MCOLN2
ENSG00000125703	80.4642778	-1.650172047	0.430426639	3.78E-05	1.14E-04	ATG4C
ENSG00000280378	13.97101957	0.076991345	0.380096378	0.823687903	0.858327012	NA
ENSG00000066135	264.2091519	0.107812583	0.145407174	0.452653696	0.523363618	KDM4A
ENSG00000117174	204.2226094	-1.087274943	0.22844336	3.09E-07	1.39E-06	ZNHIT6
ENSG00000143013	301.1855247	0.385195601	0.200207124	0.043776273	0.069210424	LMO4
ENSG00000226084	21.93350305	-0.506133498	0.324915052	0.09549258	0.137933726	RPL17P6
ENSG00000134748	535.1974477	-0.43525219	0.182561594	0.01353698	0.024049237	PRPF38A
ENSG00000142892	195.0058131	-1.039904879	0.415005183	0.003917237	0.007924576	PIGK
ENSG00000116641	148.2592557	-0.308401852	0.199012742	0.115899666	0.163014654	DOCK7
ENSG00000137944	198.1185399	-0.117529504	0.214705244	0.568842326	0.633786789	KYAT3
ENSG00000182183	47.41153395	-2.229579327	0.264505843	9.66E-18	3.16E-16	SHISAL2A
ENSG00000067334	1129.509259	0.608470047	0.182310327	6.31E-04	0.00151208	DNTTIP2
ENSG00000116133	35.1027361	-0.756669062	0.429815914	0.044009048	0.069516732	DHCR24
ENSG00000171502	57.81538231	1.964333718	0.468369106	4.14E-07	1.82E-06	COL24A1
ENSG00000116157	61.20274471	-0.784859469	0.306708644	0.004860412	0.009615544	GPX7
ENSG00000065243	1023.775146	0.603700771	0.207312686	0.002429808	0.005134199	PKN2
ENSG00000117528	297.3923456	-0.607970876	0.154084959	5.97E-05	1.74E-04	ABCD3
ENSG00000172339	15.31607536	-0.688292734	0.39419701	0.045103233	0.07109535	ALG14
ENSG00000036549	563.732091	-0.860887833	0.203150256	7.26E-06	2.53E-05	ZZZ3
ENSG00000058799	267.4992926	1.162434962	0.247374653	4.44E-07	1.94E-06	YIPF1
ENSG00000283761	32.80867131	0.450819241	0.402252039	0.201486281	0.263041131	NA
ENSG00000127124	554.9872508	0.13521368	0.445552799	0.722218023	0.772186882	HIVEP3
ENSG00000266993	27.05481395	0.380769076	0.465237712	0.313761995	0.384822321	NA
ENSG00000137936	82.98582768	-1.239560965	0.612448623	0.013941563	0.024715614	BCAR3
ENSG00000134215	1134.428484	0.398843836	0.228500309	0.075418816	0.112120961	VAV3
ENSG00000228502	27.12528403	-0.095554613	0.389919913	0.788456564	0.82858306	EEF1A1P11
ENSG00000188641	1374.510137	-0.20011605	0.223664285	0.368845394	0.441029639	DPYD
ENSG00000171492	517.5159598	0.480641177	0.293148765	0.0794888	0.117485107	LRRC8D
ENSG00000170989	1087.88432	-2.003185418	0.241344494	9.57E-18	3.15E-16	S1PR1
ENSG00000116299	40.09639082	-1.509683445	0.395478049	5.39E-05	1.58E-04	ELAPOR1
ENSG00000137962	17.69674202	0.611825747	0.523383679	0.170251535	0.227662494	ARHGAP29
ENSG00000079739	233.063173	0.803450993	0.21359859	1.17E-04	3.23E-04	PGM1
ENSG00000162377	84.78827226	0.476001434	0.249119319	0.041042959	0.065316663	COA7
ENSG00000023909	128.6796382	-0.419294028	0.249673244	0.081579717	0.120188998	GCLM
ENSG00000069702	716.0470908	-1.06276511	0.26744278	3.23E-05	9.86E-05	TGFBR3
ENSG00000198198	956.0303114	-0.218135117	0.229248848	0.331392178	0.402907736	SZT2
ENSG00000116793	238.6212791	0.74245258	0.249761972	0.001941457	0.00418422	PHTF1
ENSG00000117525	122.9173077	3.250277871	0.678672439	9.32E-08	4.61E-07	F3
ENSG00000122481	32.28413166	-0.280444224	0.222523245	0.191099603	0.251457993	RWDD3
ENSG00000198162	1423.299956	-0.324139408	0.176614239	0.055444429	0.085448591	MAN1A2
ENSG00000143079	53.15399089	0.201890973	0.333162637	0.524637866	0.592739697	CTTNBP2NL
ENSG00000085491	610.5021118	0.563650419	0.262596891	0.020473689	0.034901786	SLC25A24
ENSG00000134198	74.78095464	-0.37135271	0.427747561	0.336235378	0.408203959	TSPAN2
ENSG00000198799	400.7872416	-0.114666048	0.259040293	0.600126086	0.663104295	LRIG2
ENSG00000117620	286.0611517	-0.997865436	0.229908422	7.83E-06	2.71E-05	SLC35A3
ENSG00000162688	259.7313003	-1.718475422	0.210654391	1.53E-16	4.01E-15	AGL
ENSG00000185946	388.7652667	-0.284217075	0.210526772	0.167380131	0.224307008	RNPC3
ENSG00000162695	613.4955066	-0.489113683	0.168805117	0.003124129	0.006438969	SLC30A7
ENSG00000265808	576.7910317	0.26125961	0.233969062	0.257144351	0.324890726	SEC22B
ENSG00000134247	16.19666772	-0.272026689	0.399718118	0.455663332	0.5264589	PTGFRN
ENSG00000162664	604.7655329	0.118387131	0.255863058	0.631944003	0.692770498	ZNF326
ENSG00000183508	2043.811158	0.714937032	0.471544421	0.084967211	0.124446219	TENT5C
ENSG00000143398	645.1975707	0.744697358	0.175657478	1.23E-05	4.10E-05	PIP5K1A
ENSG00000196505	525.9350649	-0.247660636	0.127408158	0.051640291	0.08028051	GDAP2
ENSG00000065183	224.5427049	-1.284975059	0.255314109	4.76E-08	2.49E-07	WDR3
ENSG00000227082	17.11084353	0.973294274	0.671441407	0.023167973	0.038949531	LINC02798
ENSG00000163393	287.362196	1.37779766	0.197254753	4.13E-12	4.60E-11	SLC22A15
ENSG00000163156	261.884832	0.768670862	0.192463547	2.99E-05	9.18E-05	SCNM1
ENSG00000079335	685.0688429	-0.391349458	0.190839436	0.037941747	0.060754553	CDC14A
ENSG00000143119	5080.383052	1.234327284	0.234782737	3.08E-08	1.67E-07	CD53
ENSG00000171943	293.5604411	1.955064436	0.263909018	6.42E-15	1.21E-13	SRGAP2C
ENSG00000116830	280.053066	0.244739729	0.218541341	0.226446594	0.291323799	TTF2
ENSG00000081026	81.49817218	-0.018103794	0.461015485	0.95450089	0.965204307	MAGI3
ENSG00000143458	221.294049	-2.104269528	0.324438737	1.71E-11	1.70E-10	GABPB2
ENSG00000241975	35.12024383	1.115981109	0.271690778	1.69E-05	5.46E-05	ELOCP19
ENSG00000116824	551.0051981	-2.085686161	0.24248569	1.45E-18	5.52E-17	CD2
ENSG00000117262	47.55095492	-0.816720956	0.258755015	9.66E-04	0.002227112	GPR89A
ENSG00000137947	607.8718032	1.130084687	0.144845329	1.04E-15	2.25E-14	GTF2B
ENSG00000117586	48.19732238	0.544695808	0.383876109	0.120356575	0.168667304	TNFSF4
ENSG00000184371	297.9983452	2.865845809	0.379024497	1.25E-14	2.23E-13	CSF1
ENSG00000163154	117.6949317	-1.137169785	0.516898279	0.007647743	0.014417179	TNFAIP8L2
ENSG00000177173	232.4288308	0.765127446	0.551647491	0.09166459	0.133011211	NAP1L4P1
ENSG00000162729	128.4759825	-0.69527288	0.275297343	0.007585563	0.014315112	IGSF8
ENSG00000143158	256.7548897	0.741221273	0.205899107	1.71E-04	4.59E-04	MPC2
ENSG00000000460	38.46182397	-0.59192295	0.286472429	0.030862075	0.050415369	C1orf112
ENSG00000135862	85.02671136	0.493656309	0.437583113	0.205776354	0.267851406	LAMC1
ENSG00000143198	147.6148208	0.062023135	0.24281523	0.789154961	0.8290724	MGST3
ENSG00000143621	856.3463194	0.225275576	0.144202206	0.107372471	0.152770419	ILF2
ENSG00000143156	46.45444988	-0.328903928	0.284351523	0.211379734	0.274318103	NME7
ENSG00000198771	1525.056467	-0.842985927	0.372236583	0.011379636	0.020583605	RCSD1
ENSG00000213064	2036.231357	0.103365285	0.236411425	0.652436676	0.71053411	SFT2D2
ENSG00000143179	79.68947091	-0.722699837	0.17451304	1.88E-05	6.03E-05	UCK2
ENSG00000143315	76.80616519	-0.809400712	0.310382541	0.006358331	0.012207721	PIGM
ENSG00000143185	45.84206709	0.506599275	0.430068647	0.158591902	0.214060006	XCL2
ENSG00000272931	12.82628845	0.571467251	0.290096564	0.037365016	0.059925343	LRRC8D-DT
ENSG00000143190	759.2896128	0.598797963	0.242545861	0.010572539	0.019290488	POU2F1
ENSG00000075945	199.8709737	-0.988976819	0.16479891	1.12E-09	8.10E-09	KIFAP3
ENSG00000227741	16.35747631	0.440280761	0.466120885	0.275172243	0.344582011	NA
ENSG00000117091	2127.045126	0.098994704	0.320422169	0.736626479	0.784472238	CD48
ENSG00000047410	2730.65535	-0.726591909	0.156177575	1.81E-06	7.06E-06	TPR
ENSG00000171806	62.5118592	-0.730286977	0.26286283	0.003095432	0.006384442	METTL18
ENSG00000162694	18.12173971	-2.408442311	0.342020624	4.83E-13	6.39E-12	EXTL2
ENSG00000118197	333.7125291	0.350262545	0.172813425	0.033311513	0.053977305	DDX59
ENSG00000135842	1558.693859	0.898876425	0.302122541	0.001348719	0.003018622	NIBAN1
ENSG00000116815	659.8476899	1.091854889	0.328275013	4.25E-04	0.001056662	CD58
ENSG00000143167	33.3169985	-2.665289698	0.488481486	1.15E-09	8.24E-09	GPA33
ENSG00000143184	20.39214239	1.535100738	0.427598505	4.18E-05	1.25E-04	XCL1
ENSG00000143228	17.02175484	-0.696743622	0.278798322	0.009587515	0.017669501	NUF2
ENSG00000143178	19.68993279	-0.381010281	0.274456796	0.136581484	0.18822062	TBX19
ENSG00000116833	24.32057227	3.563993201	0.665183382	2.03E-09	1.40E-08	NR5A2
ENSG00000000457	212.9919301	-0.629526932	0.18908886	5.66E-04	0.001370383	SCYL3
ENSG00000143507	638.6969204	1.147260611	0.412004835	0.002100729	0.004495228	DUSP10
ENSG00000059588	296.2442848	-1.384581698	0.2194539	2.66E-10	2.14E-09	TARBP1
ENSG00000122224	263.0047844	-1.732099206	0.230637891	3.96E-14	6.41E-13	LY9
ENSG00000143653	190.1173446	1.541242841	0.274286172	2.70E-09	1.81E-08	SCCPDH
ENSG00000158711	1101.394997	-1.124532763	0.246079449	1.86E-06	7.24E-06	ELK4
ENSG00000234975	13.01102863	1.948753896	0.482240109	5.11E-06	1.83E-05	FTH1P2
ENSG00000162851	92.9482608	-0.174591212	0.212576064	0.38696215	0.458955857	TFB2M
ENSG00000143353	103.3435212	-0.279176068	0.208507571	0.16821121	0.225272425	LYPLAL1
ENSG00000197965	174.9307545	0.780314237	0.262360635	0.002000503	0.004304314	MPZL1
ENSG00000143493	84.41825934	-1.644664897	0.302133036	7.84E-09	4.80E-08	INTS7
ENSG00000117592	818.9208381	1.319680587	0.205019105	3.09E-11	2.94E-10	PRDX6
ENSG00000186197	13.51310701	-0.390951304	0.411048101	0.279383885	0.349181198	EDARADD
ENSG00000092978	191.2176063	-0.679601219	0.16844309	5.02E-05	1.48E-04	GPATCH2
ENSG00000143499	169.2706707	-0.998534457	0.251979939	2.58E-05	8.01E-05	SMYD2
ENSG00000188404	8133.590836	1.598489783	0.430173125	1.73E-05	5.58E-05	SELL
ENSG00000116574	719.5454764	1.669861833	0.290966646	2.18E-10	1.78E-09	RHOU
ENSG00000121481	275.6267984	0.082200222	0.171799699	0.620499916	0.68216441	RNF2
ENSG00000116679	7191.454524	2.134163013	0.314464782	7.09E-12	7.60E-11	IVNS1ABP
ENSG00000143476	23.54601559	0.487666995	0.347465151	0.134059598	0.18515715	DTL
ENSG00000121486	172.5540515	-0.936287704	0.459241752	0.01713745	0.029766474	TRMT1L
ENSG00000057252	849.8079036	-0.011269635	0.136037902	0.932630157	0.948608971	SOAT1
ENSG00000162852	649.9714034	-0.04377167	0.19406149	0.867288921	0.894342661	CNST
ENSG00000143842	28.80296588	-1.384758516	0.277757209	2.97E-07	1.34E-06	SOX13
ENSG00000116962	226.1329433	1.068625992	0.253860216	9.65E-06	3.29E-05	NID1
ENSG00000220749	12.76855889	-0.34228878	0.320459642	0.244582435	0.311143797	RPL21P28
ENSG00000181450	148.5681577	-1.38704493	0.240758162	2.48E-09	1.67E-08	ZNF678
ENSG00000225300	12.06509581	-0.189103446	0.462250216	0.632622336	0.693407419	NA
ENSG00000121644	496.6784022	0.58682297	0.165408296	2.49E-04	6.44E-04	DESI2
ENSG00000158715	31.2729845	0.43215367	0.314530138	0.136055685	0.187613197	SLC45A3
ENSG00000143195	22.33632742	0.146365523	0.536317744	0.719741164	0.770174397	ILDR2
ENSG00000067533	164.6758994	-1.341389304	0.277815012	2.11E-07	9.78E-07	RRP15
ENSG00000116209	1455.387306	1.132841823	0.188473459	2.41E-10	1.95E-09	TMEM59
ENSG00000168118	190.5323696	-0.0580393	0.202400187	0.759955918	0.804434752	RAB4A
ENSG00000173726	1134.602051	0.279067014	0.168373885	0.085713186	0.125435648	TOMM20
ENSG00000152382	129.8921059	-0.415453658	0.186202147	0.01896001	0.032610119	TADA1
ENSG00000135829	2407.449873	-0.290130647	0.151076222	0.041120595	0.065418293	DHX9
ENSG00000134717	433.6588494	0.471630392	0.215683851	0.02130014	0.036167846	BTF3L4
ENSG00000116668	110.9768229	0.523588855	0.282005335	0.055793042	0.085945383	SWT1
ENSG00000143207	819.2476623	0.369170118	0.109326489	6.02E-04	0.001450448	COP1
ENSG00000026751	1204.333875	0.807103247	0.475772197	0.022462829	0.037893724	SLAMF7
ENSG00000150681	799.3164802	1.326889986	0.322780875	1.33E-05	4.39E-05	RGS18
ENSG00000116906	272.5422244	-0.904184232	0.161338585	8.83E-09	5.35E-08	GNPAT
ENSG00000157181	356.3622726	0.110176822	0.181989116	0.551306731	0.617629997	ODR4
ENSG00000076258	15.50883442	-0.918525824	0.464304999	0.020412006	0.034813294	FMO4
ENSG00000117697	341.7914369	-0.779641072	0.151865049	1.37E-07	6.55E-07	NSL1
ENSG00000143641	402.9172104	-0.295938729	0.194468783	0.123344663	0.172211148	GALNT2
ENSG00000010072	248.4093679	0.579589828	0.231063148	0.008012927	0.015037958	SPRTN
ENSG00000135766	308.9677008	1.681311354	0.191178883	7.60E-20	3.71E-18	EGLN1
ENSG00000163534	189.9723433	-3.013446773	0.538548858	1.14E-08	6.76E-08	FCRL1
ENSG00000066027	994.5522147	0.127786975	0.155239007	0.407380863	0.479342847	PPP2R5A
ENSG00000135828	170.7507389	-1.32808418	0.401137665	2.30E-04	6.01E-04	RNASEL
ENSG00000116711	79.80762238	1.077999636	0.288637943	7.72E-05	2.20E-04	PLA2G4A
ENSG00000143845	17.3919838	-0.025895713	0.387238359	0.936890097	0.951877935	ETNK2
ENSG00000123684	1134.67175	-0.450982862	0.179379093	0.010130628	0.018560009	LPGAT1
ENSG00000123836	473.8789028	1.775804427	0.309178094	7.38E-09	4.55E-08	PFKFB2
ENSG00000203705	223.6431115	0.918936652	0.214143962	5.58E-06	1.98E-05	TATDN3
ENSG00000279838	238.2215308	1.50118709	0.314794602	7.26E-07	3.05E-06	NA
ENSG00000174175	54.09783456	1.443351266	0.389289181	9.79E-05	2.74E-04	SELP
ENSG00000171161	399.6166977	1.146844624	0.205804797	6.50E-09	4.04E-08	ZNF672
ENSG00000196878	584.1701181	2.133290179	0.976084435	0.00263646	0.005520912	LAMB3
ENSG00000074964	403.0100157	1.065927883	0.300936239	2.08E-04	5.48E-04	ARHGEF10L
ENSG00000174606	491.4750599	-0.855057804	0.19399717	7.18E-06	2.50E-05	ANGEL2
ENSG00000116903	803.6753142	0.648396989	0.122569617	7.27E-08	3.66E-07	EXOC8
ENSG00000151414	678.3669267	-0.255307516	0.272979006	0.332400558	0.403904484	NEK7
ENSG00000136643	443.5051564	0.559360842	0.193465205	0.00229467	0.00486742	RPS6KC1
ENSG00000069248	516.5048556	-0.480832589	0.135338706	3.17E-04	8.04E-04	NUP133
ENSG00000090104	695.1451091	0.494062101	0.526383887	0.265852792	0.3342927	RGS1
ENSG00000185220	47.13159246	-1.934565207	0.454596946	4.62E-06	1.67E-05	PGBD2
ENSG00000162769	176.174713	0.435570573	0.173967498	0.010001098	0.018348654	FLVCR1
ENSG00000133065	165.2226587	-0.045573871	0.265135842	0.863138614	0.890643031	SLC41A1
ENSG00000228863	102.6640272	2.97842107	0.714448782	4.03E-08	2.14E-07	NA
ENSG00000277462	29.83697127	0.454771523	0.338895304	0.154994368	0.209920129	ZNF670
ENSG00000035687	609.6479976	-0.361871845	0.121962417	0.002875833	0.005973884	ADSS2
ENSG00000230124	219.4671219	-0.837242432	0.165023773	2.06E-07	9.57E-07	ACBD6
ENSG00000007341	107.7572324	0.290524714	0.193418705	0.121461971	0.170041232	ST7L
ENSG00000143324	360.5417699	-0.035164829	0.109442446	0.737641126	0.785435376	XPR1
ENSG00000118193	38.06994045	0.986094429	0.283723501	3.24E-04	8.21E-04	KIF14
ENSG00000198756	26.41240101	-0.855155787	0.343582396	0.003276051	0.006722912	COLGALT2
ENSG00000054282	208.9559775	-0.358668327	0.199720297	0.063764102	0.096639818	SDCCAG8
ENSG00000162702	1156.418805	1.502318788	0.166582484	5.38E-20	2.71E-18	ZNF281
ENSG00000054267	3088.564033	0.307522355	0.287450155	0.253865146	0.321089267	ARID4B
ENSG00000175137	348.7690374	0.292605285	0.162400872	0.072673654	0.108390477	SH3BP5L
ENSG00000069275	1406.899876	-0.602523259	0.211802242	0.002774846	0.005781809	NUCKS1
ENSG00000097046	71.50067165	-1.328287395	0.235301747	2.78E-09	1.86E-08	CDC7
ENSG00000203737	19.89525979	-1.330126311	0.334699533	3.09E-05	9.48E-05	GPR52
ENSG00000185420	75.41592949	-0.968161308	0.224327573	9.49E-06	3.23E-05	SMYD3
ENSG00000076321	246.7121778	-0.124364066	0.177183406	0.462213758	0.532860395	KLHL20
ENSG00000117280	468.6890339	-0.963564537	0.244260815	2.47E-05	7.73E-05	RAB29
ENSG00000136636	67.09448516	0.25441384	0.28069844	0.349011337	0.420646845	KCTD3
ENSG00000163874	2266.787806	3.064967368	0.530323788	7.43E-11	6.70E-10	ZC3H12A
ENSG00000054392	26.89875547	-1.389282126	0.298789777	1.41E-06	5.61E-06	HHAT
ENSG00000122223	280.1500654	-1.563867264	0.31601413	1.57E-07	7.43E-07	CD244
ENSG00000188739	62.68980541	-0.054702896	0.323316048	0.854121073	0.883016387	RBM34
ENSG00000229739	13.39074762	-0.585551028	0.358593103	0.077435368	0.114735766	PDC-AS1
ENSG00000264773	18.77178283	1.174488625	0.497045619	0.00484351	0.009584768	MIR4420
ENSG00000090432	268.8167033	1.147557732	0.20554219	1.91E-09	1.32E-08	MUL1
ENSG00000158825	146.2660991	2.159313708	0.384338572	7.76E-09	4.76E-08	CDA
ENSG00000158828	207.4721535	0.388831474	0.293793276	0.186316525	0.24598201	PINK1
ENSG00000117242	65.48567868	-0.80486672	0.208827336	6.86E-05	1.97E-04	PINK1-AS
ENSG00000134371	875.5359177	0.178608092	0.220694714	0.404709081	0.476789729	CDC73
ENSG00000066557	252.8804745	-0.187854779	0.234444059	0.408458082	0.48049131	LRRC40
ENSG00000118454	377.2270941	-0.54043689	0.14270266	1.00E-04	2.80E-04	ANKRD13C
ENSG00000116761	13.22970266	0.414401237	0.368520764	0.214182591	0.277525787	CTH
ENSG00000007968	246.3962408	2.344258559	0.433204702	2.54E-08	1.41E-07	E2F2
ENSG00000117318	40.80024119	-0.712847305	0.334696257	0.020966106	0.035647384	ID3
ENSG00000142676	6385.149461	-0.696839861	0.31115344	0.011834857	0.021323096	RPL11
ENSG00000057757	456.7725139	0.724257987	0.282632779	NA	NA	PITHD1
ENSG00000011009	269.9975655	0.487998753	0.174092696	0.00384684	0.007798772	LYPLA2
ENSG00000117308	125.1204371	1.901863874	0.293207198	1.46E-11	1.48E-10	GALE
ENSG00000158716	55.10533913	0.133413967	0.404640409	0.696793409	0.750465832	DUSP23
ENSG00000181036	184.1572362	-2.771019337	0.553565584	9.74E-08	4.79E-07	FCRL6
ENSG00000213085	86.67453243	2.508439854	0.486933673	2.50E-08	1.39E-07	CFAP45
ENSG00000279430	24.83748665	1.52368596	0.340979517	2.59E-06	9.79E-06	NA
ENSG00000269967	35.07118051	0.085306678	0.405405371	0.817125647	0.853111029	NA
ENSG00000163399	2298.240489	0.04470725	0.145028264	0.792024782	0.831449967	ATP1A1
ENSG00000224950	14.34177317	-0.603364749	0.343170456	0.055828228	0.085974988	NA
ENSG00000177888	251.7686275	-0.342196482	0.22513931	0.116352379	0.163586807	ZBTB41
ENSG00000243364	28.48222555	1.238219863	0.380144771	3.57E-04	8.99E-04	EFNA4
ENSG00000169241	189.7606016	0.913765189	0.22317466	9.44E-06	3.22E-05	SLC50A1
ENSG00000163463	30.92414671	-0.250552404	0.319128828	0.399655473	0.472046023	KRTCAP2
ENSG00000169231	115.1398402	-0.052588784	0.232922647	0.825957095	0.86006261	THBS3
ENSG00000177628	197.5943744	1.051906278	0.293982943	1.60E-04	4.30E-04	GBA1
ENSG00000116521	191.3449413	-0.519089918	0.175526504	0.002204328	0.004696764	SCAMP3
ENSG00000176444	365.1278219	-0.774997787	0.146190401	9.41E-08	4.65E-07	CLK2
ENSG00000234219	11.95269079	0.166166979	0.345708969	0.607872866	0.670094592	CDCA4P4
ENSG00000142657	1675.62472	1.55063569	0.305386784	1.23E-07	5.94E-07	PGD
ENSG00000160049	168.1529685	-1.654951772	0.231051625	1.33E-13	1.97E-12	DFFA
ENSG00000122188	175.8973936	-1.712199544	0.252377131	3.35E-12	3.78E-11	LAX1
ENSG00000182004	158.1798473	-0.423752196	0.234320473	0.057267571	0.08792547	SNRPE
ENSG00000158156	140.953676	1.210380795	0.289162549	1.22E-05	4.07E-05	XKR8
ENSG00000182118	52.63971126	1.872666559	0.45324766	1.89E-06	7.35E-06	FAM89A
ENSG00000143633	122.9681483	-0.34307393	0.195016579	0.057838542	0.088677881	C1orf131
ENSG00000132773	199.543325	0.244176358	0.194961128	0.198033738	0.259098687	TOE1
ENSG00000070759	66.72949335	0.906714425	0.416303709	0.016885005	0.029374548	TESK2
ENSG00000259865	40.20496786	-1.396237503	0.371634128	8.89E-05	2.51E-04	NA
ENSG00000169224	58.48119909	2.883804282	0.544043632	3.13E-09	2.07E-08	GCSAML
ENSG00000233355	169.8730464	-3.900017773	0.479068115	4.27E-16	1.02E-14	CHRM3-AS2
ENSG00000162636	627.1448233	0.138297494	0.224361373	0.533386591	0.601193904	EEIG2
ENSG00000162639	107.6161497	-1.619378658	0.264254182	9.73E-11	8.58E-10	HENMT1
ENSG00000134186	982.0458265	-0.862004112	0.190794671	3.44E-06	1.27E-05	PRPF38B
ENSG00000116266	992.6197888	0.601396406	0.228368275	0.006025668	0.011652242	STXBP3
ENSG00000215717	1239.197499	1.674563142	0.141958438	9.70E-33	4.07E-30	TMEM167B
ENSG00000132676	424.8402123	-0.480832849	0.195493608	0.010689157	0.019470609	DAP3
ENSG00000203761	29.203711	-0.994396519	0.277188145	2.09E-04	5.50E-04	MSTO2P
ENSG00000132718	309.4175173	0.062698787	0.139593144	0.655632402	0.713087822	SYT11
ENSG00000132680	396.6957287	-0.789809352	0.161230974	8.34E-07	3.47E-06	KHDC4
ENSG00000273002	13.32556537	1.114635903	0.383634157	8.29E-04	0.001939156	ARHGEF2-AS2
ENSG00000163479	1318.749481	0.596356327	0.254933459	0.012760559	0.02282069	SSR2
ENSG00000160803	100.334727	-0.537016259	0.224151063	0.012123617	0.021788256	UBQLN4
ENSG00000198952	877.2191326	0.207872709	0.169023304	0.194365659	0.255002017	SMG5
ENSG00000163468	569.0048734	-1.045965976	0.297811769	1.28E-04	3.49E-04	CCT3
ENSG00000135821	33901.90259	4.099781001	0.351366588	4.81E-32	1.63E-29	GLUL
ENSG00000168275	62.17518264	0.257685224	0.304677614	0.352697358	0.424249215	COA6
ENSG00000153207	1828.416469	0.410291034	0.236449624	0.075074952	0.111644705	AHCTF1
ENSG00000156869	109.0181936	1.725797765	0.304933592	6.61E-09	4.10E-08	FRRS1
ENSG00000116678	56.93964605	0.023214692	0.311245572	0.938499649	0.953150117	LEPR
ENSG00000159352	635.8044111	0.286695055	0.265337191	0.254142576	0.321383104	PSMD4
ENSG00000158710	2581.219395	1.172990696	0.27492289	7.44E-06	2.58E-05	TAGLN2
ENSG00000162734	587.4488461	0.686136059	0.247700493	0.003154421	0.006496158	PEA15
ENSG00000049239	506.9997968	-0.264629281	0.207999167	0.200764196	0.262189575	H6PD
ENSG00000244038	1009.57648	0.368560806	0.242797908	0.108919602	0.154637732	DDOST
ENSG00000126091	41.34225102	-1.315330106	0.32816321	3.07E-05	9.43E-05	ST3GAL3
ENSG00000171163	75.73896834	-2.182087648	0.423964945	3.13E-08	1.70E-07	ZNF692
ENSG00000172456	49.43115915	0.103093833	0.344812759	0.731982372	0.780693527	FGGY
ENSG00000157870	51.94451421	0.066937531	0.298161266	0.815682586	0.851978996	PRXL2B
ENSG00000179085	26.12580805	-0.100600201	0.367873537	0.759547674	0.804074244	DPM3
ENSG00000285646	92.07578421	0.969622361	0.421655361	0.007687921	0.014489087	NA
ENSG00000083444	294.6308717	0.503362825	0.3765682	0.140669243	0.193125397	PLOD1
ENSG00000116691	319.5225425	0.987314316	0.284397316	2.03E-04	5.35E-04	MIIP
ENSG00000120949	128.7023235	1.156412985	0.349803202	1.87E-04	4.95E-04	TNFRSF8
ENSG00000162521	1062.420205	-0.771944336	0.149459459	9.45E-08	4.67E-07	RBBP4
ENSG00000162522	24.43690887	0.96885764	0.441956938	0.007960368	0.014955079	KIAA1522
ENSG00000116497	241.3695995	-1.345788621	0.166118651	3.05E-16	7.60E-15	S100PBP
ENSG00000143222	341.9915971	-0.325198722	0.288019912	0.221447283	0.285691858	UFC1
ENSG00000143224	56.28978247	-1.580137133	0.283533832	2.07E-08	1.17E-07	PPOX
ENSG00000158850	267.8342662	0.469337291	0.165344787	0.004014715	0.00810107	B4GALT3
ENSG00000158869	3108.851323	3.014039431	0.294166035	1.62E-27	2.90E-25	FCER1G
ENSG00000158882	482.3339613	2.494970794	0.284923192	1.96E-19	8.96E-18	TOMM40L
ENSG00000188092	52.05324137	-1.219930626	0.194274259	3.36E-10	2.66E-09	GPR89B
ENSG00000116688	1094.096719	0.886200777	0.172629987	1.73E-07	8.14E-07	MFN2
ENSG00000084073	283.9820757	-0.621919639	0.237737762	0.005428558	0.010596806	ZMPSTE24
ENSG00000049089	114.9237547	1.150603395	0.20759211	8.41E-09	5.12E-08	COL9A2
ENSG00000213172	16.82969492	1.837443746	0.491514647	1.72E-05	5.56E-05	NA
ENSG00000187801	23.58596408	-1.07298652	0.307316948	2.05E-04	5.40E-04	ZFP69B
ENSG00000158887	49.77489477	2.024359352	0.343301834	7.41E-10	5.51E-09	MPZ
ENSG00000117640	182.040968	0.025447067	0.194753028	0.895769638	0.917799929	MTFR1L
ENSG00000182749	63.49619493	0.364507395	0.259656179	0.141493945	0.194051951	PAQR7
ENSG00000117632	120.9255697	-0.987864811	0.323195608	0.001018366	0.002337254	STMN1
ENSG00000126106	13.16078698	0.220797214	0.347039161	0.485564595	0.555198166	TMEM53
ENSG00000198520	109.1383116	-0.164821315	0.159801653	0.295465041	0.365877446	ARMH1
ENSG00000199377	39.4122996	-0.255013234	0.393870022	0.465882713	0.536439057	RNU5F-1
ENSG00000200169	50.45360419	-0.958095918	0.348160751	0.003274481	0.006720657	RNU5D-1
ENSG00000142945	13.00809778	0.579297653	0.419950781	0.126776346	0.176362954	KIF2C
ENSG00000142937	5445.779098	-0.952014807	0.277736837	2.17E-04	5.70E-04	RPS8
ENSG00000200913	15.23406932	-1.280737049	0.556910297	0.002175144	0.004638745	SNORD46
ENSG00000142959	15.53159323	0.774117377	0.544931657	0.057579229	0.088308811	BEST4
ENSG00000173846	3197.244636	2.649952046	0.533957466	4.27E-08	2.25E-07	PLK3
ENSG00000070785	60.28171372	-1.265542362	0.346495672	6.66E-05	1.92E-04	EIF2B3
ENSG00000126107	240.8388531	0.050533188	0.195062848	0.789408585	0.829277706	HECTD3
ENSG00000126088	175.6104742	-0.207695811	0.225061818	0.34304302	0.415038089	UROD
ENSG00000162408	434.4702535	-0.856662087	0.204459298	1.11E-05	3.74E-05	NOL9
ENSG00000204859	233.2130815	0.072623633	0.213527843	0.717966055	0.76862126	ZBTB48
ENSG00000230735	25.24357283	-0.439952862	0.39851476	0.23012405	0.295233778	NA
ENSG00000171488	747.3861008	-0.193064308	0.194234774	0.317280541	0.388602522	LRRC8C
ENSG00000119285	765.3969693	-0.94554092	0.233466466	2.43E-05	7.61E-05	HEATR1
ENSG00000117758	925.7977178	1.663257396	0.21845411	3.80E-15	7.51E-14	STX12
ENSG00000269971	18.24300452	1.134701076	0.456768276	0.005380618	0.01051475	NA
ENSG00000117751	353.9447798	-0.157502456	0.189352558	0.374792166	0.446827779	PPP1R8
ENSG00000130775	4597.325959	1.910525571	0.236401155	1.27E-16	3.37E-15	THEMIS2
ENSG00000117748	266.9317618	-1.321000464	0.332285835	1.44E-05	4.74E-05	RPA2
ENSG00000207005	15.01253164	1.250842858	0.459767972	0.001923227	0.004148697	RNU1-2
ENSG00000159363	265.6393109	0.165518058	0.209400985	0.398925315	0.471261743	ATP13A2
ENSG00000117115	336.3433882	1.897422444	0.395328917	7.07E-07	2.98E-06	PADI2
ENSG00000143498	57.40627091	-0.628633865	0.262573683	0.00851897	0.015895532	TAF1A
ENSG00000154305	1297.012732	-0.213539602	0.208504298	0.262204802	0.33028857	MIA3
ENSG00000272750	18.37906521	-1.361386889	0.348116969	2.01E-05	6.42E-05	NA
ENSG00000186063	211.2290955	-0.67564998	0.277822586	0.009886581	0.018164282	AIDA
ENSG00000162819	1010.831338	0.88870014	0.168484521	1.12E-07	5.46E-07	BROX
ENSG00000187554	95.74934348	-0.984436493	0.356169883	0.002920616	0.006061607	TLR5
ENSG00000164010	144.9280749	0.643741721	0.290751285	0.023402682	0.039256111	ERMAP
ENSG00000164011	26.40686738	-0.911339078	0.361589348	0.005675917	0.01103431	ZNF691
ENSG00000154309	64.37034872	-0.992619705	0.213552771	2.23E-06	8.53E-06	DISP1
ENSG00000143067	210.405001	0.834343056	0.417657156	0.029908405	0.04902611	ZNF697
ENSG00000137970	36.97192287	-0.830634831	0.289319859	0.001796612	0.003908111	RPL7P9
ENSG00000130764	384.5901403	-0.227052274	0.185035663	0.192431833	0.252860717	LRRC47
ENSG00000284770	25.08750449	-1.307090724	0.299264307	7.24E-06	2.52E-05	TBCE
ENSG00000198837	1348.322837	0.399434222	0.179801413	0.02388009	0.039995712	DENND4B
ENSG00000160741	576.4131836	1.314178052	0.409313852	3.53E-04	8.89E-04	CRTC2
ENSG00000143578	19.47233903	-1.892110903	0.423571268	1.53E-06	6.05E-06	CREB3L4
ENSG00000143543	207.6928576	0.697908327	0.188018729	1.04E-04	2.89E-04	JTB
ENSG00000177954	7486.156228	-0.608565074	0.302443021	0.024976908	0.041671075	RPS27
ENSG00000162642	303.5698021	0.623131568	0.159891199	7.57E-05	2.16E-04	C1orf52
ENSG00000116198	209.0489585	-1.836322272	0.229716648	4.20E-16	1.00E-14	CEP104
ENSG00000169598	58.50626983	-1.207687139	0.262791627	1.06E-06	4.33E-06	DFFB
ENSG00000162836	70.95661885	0.141336643	0.398826662	NA	NA	ACP6
ENSG00000116667	209.6765047	-1.121314041	0.343006195	2.77E-04	7.10E-04	C1orf21
ENSG00000261326	30.42076783	-2.384090202	0.348125491	2.11E-12	2.48E-11	LINC01355
ENSG00000125945	104.7110908	-0.237966732	0.230583564	0.287958134	0.357981633	ZNF436
ENSG00000204219	45.47509864	-2.312346827	0.565429822	2.95E-06	1.10E-05	TCEA3
ENSG00000162885	124.8826981	-0.964133408	0.18533822	7.40E-08	3.72E-07	B3GALNT2
ENSG00000173110	429.820278	2.686552569	0.493477513	1.14E-09	8.23E-09	HSPA6
ENSG00000225217	285.746204	0.650896122	0.416027839	0.085909662	0.125671546	HSPA7
ENSG00000225855	9.804990553	-0.045945439	0.384280382	0.895427136	0.917646971	RUSC1-AS1
ENSG00000160752	245.9285881	-0.588636708	0.21759457	0.005067199	0.009972024	FDPS
ENSG00000121957	34.04932846	-0.045754713	0.25316009	0.854136148	0.883016387	GPSM2
ENSG00000188396	36.60759686	3.484983805	0.508928109	4.32E-13	5.76E-12	DYNLT4
ENSG00000265531	41.74846268	2.763982144	0.554250578	5.92E-09	3.73E-08	FCGR1CP
ENSG00000116747	1151.929409	-0.215392253	0.182380362	0.226061928	0.290934003	RO60
ENSG00000117395	122.0159661	-0.781588704	0.285099066	0.002409047	0.005093352	EBNA1BP2
ENSG00000116874	87.60033973	-0.660971883	0.275080497	0.010096879	0.018512461	WARS2
ENSG00000065600	162.9844185	0.701377535	0.186820379	1.25E-04	3.41E-04	PACC1
ENSG00000009780	158.6583758	-0.140991478	0.139331637	0.306890512	0.377710583	FAM76A
ENSG00000023572	88.23293746	-0.964815764	0.1976878	8.90E-07	3.69E-06	GLRX2
ENSG00000134644	1163.498581	-0.165057828	0.111127	0.130734663	0.181126749	PUM1
ENSG00000215788	432.0156772	-1.617802687	0.347468687	5.75E-07	2.47E-06	TNFRSF25
ENSG00000117625	580.7576997	0.198194891	0.187042382	0.283323274	0.3532677	RCOR3
ENSG00000121766	183.4260381	0.154598003	0.182780174	0.396606947	0.468950688	ZCCHC17
ENSG00000143157	647.5743186	-0.156349417	0.105880378	0.125774197	0.175139832	POGK
ENSG00000160781	40.21977982	0.191985647	0.331839776	0.538470743	0.606061391	PAQR6
ENSG00000143344	1864.495185	3.159438043	0.642428966	2.02E-09	1.39E-08	RGL1
ENSG00000142856	57.97110154	-0.801265166	0.247176582	7.71E-04	0.001813192	ITGB3BP
ENSG00000116396	68.74681613	-0.963662503	0.381150982	0.003423508	0.007008355	KCNC4
ENSG00000163875	268.9220508	-0.706813829	0.251000228	0.002696737	0.005632235	MEAF6
ENSG00000131238	1909.993484	0.85622404	0.325072761	0.003915696	0.007922584	PPT1
ENSG00000116977	3260.078329	1.508632243	0.216455625	3.79E-13	5.13E-12	LGALS8
ENSG00000242485	239.3127999	-0.745516998	0.146290362	1.63E-07	7.70E-07	MRPL20
ENSG00000272455	11.11020308	-0.600813252	0.303438583	0.036599609	0.058816966	MRPL20-DT
ENSG00000135776	191.9551435	-0.34608855	0.231057279	0.128375487	0.17829164	ABCB10
ENSG00000135763	132.9332651	-0.980939305	0.249101843	2.42E-05	7.58E-05	URB2
ENSG00000169914	179.816144	-1.444194343	0.218640148	1.26E-11	1.29E-10	OTUD3
ENSG00000079277	716.9361893	1.527135554	0.204996398	3.37E-14	5.55E-13	MKNK1
ENSG00000117408	85.48296486	-1.199525202	0.315596857	6.68E-05	1.92E-04	IPO13
ENSG00000117410	1720.053269	2.401936948	0.252172907	1.19E-22	9.93E-21	ATP6V0B
ENSG00000159214	14.23489801	0.031852588	0.3667004	0.920003453	0.938781722	CCDC24
ENSG00000228594	16.75180402	0.599334569	0.329766619	0.048105951	0.075353297	FNDC10
ENSG00000272106	44.76178938	-0.011073617	0.185056402	0.95040522	0.962360427	NA
ENSG00000189339	331.2830296	-1.09875066	0.25116995	8.15E-06	2.81E-05	SLC35E2B
ENSG00000008128	101.178636	-0.047279712	0.323072731	0.876280157	0.901917191	CDK11A
ENSG00000268575	57.92416467	-1.17415873	0.339643717	2.60E-04	6.70E-04	NA
ENSG00000008130	1792.012966	1.419679352	0.39338432	6.93E-05	1.99E-04	NADK
ENSG00000117505	1032.501985	-0.018001113	0.136654086	0.886561423	0.910591635	DR1
ENSG00000162889	2644.365803	1.568853124	0.296998188	1.28E-08	7.49E-08	MAPKAPK2
ENSG00000162894	450.6322626	-2.911572153	0.338841142	9.64E-19	3.83E-17	FCMR
ENSG00000198890	74.65840607	-1.406292502	0.32986258	2.13E-06	8.19E-06	PRMT6
ENSG00000142669	1796.843395	1.235117681	0.157381823	1.10E-15	2.39E-14	SH3BGRL3
ENSG00000169442	1354.978948	-0.577876098	0.44799393	0.122199224	0.170879825	CD52
ENSG00000176083	26.34332832	-3.039555981	0.575780793	8.30E-09	5.06E-08	ZNF683
ENSG00000162517	332.2328788	0.613033115	0.162358329	1.11E-04	3.07E-04	PEF1
ENSG00000085840	27.99368993	0.150443185	0.308477933	0.608173267	0.670322016	ORC1
ENSG00000143751	586.3643785	0.6774716	0.184724215	2.18E-04	5.71E-04	SDE2
ENSG00000163041	1057.483709	0.904392125	0.205128627	1.01E-05	3.42E-05	H3-3A
ENSG00000182827	666.0494403	0.361947601	0.167678513	0.02484386	0.041483102	ACBD3
ENSG00000143748	184.5783738	-0.86123777	0.155390253	1.17E-08	6.91E-08	NVL
ENSG00000143771	439.153035	1.365438932	0.217493738	2.88E-11	2.76E-10	CNIH4
ENSG00000116983	48.60674945	-0.692741367	0.419227011	0.05756938	0.08830321	HPCAL4
ENSG00000090621	1616.947692	0.232421126	0.198666309	0.222749522	0.287163879	PABPC4
ENSG00000237781	114.2019356	1.403545638	0.495219962	0.001282456	0.002881178	ADAMTSL4-AS2
ENSG00000277452	41.9466009	0.733061792	0.457516366	0.067242552	0.101265394	RN7SL473P
ENSG00000274963	48.17670795	0.786739931	0.445047129	0.044278033	0.069910618	RN7SL600P
ENSG00000143420	1001.687829	0.749059685	0.162702949	2.09E-06	8.03E-06	ENSA
ENSG00000143457	70.65306294	-1.644821217	0.418129508	2.31E-05	7.27E-05	GOLPH3L
ENSG00000143452	28.15593657	0.479154333	0.473817111	0.222580363	0.286997738	HORMAD1
ENSG00000203804	159.5206832	1.197260745	0.518244067	0.006776426	0.01293896	ADAMTSL4-AS1
ENSG00000143384	18770.17036	1.314581496	0.186684157	8.14E-13	1.03E-11	MCL1
ENSG00000143793	89.31166875	-0.126102687	0.225378425	0.569173711	0.634056844	C1orf35
ENSG00000162910	143.72832	0.372182928	0.28553045	0.171471612	0.228971651	MRPL55
ENSG00000198835	12.053806	0.303846238	0.441745785	0.41231399	0.48418773	GJC2
ENSG00000181873	162.0709498	-0.258442745	0.282871478	0.336101273	0.408075922	IBA57
ENSG00000269934	11.34362872	-0.590301089	0.426178293	0.120307437	0.168615027	NA
ENSG00000154370	745.0250599	0.863475285	0.230989761	1.07E-04	2.97E-04	TRIM11
ENSG00000171960	143.1210736	-0.832240141	0.174715982	7.32E-07	3.08E-06	PPIH
ENSG00000065978	3068.699674	0.24119069	0.155239687	0.108923658	0.154637732	YBX1
ENSG00000117385	140.7962857	-0.531681142	0.232275359	0.017510602	0.030340636	P3H1
ENSG00000001460	12.63233449	-0.97986228	0.378474993	0.004440822	0.008864225	STPG1
ENSG00000001461	287.1473488	-2.127761366	0.312334893	1.00E-12	1.25E-11	NIPAL3
ENSG00000117602	825.1452919	-2.047137395	0.303512527	9.02E-13	1.13E-11	RCAN3
ENSG00000116539	1851.808442	-0.00707533	0.184952586	0.971925882	0.97803517	ASH1L
ENSG00000084652	760.6159729	0.400036784	0.171098943	0.014162686	0.025067074	TXLNA
ENSG00000224066	22.29907016	0.727545227	0.327528619	0.016414289	0.028639577	NA
ENSG00000116478	583.6073411	-0.948416272	0.238250076	3.11E-05	9.52E-05	HDAC1
ENSG00000175130	372.8318597	1.417996175	0.227653768	5.27E-11	4.85E-10	MARCKSL1
ENSG00000273373	38.00749919	-1.650938848	0.28687581	5.34E-09	3.39E-08	SLC16A4-AS1
ENSG00000206651	19.51615622	0.744954328	0.498551171	0.08128938	0.119860404	NA
ENSG00000134248	334.0637534	0.599275919	0.100529983	2.23E-09	1.52E-08	LAMTOR5
ENSG00000198492	792.4560902	-0.016945043	0.169233515	0.86216387	0.889959489	YTHDF2
ENSG00000116353	22.1658082	-1.252821638	0.259466061	2.79E-07	1.26E-06	MECR
ENSG00000136630	479.2138261	3.254092914	0.358363778	9.14E-20	4.43E-18	HLX
ENSG00000162817	16.22833426	-1.298003086	0.319290024	2.17E-05	6.88E-05	C1orf115
ENSG00000117593	72.560249	-1.305215761	0.351174009	6.07E-05	1.76E-04	DARS2
ENSG00000135870	1555.532901	0.335012837	0.18578458	0.06660909	0.100523919	RC3H1
ENSG00000236535	23.53163094	0.016985588	0.423908583	0.966295681	0.974089491	RC3H1-IT1
ENSG00000197852	108.5870111	0.864640232	0.344537909	0.008328091	0.015578132	INKA2
ENSG00000158769	353.0110209	1.457605675	0.213145675	1.44E-12	1.75E-11	F11R
ENSG00000215845	65.39423212	-1.118597059	0.425267403	0.001585688	0.003490865	TSTD1
ENSG00000158773	876.4686145	0.916739882	0.180487678	1.96E-07	9.10E-07	USF1
ENSG00000186517	3366.380034	-0.176723471	0.295001661	0.521562612	0.58987332	ARHGAP30
ENSG00000143217	14.02975662	1.44266067	0.878239639	0.016677829	0.029056701	NECTIN4
ENSG00000143256	89.24958201	0.110514516	0.214939692	0.595709385	0.658826928	PFDN2
ENSG00000158793	111.9033681	-0.244736888	0.212027621	0.231886497	0.297034865	NIT1
ENSG00000158796	363.9781158	1.073693759	0.122700746	6.47E-19	2.68E-17	DEDD
ENSG00000163050	32.15611777	-0.377351363	0.312748821	0.197137991	0.258187526	COQ8A
ENSG00000174574	1140.888526	0.809312531	0.161237623	1.88E-07	8.81E-07	AKIRIN1
ENSG00000168653	269.9866594	0.380832777	0.268725612	0.122553517	0.171291201	NDUFS5
ENSG00000261654	9.278772794	-0.916234431	0.485494109	0.029549847	0.048505013	NA
ENSG00000232811	67.49365731	1.997028095	0.552296731	5.82E-05	1.69E-04	NA
ENSG00000121931	142.4397671	-0.230090584	0.313846073	0.425036	0.496671281	LRIF1
ENSG00000273221	22.40271767	-0.810971013	0.376377137	0.015967639	0.027942387	NA
ENSG00000162777	808.2805047	-1.233192777	0.302299384	1.00E-05	3.40E-05	DENND2D
ENSG00000064886	67.42516003	-0.161947073	0.415250378	0.640328708	0.700076997	CHI3L2
ENSG00000156171	412.3769466	-0.187171776	0.220223106	0.409810179	0.481907947	DRAM2
ENSG00000143437	558.9090966	0.13985216	0.167465631	0.40384698	0.476049621	ARNT
ENSG00000143799	790.4343649	-2.192557399	0.303946689	6.75E-14	1.05E-12	PARP1
ENSG00000158864	370.4482089	-0.103570534	0.18669783	0.534652523	0.602525441	NDUFS2
ENSG00000117450	418.5248566	0.190387457	0.291228379	0.480901692	0.550730338	PRDX1
ENSG00000132780	445.2847457	-1.143602112	0.178570403	1.42E-11	1.44E-10	NASP
ENSG00000159588	74.02792659	0.081842466	0.320124607	0.791286561	0.830944201	CCDC17
ENSG00000159592	1726.560504	0.598619235	0.088255765	9.34E-12	9.75E-11	GPBP1L1
ENSG00000225447	16.13998076	-0.019287688	0.392406059	0.954671621	0.965308442	RPS15AP10
ENSG00000234329	49.11318412	0.349859172	0.32418499	0.25109798	0.318182499	RPL7AP16
ENSG00000159596	73.83521909	-0.604233233	0.20089871	0.001643532	0.003605396	TMEM69
ENSG00000143570	13.2878778	1.075926168	0.388162956	0.002255807	0.004795757	SLC39A1
ENSG00000142864	1535.788794	-1.177555192	0.241121932	2.78E-07	1.26E-06	SERBP1
ENSG00000198160	1807.620246	0.849539564	0.227546091	8.67E-05	2.45E-04	MIER1
ENSG00000188295	182.5078122	1.580401819	0.242172641	1.00E-11	1.04E-10	ZNF669
ENSG00000116750	237.1766326	-1.037655585	0.187735892	1.59E-08	9.14E-08	UCHL5
ENSG00000116514	1951.472363	2.422204139	0.399952408	6.83E-12	7.34E-11	RNF19B
ENSG00000162419	426.4068796	0.684607653	0.124835388	1.18E-08	6.96E-08	GMEB1
ENSG00000154222	843.9762013	0.598661567	0.180234547	6.39E-04	0.001529577	CC2D1B
ENSG00000197147	403.0083693	-0.164462323	0.284511623	0.543753094	0.611137815	LRRC8B
ENSG00000189195	41.22347297	-1.184300433	0.350815015	2.41E-04	6.26E-04	BTBD8
ENSG00000058673	50.26843659	0.338215164	0.368903344	0.312978735	0.384026956	ZC3H11A
ENSG00000131236	4821.627735	0.650518502	0.29680112	0.017691952	0.030617629	CAP1
ENSG00000081870	118.7952963	-0.487463104	0.215465042	0.018718682	0.032241753	IFT25
ENSG00000133216	153.0073292	2.721313018	0.469372871	1.61E-10	1.35E-09	EPHB2
ENSG00000143183	465.6622346	-0.386976821	0.198982821	0.03919774	0.062561824	TMCO1
ENSG00000248333	379.1905963	0.105227908	0.2324364	0.641620495	0.700896157	CDK11B
ENSG00000162390	11.46402572	-0.679913481	0.382071238	0.051773101	0.080425551	ACOT11
ENSG00000117448	287.8020534	0.064215806	0.307697097	0.8203987	0.855901053	AKR1A1
ENSG00000143387	128.2393422	0.221244938	0.28977234	0.434134917	0.505273182	CTSK
ENSG00000116525	141.4555905	0.457791913	0.249607438	0.055217777	0.085145334	TRIM62
ENSG00000163131	14425.16073	0.686114167	0.391711981	0.045548018	0.07172504	CTSS
ENSG00000183814	29.06484923	-1.067564421	0.321758898	2.27E-04	5.93E-04	LIN9
ENSG00000213516	383.9671562	0.554495813	0.175479609	0.001214933	0.00274115	RBMXL1
ENSG00000117226	462.6474659	0.044127761	0.297697285	0.868810933	0.895523271	GBP3
ENSG00000117228	4530.625802	2.651159944	0.557240757	9.18E-09	5.54E-08	GBP1
ENSG00000234518	83.73990408	0.886518305	0.374930431	0.006273933	0.012063563	PTGES3P1
ENSG00000162645	6748.944206	1.960037224	0.378562432	1.16E-08	6.88E-08	GBP2
ENSG00000162654	2474.896721	1.056352424	0.433385092	0.002314831	0.004905803	GBP4
ENSG00000126705	102.2323192	-0.069232506	0.26057695	0.792994924	0.832124884	AHDC1
ENSG00000000938	5140.004915	1.803568309	0.272180671	1.25E-11	1.28E-10	FGR
ENSG00000233975	15.80069107	3.406489691	0.62121158	8.35E-10	6.16E-09	LINC02574
ENSG00000126709	4167.8584	5.465795834	0.551661739	2.55E-32	9.16E-30	IFI6
ENSG00000137959	5766.779462	3.305798712	0.654606907	1.41E-10	1.20E-09	IFI44L
ENSG00000174151	133.5646713	-1.063921036	0.223205035	9.59E-07	3.95E-06	CYB561D1
ENSG00000181754	81.88080551	-3.033081079	0.442272278	6.17E-13	8.01E-12	AMIGO1
ENSG00000073756	1941.727017	3.579401783	0.537139828	1.02E-11	1.06E-10	PTGS2
ENSG00000155380	185.3070343	-0.744275161	0.326463443	0.01183242	0.021321402	SLC16A1
ENSG00000188976	445.0914583	-0.411821111	0.157760515	0.006817854	0.013004122	NOC2L
ENSG00000187583	18.25263385	1.684771543	0.362546707	6.18E-07	2.64E-06	PLEKHN1
ENSG00000188290	697.470798	5.681473164	0.836477821	3.08E-15	6.20E-14	HES4
ENSG00000187608	5733.793294	5.456661389	0.604206313	4.50E-26	6.23E-24	ISG15
ENSG00000188157	937.4880321	3.720297677	0.465842331	1.00E-17	3.24E-16	AGRN
ENSG00000116221	146.7724238	-0.139237848	0.189264605	0.433070707	0.504364184	MRPL37
ENSG00000135775	288.805218	-0.918466213	0.153928801	6.87E-10	5.14E-09	COG2
ENSG00000119280	50.71969077	0.7263989	0.220557046	6.87E-04	0.001634329	C1orf198
ENSG00000137965	4183.782053	3.356784906	0.481152904	4.99E-16	1.17E-14	IFI44
ENSG00000160714	747.1390665	0.626119595	0.169104549	1.21E-04	3.32E-04	UBE2Q1
ENSG00000233875	14.83516506	1.168276824	0.545838534	0.008727783	0.016244736	NA
ENSG00000160710	7572.606964	1.122130335	0.183733132	2.20E-10	1.79E-09	ADAR
ENSG00000159658	1366.813525	-0.229281423	0.103448855	0.023818715	0.039906992	EFCAB14
ENSG00000132185	67.54567482	-3.669886985	0.65278681	9.82E-10	7.18E-09	FCRLA
ENSG00000081721	157.838089	0.043832023	0.206727026	0.859935352	0.888045147	DUSP12
ENSG00000229808	25.33052136	-0.162256109	0.4067832	0.651686704	0.709988696	NA
ENSG00000082512	414.02443	-2.099491567	0.187255967	6.16E-29	1.37E-26	TRAF5
ENSG00000170385	768.8515855	1.230234633	0.145743852	1.40E-17	4.42E-16	SLC30A1
ENSG00000118217	1286.172683	0.481898436	0.130437288	1.66E-04	4.45E-04	ATF6
ENSG00000137955	1331.070096	0.176201209	0.243130418	0.45908539	0.529982874	RABGGTB
ENSG00000213047	704.2873256	0.521644818	0.212359082	0.010852053	0.019734531	DENND1B
ENSG00000233040	17.27434577	0.267144955	0.471395633	0.515020502	0.583864745	FAM204BP
ENSG00000066322	244.521267	0.110772962	0.185612164	0.548592311	0.61536319	ELOVL1
ENSG00000159479	273.0242468	0.976175469	0.162215758	4.65E-10	3.59E-09	MED8
ENSG00000116337	1632.452598	1.589003408	0.284128864	4.90E-09	3.13E-08	AMPD2
ENSG00000066279	54.09355502	-0.456867814	0.328459107	0.147550523	0.201100043	ASPM
ENSG00000117020	637.560768	-1.89965343	0.194913467	5.47E-23	4.81E-21	AKT3
ENSG00000198912	208.8737181	-0.384658209	0.170215216	0.01888096	0.032497694	C1orf174
ENSG00000183856	19.56310203	2.106340142	0.605097256	8.69E-05	2.46E-04	IQGAP3
ENSG00000163382	110.5451056	-0.379405082	0.25894491	0.126879049	0.176488597	NAXE
ENSG00000143320	8.672436859	0.571871026	0.540239684	0.172511352	0.229972095	CRABP2
ENSG00000143319	245.6159682	0.32102052	0.196618806	0.088818482	0.129355589	ISG20L2
ENSG00000143303	82.85889627	0.002030893	0.183325141	0.991257399	0.99262268	METTL25B
ENSG00000143314	59.86509379	-1.15410793	0.377652486	6.79E-04	0.001618024	MRPL24
ENSG00000143294	223.9607664	0.219677987	0.188099887	0.231672014	0.296786805	PRCC
ENSG00000027869	207.7052248	-0.725541231	0.322802057	0.018950685	0.032601129	SH2D2A
ENSG00000123091	1257.938656	1.564668359	0.239263676	2.05E-11	2.00E-10	RNF11
ENSG00000237491	22.74318154	-0.640361386	0.382869086	0.061371746	0.093371558	LINC01409
ENSG00000131591	72.15171473	-0.786521293	0.236378962	6.30E-04	0.001509131	C1orf159
ENSG00000156875	107.790592	0.983722695	0.241140889	1.65E-05	5.36E-05	MFSD14A
ENSG00000156876	60.46414801	-1.267347251	0.243235102	6.99E-08	3.53E-07	SASS6
ENSG00000137992	141.5801154	-0.978873668	0.177238697	9.57E-09	5.74E-08	DBT
ENSG00000137996	332.6351378	0.07231837	0.154024413	0.64742688	0.706319922	RTCA
ENSG00000121774	1118.995615	0.079502106	0.169709725	0.626481939	0.687523274	KHDRBS1
ENSG00000121775	48.35123503	-0.333781498	0.247778075	0.160223261	0.215975498	TMEM39B
ENSG00000025800	786.3295155	0.179587635	0.144280292	0.206547548	0.268707949	KPNA6
ENSG00000160050	27.95462515	-0.770135453	0.336058159	0.008653655	0.016125723	CCDC28B
ENSG00000064703	327.2307189	-0.309451091	0.2286504	0.153661182	0.208312514	DDX20
ENSG00000122406	4298.55928	-1.202967386	0.242758056	1.47E-07	7.00E-07	RPL5
ENSG00000154511	73.10583087	-1.63779833	0.258113486	5.16E-11	4.76E-10	DIPK1A
ENSG00000143033	602.0291907	-0.173469329	0.139271229	0.196574849	0.257627994	MTF2
ENSG00000117298	3606.824847	2.583730216	0.324224303	2.76E-17	8.35E-16	ECE1
ENSG00000231105	55.21537244	1.944908732	0.732421972	3.12E-04	7.92E-04	ECE1-AS1
ENSG00000116791	62.22108445	-2.202214472	0.38686222	1.97E-09	1.36E-08	CRYZ
ENSG00000162623	155.799106	-1.018886492	0.254224665	2.07E-05	6.58E-05	TYW3
ENSG00000154358	526.3166048	-2.364675275	0.349137056	1.26E-12	1.55E-11	OBSCN
ENSG00000206828	24.04955673	0.057585964	0.310917545	0.845148668	0.875058369	RNVU1-30
ENSG00000183598	45.97217374	0.903231797	0.360443544	0.004942322	0.009755777	H3C13
ENSG00000184260	833.9333022	0.89210741	0.265517193	3.92E-04	9.80E-04	H2AC20
ENSG00000184270	103.2738083	0.825179583	0.290273553	0.002214903	0.00471718	H2AC21
ENSG00000178096	27.92253674	-1.201983099	0.289072324	1.07E-05	3.60E-05	BOLA1
ENSG00000159164	14.851247	-0.450566911	0.25241072	0.06320125	0.09586947	SV2A
ENSG00000143368	199.126577	0.768714349	0.159781362	5.41E-07	2.33E-06	SF3B4
ENSG00000150337	274.2051381	2.469777774	0.459111849	4.34E-10	3.36E-09	FCGR1A
ENSG00000116852	1380.552001	0.01239968	0.217214842	0.952684541	0.964188759	KIF21B
ENSG00000116857	81.48604585	0.526676656	0.318102652	0.081723084	0.120350439	TMEM9
ENSG00000116984	933.629079	-1.318924233	0.160229391	5.80E-17	1.65E-15	MTR
ENSG00000143742	532.3620032	-0.837582192	0.251874187	4.97E-04	0.001219011	SRP9
ENSG00000242861	27.47583204	-0.95307543	0.276367013	2.95E-04	7.52E-04	NA
ENSG00000196187	768.6821456	-0.973080419	0.198874302	6.08E-07	2.60E-06	TMEM63A
ENSG00000143819	10.31691918	-0.027841986	0.438377133	0.940869023	0.955147976	EPHX1
ENSG00000116649	57.67333849	-0.750685326	0.247487922	0.001491938	0.003303361	SRM
ENSG00000171824	566.6711557	-0.46494929	0.158793348	0.002561186	0.005379095	EXOSC10
ENSG00000117614	1065.966797	1.142218339	0.157351327	6.77E-14	1.05E-12	SYF2
ENSG00000284602	9.63323548	0.447188019	0.338115727	0.151313072	0.205619222	NA
ENSG00000117616	1694.452585	-0.114763379	0.216096168	0.589612729	0.653047432	RSRP1
ENSG00000261349	19.38172744	-0.05352179	0.488230282	0.88928987	0.912933358	NA
ENSG00000183726	954.099659	0.893380567	0.193740615	1.19E-06	4.79E-06	TMEM50A
ENSG00000204178	611.6165342	0.514252077	0.225358551	0.017333567	0.030081445	MACO1
ENSG00000198860	231.7317749	-0.513955954	0.247780825	0.024547979	0.041032332	TSEN15
ENSG00000143382	259.8006372	1.22462168	0.284734404	2.42E-06	9.17E-06	ADAMTSL4
ENSG00000184007	6275.124422	1.118632366	0.172518245	1.03E-11	1.07E-10	PTP4A2
ENSG00000157077	80.53490885	0.315712584	0.414578196	0.400014754	0.47235291	ZFYVE9
ENSG00000162542	131.0548249	-0.320967899	0.243478917	0.158233992	0.21359715	TMCO4
ENSG00000178922	30.79853264	-1.231042706	0.243975576	2.25E-07	1.04E-06	HYI
ENSG00000163374	848.3589712	1.003084773	0.227406284	4.05E-06	1.48E-05	YY1AP1
ENSG00000143740	175.7470341	-0.157586673	0.205661617	0.420595346	0.492289698	SNAP47
ENSG00000117411	13.92173385	-0.368591671	0.359992884	0.272094764	0.341178051	B4GALT2
ENSG00000162745	19.85243844	1.111182186	0.342186386	3.61E-04	9.08E-04	OLFML2B
ENSG00000187862	33.28364746	-2.410501005	0.340967034	4.36E-14	7.02E-13	TTC24
ENSG00000157873	1896.320022	1.294435642	0.276180912	7.06E-07	2.98E-06	TNFRSF14
ENSG00000168264	6638.279881	1.81080553	0.269350794	2.52E-12	2.90E-11	IRF2BP2
ENSG00000162775	769.13788	0.359990497	0.119598662	0.00222504	0.004736645	RBM15
ENSG00000081692	117.8390948	-0.648165359	0.189090272	4.01E-04	0.001000765	JMJD4
ENSG00000173171	136.3156882	1.359403898	0.227461839	1.56E-09	1.10E-08	MTX1
ENSG00000143862	856.5530741	2.395381793	0.249418265	1.54E-23	1.50E-21	ARL8A
ENSG00000143376	582.0913015	0.046894235	0.264054884	0.858433272	0.886686767	SNX27
ENSG00000143436	215.9978299	-0.064126727	0.189875988	0.713187616	0.764482181	MRPL9
ENSG00000159445	162.3743977	-2.265514799	0.283286164	2.89E-16	7.23E-15	THEM4
ENSG00000197747	916.5672883	0.72881734	0.238699101	0.001519767	0.003358195	S100A10
ENSG00000123473	61.54607598	1.300520379	0.240460259	5.20E-08	2.70E-07	STIL
ENSG00000020129	82.52846818	-1.006294449	0.206105078	4.06E-07	1.78E-06	NCDN
ENSG00000116819	16.83198006	-0.535974181	0.272923316	0.037194144	0.059664734	TFAP2E
ENSG00000117643	155.6319846	-2.039616441	0.254201544	1.71E-17	5.31E-16	MAN1C1
ENSG00000162430	186.6746085	0.574476998	0.19139385	0.001974646	0.00425189	SELENON
ENSG00000154429	510.3051793	0.615560402	0.187142766	8.51E-04	0.001986059	CCSAP
ENSG00000187815	51.40679396	-0.401109433	0.351840205	0.203508202	0.265262544	ZFP69
ENSG00000117010	140.6009349	1.879872429	0.427159328	2.59E-07	1.18E-06	ZNF684
ENSG00000242125	294.8859218	-0.055350929	0.154130158	0.712630669	0.764057529	SNHG3
ENSG00000200087	761.1461829	0.037415934	0.434398399	0.922668487	0.941048737	SNORA73B
ENSG00000180098	155.820738	-0.133533405	0.148883346	0.375110272	0.447057394	TRNAU1AP
ENSG00000117266	21.36959967	0.945507109	0.439861088	0.010130259	0.018560009	CDK18
ENSG00000143850	10.29975582	0.188430685	0.348351587	0.556979961	0.622810429	PLEKHA6
ENSG00000240710	19.13778563	0.984626555	0.304153148	6.08E-04	0.00146168	NA
ENSG00000240219	26.58308643	0.799013582	0.278615432	0.002028279	0.004355526	NA
ENSG00000197056	142.294081	-1.339478777	0.312981943	4.49E-06	1.63E-05	ZMYM1
ENSG00000174842	96.07238186	-1.276264989	0.280322356	2.54E-06	9.59E-06	GLMN
ENSG00000122484	312.462697	-0.896915757	0.162814515	1.79E-08	1.02E-07	RPAP2
ENSG00000163563	4140.479538	0.953147161	0.716713274	0.048206147	0.075485349	MNDA
ENSG00000162722	369.4027989	4.150738322	0.646790742	1.71E-11	1.70E-10	TRIM58
ENSG00000121903	20.01106147	-1.845267426	0.403217329	9.47E-07	3.91E-06	ZSCAN20
ENSG00000116809	770.3423024	0.987695359	0.312255701	6.53E-04	0.001561989	ZBTB17
ENSG00000228140	26.60989073	0.284699095	0.372141168	0.395787603	0.468176154	EFHD2-AS1
ENSG00000142634	3670.734703	1.667931661	0.200215014	7.50E-18	2.52E-16	EFHD2
ENSG00000162438	14.62792932	0.408885642	0.542589031	0.346613631	0.418379449	CTRC
ENSG00000176261	206.3490019	0.308535479	0.126555871	0.013552445	0.02407371	ZBTB8OS
ENSG00000213281	1547.566075	1.284755681	0.237196885	5.11E-09	3.25E-08	NRAS
ENSG00000052723	387.824459	-0.461461946	0.158020522	0.002652806	0.005549431	SIKE1
ENSG00000227232	17.54264965	-0.055698074	0.307927976	0.83264138	0.865378538	WASH7P
ENSG00000268903	15.62916549	0.796583216	0.519952334	0.067175351	0.101192379	NA
ENSG00000241860	14.97522176	1.13581632	0.577314454	0.012527775	0.022432542	NA
ENSG00000132485	860.0463775	-1.110328966	0.203696709	3.66E-08	1.96E-07	ZRANB2
ENSG00000143418	733.6148205	0.398075048	0.185683805	0.027900888	0.046079964	CERS2
ENSG00000143363	122.7930547	-0.010847796	0.263687743	0.966390063	0.974115714	PRUNE1
ENSG00000197622	5661.73962	1.014032444	0.221343965	1.97E-06	7.64E-06	CDC42SE1
ENSG00000213190	19.50271234	-0.150955207	0.365001351	0.640187538	0.699976367	MLLT11
ENSG00000162783	2898.283876	2.407571767	0.297168468	3.41E-18	1.24E-16	IER5
ENSG00000160785	355.6947967	0.169059474	0.286386599	0.534832	0.602664124	SLC25A44
ENSG00000091483	215.4072461	-0.3056863	0.156919333	0.048144075	0.075396436	FH
ENSG00000117009	174.7036648	-0.269660934	0.28746664	0.318270454	0.389580536	KMO
ENSG00000054277	124.3312569	0.265194345	0.308135886	0.348819539	0.420507724	OPN3
ENSG00000203668	455.5892863	0.089120181	0.276287668	0.731709757	0.780578063	CHML
ENSG00000197785	61.96970909	-0.686173338	0.262095179	0.004711278	0.009350367	ATAD3A
ENSG00000160075	714.7020748	0.115644414	0.137645086	0.401716388	0.473773289	SSU72
ENSG00000215014	20.94204215	1.501876842	0.348279649	8.24E-07	3.43E-06	NA
ENSG00000197530	175.8695754	-0.233642744	0.239145305	0.31227926	0.383399819	MIB2
ENSG00000116128	71.30396536	0.178125188	0.257997744	0.45860102	0.529509509	BCL9
ENSG00000174371	12.35395513	0.014314838	0.289065154	0.954311643	0.965149935	EXO1
ENSG00000152760	10.80224056	2.276950676	0.560167195	2.71E-06	1.02E-05	DYNLT5
ENSG00000143815	1674.102461	0.338863393	0.188723312	0.072198891	0.107772634	LBR
ENSG00000143479	27.10271178	1.6533609	0.546232642	7.27E-04	0.001721742	DYRK3
ENSG00000212916	45.94105163	-0.263803748	0.30063527	0.337981006	0.409869212	MAP10
ENSG00000254685	83.24366623	-0.99526585	0.319597713	0.001012282	0.002325891	FPGT
ENSG00000163125	486.8683122	-0.059068953	0.177699043	0.731890406	0.780653879	RPRD2
ENSG00000196418	359.1367418	0.944059869	0.197767681	7.97E-07	3.32E-06	ZNF124
ENSG00000226029	66.0807979	-0.109396018	0.29786662	0.696271411	0.750073724	LINC01772
ENSG00000142798	22.09916387	-1.92865287	0.405068243	1.02E-06	4.18E-06	HSPG2
ENSG00000218510	44.3667442	-1.156364532	0.27882916	1.44E-05	4.75E-05	LINC00339
ENSG00000230068	28.98688323	-0.084865874	0.386191159	0.80911221	0.84610868	CDC42-IT1
ENSG00000285417	18.15182177	-2.14307145	0.403032285	3.05E-08	1.66E-07	NA
ENSG00000196550	52.45079989	2.312615072	0.388984658	3.43E-11	3.26E-10	FAM72A
ENSG00000266028	939.2609453	2.12344317	0.239741894	5.45E-20	2.73E-18	SRGAP2
ENSG00000263528	395.084476	0.153959017	0.23406636	0.482598127	0.552293825	IKBKE
ENSG00000266094	4218.770768	0.865270509	0.2160753	2.39E-05	7.50E-05	RASSF5
ENSG00000279946	13.07173532	1.610448507	0.670399887	0.002974601	0.006161087	NA
ENSG00000143486	204.1699464	-1.427345714	0.197031684	1.17E-13	1.74E-12	EIF2D
ENSG00000058453	275.0749837	-1.383740231	0.267112184	3.70E-08	1.98E-07	CROCC
ENSG00000162650	93.40058305	0.138568403	0.244300954	0.550344541	0.616891591	ATXN7L2
ENSG00000120334	47.46264905	-0.538164244	0.240363333	0.01606832	0.028097868	CENPL
ENSG00000162714	390.2793092	0.837383994	0.240153708	1.31E-04	3.58E-04	ZNF496
ENSG00000152061	1318.555494	-0.436981587	0.157890248	0.004750565	0.009420466	RABGAP1L
ENSG00000134256	148.1780993	-2.76E-04	0.428206758	0.996834004	0.997394023	CD101
ENSG00000135838	450.5628852	0.783180092	0.260647945	0.002266301	0.004815848	NPL
ENSG00000180198	117.6797123	-0.918837464	0.223612967	1.16E-05	3.88E-05	RCC1
ENSG00000116863	205.9612422	0.614554759	0.165535773	1.11E-04	3.07E-04	ADPRS
ENSG00000171812	64.16473691	2.305836082	0.427960694	2.12E-08	1.19E-07	COL8A2
ENSG00000054116	257.3532931	0.046063593	0.217961428	0.807046323	0.844568198	TRAPPC3
ENSG00000116871	1717.510745	1.326857895	0.21351655	1.32E-10	1.13E-09	MAP7D1
ENSG00000160094	160.4757674	0.239153218	0.227635357	0.270989175	0.339971275	ZNF362
ENSG00000222112	18.71065291	1.435953459	0.548687106	0.002540256	0.005338285	RN7SKP16
ENSG00000197956	4594.477226	2.08602392	0.322125637	2.19E-12	2.56E-11	S100A6
ENSG00000196154	2589.517767	1.689299522	0.364211719	1.92E-07	8.93E-07	S100A4
ENSG00000189171	13.92210618	-0.002357935	0.250483725	0.992226433	0.993411722	S100A13
ENSG00000143553	110.2689625	0.212169411	0.29706499	0.439914231	0.510872766	SNAPIN
ENSG00000214193	277.9632363	2.813422626	0.615689731	9.63E-07	3.97E-06	SH3D21
ENSG00000196182	1191.808348	1.533913653	0.296774998	7.99E-08	3.99E-07	STK40
ENSG00000181817	88.52260309	-0.130678035	0.328289704	0.660764731	0.71790269	LSM10
ENSG00000116898	181.1122133	0.201139457	0.198883542	0.288748605	0.35880779	MRPS15
ENSG00000142694	70.69957693	1.915473509	0.315420726	1.07E-10	9.31E-10	EVA1B
ENSG00000135823	414.4260731	-0.026005277	0.214402961	0.928478656	0.945263587	STX6
ENSG00000153029	636.6850477	0.818206152	0.141576912	2.82E-09	1.88E-08	MR1
ENSG00000117500	1753.468472	0.810185724	0.248556973	6.25E-04	0.001499315	TMED5
ENSG00000223745	286.5777764	-1.359761257	0.29106668	1.36E-06	5.43E-06	CCDC18-AS1
ENSG00000122483	273.0759577	0.14546076	0.195044372	0.428593093	0.500212516	CCDC18
ENSG00000177868	123.3062461	1.611253604	0.186961601	3.98E-19	1.71E-17	SVBP
ENSG00000120370	317.4966974	-0.155862524	0.305200677	0.584791574	0.648211478	GORAB
ENSG00000004487	552.6495864	-0.756546967	0.142387115	7.04E-08	3.55E-07	KDM1A
ENSG00000179639	110.1558556	-0.705826263	0.495751286	0.066771689	0.100726631	FCER1A
ENSG00000185436	46.64832099	-0.947922745	0.230154327	1.54E-05	5.03E-05	IFNLR1
ENSG00000163435	19.95235421	0.434443101	0.432438373	0.261017363	0.329025514	ELF3
ENSG00000133067	50.99155975	-1.359276977	0.385859293	1.35E-04	3.68E-04	LGR6
ENSG00000143851	1038.518382	0.953054624	0.353210488	0.002925158	0.006070151	PTPN7
ENSG00000116991	491.2965187	1.971231364	0.307825317	6.23E-11	5.68E-10	SIPA1L2
ENSG00000116350	1308.51996	-0.16547839	0.208076264	0.420407256	0.492190845	SRSF4
ENSG00000187800	16.62533471	1.870334815	0.401753906	9.84E-07	4.05E-06	PEAR1
ENSG00000132694	1045.430312	1.698252394	0.245283315	4.36E-13	5.80E-12	ARHGEF11
ENSG00000117036	1041.077333	0.800541882	0.27264998	0.001360473	0.003041248	ETV3
ENSG00000163344	41.63785227	-0.839397099	0.44772695	0.027879901	0.046050641	PMVK
ENSG00000163346	1585.806804	-1.184756645	0.272757883	3.49E-06	1.29E-05	PBXIP1
ENSG00000163348	156.8865664	-1.352050201	0.220823554	1.99E-10	1.64E-09	PYGO2
ENSG00000160691	530.2141057	0.968895997	0.155075019	1.42E-10	1.21E-09	SHC1
ENSG00000173207	16.92877633	-0.350236982	0.396971277	0.31836695	0.389665175	CKS1B
ENSG00000160688	158.9214814	-0.49222647	0.224876963	0.020906983	0.03555959	FLAD1
ENSG00000160685	1316.355448	1.732791526	0.322219863	1.41E-08	8.18E-08	ZBTB7B
ENSG00000143537	381.4959882	0.433483291	0.238016535	0.060658417	0.092391887	ADAM15
ENSG00000014914	222.1442164	1.300804782	0.247018949	3.42E-08	1.84E-07	MTMR11
ENSG00000264522	89.1027196	-1.301812568	0.205064261	2.63E-10	2.12E-09	OTUD7B
ENSG00000281571	13.10282559	0.917979353	0.477739946	0.014948687	0.026307917	NA
ENSG00000223612	20.22382846	1.411436476	0.356513109	1.11E-05	3.73E-05	NA
ENSG00000143127	11.38831128	-1.137741187	0.422567425	0.001740451	0.00379696	ITGA10
ENSG00000131779	84.88180647	-0.674940846	0.174244678	9.24E-05	2.60E-04	PEX11B
ENSG00000271601	236.3286699	-1.341582103	0.290130722	9.66E-07	3.98E-06	LIX1L
ENSG00000121851	134.2106516	-0.709342374	0.339930723	0.020063594	0.034315613	POLR3GL
ENSG00000265972	25200.33677	0.48958736	0.316331229	0.11404945	0.160729631	TXNIP
ENSG00000271425	246.3973325	0.395886944	0.182395875	0.026536724	0.044010621	NBPF10
ENSG00000162373	13.06744932	-1.083364507	0.396523048	0.002457981	0.005188342	BEND5
ENSG00000117533	240.2261088	-0.74365238	0.247723417	0.002096779	0.004488417	VAMP4
ENSG00000207205	42.24513516	-0.789931209	0.315813951	0.007290595	0.013800504	RNVU1-15
ENSG00000274265	94.961428	0.399923729	0.305157837	0.163920069	0.220299083	NA
ENSG00000286219	397.4453814	-0.327236151	0.340347482	0.301542715	0.372335609	NOTCH2NLC
ENSG00000116191	493.3481071	-1.729741453	0.411372189	6.98E-06	2.43E-05	RALGPS2
ENSG00000075151	833.5470253	0.391414553	0.219544101	0.063201989	0.09586947	EIF4G3
ENSG00000143772	1537.855424	-0.706158681	0.152881138	2.37E-06	9.01E-06	ITPKB
ENSG00000163191	1078.373297	2.119377822	0.231842371	1.97E-20	1.09E-18	S100A11
ENSG00000266338	158.4877972	-1.684677444	0.24028975	2.11E-13	3.01E-12	NBPF15
ENSG00000276216	54.04367598	-0.215453346	0.277104158	0.412445538	0.484262384	NA
ENSG00000143409	95.4025827	-0.220045242	0.409974651	0.556642306	0.6225059	MINDY1
ENSG00000260063	10.08485641	0.382275246	0.484624857	0.318837291	0.390140305	NA
ENSG00000060642	130.6681658	-0.255860043	0.219702105	0.211049159	0.273988922	PIGV
ENSG00000204160	1385.356093	2.110909421	0.427165661	6.85E-08	3.47E-07	ZDHHC18
ENSG00000175793	14.49353045	1.929912897	0.667165219	2.14E-04	5.61E-04	SFN
ENSG00000142751	217.8539359	-0.378907373	0.146995763	0.009495549	0.017515871	GPN2
ENSG00000198746	164.7480658	0.26616961	0.187971815	0.145846021	0.19913887	GPATCH3
ENSG00000090273	259.137086	-0.637991141	0.214828886	0.001650881	0.003619846	NUDC
ENSG00000253368	19.0313063	0.739766051	0.495413429	0.086668898	0.126639161	TRNP1
ENSG00000130695	258.5955505	0.489069558	0.219143058	0.021389197	0.036288792	CEP85
ENSG00000158062	638.133162	-0.209543302	0.233808985	0.366679254	0.438807829	UBXN11
ENSG00000158615	3945.065857	1.791380887	0.267701558	5.74E-12	6.23E-11	PPP1R15B
ENSG00000058804	134.3954139	-1.112843827	0.216746632	8.36E-08	4.16E-07	NDC1
ENSG00000188822	71.89182568	-1.530378455	0.3341926	1.31E-06	5.23E-06	CNR2
ENSG00000189266	1753.851588	0.496419961	0.19733843	0.007780951	0.014646981	PNRC2
ENSG00000188529	2314.60955	-0.081859022	0.260373871	0.73856919	0.786129824	SRSF10
ENSG00000010165	127.9325744	-1.604913874	0.379121112	2.25E-06	8.59E-06	METTL13
ENSG00000197959	82.54565539	1.060386125	0.364400465	0.001928133	0.004158019	DNM3
ENSG00000135845	255.3864519	0.299532707	0.205843359	0.130203389	0.18053113	PIGC
ENSG00000272195	14.37993859	0.585287521	0.32575737	0.054910328	0.084744623	NA
ENSG00000203666	46.51429144	0.686069761	0.234367836	0.00240707	0.005089927	EFCAB2
ENSG00000198625	2372.901341	0.077001367	0.227722787	0.728796796	0.778039255	MDM4
ENSG00000117713	1344.887788	-0.070205185	0.227414242	0.748287034	0.794396369	ARID1A
ENSG00000085433	235.3811612	0.402250082	0.194433951	0.034139949	0.055156593	WDR47
ENSG00000219481	51.21615125	-1.414572908	0.318182567	3.54E-06	1.31E-05	NBPF1
ENSG00000143811	182.1137199	-0.682604666	0.226900104	0.001804178	0.00392337	PYCR2
ENSG00000117090	495.9070375	1.336209422	0.371328407	1.01E-05	3.41E-05	SLAMF1
ENSG00000078618	944.9774835	-0.120782932	0.269706155	0.641387977	0.7008049	NRDC
ENSG00000185104	306.7467081	-0.289935083	0.183870812	0.099733357	0.143231617	FAF1
ENSG00000117523	5037.072195	-0.316684754	0.245456657	0.171406125	0.228911066	PRRC2C
ENSG00000143374	141.2379096	-0.720482675	0.172520522	1.56E-05	5.09E-05	TARS2
ENSG00000182134	33.10997918	-2.24775859	0.398414437	4.93E-09	3.15E-08	TDRKH
ENSG00000263956	176.1337513	-0.250311204	0.183303284	0.165437288	0.222079374	NBPF11
ENSG00000134250	5326.900672	0.561906956	0.164624918	5.32E-04	0.001296289	NOTCH2
ENSG00000132849	280.8158857	-1.8848209	0.247358022	7.96E-15	1.48E-13	PATJ
ENSG00000086015	95.54176533	-0.392992519	0.175803037	0.023337233	0.039162409	MAST2
ENSG00000196189	745.4960383	2.039947366	0.21111152	1.17E-22	9.81E-21	SEMA4A
ENSG00000088280	15.17739617	-0.093944249	0.355037747	0.769652343	0.812056175	ASAP3
ENSG00000221978	1160.095214	-0.618744966	0.149923215	3.31E-05	1.01E-04	CCNL2
ENSG00000122482	1814.787759	-0.16305692	0.267867141	0.502293486	0.571573962	ZNF644
ENSG00000187961	51.9599151	-0.681517567	0.271872573	0.008162544	0.015300609	KLHL17
ENSG00000116604	1268.20501	0.815259827	0.367554928	0.015083277	0.026528395	MEF2D
ENSG00000185499	31.14463409	3.133405732	0.489736559	8.93E-13	1.12E-11	MUC1
ENSG00000154451	14466.89056	2.686788422	0.515700051	9.47E-09	5.69E-08	GBP5
ENSG00000011007	625.184637	0.624067106	0.112803649	1.27E-08	7.46E-08	ELOA
ENSG00000117305	105.0858314	-0.272866029	0.207794253	0.18018555	0.238905986	HMGCL
ENSG00000179163	219.4857491	0.55777342	0.351078568	0.077096356	0.114301819	FUCA1
ENSG00000143149	370.5168216	-0.139327961	0.198035063	0.47801749	0.547929723	ALDH9A1
ENSG00000203814	164.7631652	0.416289457	0.293670103	0.13628926	0.187854249	H2BC18
ENSG00000143164	332.0789027	0.217293853	0.168266784	0.198528872	0.259674962	DCAF6
ENSG00000184678	725.1508368	1.453856123	0.246364025	1.14E-09	8.20E-09	H2BC21
ENSG00000122435	136.987579	-2.439684761	0.229059042	3.04E-28	6.28E-26	TRMT13
ENSG00000179862	85.42914624	2.046527733	0.345296891	1.45E-10	1.23E-09	CITED4
ENSG00000281207	48.27522668	-0.769877541	0.553365611	0.085644713	0.12536722	SLFNL1-AS1
ENSG00000159176	399.9057516	0.599478581	0.166181387	2.04E-04	5.39E-04	CSRP1
ENSG00000223396	13.87432677	-1.995764455	0.335113363	5.44E-10	4.15E-09	RPS10P7
ENSG00000198700	547.0210957	-0.664635255	0.154583687	1.09E-05	3.68E-05	IPO9
ENSG00000134369	64.44068248	-0.135954289	0.347623646	0.669469717	0.726031704	NAV1
ENSG00000186364	22.68529596	-0.071903323	0.225259757	0.750031786	0.795774286	NUDT17
ENSG00000131788	146.8799737	0.388619853	0.202110739	0.050029888	0.078028477	PIAS3
ENSG00000265241	459.4253902	0.145638254	0.150162879	0.323200712	0.394641117	RBM8A
ENSG00000116489	3661.031523	0.648960993	0.198108885	7.19E-04	0.001704199	CAPZA1
ENSG00000155366	196.6322465	0.231480382	0.227882129	0.306698647	0.37761615	RHOC
ENSG00000155363	893.9042342	1.014161332	0.273578418	5.58E-05	1.63E-04	MOV10
ENSG00000273136	310.0596122	-0.051373388	0.228309989	0.822555762	0.857655159	NBPF26
ENSG00000287979	59.58794069	-0.199587707	0.741563389	0.58086201	0.644658195	NA
ENSG00000120656	171.7061198	0.316664935	0.273263404	0.221132626	0.28538928	TAF12
ENSG00000197780	223.3893983	0.93489634	0.264600194	1.76E-04	4.70E-04	TAF13
ENSG00000136628	776.7694706	-1.431038382	0.30026931	3.23E-07	1.44E-06	EPRS1
ENSG00000162813	61.92965259	-1.85363285	0.40729791	1.36E-06	5.41E-06	BPNT1
ENSG00000067704	366.3157206	-1.26449677	0.281434278	3.10E-06	1.16E-05	IARS2
ENSG00000118873	936.4268455	-0.248212294	0.126464096	0.047642404	0.07470933	RAB3GAP2
ENSG00000218283	99.45745979	0.804451725	0.148282382	1.45E-08	8.38E-08	MORF4L1P1
ENSG00000143776	32.17754378	1.292328498	0.271859331	1.01E-06	4.15E-06	CDC42BPA
ENSG00000132196	60.72761193	-0.647540185	0.171888071	1.33E-04	3.64E-04	HSD17B7
ENSG00000127603	7395.445471	-0.299968311	0.155842995	0.051654271	0.080284723	MACF1
ENSG00000117461	15.86620065	-1.476394185	0.348670082	8.18E-06	2.82E-05	PIK3R3
ENSG00000085998	128.9122005	-1.568560932	0.235745853	4.91E-12	5.38E-11	POMGNT1
ENSG00000117475	408.3499225	1.31028253	0.348394858	2.59E-05	8.04E-05	BLZF1
ENSG00000117479	92.64259117	0.98862966	0.211435401	1.79E-06	6.99E-06	SLC19A2
ENSG00000213062	11.12115535	0.277972506	0.33973441	0.378292691	0.450247621	NA
ENSG00000198734	235.3201625	0.426343118	0.317095066	0.15942921	0.21504756	F5
ENSG00000244682	594.0972092	0.661076662	0.410519082	0.075663748	0.11243816	FCGR2C
ENSG00000116580	868.4958183	-0.266091286	0.114992319	0.019846829	0.033975444	GON4L
ENSG00000226067	56.71618556	-0.304401105	0.329979772	0.300854131	0.371614188	LINC00623
ENSG00000277610	16.01106975	0.133135097	0.401988775	0.711194969	0.762879602	RNVU1-4
ENSG00000127125	380.4865632	0.416207508	0.181202349	0.016271348	0.028409158	PPCS
ENSG00000009307	7758.487014	0.484265984	0.127311062	8.87E-05	2.50E-04	CSDE1
ENSG00000162413	578.0910103	1.001222618	0.246407983	3.63E-05	1.09E-04	KLHL21
ENSG00000116273	180.054747	1.350375241	0.258858646	8.07E-08	4.03E-07	PHF13
ENSG00000117153	332.8649295	-0.029529266	0.148723214	0.83656868	0.868320139	KLHL12
ENSG00000159346	1921.458567	2.460427627	0.245737342	2.88E-23	2.72E-21	ADIPOR1
ENSG00000159348	253.8991401	1.008560451	0.213165779	9.70E-07	4.00E-06	CYB5R1
ENSG00000163444	588.4580328	0.542216979	0.1489126	2.52E-04	6.50E-04	TMEM183A
ENSG00000133048	95.40817689	5.159966833	1.132611154	NA	NA	CHI3L1
ENSG00000272084	46.9601273	1.317878174	0.507841905	0.001906295	0.004117942	NA
ENSG00000127481	6687.115379	0.915281464	0.347432654	0.00416094	0.008365328	UBR4
ENSG00000053372	95.14107156	-1.161156729	0.202142704	1.21E-09	8.69E-09	MRTO4
ENSG00000053371	86.72937354	-0.921842656	0.407948226	0.009244921	0.017108928	AKR7A2
ENSG00000040487	88.13789544	1.076275181	0.235652805	3.18E-06	1.18E-05	SLC66A1
ENSG00000235449	11.02304371	0.766555887	0.482572064	0.057455529	0.088176042	COX7CP2
ENSG00000183155	152.4327879	-0.004913753	0.145541032	0.96551496	0.973578	RABIF
ENSG00000133063	62.47196575	3.306610868	0.611141265	1.81E-08	1.03E-07	CHIT1
ENSG00000143847	42.26477757	1.732690814	0.467477385	7.78E-05	2.21E-04	PPFIA4
ENSG00000143379	396.0535967	-0.620028992	0.165337213	1.48E-04	4.00E-04	SETDB1
ENSG00000007923	233.6512109	-0.902663328	0.155872273	2.20E-09	1.50E-08	DNAJC11
ENSG00000116731	1288.957683	-0.244835106	0.271343007	0.339073914	0.411078171	PRDM2
ENSG00000127463	312.7246108	-0.793850015	0.233232784	4.10E-04	0.001021557	EMC1
ENSG00000117543	81.44736394	-2.057192277	0.348984998	1.41E-09	1.00E-08	DPH5
ENSG00000164008	68.12744933	-0.505937369	0.216638638	0.016486874	0.02874862	C1orf50
ENSG00000162367	100.674269	1.926179524	0.468016983	1.35E-05	4.47E-05	TAL1
ENSG00000116406	641.144948	-1.14884363	0.200887438	5.95E-09	3.74E-08	EDEM3
ENSG00000162704	2634.676132	1.041187905	0.316591773	3.26E-04	8.26E-04	ARPC5
ENSG00000116698	604.8882451	0.293099494	0.228582667	0.175668466	0.233765228	SMG7
ENSG00000121940	264.4839794	-1.648219999	0.171232287	3.07E-22	2.36E-20	CLCC1
ENSG00000067606	64.03755808	-0.985620088	0.255161593	6.61E-05	1.91E-04	PRKCZ
ENSG00000197429	55.85689173	-1.46551354	0.249345964	1.65E-10	1.38E-09	IPP
ENSG00000184588	3054.642242	1.208639012	0.48575315	0.002850785	0.005925308	PDE4B
ENSG00000084070	3962.826862	1.347319859	0.176360193	2.09E-15	4.29E-14	SMAP2
ENSG00000127483	1650.375179	-0.512883487	0.169938118	0.002098594	0.004491629	HP1BP3
ENSG00000164002	55.49008228	-0.786079838	0.191076632	1.64E-05	5.32E-05	EXO5
ENSG00000133056	234.2310671	-1.3816066	0.295061212	5.98E-07	2.56E-06	PIK3C2B
ENSG00000163159	125.7235758	-0.799192753	0.309306423	0.004644499	0.00923069	VPS72
ENSG00000143434	19.17298444	-0.16690173	0.43853171	0.633204907	0.693959845	SEMA6C
ENSG00000085465	38.60262504	0.045623737	0.393614995	0.897252811	0.919187377	OVGP1
ENSG00000260948	33.08129495	-0.332384895	0.343446969	0.288641277	0.358713944	NA
ENSG00000243960	13.07912508	-0.241031321	0.360004603	0.44921878	0.519856171	NA
ENSG00000116455	139.3301092	-0.67604114	0.163879078	2.46E-05	7.70E-05	WDR77
ENSG00000116459	824.5257786	0.237516925	0.230168225	0.276941458	0.346523395	ATP5PB
ENSG00000143110	848.4314461	1.921334132	0.24960718	5.73E-16	1.32E-14	C1orf162
ENSG00000121933	31.61722269	3.995540856	0.618842717	5.99E-12	6.47E-11	TMIGD3
ENSG00000116473	1013.500678	0.298923063	0.178398822	0.081669121	0.120295838	RAP1A
ENSG00000143153	125.7092477	0.447799854	0.358047776	0.171583619	0.229078281	ATP1B1
ENSG00000183291	841.7181526	0.326416867	0.258955849	0.176919806	0.235254634	SELENOF
ENSG00000153936	196.0324302	-0.315444154	0.262279435	0.202852263	0.264601213	HS2ST1
ENSG00000134709	76.26010857	-2.470410729	0.307172013	7.47E-17	2.07E-15	HOOK1
ENSG00000181218	140.9513099	2.453221736	0.369793363	2.21E-12	2.58E-11	H2AC25
ENSG00000196890	100.9980544	1.311269419	0.299663087	4.92E-06	1.77E-05	H2BC26
ENSG00000168159	921.1984289	1.467303743	0.227139299	4.48E-11	4.17E-10	RNF187
ENSG00000177674	608.0336896	1.450741241	0.431529425	1.51E-04	4.07E-04	AGTRAP
ENSG00000177000	1046.599248	0.995669885	0.180373781	1.37E-08	7.99E-08	MTHFR
ENSG00000197520	10.96527309	-0.412583821	0.422979384	0.259929164	0.327856829	FAM177B
ENSG00000225828	91.76095571	-0.458186326	0.305830367	0.112568468	0.158972696	FAM229A
ENSG00000041988	74.58726536	-0.208812676	0.184487553	0.241368198	0.307521603	THAP3
ENSG00000072694	150.2194216	0.764982901	0.510163377	0.070212898	0.105050233	FCGR2B
ENSG00000160783	150.1554527	0.387073518	0.206966159	0.052723375	0.081723525	PMF1
ENSG00000066136	398.5370805	0.183863069	0.127328053	0.142640025	0.195435626	NFYC
ENSG00000142961	327.7638868	0.570213778	0.210845035	0.004981201	0.009820417	MOB3C
ENSG00000116754	2465.824553	-0.35104731	0.226200914	0.111277515	0.157493	SRSF11
ENSG00000258082	139.7630277	3.237142526	0.584073352	6.02E-09	3.77E-08	NA
ENSG00000238005	42.16885776	2.379851783	0.464412773	4.36E-08	2.29E-07	LNCATV
ENSG00000289394	12.4028711	0.669368766	0.339969076	0.031165117	0.05085793	NA
ENSG00000197989	160.096635	-0.178965517	0.177181564	0.30178811	0.37254176	SNHG12
ENSG00000289057	11.95440159	0.964121592	0.557813989	0.032342548	0.05259109	NA
ENSG00000289554	25.90833668	-0.39267412	0.299830111	0.169406509	0.226702727	NA
ENSG00000289581	80.17319132	1.121067484	1.049409139	0.034161288	0.0551723	NA
ENSG00000289380	41.21603032	0.072082137	0.398949494	0.841409976	0.872272943	NA
ENSG00000077585	273.0996517	0.752921701	0.402500989	0.033117548	0.053693539	GPR137B
ENSG00000086619	344.7417635	0.136820563	0.325179485	0.649943372	0.708577027	ERO1B
ENSG00000186205	75.076393	0.106635634	0.500010447	0.803964061	0.841899158	MTARC1
ENSG00000289142	22.17049629	2.83940122	0.464229998	1.37E-10	1.17E-09	NA
ENSG00000123472	143.5525268	-1.003001917	0.207549236	6.01E-07	2.57E-06	ATPAF1
ENSG00000010803	127.4000319	0.05679389	0.164630602	0.725382828	0.77504721	SCMH1
ENSG00000196369	148.405136	2.06477576	0.295035165	6.15E-14	9.68E-13	SRGAP2B
ENSG00000143333	24.40594086	-0.430629186	0.512859824	0.319347606	0.390630554	RGS16
ENSG00000031698	675.0403714	-0.488068673	0.13621529	2.74E-04	7.01E-04	SARS1
ENSG00000143126	28.19886669	-1.949282792	0.364298828	2.37E-08	1.33E-07	CELSR2
ENSG00000134222	19.65474633	0.111390839	0.399394309	0.765107752	0.808518523	PSRC1
ENSG00000134243	708.215888	0.981959004	0.356680446	0.003029834	0.006261834	SORT1
ENSG00000143106	366.3503684	-0.257236328	0.184906303	0.144639895	0.197757338	PSMA5
ENSG00000185278	763.1314857	-0.458958128	0.159733908	0.003857463	0.007819196	ZBTB37
ENSG00000117143	378.2785687	0.236260307	0.32628734	0.434538032	0.505701044	UAP1
ENSG00000163564	318.5225253	-1.644572911	0.247588215	1.80E-11	1.78E-10	PYHIN1
ENSG00000163565	2641.909467	0.459405356	0.277548161	0.066973159	0.100955731	IFI16
ENSG00000163568	238.3712577	1.196117266	0.493146318	0.003217551	0.006614293	AIM2
ENSG00000222009	310.6929618	0.937227597	0.728886927	0.067356205	0.101376397	BTBD19
ENSG00000004455	873.2052483	0.435266367	0.178220374	0.01231431	0.022086391	AK2
ENSG00000173372	144.2676133	3.864648256	0.523786694	5.97E-15	1.13E-13	C1QA
ENSG00000159189	98.35415926	4.920705851	0.586905886	1.28E-18	4.94E-17	C1QC
ENSG00000173369	238.2118685	4.547901312	0.545502648	7.77E-19	3.14E-17	C1QB
ENSG00000117335	1855.25018	-0.199404813	0.169678503	0.231980021	0.297127952	CD46
ENSG00000180667	789.0727496	1.389845215	0.280673475	6.45E-07	2.74E-06	YOD1
ENSG00000123689	10183.92046	4.450028643	0.869531261	2.78E-09	1.86E-08	G0S2
ENSG00000009790	1431.503194	-0.955956162	0.365821644	0.004685586	0.009305858	TRAF3IP3
ENSG00000117597	221.7539205	-1.187299168	0.195424424	1.17E-10	1.01E-09	UTP25
ENSG00000134684	827.3147112	0.003155663	0.261328646	0.99240073	0.993516414	YARS1
ENSG00000132716	499.4412342	-0.444323621	0.188549399	0.017455334	0.030266958	DCAF8
ENSG00000162735	301.0418986	0.6521812	0.187304729	2.83E-04	7.25E-04	PEX19
ENSG00000202078	15.89621657	0.155668594	0.532457196	0.71794667	0.76862126	NA
ENSG00000162739	296.0952925	-2.924263289	0.410334057	1.81E-13	2.62E-12	SLAMF6
ENSG00000066294	999.7393356	-0.317689411	0.245543757	0.18351901	0.242808795	CD84
ENSG00000122218	2875.934677	0.406690699	0.180928682	0.025274891	0.04212876	COPA
ENSG00000118200	81.64478788	-0.765016089	0.314815222	0.007717835	0.014537772	CAMSAP2
ENSG00000152904	92.83214645	-0.247125291	0.286003897	0.343158726	0.415053101	GGPS1
ENSG00000131791	203.3815312	-0.751591436	0.166908702	5.23E-06	1.87E-05	PRKAB2
ENSG00000180867	53.88473604	0.549165097	0.18257751	0.002008195	0.004318255	PDIA3P1
ENSG00000274210	110.4495133	-0.513255868	0.266233033	0.042329783	0.067199414	RNVU1-27
ENSG00000162461	80.5112991	1.108358033	0.404024141	0.00191226	0.004128164	SLC25A34
ENSG00000179743	41.36076233	0.270457039	0.244205208	0.24076483	0.306807736	SPEN-AS1
ENSG00000142794	48.19101246	-1.581579948	0.302357928	2.64E-08	1.46E-07	NBPF3
ENSG00000090686	641.357488	-1.018994019	0.131903962	1.45E-14	2.55E-13	USP48
ENSG00000186409	28.28210318	-1.147349615	0.382416841	9.31E-04	0.002156786	CCDC30
ENSG00000116560	4441.834671	-0.207832229	0.260626171	0.396123665	0.46849589	SFPQ
ENSG00000084072	256.827198	-1.457981466	0.237602381	4.81E-10	3.68E-09	PPIE
ENSG00000116985	16.30770544	-0.247440566	0.331017533	0.431360154	0.502947584	BMP8B
ENSG00000043514	118.9711807	-1.360640276	0.170042154	2.64E-16	6.66E-15	TRIT1
ENSG00000168389	469.5446306	2.883484921	0.474496208	2.17E-11	2.12E-10	MFSD2A
ENSG00000228477	21.98559498	2.319306833	0.621595569	6.77E-06	2.37E-05	NA
ENSG00000097096	24.96624718	-1.614973052	0.426957698	1.25E-05	4.15E-05	SYDE2
ENSG00000289582	88.85861697	3.10287297	0.591070923	1.80E-09	1.25E-08	NA
ENSG00000143515	672.5049157	-1.933729594	0.315207348	1.74E-10	1.45E-09	ATP8B2
ENSG00000160753	54.64701476	0.313622032	0.188038576	0.087672465	0.127900094	RUSC1
ENSG00000116584	2916.785263	1.051410028	0.230847027	2.16E-06	8.30E-06	ARHGEF2
ENSG00000143297	120.9328351	-2.010826532	0.520126829	2.38E-05	7.48E-05	FCRL5
ENSG00000160856	251.0389935	-3.033537211	0.382107883	4.05E-16	9.74E-15	FCRL3
ENSG00000132704	82.46460369	-2.634690159	0.452477414	2.62E-09	1.76E-08	FCRL2
ENSG00000289121	30.52159198	1.75174293	0.272202307	1.58E-11	1.59E-10	NA
ENSG00000143258	118.0759462	-1.042239537	0.20889625	4.47E-07	1.95E-06	USP21
ENSG00000198574	125.4976585	-1.259627637	0.349764804	1.20E-04	3.29E-04	SH2D1B
ENSG00000152332	2262.535241	-0.529790886	0.189586885	0.003979473	0.008035648	UHMK1
ENSG00000162733	34.85781762	0.016396349	0.503473262	0.968898596	0.975677942	DDR2
ENSG00000242193	24.80238084	0.388314758	0.40688472	0.292616952	0.362760491	CRYZL2P
ENSG00000075391	37.78330069	-0.751188829	0.515943755	0.09151131	0.132829376	RASAL2
ENSG00000162676	293.6834008	-0.249900246	0.283267565	0.358095731	0.429726941	GFI1
ENSG00000233954	26.89642461	0.646768859	0.296711221	0.0154196	0.027069796	UQCRHL
ENSG00000203667	291.2240225	0.307701608	0.231934842	0.165266643	0.221871208	COX20
ENSG00000081985	77.98982622	-0.846167399	0.284312529	0.001247763	0.002811661	IL12RB2
ENSG00000162551	47.55505938	4.485132382	0.635752456	2.97E-13	4.11E-12	ALPL
ENSG00000136634	359.6242712	5.340280498	0.534476619	1.51E-28	3.22E-26	IL10
ENSG00000000971	10.76764639	-1.089646174	0.544923503	0.020171471	0.034473206	CFH
ENSG00000054523	752.6468235	0.718925549	0.225763831	0.001169717	0.002649201	KIF1B
ENSG00000171793	339.9111909	-0.769706782	0.409846632	0.02995103	0.049084687	CTPS1
ENSG00000084623	659.3513492	0.470195991	0.205225617	0.018138219	0.031340449	EIF3I
ENSG00000143612	672.418849	0.829373018	0.169510416	4.74E-07	2.06E-06	C1orf43
ENSG00000160058	724.6414025	0.230450364	0.212528438	0.274909985	0.344283859	BSDC1
ENSG00000142687	580.2330409	-0.309241937	0.217243705	0.135701661	0.187171081	KIAA0319L
ENSG00000116586	104.2249613	-0.01511483	0.374971476	0.962826445	0.971661007	LAMTOR2
ENSG00000182866	826.9460377	-2.698662317	0.371739689	5.74E-14	9.07E-13	LCK
ENSG00000158109	232.6255048	-0.650991066	0.268607396	0.011624973	0.020984748	TPRG1L
ENSG00000116213	194.130456	-0.806272978	0.184286081	9.73E-06	3.31E-05	WRAP73
ENSG00000227372	117.9824521	-1.067332297	0.251976232	8.37E-06	2.88E-05	TP73-AS1
ENSG00000162591	212.1517536	-1.93124085	0.283016927	4.49E-12	4.96E-11	MEGF6
ENSG00000081019	720.1268988	-0.345232626	0.141865245	0.012913916	0.023045347	RSBN1
ENSG00000134242	755.9614083	-0.371969774	0.155035269	0.01604597	0.028062229	PTPN22
ENSG00000188761	17.06022454	-0.011691938	0.419360462	0.973837992	0.979336795	BCL2L15
ENSG00000134262	246.1687981	-0.523705819	0.151276949	4.71E-04	0.001161526	AP4B1
ENSG00000235527	15.57389024	1.383278763	0.336803184	1.29E-05	4.27E-05	HIPK1-AS1
ENSG00000163349	2544.796881	0.128692094	0.118575087	0.278680225	0.348484803	HIPK1
ENSG00000118655	49.80458813	-0.271512279	0.236115116	0.227648012	0.292605221	DCLRE1B
ENSG00000222831	15.07015329	0.841278585	0.434637563	0.030762733	0.050270377	MIR1537
ENSG00000162496	647.4560094	1.523743546	0.408022788	3.39E-05	1.03E-04	DHRS3
ENSG00000143669	2712.492163	-0.476630028	0.25583725	0.056050393	0.08626118	LYST
ENSG00000162601	1419.322105	-0.017168858	0.253880225	0.941191209	0.955406978	MYSM1
ENSG00000132879	94.00026387	-1.522482829	0.224618318	5.17E-12	5.65E-11	FBXO44
ENSG00000116663	204.8897542	1.916553809	0.375329842	9.13E-09	5.51E-08	FBXO6
ENSG00000162490	16.73771468	-0.624917129	0.432545148	0.1021611	0.146275887	DRAXIN
ENSG00000117133	462.7633789	0.302494796	0.161724199	0.051417021	0.079942133	RPF1
ENSG00000174021	458.6959382	1.486664191	0.290344894	1.04E-07	5.12E-07	GNG5
ENSG00000285851	41.2882418	0.928722278	0.371920753	0.00728611	0.013794124	NA
ENSG00000117151	548.3916732	1.701273239	0.24238655	4.96E-13	6.55E-12	CTBS
ENSG00000117155	171.0538339	0.065013842	0.266618542	0.800841121	0.839472385	SSX2IP
ENSG00000116670	215.4166993	1.0624293	0.223207234	3.94E-07	1.74E-06	MAD2L2
ENSG00000188610	34.95030271	2.324952695	0.426209684	9.13E-10	6.69E-09	FAM72B
ENSG00000257315	30.14535	0.272334331	0.272273955	0.295659043	0.366054054	ZBED6
ENSG00000117394	943.6982396	1.784755352	0.170072231	2.10E-26	3.36E-24	SLC2A1
ENSG00000177272	1250.578264	-0.975585036	0.315520002	5.30E-04	0.001291412	KCNA3
ENSG00000289234	119.1523719	2.052819383	0.343666118	7.78E-11	6.98E-10	ZNF496-DT
ENSG00000162711	1246.167632	3.147726394	0.368416132	8.12E-19	3.26E-17	NLRP3
ENSG00000116701	4328.002751	1.61832198	0.333944314	3.23E-07	1.44E-06	NCF2
ENSG00000088035	127.7452597	-1.498621367	0.145485989	2.99E-25	3.69E-23	ALG6
ENSG00000081237	19482.60184	0.108655807	0.229010008	0.627484997	0.688358965	PTPRC
ENSG00000235919	42.09057842	1.003809479	0.267078542	6.10E-05	1.77E-04	ASH1L-AS1
ENSG00000125459	51.15210938	-0.934755763	0.165341042	1.02E-08	6.09E-08	MSTO1
ENSG00000143365	40.24109871	-1.100688261	0.438227972	0.005024486	0.009901357	RORC
ENSG00000162909	3048.556067	0.353850536	0.221735313	0.095072537	0.13745241	CAPN2
ENSG00000278467	15.92300135	-0.472352756	0.323941463	0.121709755	0.170345834	NA
ENSG00000143514	1191.842624	1.066402923	0.297329044	9.66E-05	2.71E-04	TP53BP2
ENSG00000116741	5454.05467	2.129540511	0.357697002	1.59E-09	1.12E-08	RGS2
ENSG00000143575	258.6892005	-0.349849935	0.213002645	0.083082443	0.122062142	HAX1
ENSG00000198715	178.1005224	1.368245724	0.27972891	1.84E-07	8.62E-07	GLMP
ENSG00000143643	266.6710867	-1.811212307	0.303501808	8.74E-10	6.43E-09	TTC13
ENSG00000173409	51.45840943	-1.112030168	0.300524202	5.26E-05	1.54E-04	ARV1
ENSG00000160055	100.4578256	0.503564119	0.228241536	0.023308799	0.039130879	TMEM234
ENSG00000116717	156.1571012	1.760587901	0.378285312	6.95E-07	2.93E-06	GADD45A
ENSG00000116729	45.85301075	-0.290390976	0.45568578	0.470568338	0.541003605	WLS
ENSG00000163220	39212.091	3.298356242	0.404679455	1.86E-17	5.73E-16	S100A9
ENSG00000163221	978.6387561	2.740382331	0.346715999	1.65E-15	3.45E-14	S100A12
ENSG00000143546	12470.63902	3.112873893	0.427562691	1.42E-13	2.09E-12	S100A8
ENSG00000270231	221.1825313	-0.92584866	0.307695698	6.31E-04	0.001512302	NBPF8
ENSG00000186891	63.54195286	-0.931307135	0.547559626	0.042560365	0.06752033	TNFRSF18
ENSG00000078808	947.9206615	0.382733605	0.139004547	0.004958474	0.009783733	SDF4
ENSG00000176022	92.93891561	-1.367746926	0.309526626	1.18E-06	4.75E-06	B3GALT6
ENSG00000184163	25.40206038	1.090931376	0.621654699	0.022778787	0.038358604	C1QTNF12
ENSG00000260179	11.76421043	0.347627373	0.486489579	0.391755973	0.463869285	NA
ENSG00000160087	361.813692	-0.140593732	0.139550519	0.301217668	0.371998729	UBE2J2
ENSG00000162572	24.56110805	-1.251385202	0.350604115	1.89E-04	5.02E-04	SCNN1D
ENSG00000023902	2941.224604	1.640891156	0.198469153	1.39E-18	5.34E-17	PLEKHO1
ENSG00000285554	18.50422354	1.183409183	0.390631624	7.64E-04	0.001798228	LINC02988
ENSG00000143401	816.5557247	-0.033491802	0.282361452	0.895092482	0.917369996	ANP32E
ENSG00000117362	1178.101621	1.135226334	0.184969361	9.58E-11	8.48E-10	APH1A
ENSG00000118292	30.76231797	1.318659617	0.296317776	1.60E-06	6.30E-06	C1orf54
ENSG00000266472	218.942154	-0.331182506	0.235774708	0.14208737	0.194790807	MRPS21
ENSG00000117360	1031.861234	0.454005685	0.20701863	0.020983514	0.035672724	PRPF3
ENSG00000131584	351.006629	-0.342237084	0.19216345	0.072453662	0.108096311	ACAP3
ENSG00000127054	401.585585	-0.150751095	0.18725797	0.406723876	0.478823524	INTS11
ENSG00000224051	74.02112057	-0.174511837	0.281916535	0.521933127	0.590245511	CPTP
ENSG00000107404	220.7025774	-0.405543808	0.15984284	0.009001906	0.016685204	DVL1
ENSG00000175756	263.1568623	0.662895452	0.250756933	0.004680048	0.009296156	AURKAIP1
ENSG00000186501	157.2668527	-0.053988351	0.154497747	0.699275943	0.75262756	TMEM222
ENSG00000142765	477.3237603	-1.093294775	0.297237391	1.20E-04	3.30E-04	SYTL1
ENSG00000142733	71.60662876	1.024073359	0.265877602	7.57E-05	2.16E-04	MAP3K6
ENSG00000136631	218.760531	-0.930891181	0.222719138	1.93E-05	6.19E-05	VPS45
ENSG00000160712	2166.394622	1.100162942	0.263270114	1.52E-05	4.99E-05	IL6R
ENSG00000117054	206.2395405	-1.155754886	0.251123638	1.90E-06	7.37E-06	ACADM
ENSG00000179456	807.288566	0.292957524	0.157560543	0.060346947	0.091959774	ZBTB18
ENSG00000188807	43.19545811	-0.25629283	0.293189029	0.326008077	0.397491716	TMEM201
ENSG00000171603	638.8511942	-0.916546079	0.230500256	2.51E-05	7.84E-05	CLSTN1
ENSG00000178585	149.7891818	0.688693107	0.269148768	0.007182082	0.013620432	CTNNBIP1
ENSG00000162441	221.5068257	-0.39999411	0.240237719	0.079484712	0.117485107	LZIC
ENSG00000117281	62.07876277	-2.15796488	0.562891985	2.07E-05	6.58E-05	CD160
ENSG00000265491	596.9724539	-0.378844062	0.192087394	0.043345509	0.068620757	RNF115
ENSG00000186141	381.9064266	-0.173268773	0.135593645	0.196281555	0.257326058	POLR3C
ENSG00000171608	2665.746885	0.100550751	0.177866145	0.55470078	0.620683484	PIK3CD
ENSG00000117560	46.58634049	-1.390324202	0.333694487	9.33E-06	3.18E-05	FASLG
ENSG00000269713	197.2029624	-0.45364214	0.201664911	0.017751441	0.03070939	NBPF9
ENSG00000162825	28.06544165	-1.340811219	0.319304837	4.19E-06	1.53E-05	NBPF20
ENSG00000268043	402.5128307	0.026054362	0.229132081	0.905655505	0.926197217	NBPF12
ENSG00000049245	912.0660625	1.263344569	0.141011237	2.17E-19	9.81E-18	VAMP3
ENSG00000269925	13.64016077	0.077672486	0.373269475	0.8247408	0.859110025	NA
ENSG00000049246	54.63930538	-0.428710993	0.219035958	0.03486011	0.05619901	PER3
ENSG00000049249	45.84546667	0.010116442	0.339091186	0.982992656	0.986384912	TNFRSF9
ENSG00000116288	342.8934953	-0.210740703	0.266809946	0.400944738	0.472980678	PARK7
ENSG00000116285	55.38081571	1.67531105	0.479385488	1.16E-04	3.20E-04	ERRFI1
ENSG00000162368	1092.501074	-0.678105347	0.251688514	0.003938987	0.007962924	CMPK1
ENSG00000288804	20.24807672	1.350958806	0.527521575	0.002571626	0.005398633	NA
ENSG00000143226	2387.29202	2.641596453	0.3676466	2.71E-14	4.56E-13	FCGR2A
ENSG00000132768	100.7302235	-0.689999108	0.261278846	0.005837585	0.011319258	DPH2
ENSG00000162434	5545.938733	-0.173748512	0.101341806	0.080264358	0.118520735	JAK1
ENSG00000226891	15.64293872	0.334781184	0.43636244	0.387162445	0.459155195	LINC01359
ENSG00000142867	1025.488599	1.9479694	0.216623619	9.02E-21	5.47E-19	BCL10
ENSG00000203747	1508.476729	0.088575503	0.387884568	0.782462477	0.823133888	FCGR3A
ENSG00000162747	2642.140653	7.47531122	0.771908904	5.01E-23	4.46E-21	FCGR3B
ENSG00000163545	453.8561996	0.878242613	0.421630029	0.01115339	0.020223148	NUAK2
ENSG00000235363	11.89409269	0.568111203	0.3799459	0.07800493	0.115507612	SNRPGP10
ENSG00000162736	869.3233302	1.05870995	0.160548444	1.14E-11	1.18E-10	NCSTN
ENSG00000196352	5179.979908	1.969470231	0.286203266	3.71E-12	4.15E-11	CD55
ENSG00000117322	46.83904984	-2.808160857	0.467310755	6.45E-10	4.86E-09	CR2
ENSG00000203710	474.1782086	0.552362511	0.305709517	0.056175452	0.086434971	CR1
ENSG00000092847	1017.844546	0.172026919	0.21370658	0.417524323	0.489137194	AGO1
ENSG00000126070	534.2222141	-0.670333	0.189920555	3.77E-04	9.46E-04	AGO3
ENSG00000143761	3218.023748	1.419831075	0.168831407	3.29E-18	1.21E-16	ARF1
ENSG00000185630	23.00900974	1.007392475	0.538037456	0.029243185	0.048051771	PBX1
ENSG00000142784	347.8728819	-0.117127797	0.263253469	0.660946392	0.717990561	WDTC1
ENSG00000158195	1147.385016	0.175536716	0.214543725	0.400440834	0.472662329	WASF2
ENSG00000286019	105.6678882	0.084851571	0.3498419	0.797889746	0.836583495	NOTCH2NLB
ENSG00000286106	11.91200429	-0.823477765	0.615344179	0.070441821	0.105326379	NOTCH2NLR
ENSG00000264343	114.6234496	0.163044825	0.297136668	0.561946066	0.627477081	NOTCH2NLA
ENSG00000270629	362.2121262	0.549372412	0.209350929	0.006888104	0.013120549	NBPF14
ENSG00000135801	272.2680861	-0.021070115	0.183276277	0.904197083	0.924971284	TAF5L
ENSG00000186827	56.47132886	-0.09291898	0.358066654	0.772173571	0.814120243	TNFRSF4
ENSG00000162599	173.174403	-0.925128534	0.27736436	5.70E-04	0.001380177	NFIA
ENSG00000272033	62.06995636	0.315553368	0.398272377	0.375797717	0.44767918	NA
ENSG00000233411	28.29249223	-1.394148791	0.584115234	0.004820913	0.009544027	NA
ENSG00000273160	31.47554604	-1.585515802	0.573200931	0.001566405	0.003452148	NA
ENSG00000143162	1793.875766	3.095257149	0.238540919	1.22E-40	1.58E-37	CREG1
ENSG00000198821	1311.985674	-1.38396168	0.262113415	3.42E-08	1.84E-07	CD247
ENSG00000203865	25.05632273	-1.670294772	0.325600169	8.96E-08	4.44E-07	ATP1A1-AS1
ENSG00000284719	10.62285565	0.308992057	0.32583811	0.302045951	0.37282775	NA
ENSG00000134255	581.4081367	-0.171541707	0.188756529	0.34865012	0.420339052	CEPT1
ENSG00000225938	18.33392241	-2.085641621	0.344180201	5.59E-10	4.25E-09	S1PR1-DT
ENSG00000226251	15.62276125	0.530229073	0.267583143	0.038530688	0.061621422	LINC02608
ENSG00000231563	13.38168292	0.152682507	0.335441832	0.633403779	0.694103757	NA
ENSG00000272482	22.76773064	1.839016489	0.658048565	7.81E-04	0.001835371	NA
ENSG00000228526	19.47009145	0.807141699	0.612384466	0.089014213	0.12960091	MIR34AHG
ENSG00000186056	64.53843729	-0.092981448	0.300969035	0.752842756	0.797832023	MATN1-AS1
ENSG00000289318	23.465604	2.012403462	0.332951424	1.64E-10	1.38E-09	NA
ENSG00000228606	12.89731368	0.102785443	0.489941096	0.789677124	0.829437498	DCAF8-DT
ENSG00000289377	18.68118222	2.289803145	0.549164593	8.97E-06	3.07E-05	NA
ENSG00000289457	43.36451609	3.801382735	0.64243564	8.52E-12	9.00E-11	NA
ENSG00000289055	10.60189096	0.754542421	0.402982791	0.034418646	0.055537585	NA
ENSG00000229989	458.0764763	1.442879334	0.385780782	6.21E-05	1.80E-04	MIR181A1HG
ENSG00000233621	24.63779102	0.616205903	0.403855342	0.071574714	0.106908116	ZC3H12A-DT
ENSG00000290074	56.63164256	2.768069568	0.535951955	1.95E-08	1.10E-07	NA
ENSG00000289341	397.9340303	3.960162916	0.501743177	1.15E-16	3.05E-15	NA
ENSG00000203739	46.06567401	-1.069657505	0.250614007	1.36E-05	4.48E-05	PRDX6-AS1
ENSG00000234807	18.87135865	0.530784541	0.382244883	0.122232256	0.170909243	LINC01135
ENSG00000272449	83.99776736	1.888713816	0.46016514	1.78E-06	6.96E-06	NA
ENSG00000231999	48.08506232	-0.698817304	0.260723488	0.004306979	0.008628492	LRRC8C-DT
ENSG00000228382	43.23191209	-0.720951234	0.456215982	0.075929545	0.112786088	ITPKB-IT1
ENSG00000227591	27.64768437	4.701054679	0.738869673	NA	NA	HSD11B1-AS1
ENSG00000239636	29.81696831	-0.155008606	0.342045404	0.614417679	0.676530157	TFAP2E-AS1
ENSG00000287839	36.59923824	-0.503990912	0.399467394	0.143941556	0.196878111	NA
ENSG00000238164	87.58084707	0.236774943	0.36580874	0.470253131	0.54069759	TNFRSF14-AS1
ENSG00000288934	19.35948884	1.434204214	0.335020736	5.93E-06	2.10E-05	NA
ENSG00000226822	68.55661293	0.222681396	0.411542608	0.53881969	0.60635834	LINC02785
ENSG00000153363	23.38614866	0.03363311	0.239918151	0.883641461	0.908050741	LINC00467
ENSG00000224699	44.08314487	-0.607890697	0.240864309	0.009684921	0.01783287	LAMTOR5-AS1
ENSG00000259943	33.78877759	-0.219738389	0.303469334	0.437536168	0.508650075	ZMPSTE24-DT
ENSG00000289576	42.86564304	3.293802175	0.929366732	3.12E-05	9.56E-05	NA
ENSG00000231365	60.72499291	-2.187252406	0.246907284	2.22E-20	1.21E-18	WARS2-AS1
ENSG00000272145	55.2767421	0.201309377	0.240570586	0.38841307	0.460370138	NFYC-AS1
ENSG00000231663	18.00808225	0.108497244	0.253887432	0.652524499	0.710575441	COA6-AS1
ENSG00000226419	38.42727152	-1.199329085	0.257229028	1.38E-06	5.50E-06	SLC16A1-AS1
ENSG00000233184	52.66381784	-1.922410715	0.224718471	1.71E-18	6.44E-17	DPH5-DT
ENSG00000234741	817.894459	-0.056380759	0.161967697	0.702977843	0.755926665	GAS5
ENSG00000125462	65.73905662	2.242703266	0.524624582	3.81E-06	1.40E-05	MIR9-1HG
ENSG00000120942	124.8428588	-0.723923487	0.225184088	5.87E-04	0.001417912	UBIAD1
ENSG00000198793	911.3956688	-0.362129787	0.118140588	0.00181991	0.003950949	MTOR
ENSG00000232671	24.47305905	2.665534857	0.530918811	5.83E-08	2.99E-07	ZNF687-AS1
ENSG00000143373	966.8040339	1.717070665	0.223850429	1.02E-15	2.22E-14	ZNF687
ENSG00000143393	841.6348391	0.373377986	0.126739327	0.002388382	0.005054162	PI4KB
ENSG00000143390	780.1973896	0.06047454	0.209379809	0.760001137	0.804434752	RFX5
ENSG00000159377	885.6922703	0.317307396	0.157243443	0.040335871	0.064258364	PSMB4
ENSG00000143367	156.4023758	2.606020538	0.514866751	6.09E-08	3.12E-07	TUFT1
ENSG00000117676	1772.113595	1.052916802	0.309983273	2.80E-04	7.17E-04	RPS6KA1
ENSG00000117682	171.2152299	-0.13459685	0.136918499	0.31458818	0.385802409	DHDDS
ENSG00000120948	697.4494299	-1.349608534	0.16726761	5.24E-16	1.22E-14	TARDBP
ENSG00000162614	123.9196872	1.331554658	0.626933131	0.002266016	0.004815848	NEXN
ENSG00000162616	209.2389544	1.973080719	0.329950423	1.54E-10	1.30E-09	DNAJB4
ENSG00000273338	36.72433447	-0.197472536	0.454697208	0.605874386	0.668175519	NA
ENSG00000162613	1948.654448	-0.547106085	0.179698365	0.001960602	0.004223565	FUBP1
ENSG00000143624	295.8653913	-1.860897603	0.362460827	7.71E-08	3.87E-07	INTS3
ENSG00000143554	268.6607318	0.493157915	0.330855012	0.104403756	0.149052577	SLC27A3
ENSG00000143614	684.5248177	0.330527873	0.302967309	0.248285244	0.315263182	GATAD2B
ENSG00000223599	49.42938095	-0.060418278	0.442904735	0.875541292	0.901221812	NA
ENSG00000289935	14.62878396	0.396162904	0.358692672	0.209506379	0.272159636	NA
ENSG00000078369	2565.550302	0.617242746	0.137158625	4.32E-06	1.57E-05	GNB1
ENSG00000290117	23.03260397	1.960306654	0.475925617	5.33E-06	1.90E-05	NA
ENSG00000168765	41.47233822	-0.410222885	0.423864716	0.28857514	0.358686086	GSTM4
ENSG00000213366	45.74421634	-1.299090003	0.423932973	0.00110472	0.00251559	GSTM2
ENSG00000134184	24.36214498	0.689569726	0.973153578	0.145700985	0.198978974	GSTM1
ENSG00000134202	32.33357007	-1.247614512	0.495087717	0.003122049	0.006435612	GSTM3
ENSG00000225630	30.39103082	-0.326239812	0.631474385	0.422148044	0.493863645	MTND2P28
ENSG00000237973	750.444561	-0.369345879	0.757548074	0.41657788	0.488269302	MTCO1P12
ENSG00000248527	80.64189549	-1.457962145	0.688062285	0.0064514	0.01237807	MTATP6P1
ENSG00000225880	58.09637769	0.279371863	0.284675532	0.292054117	0.362251855	LINC00115
ENSG00000228794	218.5188474	0.165867169	0.362819255	0.603735126	0.666358205	LINC01128
ENSG00000143702	976.6584721	0.512726645	0.291185948	0.06880027	0.103196784	CEP170
ENSG00000289589	25.2723274	2.74047366	0.73750794	1.93E-06	7.50E-06	NA
ENSG00000162402	2222.305264	-0.554546427	0.191778986	0.003680708	0.007481132	USP24
ENSG00000122417	468.3174289	-0.528567108	0.228004821	0.017309213	0.03004284	ODF2L
ENSG00000158473	1093.245463	1.596627076	0.343547122	3.77E-07	1.66E-06	CD1D
ENSG00000074800	8279.802384	1.965194981	0.203790752	1.65E-23	1.59E-21	ENO1
ENSG00000142599	509.8286093	0.181764623	0.237349044	0.415795132	0.487632649	RERE
ENSG00000143622	2649.43053	2.307679667	0.318852836	7.01E-14	1.08E-12	RIT1
ENSG00000153187	6975.900888	-0.268237627	0.14322667	0.056531092	0.0869071	HNRNPU
ENSG00000273175	28.27423025	0.363324187	0.292598121	0.190906939	0.251320528	NA
ENSG00000065526	2222.617063	0.447781681	0.213216557	0.030971377	0.050576525	SPEN
ENSG00000162585	139.42099	0.272617489	0.18607878	0.136823704	0.188517951	FAAP20
ENSG00000287356	20.7107466	0.275135705	0.579141539	0.518624444	0.587364097	NA
ENSG00000157933	1280.505562	0.027704355	0.386675111	0.929783924	0.946321977	SKI
ENSG00000162923	4009.680235	1.117407161	0.248828802	3.25E-06	1.21E-05	WDR26
ENSG00000274020	88.78545515	-0.583785456	0.188047075	0.001882128	0.00407237	LINC01138
ENSG00000280649	30.54081119	0.695856499	0.354587624	0.023985828	0.040153928	NA
ENSG00000288925	25.3333753	3.550039199	0.881649255	1.07E-07	5.24E-07	NA
ENSG00000233791	31.82029906	2.679752112	0.610427249	6.07E-07	2.59E-06	BTG2-DT
ENSG00000236439	9.105272837	-0.479334652	0.37311273	0.153100152	0.207670503	RPS27P8
ENSG00000117139	1578.510323	1.344053283	0.331980735	1.57E-05	5.12E-05	KDM5B
ENSG00000077157	226.8598895	-0.588854369	0.168483345	4.76E-04	0.001170259	PPP1R12B
ENSG00000116199	442.7035333	-0.158886952	0.215851137	0.459195912	0.530024575	FAM20B
ENSG00000186283	344.7087503	0.780698384	0.261267312	8.28E-04	0.00193621	TOR3A
ENSG00000143322	506.4264103	0.29560809	0.223593446	0.167812164	0.224780269	ABL2
ENSG00000169905	1300.781143	0.938136828	0.149863859	1.89E-10	1.56E-09	TOR1AIP2
ENSG00000272906	17.8009813	1.278779111	0.437365881	9.02E-04	0.002095799	NA
ENSG00000143337	1174.166588	0.699420225	0.148592344	1.32E-06	5.26E-06	TOR1AIP1
ENSG00000116260	1859.556366	1.832011149	0.385421637	4.29E-07	1.88E-06	QSOX1
ENSG00000121454	15.22664642	3.243666656	0.773901226	1.92E-07	8.94E-07	LHX4
ENSG00000097033	1915.285677	1.009898714	0.146834819	1.48E-12	1.79E-11	SH3GLB1
ENSG00000290385	40.84280141	0.685620846	0.461306482	0.092603861	0.134210133	NA
ENSG00000227671	516.3473307	-0.063343053	0.18554566	0.730512312	0.77947573	ZNF731P
ENSG00000290683	130.1222239	-0.102856676	0.192462397	0.587313653	0.650804552	NA
ENSG00000290867	57.44156916	-0.73400209	0.231919789	7.58E-04	0.001787043	NA
ENSG00000275131	49.92987606	-1.658251209	0.271367151	3.58E-10	2.82E-09	PDE4DIPP2
ENSG00000290999	22.30636404	-1.412060089	0.328398195	4.59E-06	1.66E-05	NA
ENSG00000215908	33.71093991	-1.28628194	0.378351513	1.93E-04	5.10E-04	CROCCP2
ENSG00000291129	72.42561269	-0.979628545	0.250994795	3.78E-05	1.14E-04	NA
ENSG00000291135	80.5301301	2.604457748	0.55519936	6.96E-08	3.52E-07	NA
ENSG00000291141	39.13534244	-0.381852084	0.296306474	0.147912846	0.201536027	EMBP1
ENSG00000291156	30.07430027	0.628751678	0.644209906	0.193864009	0.254461022	NA
ENSG00000291215	28.42232563	0.462811901	0.405704042	0.19738985	0.258457962	NA
ENSG00000143549	7285.304767	1.321532177	0.180468771	1.80E-14	3.11E-13	TPM3
ENSG00000169504	1680.134499	2.555291663	0.335575498	3.78E-17	1.11E-15	CLIC4
ENSG00000133226	956.2149945	-0.068314445	0.239442223	0.76479996	0.808367566	SRRM1
ENSG00000285053	14.85573013	-0.790019658	0.281051584	0.00297763	0.006163775	NA
ENSG00000058668	771.8722839	-1.821806044	0.284996462	6.58E-11	5.98E-10	ATP2B4
ENSG00000125944	1271.619225	-0.816987863	0.180317154	2.47E-06	9.34E-06	HNRNPR
ENSG00000230424	15.94562895	0.525839897	0.367109626	0.116477387	0.163746404	EMC1-AS1
ENSG00000077549	1821.429478	0.318821698	0.169134773	0.053498813	0.082781395	CAPZB
ENSG00000173436	128.3873753	-0.055391201	0.182188465	0.747255032	0.793537281	MICOS10
ENSG00000158747	41.95338948	-0.771980843	0.581697785	0.083497888	0.122609286	NBL1
ENSG00000226396	17.68855627	0.082909799	0.297746761	0.768473951	0.811293484	NA
ENSG00000020633	1399.632785	0.102777964	0.271339352	0.694480158	0.748426994	RUNX3
ENSG00000070831	1243.395799	0.307388154	0.342922383	0.33386847	0.405491982	CDC42
ENSG00000291072	122.1355122	-0.717371215	0.250967226	0.003012008	0.006225894	NA
ENSG00000238142	30.29035846	0.014878527	0.40376279	0.969195381	0.97590783	NA
ENSG00000231507	31.77321992	3.032808592	0.601686224	2.74E-08	1.51E-07	LINC01353
ENSG00000273768	39.65398991	0.221885326	0.297380312	0.43275043	0.504121829	RNVU1-29
ENSG00000287978	31.95018361	-0.174727149	0.330474726	0.559230471	0.624836555	NA
ENSG00000131781	36.39988298	-1.239362668	0.439661031	0.001800313	0.003915565	FMO5
ENSG00000131778	29.52285384	-0.264417784	0.262185218	0.290623411	0.360634242	CHD1L
ENSG00000132122	42.79613458	0.03013909	0.271583356	0.908778109	0.928790653	SPATA6
ENSG00000135837	2752.128529	0.225579986	0.14349311	0.109962205	0.155925706	CEP350
ENSG00000085832	1507.297901	-0.172641706	0.12627859	0.170040515	0.227444354	EPS15
ENSG00000134686	2715.859589	3.440324251	0.282361643	4.04E-35	2.88E-32	PHC2
ENSG00000159023	2716.731361	0.074792579	0.330822776	0.827316981	0.861085963	EPB41
ENSG00000159388	4126.669433	1.626102102	0.354134024	8.44E-07	3.51E-06	BTG2
ENSG00000116251	530.7851686	-1.952172942	0.273567915	1.62E-13	2.35E-12	RPL22
ENSG00000158286	54.79242586	0.149551251	0.409474336	0.676428874	0.732463793	RNF207
ENSG00000116237	146.8893491	-1.501881018	0.407981039	6.69E-05	1.93E-04	ICMT
ENSG00000158292	28.04853272	-0.284383868	0.353459943	0.386909502	0.458931617	GPR153
ENSG00000117569	824.0964117	0.195816879	0.337878228	0.535392254	0.603168249	PTBP2
ENSG00000169972	44.57473363	-0.541817374	0.232704735	0.016607015	0.028942183	PUSL1
ENSG00000224870	84.70063794	-1.13893246	0.234761002	3.71E-07	1.64E-06	MRPL20-AS1
ENSG00000178104	216.6404653	-1.497211668	0.16187454	2.55E-21	1.67E-19	PDE4DIP
ENSG00000117724	80.49810538	-0.995482974	0.318460954	0.001265464	0.002847945	CENPF
ENSG00000160767	21.35151038	-0.295113254	0.292804874	0.277386971	0.347023984	ENTREP3
ENSG00000162543	29.32785637	0.273074508	0.37411955	0.436466814	0.507655442	UBXN10
ENSG00000157216	224.1784912	-0.925391612	0.224593737	3.42E-05	1.04E-04	SSBP3
ENSG00000169641	642.8598244	0.182050989	0.279033347	0.489392122	0.558677907	LUZP1
ENSG00000067208	327.2271645	-0.234439117	0.195077037	0.232163049	0.297308927	EVI5
ENSG00000143774	1515.037014	1.440718522	0.243936907	1.44E-09	1.02E-08	GUK1
ENSG00000169991	644.1818716	0.203442421	0.271012976	0.415381235	0.487307685	IFFO2
ENSG00000198400	13.21635109	0.73899899	0.495174564	0.071106128	0.106230483	NTRK1
ENSG00000097021	26.13896985	-0.662847196	0.287224326	0.01290706	0.023036427	ACOT7
ENSG00000289573	48.20337693	4.97060241	0.784964396	2.43E-11	2.36E-10	NA
ENSG00000162437	27.08996328	-0.729414273	0.292246601	0.009928124	0.018230133	RAVER2
ENSG00000122432	28.59537691	2.486227461	0.290759217	3.80E-18	1.36E-16	SPATA1
ENSG00000284882	41.76535086	2.510123927	0.417110991	1.17E-10	1.01E-09	NA
ENSG00000143569	1187.691491	0.500009216	0.228567902	0.023597154	0.039563691	UBAP2L
ENSG00000168710	451.2687064	-0.379088653	0.235040274	0.101221668	0.145061991	AHCYL1
ENSG00000143093	524.6810656	-0.312825734	0.153283663	0.033271431	0.053918488	STRIP1
ENSG00000258634	55.04128461	-0.71717854	0.215035894	4.54E-04	0.001122481	NA
ENSG00000142875	959.3477883	-2.025668813	0.325618374	4.50E-11	4.19E-10	PRKACB
ENSG00000184005	28.45646046	-0.402604815	0.3193411	0.192587078	0.253024201	ST6GALNAC3
ENSG00000226415	18.72486528	1.9655569	0.327350719	1.73E-10	1.44E-09	TPI1P1
ENSG00000135778	98.99835668	-0.790668604	0.21275485	1.49E-04	4.02E-04	NTPCR
ENSG00000135749	268.5183586	-1.131953567	0.183239296	4.40E-10	3.40E-09	PCNX2
ENSG00000143674	68.21061403	0.78529991	0.251074241	6.82E-04	0.001625842	MAP3K21
ENSG00000271383	73.34680493	-0.302217114	0.349770029	0.347472625	0.419167722	NBPF19
ENSG00000291158	75.74791767	-0.900806126	0.316942225	0.001833807	0.003979299	NA
ENSG00000290791	37.36284586	-0.454133281	0.306625111	0.109645396	0.155507426	NA
ENSG00000290792	88.69838851	-0.460098455	0.259496516	0.067832195	0.101948641	NA
ENSG00000142920	16.86573051	-2.055472329	0.354019057	1.84E-09	1.28E-08	AZIN2
ENSG00000290525	22.3979723	3.479001041	0.734124439	1.51E-08	8.71E-08	NA
ENSG00000225492	49.51835532	4.055438575	0.738648881	6.24E-12	6.72E-11	GBP1P1
ENSG00000069424	1974.179566	0.895246774	0.246847596	1.80E-04	4.80E-04	KCNAB2
ENSG00000143442	770.225035	0.319874545	0.255335125	0.189567011	0.249738457	POGZ
ENSG00000137942	42.09959099	0.128099289	0.33776645	0.686982005	0.741861422	FNBP1L
ENSG00000177606	4199.770103	2.530384598	0.517617032	1.37E-07	6.55E-07	JUN
ENSG00000171735	181.9015033	0.116538001	0.233628848	0.599757607	0.662841017	CAMTA1
ENSG00000157191	844.3404392	0.196620528	0.215699152	0.336977711	0.408845454	NECAP2
ENSG00000290842	14.02119635	-2.301556338	0.412367604	5.01E-09	3.19E-08	NA
ENSG00000160072	261.4765803	-0.535382853	0.264548134	0.031787576	0.051778826	ATAD3B
ENSG00000290854	20.5288968	-0.939662018	0.294704369	7.25E-04	0.001717631	NA
ENSG00000011021	329.9670689	0.531361897	0.279565522	0.043705715	0.069129554	CLCN6
ENSG00000116685	368.9507155	0.227880436	0.300894995	0.410782904	0.482827488	KIAA2013
ENSG00000198830	1276.611913	1.168265325	0.184195823	5.57E-11	5.12E-10	HMGN2
ENSG00000116922	54.57345754	-1.279655983	0.215382326	2.68E-10	2.15E-09	C1orf109
ENSG00000134690	13.95226469	-0.036562238	0.314414014	0.901374055	0.922745907	CDCA8
ENSG00000196449	151.2204404	0.853716022	0.208134166	1.74E-05	5.61E-05	YRDC
ENSG00000197982	143.9265613	1.115420918	0.332498455	2.55E-04	6.57E-04	C1orf122
ENSG00000188786	989.2934435	2.015202694	0.263380702	5.95E-15	1.13E-13	MTF1
ENSG00000204084	348.3134495	-0.093960163	0.162407841	0.546214751	0.613323963	INPP5B
ENSG00000183431	684.4113704	-0.216173336	0.184941253	0.240071656	0.306006527	SF3A3
ENSG00000183386	152.7311092	1.171458401	0.314084655	8.33E-05	2.36E-04	FHL3
ENSG00000183520	169.8713573	0.198172632	0.190315149	0.282511114	0.352440098	UTP11
ENSG00000178028	372.7713102	-0.724491899	0.172193228	1.19E-05	3.98E-05	DMAP1
ENSG00000117419	90.29777714	-0.474857688	0.236584938	0.032160665	0.052338682	ERI3
ENSG00000187147	681.6797968	-0.095754587	0.187870804	0.593631728	0.656988105	RNF220
ENSG00000290041	119.1845051	1.484684388	0.626444433	0.003879425	0.00786036	NA
ENSG00000132128	372.6947295	0.171587946	0.147878635	0.24541351	0.311950369	LRRC41
ENSG00000173660	416.1822458	0.40750003	0.244465858	0.076260774	0.113207283	UQCRH
ENSG00000117481	188.9862441	0.172493744	0.17680995	0.326761613	0.398263426	NSUN4
ENSG00000117480	96.26935858	-0.099789571	0.31672927	0.745114348	0.79173609	FAAH
ENSG00000121310	176.5777481	-1.607323675	0.204928871	5.16E-16	1.20E-14	ECHDC2
ENSG00000116171	579.929197	0.133282637	0.241934571	0.56065035	0.626177486	SCP2
ENSG00000162604	222.0673685	-0.711648291	0.172085586	2.80E-05	8.65E-05	TM2D1
ENSG00000173218	45.28040005	-1.196805663	0.306560856	3.89E-05	1.17E-04	VANGL1
ENSG00000288826	32.04084223	0.582565876	0.427581529	0.110906263	0.157108018	NA
ENSG00000122477	13.86924356	-0.432354345	0.419687004	0.240553463	0.306565808	LRRC39
ENSG00000224616	30.22551709	-0.205417381	0.376354026	0.550783558	0.617189472	RTCA-AS1
ENSG00000240038	115.5779456	-1.104480522	0.206389573	9.41E-08	4.65E-07	AMY2B
ENSG00000197323	1312.979397	-0.131941368	0.166771997	0.425016868	0.496671281	TRIM33
ENSG00000116752	347.2209823	0.704393854	0.212099697	5.10E-04	0.001249637	BCAS2
ENSG00000175984	47.27890519	0.856228957	0.382177617	0.013406298	0.023846808	DENND2C
ENSG00000143321	1321.980959	1.267482802	0.156477384	4.07E-17	1.19E-15	HDGF
ENSG00000160679	689.9701334	0.023851634	0.106622042	0.825038323	0.859357118	CHTOP
ENSG00000094975	1500.163764	0.716120396	0.281940573	0.00738399	0.013959115	SUCO
ENSG00000287697	60.9256427	0.981232869	0.291351415	4.07E-04	0.001014013	NA
ENSG00000116161	302.3730511	-0.34058516	0.213082211	0.089037998	0.129609051	CACYBP
ENSG00000120333	105.3590131	-1.644189762	0.216564241	1.46E-14	2.57E-13	MRPS14
ENSG00000235750	569.1088414	-0.306763175	0.309414196	0.274461672	0.343782849	KIAA0040
ENSG00000134375	315.9635428	0.301220567	0.233606849	0.17925707	0.237874149	TIMM17A
ENSG00000176393	447.724723	0.882521493	0.204081267	8.71E-06	2.99E-05	RNPEP
ENSG00000117222	314.1630185	-0.546661234	0.154345979	2.49E-04	6.44E-04	RBBP5
ENSG00000133059	389.7248438	0.018226459	0.199857626	0.918425363	0.937372821	DSTYK
ENSG00000133069	164.7901544	3.050748451	0.823486219	NA	NA	TMCC2
ENSG00000117691	85.90557071	0.317785235	0.256172064	0.183383915	0.242672427	NENF
ENSG00000260805	17.84054225	1.496834442	0.425694043	6.14E-05	1.78E-04	NA
ENSG00000162772	1077.632772	3.755168066	0.509349008	1.06E-14	1.93E-13	ATF3
ENSG00000237980	33.08758124	2.876145672	0.582797586	3.10E-09	2.05E-08	LINC02773
ENSG00000123685	119.4317764	2.458298092	0.508146086	2.23E-09	1.52E-08	BATF3
ENSG00000288999	46.33456889	2.025598773	0.437497113	1.57E-07	7.43E-07	NA
ENSG00000291068	23.44655648	-0.066888095	0.291263094	0.805248892	0.842872922	NA
ENSG00000290989	51.47808804	-0.390534585	0.288692311	0.154321605	0.209068578	NA
ENSG00000143756	582.2074844	0.532947189	0.14139719	9.47E-05	2.66E-04	FBXO28
ENSG00000143753	674.4145057	1.095288839	0.188207906	1.27E-09	9.11E-09	DEGS1
ENSG00000233461	24.16820465	2.668370321	0.425810663	2.24E-11	2.18E-10	NA
ENSG00000116918	269.5771453	-0.359460276	0.275726962	0.17060148	0.228023442	TSNAX
ENSG00000162946	183.7876253	0.261464431	0.339384924	0.385229625	0.45724356	DISC1
ENSG00000160789	866.9167204	1.27632328	0.472396967	0.002588668	0.005430409	LMNA
ENSG00000143155	302.7941681	-0.335961286	0.197142317	0.074863612	0.111376918	TIPRL
ENSG00000143252	112.7688916	0.402987105	0.209932752	0.043523413	0.06886414	SDHC
ENSG00000289106	11.04140035	-1.069843378	0.441491032	0.005720672	0.01111222	NA
ENSG00000117118	555.2308332	0.981280517	0.199733883	2.11E-07	9.77E-07	SDHB
ENSG00000203709	445.7549665	1.012277988	0.280061794	1.77E-04	4.73E-04	MIR29B2CHG
ENSG00000076356	68.24839322	0.803608422	0.212609386	8.03E-05	2.28E-04	PLXNA2
ENSG00000077254	983.7193842	-0.491306596	0.142367753	4.38E-04	0.001087855	USP33
ENSG00000180488	298.9907712	-0.246716368	0.171067395	0.131685389	0.182248997	MIGA1
ENSG00000065135	2197.426354	1.280526296	0.235377292	7.92E-09	4.84E-08	GNAI3
ENSG00000160818	106.487543	-2.035930536	0.213350321	3.43E-23	3.18E-21	GPATCH4
ENSG00000132781	43.41609586	-0.779827004	0.273645714	0.00287692	0.00597527	MUTYH
ENSG00000119535	6592.186432	2.877083429	0.415686227	2.39E-12	2.76E-11	CSF3R
ENSG00000116990	179.6975965	-0.181832954	0.488463095	0.648294789	0.70721263	MYCL
ENSG00000132906	194.2306344	1.254636356	0.24926055	1.50E-07	7.13E-07	CASP9
ENSG00000116138	194.9281618	-0.792719268	0.20348693	4.24E-05	1.26E-04	DNAJC16
ENSG00000197312	552.8730347	-0.782912804	0.252118066	0.001508258	0.003336904	DDI2
ENSG00000116786	2218.816255	1.617150383	0.307289946	2.14E-08	1.20E-07	PLEKHM2
ENSG00000171853	282.9778508	-1.285675735	0.217689548	1.62E-09	1.14E-08	TRAPPC12
ENSG00000182551	247.4659331	-0.501905887	0.215655649	0.015435475	0.027094327	ADI1
ENSG00000171865	220.3637163	-0.707206956	0.199128972	2.54E-04	6.56E-04	RNASEH1
ENSG00000151353	187.6673841	-0.474074455	0.14218165	6.41E-04	0.001533021	TMEM18
ENSG00000171863	2530.356912	-0.179721984	0.237259977	0.416561405	0.488269302	RPS7
ENSG00000163029	345.0162212	-1.408873548	0.253717718	7.23E-09	4.47E-08	SMC6
ENSG00000151693	46.70644906	0.704160292	0.328319774	0.020306851	0.034671302	ASAP2
ENSG00000228784	53.03670947	-1.6258042	0.268612891	4.05E-10	3.15E-09	LINC00954
ENSG00000084754	1041.404168	-0.289222703	0.225468225	0.18369762	0.243019842	HADHA
ENSG00000183891	147.102998	0.071829294	0.179045119	0.691717658	0.746014169	TTC32
ENSG00000178295	225.8958632	-0.492735882	0.379145188	0.137372205	0.189127373	GEN1
ENSG00000118961	68.76017026	-2.319256131	0.386354401	3.66E-10	2.87E-09	LDAH
ENSG00000118960	212.5156044	0.151169036	0.209366176	0.452815881	0.52346618	HS1BP3
ENSG00000119778	1426.947193	-0.015961012	0.22083568	0.938355438	0.953071591	ATAD2B
ENSG00000068784	270.5496558	0.127653645	0.33526092	0.676898069	0.732804778	SRBD1
ENSG00000049323	68.32642493	1.36621738	0.432514931	7.00E-04	0.00166495	LTBP1
ENSG00000143869	28.37235882	-2.145925913	0.537291595	1.93E-05	6.18E-05	GDF7
ENSG00000171132	495.1145972	0.72529992	0.224727423	5.39E-04	0.001310913	PRKCE
ENSG00000232693	11.74897403	0.522187785	0.657163401	0.26760952	0.33626426	NA
ENSG00000013016	88.17796094	-0.4257528	0.320614012	0.155641672	0.210636639	EHD3
ENSG00000115421	459.2369054	-0.375752577	0.169753003	0.020565577	0.035029091	PAPOLG
ENSG00000138029	721.4671409	0.453584189	0.136490139	7.18E-04	0.001703158	HADHB
ENSG00000171055	303.5582173	0.279072781	0.194164671	0.138609734	0.190646925	FEZ2
ENSG00000196975	235.9008549	0.196763626	0.399596097	0.569927977	0.634648989	ANXA4
ENSG00000143951	100.6029845	-0.812284184	0.162632682	4.06E-07	1.78E-06	WDPCP
ENSG00000115944	407.1918607	0.731397008	0.219981899	5.86E-04	0.001415507	COX7A2L
ENSG00000144040	155.2134703	-0.027548205	0.206937746	0.876549406	0.902020524	SFXN5
ENSG00000075292	1436.767337	-0.751497142	0.176399931	1.53E-05	5.01E-05	ZNF638
ENSG00000275052	1267.522784	-0.939354712	0.182693352	1.08E-07	5.29E-07	PPP4R3B
ENSG00000115464	2995.04659	-0.527743733	0.15716017	6.71E-04	0.001600274	USP34
ENSG00000143971	180.5736454	-0.909712074	0.275096599	3.72E-04	9.34E-04	ETAA1
ENSG00000213626	715.5815585	-2.890197019	0.386816119	8.30E-15	1.53E-13	LBH
ENSG00000186854	372.2919412	-2.458909551	0.404724909	2.35E-10	1.91E-09	TRABD2A
ENSG00000213553	55.68861531	-0.818645996	0.293109629	0.003204266	0.006590787	RPLP0P6
ENSG00000143889	775.0699995	1.205455156	0.29654743	1.00E-05	3.40E-05	HNRNPLL
ENSG00000115946	183.521938	0.305828658	0.270186494	0.224123713	0.288758248	PNO1
ENSG00000138035	1134.105372	1.889281876	0.395781391	1.30E-08	7.57E-08	PNPT1
ENSG00000115350	126.6602015	0.197210089	0.308093378	0.481476502	0.551163483	POLE4
ENSG00000152147	45.70693568	-1.966008365	0.451796142	1.64E-06	6.47E-06	GEMIN6
ENSG00000115239	181.062232	-0.587250414	0.152592996	1.15E-04	3.17E-04	ASB3
ENSG00000116016	111.0861971	1.38096174	0.473042617	0.001079017	0.002464449	EPAS1
ENSG00000135631	77.74164974	-0.412335205	0.219751972	0.052292472	0.081135048	RAB11FIP5
ENSG00000075340	60.61645899	-1.848712584	0.414294672	1.35E-06	5.38E-06	ADD2
ENSG00000176407	761.7025277	0.82502409	0.172315305	5.91E-07	2.53E-06	KCMF1
ENSG00000119866	350.9120342	-0.927774899	0.292555695	4.36E-04	0.001083349	BCL11A
ENSG00000034510	9179.830801	1.137572722	0.370876777	3.82E-04	9.57E-04	TMSB10
ENSG00000115364	180.3224484	-0.913263748	0.213044179	8.41E-06	2.89E-05	MRPL19
ENSG00000124374	39.30181554	-3.730122755	0.547476654	2.38E-12	2.76E-11	PAIP2B
ENSG00000281195	119.1716696	-0.751353467	0.331043714	0.016758689	0.029183304	NA
ENSG00000121152	29.08976645	-0.385645002	0.352467742	0.234821998	0.300245859	NCAPH
ENSG00000159399	3583.05039	3.322282453	0.277647282	1.71E-31	5.41E-29	HK2
ENSG00000158435	345.5357742	-0.181348418	0.144155791	0.185940365	0.245576411	CNOT11
ENSG00000138032	305.2016138	-0.414141994	0.181629792	0.02222449	0.037562815	PPM1B
ENSG00000135972	122.1671345	-1.239227759	0.215941219	1.87E-09	1.30E-08	MRPS9
ENSG00000119801	3239.220917	1.462875914	0.274677182	3.02E-08	1.64E-07	YPEL5
ENSG00000071082	3574.042218	-0.287799411	0.271534943	0.248750685	0.315741627	RPL31
ENSG00000075568	1021.898506	0.300739351	0.228943455	0.172215712	0.229642439	TMEM131
ENSG00000230747	10.74359844	-0.548033018	0.375924131	0.115483074	0.162524974	NA
ENSG00000163162	2146.826652	0.819253761	0.246378331	6.12E-04	0.001470623	RNF149
ENSG00000005436	135.3614313	-1.251794293	0.248168013	1.13E-07	5.49E-07	GCFC2
ENSG00000068697	963.7546145	1.362651624	0.182107899	1.10E-14	2.00E-13	LAPTM4A
ENSG00000143995	29.75532139	1.106870999	0.341177758	5.82E-04	0.001406327	MEIS1
ENSG00000172086	119.6300459	-2.120309896	0.398486992	6.66E-09	4.13E-08	KRCC1
ENSG00000173960	260.1112844	0.611533186	0.222107052	0.002631026	0.005511153	UBXN2A
ENSG00000163235	83.16170947	0.609873701	0.336297937	0.0473361	0.074253523	TGFA
ENSG00000115875	1614.113697	0.028691272	0.173364275	0.843641421	0.874069442	SRSF7
ENSG00000162869	277.2806567	-0.730418551	0.198851772	1.78E-04	4.76E-04	PPP1R21
ENSG00000135951	52.05023159	-0.909075495	0.371198424	0.006654276	0.0127279	TSGA10
ENSG00000259863	21.95464645	3.211904806	0.567052078	1.60E-09	1.13E-08	SH3RF3-AS1
ENSG00000135953	123.117941	-0.137480043	0.221930901	0.516966593	0.585791317	MFSD9
ENSG00000125538	5441.499179	2.835838059	0.646696704	1.32E-06	5.26E-06	IL1B
ENSG00000150938	68.00390489	-1.232265497	0.311456025	1.02E-05	3.44E-05	CRIM1
ENSG00000163541	299.0297244	-0.3581166	0.143164892	0.010916428	0.019841468	SUCLG1
ENSG00000243466	92.46792725	-1.003523383	0.4942055	0.013466293	0.023944557	IGKV1-5
ENSG00000143924	3360.950945	-0.076957861	0.319589527	0.796212748	0.835009512	EML4
ENSG00000172985	226.826837	2.082288609	0.498250857	3.87E-06	1.42E-05	SH3RF3
ENSG00000144021	597.658146	-0.716533568	0.093783743	1.89E-14	3.27E-13	CIAO1
ENSG00000272711	8.653753878	-0.289385487	0.448111772	0.431864298	0.503288281	HK2-DT
ENSG00000143891	158.0617345	0.459184231	0.496784388	0.217114862	0.280801203	GALM
ENSG00000158050	2045.155036	1.663999103	0.530179245	1.78E-04	4.76E-04	DUSP2
ENSG00000115091	5536.276927	0.566048657	0.276310263	0.02699052	0.044711188	ACTR3
ENSG00000088205	1013.211346	-0.346728438	0.176114912	0.038489362	0.061569151	DDX18
ENSG00000240857	80.12463951	-0.513492434	0.259599863	0.030762461	0.050270377	RDH14
ENSG00000186132	22.86054066	-0.066620912	0.261085047	0.789740598	0.829443022	C2orf76
ENSG00000240356	16.85328766	-0.673321216	0.514831253	0.12893772	0.179002692	RPL23AP7
ENSG00000091436	388.5222328	0.462635094	0.216950071	0.029530707	0.048479492	MAP3K20
ENSG00000136720	206.4785672	0.703816283	0.288704445	0.006282765	0.012077285	HS6ST1
ENSG00000226479	223.3968091	0.253900837	0.206573841	0.184982074	0.244492077	TMEM185B
ENSG00000279957	35.85999371	0.766603118	0.584079978	0.100636605	0.144310623	NA
ENSG00000235128	16.27196806	-0.201257924	0.45655617	0.588273384	0.651665307	NA
ENSG00000198142	96.89419925	1.382447124	0.356609998	2.02E-05	6.43E-05	SOWAHC
ENSG00000071051	627.1258502	-0.047651221	0.207796331	0.828626469	0.862090453	NCK2
ENSG00000071073	1184.990059	-1.163396105	0.178540266	3.66E-11	3.46E-10	MGAT4A
ENSG00000236977	161.7585627	-0.387096203	0.365714372	0.245877762	0.312456863	ANKRD44-IT1
ENSG00000088179	848.5352666	-2.164902238	0.278346423	2.98E-15	6.01E-14	PTPN4
ENSG00000144028	1981.790178	-0.61236093	0.138703005	6.37E-06	2.24E-05	SNRNP200
ENSG00000136718	295.2718178	-0.085629004	0.201632576	0.650981586	0.709437482	IMP4
ENSG00000234199	17.93879776	0.093539617	0.371010909	0.787996025	0.828160166	LINC01191
ENSG00000236255	31.34522121	-0.3244175	0.316914847	0.279079031	0.348922257	NA
ENSG00000144120	15.25856821	-2.095050564	0.364208436	8.96E-10	6.58E-09	TMEM177
ENSG00000285793	30.44352731	0.348851524	0.309238832	0.23352873	0.298789273	NA
ENSG00000128708	392.277749	0.469518899	0.177158001	0.005698406	0.011075008	HAT1
ENSG00000072135	609.5320191	-0.215114024	0.289145437	0.437630535	0.508676771	PTPN18
ENSG00000081320	9772.460265	0.91191964	0.185173596	3.07E-07	1.38E-06	STK17B
ENSG00000152127	595.4297588	-0.833835515	0.150981716	2.10E-08	1.18E-07	MGAT5
ENSG00000116120	180.5329054	-0.969648105	0.178407308	2.86E-08	1.56E-07	FARSB
ENSG00000150540	181.1083998	0.580630508	0.264331644	0.020799898	0.03539013	HNMT
ENSG00000198612	355.319292	-0.230964765	0.204129546	0.250177933	0.317284367	COPS8
ENSG00000186522	43.79750485	0.429413336	0.317748008	0.153932579	0.208601045	SEPTIN10
ENSG00000172878	17.74309319	-2.479708508	0.483619304	1.22E-07	5.89E-07	METAP1D
ENSG00000172965	271.2215779	0.571530221	0.28105264	0.037017455	0.059434833	MIR4435-2HG
ENSG00000114948	13.08942243	-2.528759337	0.461514701	4.24E-09	2.74E-08	ADAM23
ENSG00000144228	1481.651693	1.347326912	0.184704034	2.16E-13	3.07E-12	SPOPL
ENSG00000163510	425.86989	-0.547238943	0.180782751	0.001581671	0.003483098	CWC22
ENSG00000138411	18.45323187	1.291686696	0.45489181	0.001563022	0.003445226	HECW2
ENSG00000198369	162.9770051	1.71964244	0.558239279	2.44E-04	6.32E-04	SPRED2
ENSG00000287091	13.74330859	0.538364432	0.342100342	0.096761245	0.139471743	NA
ENSG00000144320	416.5595197	0.415992861	0.241718348	0.078791993	0.116551942	LNPK
ENSG00000229127	40.29810402	-1.091536624	0.268662565	2.02E-05	6.43E-05	KANSL1L-AS1
ENSG00000144118	760.4726608	1.320034	0.391672899	2.11E-04	5.55E-04	RALB
ENSG00000188042	2532.881674	-0.876964107	0.321991661	0.002613117	0.005478471	ARL4C
ENSG00000241772	29.03436021	0.14253686	0.339924684	0.658036136	0.715429139	NA
ENSG00000135632	88.88138191	-1.107880702	0.285951883	2.12E-05	6.73E-05	SMYD5
ENSG00000135960	29.3122496	-3.87814294	0.506757751	4.79E-15	9.30E-14	EDAR
ENSG00000163600	295.5219939	-1.306854222	0.35311615	6.03E-05	1.75E-04	ICOS
ENSG00000138376	236.477951	0.698299277	0.198730972	2.11E-04	5.55E-04	BARD1
ENSG00000228446	48.76749252	-0.089558215	0.434521997	0.811951903	0.84860193	ANKRD49P1
ENSG00000170035	259.1468572	0.782924677	0.222644219	2.36E-04	6.15E-04	UBE2E3
ENSG00000234663	56.008664	-2.524199704	0.327120614	4.87E-15	9.46E-14	LINC01934
ENSG00000054219	194.6745379	-0.806381137	0.307066138	0.00456575	0.009088127	LY75
ENSG00000230562	79.76056959	0.477630328	0.462134066	0.22998812	0.295133813	FAM133DP
ENSG00000124019	18.3423397	0.672579994	0.314550783	0.023088043	0.038838068	FAM124B
ENSG00000138434	2171.34754	1.29223434	0.247138446	3.39E-08	1.83E-07	ITPRID2
ENSG00000115020	2058.729052	0.372791368	0.166928331	0.021384099	0.036288786	PIKFYVE
ENSG00000115109	54.75910546	-1.315016819	0.2111443	2.19E-10	1.78E-09	EPB41L5
ENSG00000237772	44.01472299	0.984218578	0.342347642	0.002148466	0.00458803	LINC02631
ENSG00000226564	19.72034112	1.873132809	0.456296819	5.72E-06	2.03E-05	FTH1P20
ENSG00000136732	754.6321209	1.047719893	0.227023839	1.91E-06	7.42E-06	GYPC
ENSG00000287151	17.65837423	-0.636914927	0.37976263	0.063496623	0.09626515	C2orf27A
ENSG00000154252	25.2658914	0.731305772	0.837060932	0.161711889	0.217632095	GAL3ST2
ENSG00000153107	237.8099848	-1.772723957	0.240931844	2.57E-14	4.34E-13	ANAPC1
ENSG00000115539	92.69894051	0.235137712	0.203129083	0.231284561	0.296343743	PDCL3
ENSG00000163082	25.45707211	0.340451316	0.420668934	0.37297799	0.444962773	SGPP2
ENSG00000115107	49.30389605	0.758791266	0.305027398	0.008746471	0.016275266	STEAP3
ENSG00000114933	1614.848823	-0.0455111	0.303893658	0.870883064	0.897269643	INO80D
ENSG00000118246	330.9804625	-0.896263454	0.200792328	3.12E-06	1.16E-05	FASTKD2
ENSG00000280721	18.26335787	1.149282587	0.426310812	0.002574578	0.005404034	LINC01943
ENSG00000115165	5327.022057	1.058868302	0.231045127	2.49E-06	9.41E-06	CYTIP
ENSG00000136560	3075.375887	2.010747958	0.371949703	1.09E-08	6.48E-08	TANK
ENSG00000064989	48.34314626	-1.158706963	0.376842509	0.001111295	0.002528945	CALCRL
ENSG00000065413	1893.331929	-2.021037291	0.201002765	1.32E-23	1.30E-21	ANKRD44
ENSG00000187699	198.5430688	1.85691956	0.483481166	2.09E-05	6.65E-05	C2orf88
ENSG00000115233	317.3033876	0.108357701	0.184791468	0.545339763	0.612679462	PSMD14
ENSG00000130147	26.50276138	-0.478318827	0.396173651	0.176370224	0.234611423	SH3BP4
ENSG00000144290	49.46700915	-2.830800721	0.604926251	3.05E-07	1.37E-06	SLC4A10
ENSG00000135916	217.0018833	-0.502206411	0.294168889	0.063367212	0.096099631	ITM2C
ENSG00000198586	831.7589916	-0.56589899	0.230280189	0.010544749	0.019244472	TLK1
ENSG00000135898	30.98952585	-2.115991909	0.391233109	1.06E-08	6.30E-08	GPR55
ENSG00000196950	290.3202916	-1.40748642	0.221870914	5.22E-11	4.81E-10	SLC39A10
ENSG00000003436	46.90463797	0.006076996	0.491859809	0.991683952	0.992938366	TFPI
ENSG00000226121	15.35456838	0.358015078	0.324033768	0.233321222	0.298550586	AHCTF1P1
ENSG00000136710	279.8884523	0.043076687	0.133290294	0.743613029	0.790553532	CCDC115
ENSG00000115840	157.8398787	-0.41493403	0.18851216	0.020330283	0.034692228	SLC25A12
ENSG00000204253	59.38965802	1.068457637	0.273200379	1.62E-05	5.27E-05	HNRNPCP2
ENSG00000136731	1072.031911	-0.489981975	0.143164957	5.48E-04	0.001330727	UGGT1
ENSG00000135617	28.91946123	-0.102241236	0.315851481	0.72621539	0.775822896	PRADC1
ENSG00000144476	76.13897441	2.138590439	0.491349142	7.39E-07	3.10E-06	ACKR3
ENSG00000168393	34.4231433	-1.541338155	0.393337808	1.82E-05	5.84E-05	DTYMK
ENSG00000241399	427.9129661	-0.041053628	0.353349384	0.900417637	0.922088571	CD302
ENSG00000144445	222.7994908	0.977444902	0.246581421	4.50E-05	1.33E-04	KANSL1L
ENSG00000224967	15.633224	0.05685995	0.419080366	0.880139694	0.905105043	NA
ENSG00000221823	795.1968891	0.7168692	0.224946255	9.32E-04	0.002158314	PPP3R1
ENSG00000223725	15.16645881	0.707465214	0.423262406	0.058194229	0.08916565	NA
ENSG00000184898	139.1380083	-0.199303061	0.344309768	0.506714775	0.575869196	RBM43
ENSG00000067066	3618.77764	0.769537412	0.210694203	1.04E-04	2.89E-04	SP100
ENSG00000121988	32.82039803	-1.091617185	0.215245683	1.56E-07	7.38E-07	ZRANB3
ENSG00000225205	40.99194911	0.666635956	0.238583352	0.0033865	0.006939573	PDK1-AS1
ENSG00000196141	706.513409	3.361745003	0.433315576	9.92E-20	4.74E-18	SPATS2L
ENSG00000178385	367.1918771	0.510482999	0.179577842	0.003735435	0.007586953	PLEKHM3
ENSG00000168918	1704.814914	-0.447008616	0.124221809	3.04E-04	7.73E-04	INPP5D
ENSG00000115084	531.9775649	-0.795507228	0.186707414	1.88E-05	6.02E-05	SLC35F5
ENSG00000170340	581.3866223	0.80229699	0.213271366	8.41E-05	2.38E-04	B3GNT2
ENSG00000125633	1396.084959	0.427529749	0.273861473	0.096621537	0.139324326	CCDC93
ENSG00000128654	57.06933539	-0.782018941	0.235861865	6.13E-04	0.001474451	MTX2
ENSG00000115368	462.896162	-0.789741741	0.220481898	1.97E-04	5.22E-04	WDR75
ENSG00000006607	416.2319678	0.395862841	0.31486236	0.18333144	0.242645727	FARP2
ENSG00000180902	167.5656017	-0.573231084	0.328820842	0.067366071	0.101376403	D2HGDH
ENSG00000136536	2394.951266	0.569737469	0.162465088	2.97E-04	7.57E-04	MARCHF7
ENSG00000115694	330.6656571	-1.09438655	0.22864105	1.14E-06	4.60E-06	STK25
ENSG00000168397	558.3970077	0.056557705	0.221852235	0.78780333	0.828018726	ATG4B
ENSG00000128641	19.40474158	-0.71049481	0.461143719	0.063471838	0.096237815	MYO1B
ENSG00000168385	2101.175304	-0.028100822	0.146119472	0.835810493	0.867786045	SEPTIN2
ENSG00000200488	38.33129789	1.323741786	0.343134137	4.33E-05	1.29E-04	RN7SKP203
ENSG00000222724	17.2566058	0.769911263	0.443861055	0.041437002	0.06586283	RNU2-63P
ENSG00000212283	79.90858347	-1.475035663	0.469053149	4.30E-04	0.001068396	SNORD89
ENSG00000243650	55.74823607	0.343114223	0.27215457	0.186921687	0.246666685	RN7SL834P
ENSG00000162976	228.9256748	-0.192604042	0.314717115	0.508398211	0.577367903	SLC66A3
ENSG00000169016	99.81456524	0.154445545	0.26792349	0.539044964	0.606563943	E2F6
ENSG00000284052	46.09824597	1.312730726	0.498870625	0.00200937	0.004319478	NA
ENSG00000138386	547.4141192	0.636075558	0.155952733	2.77E-05	8.57E-05	NAB1
ENSG00000229023	42.71286006	1.595604033	0.554243304	8.47E-04	0.00197685	RAB1AP1
ENSG00000138378	1264.943106	-0.814586997	0.404715664	0.019200664	0.032996147	STAT4
ENSG00000250565	39.57780262	-1.045994432	0.339657675	6.40E-04	0.001531183	ATP6V1E2
ENSG00000119729	1668.270016	1.045904271	0.227067284	2.35E-06	8.94E-06	RHOQ
ENSG00000151665	57.41912417	-1.409084647	0.244064235	4.85E-09	3.11E-08	PIGF
ENSG00000119878	224.8562258	-0.378513544	0.258474058	0.13021769	0.18053339	CRIPT
ENSG00000123485	13.09640222	0.982591988	0.478222168	0.02020018	0.034518129	HJURP
ENSG00000152102	1042.567341	-0.002941745	0.132290645	0.971357366	0.977892326	FAM168B
ENSG00000008869	586.089733	-0.889862986	0.250142245	2.09E-04	5.52E-04	HEATR5B
ENSG00000218739	138.9961388	-0.194430555	0.204415471	0.323730545	0.395177587	CEBPZOS
ENSG00000115816	843.6311518	-0.294368223	0.175106922	0.08719817	0.127347225	CEBPZ
ENSG00000272054	14.82472287	-1.151925361	0.368116368	6.68E-04	0.001595305	NA
ENSG00000003509	182.372876	-0.555899183	0.192625326	0.00298546	0.006178189	NDUFAF7
ENSG00000115825	866.1007689	-0.091210964	0.180203006	0.600498008	0.663402002	PRKD3
ENSG00000115828	248.8753899	1.568860753	0.272126715	4.80E-09	3.07E-08	QPCT
ENSG00000163171	3118.03384	1.843933768	0.342197117	1.86E-08	1.05E-07	CDC42EP3
ENSG00000173166	274.6872527	-0.770215253	0.637911392	0.123089939	0.171899847	RAPH1
ENSG00000005448	39.4846996	-0.914664697	0.348826192	0.005309369	0.01039405	WDR54
ENSG00000115274	12.78168883	-0.625034876	0.304093208	0.029908062	0.04902611	INO80B
ENSG00000239779	44.93547832	-0.789222852	0.228297247	4.39E-04	0.001088281	WBP1
ENSG00000135637	79.08205954	-1.196484975	0.205435696	2.46E-09	1.66E-08	CCDC142
ENSG00000115282	174.7205801	-0.837610825	0.151572516	3.00E-08	1.63E-07	TTC31
ENSG00000115289	116.2295786	1.085994391	0.213837041	9.25E-08	4.58E-07	PCGF1
ENSG00000115307	904.0512671	0.413280368	0.165126036	0.009549449	0.017608457	AUP1
ENSG00000138363	100.1273457	-2.032484224	0.295895436	3.72E-13	5.05E-12	ATIC
ENSG00000170396	32.85738868	0.501026109	0.363114735	0.104620656	0.149332308	ZNF804A
ENSG00000214199	16.64775564	-0.807340987	0.319339801	0.0057097	0.011093932	EEF1A1P12
ENSG00000132300	772.5829104	-1.126258019	0.199651253	7.39E-09	4.55E-08	PTCD3
ENSG00000208772	22.24001025	-1.099308442	0.258617251	6.16E-06	2.17E-05	SNORD94
ENSG00000132313	127.9906556	-1.275179646	0.24225182	2.49E-08	1.38E-07	MRPL35
ENSG00000115548	3602.588264	1.709270123	0.255951248	5.16E-12	5.64E-11	KDM3A
ENSG00000132330	22.09046664	-1.275253019	0.307069646	1.29E-05	4.28E-05	SCLY
ENSG00000132323	327.2965687	-0.381737329	0.281843002	0.157614648	0.212841769	ILKAP
ENSG00000144485	28.32609067	1.260201441	0.381643308	1.54E-04	4.16E-04	HES6
ENSG00000204104	57.44936587	-1.928198174	0.254122024	1.31E-15	2.80E-14	TRAF3IP1
ENSG00000156973	87.86672759	-0.07656264	0.273317699	0.768927505	0.811531784	PDE6D
ENSG00000144535	233.8170165	-0.612878316	0.147996195	2.52E-05	7.86E-05	DIS3L2
ENSG00000143952	484.0112996	0.130359554	0.143630209	0.365819871	0.43785295	VPS54
ENSG00000228079	14.83260228	0.703679939	0.554806937	0.088615383	0.129086185	NA
ENSG00000197329	9625.718137	3.125960272	0.487439416	8.58E-13	1.08E-11	PELI1
ENSG00000231672	11.10341808	-1.20894163	0.418252931	9.70E-04	0.002237847	DIRC3
ENSG00000173272	103.6419509	-1.197471709	0.322210637	7.02E-05	2.02E-04	MZT2A
ENSG00000138078	287.8870815	-1.299000089	0.158903502	3.50E-16	8.50E-15	PREPL
ENSG00000144199	18.40147961	-2.580355857	0.324747632	2.44E-16	6.22E-15	FAHD2B
ENSG00000152256	1324.686872	0.976167844	0.311909932	9.17E-04	0.002125736	PDK1
ENSG00000138449	298.5958934	-0.457153421	0.472454016	0.26401314	0.33224335	SLC40A1
ENSG00000144036	122.9644716	-1.396926149	0.196511882	8.01E-13	1.02E-11	EXOC6B
ENSG00000135956	1945.995146	1.796929227	0.24911997	9.15E-14	1.40E-12	TMEM127
ENSG00000168395	275.7063313	-0.894422032	0.181158588	4.25E-07	1.86E-06	ING5
ENSG00000196862	14.94942267	0.261526772	0.499905657	0.510141421	0.579070663	RGPD4
ENSG00000237039	21.22349574	-0.605672347	0.437248711	0.11425307	0.161000667	RPS28P4
ENSG00000156966	131.0813088	0.428790782	0.431539554	0.245022762	0.311564865	B3GNT7
ENSG00000171596	42.87166364	-1.81009878	0.38397806	1.11E-06	4.52E-06	NMUR1
ENSG00000142327	859.2066361	0.263406156	0.196466291	0.160642879	0.216438746	RNPEPL1
ENSG00000260942	29.33630653	0.204245249	0.315435248	0.470031364	0.540604832	CAPN10-DT
ENSG00000142330	387.8558071	-0.216134806	0.198817543	0.282032208	0.351904273	CAPN10
ENSG00000233392	65.45474117	-2.213895656	0.543323725	2.20E-06	8.44E-06	UICLM
ENSG00000135925	14.11428978	-1.299369999	0.374366318	9.80E-05	2.75E-04	WNT10A
ENSG00000115649	455.1502436	0.639125647	0.176253082	1.92E-04	5.08E-04	CNPPD1
ENSG00000144567	888.0442554	0.444986192	0.197138635	0.023232065	0.039034252	RETREG2
ENSG00000158552	257.8420486	0.079329926	0.168820852	0.635105304	0.695540382	ZFAND2B
ENSG00000198925	300.0063139	0.686962868	0.230976384	0.002448492	0.005169845	ATG9A
ENSG00000163516	412.2957406	-1.420571929	0.255255219	2.49E-08	1.38E-07	ANKZF1
ENSG00000163521	48.89566464	1.782224273	0.381439399	1.30E-06	5.20E-06	GLB1L
ENSG00000115661	179.1310447	0.860460993	0.223206276	5.91E-05	1.72E-04	STK16
ENSG00000115652	391.9849093	-0.291068267	0.181689865	0.095867136	0.138418621	UXS1
ENSG00000152082	248.3495036	-0.155869842	0.326453935	0.598195772	0.661268784	MZT2B
ENSG00000188542	151.6100032	0.651429133	0.22862186	0.002879192	0.005979119	DUSP28
ENSG00000162961	70.00125882	-1.143705917	0.327741271	1.79E-04	4.78E-04	DPY30
ENSG00000152683	165.0862586	-1.250959799	0.226147592	1.10E-08	6.54E-08	SLC30A6
ENSG00000229816	18.45325871	-1.000851896	0.436683368	0.012037327	0.021649563	DDX50P1
ENSG00000115009	44.30991241	2.357543283	0.516393279	1.40E-06	5.59E-06	CCL20
ENSG00000079263	634.4015693	-0.068157786	0.27781637	0.790743152	0.830434763	SP140
ENSG00000279166	2192.317835	0.728182601	0.497308159	0.087925791	0.128173386	NA
ENSG00000238057	96.68856125	1.547992283	0.40170931	3.44E-05	1.04E-04	ZEB2-AS1
ENSG00000134324	661.6507846	-0.649863492	0.212624533	0.00189169	0.004091816	LPIN1
ENSG00000162994	29.3018579	-1.2505319	0.43853903	0.002019674	0.004338355	CLHC1
ENSG00000085760	286.6538393	-0.195825292	0.210458671	0.343088055	0.415038089	MTIF2
ENSG00000162997	17.16618753	-1.035696417	0.34530672	9.52E-04	0.002198239	PRORSD1P
ENSG00000014641	379.8180114	-0.441842167	0.199270064	0.023299063	0.039123754	MDH1
ENSG00000230002	25.79733357	-0.591157016	0.412692246	0.103936478	0.148489615	ALMS1-IT1
ENSG00000144034	101.3399241	-0.157742031	0.236813647	0.476423569	0.546675583	TPRKB
ENSG00000280037	14.74037016	-0.56061439	0.454218501	0.153657675	0.208312514	NA
ENSG00000234072	15.41408335	-1.08693466	0.307336765	1.22E-04	3.34E-04	GTF3C2-AS2
ENSG00000115234	597.8560262	-0.009084995	0.243155703	0.965201579	0.97339978	SNX17
ENSG00000163795	201.6566087	0.407596969	0.119677365	5.32E-04	0.001296384	ZNF513
ENSG00000115241	446.9593365	-1.03477889	0.227934795	2.27E-06	8.65E-06	PPM1G
ENSG00000115216	1126.913781	0.941683635	0.135354001	1.29E-12	1.58E-11	NRBP1
ENSG00000138002	70.06440706	-2.123938972	0.291519826	4.12E-13	5.52E-12	IFT172
ENSG00000264229	18.7868993	0.219726591	0.322346689	0.466552183	0.537079704	RNU4ATAC
ENSG00000155438	293.8494293	-0.133551175	0.23920782	0.537479829	0.605185127	NIFK
ENSG00000211460	532.5192086	-0.181589122	0.207749888	0.36712061	0.439151579	TSN
ENSG00000121989	410.5665321	0.333278871	0.446290155	0.351391265	0.422961458	ACVR2A
ENSG00000115947	316.2325638	-0.246260553	0.145519974	0.081651862	0.12028285	ORC4
ENSG00000204406	293.5020944	-0.48202077	0.216915609	0.023231717	0.039034252	MBD5
ENSG00000172954	87.87201182	-1.104220488	0.252756232	3.29E-06	1.22E-05	LCLAT1
ENSG00000196151	86.3303497	0.037721228	0.18128384	0.832127177	0.864970308	WDSUB1
ENSG00000115504	113.1385453	-1.25040817	0.209660008	1.63E-09	1.14E-08	EHBP1
ENSG00000028116	460.4036757	0.818523553	0.201146823	1.28E-05	4.26E-05	VRK2
ENSG00000243244	16.60266541	0.106569932	0.250642774	0.651343186	0.709722982	STON1
ENSG00000136541	652.524879	0.617943075	0.553283308	0.164032126	0.220421553	ERMN
ENSG00000172292	646.4482623	0.604761867	0.269684865	0.013993738	0.024803682	CERS6
ENSG00000184182	244.728547	0.842397367	0.188228815	2.71E-06	1.02E-05	UBE2F
ENSG00000077380	400.1401741	-0.672838767	0.271401814	0.009478838	0.017491838	DYNC1I2
ENSG00000057935	94.35230415	-1.055019098	0.218606139	7.15E-07	3.01E-06	MTA3
ENSG00000138413	229.5522922	0.13727444	0.361366698	0.678160116	0.733892248	IDH1
ENSG00000032389	91.9679818	-1.002703949	0.348349485	0.001739282	0.003794991	EIPR1
ENSG00000221944	148.0909439	-0.402893156	0.246656445	0.087921133	0.128173386	TIGD1
ENSG00000163001	99.15924611	-0.673784128	0.220317176	0.001681097	0.003679304	CFAP36
ENSG00000119041	391.5795358	-0.435520551	0.184966518	0.016356756	0.028549683	GTF3C3
ENSG00000197121	313.5914726	0.834055557	0.433369584	0.021807104	0.036931845	PGAP1
ENSG00000115594	565.0907779	0.768196367	0.719633898	0.133343322	0.184292914	IL1R1
ENSG00000115602	57.28241579	2.885575291	0.710934138	1.22E-06	4.92E-06	IL1RL1
ENSG00000236525	68.22814717	0.866258013	0.429405199	0.027250381	0.045110193	NA
ENSG00000234389	59.10349912	0.414071239	0.405512539	0.265828776	0.334292004	NA
ENSG00000144182	71.70739163	0.046059929	0.216325582	0.832610955	0.865378538	LIPT1
ENSG00000158411	188.8928894	-1.078919236	0.212153043	1.56E-07	7.38E-07	MITD1
ENSG00000185414	118.659447	-1.194858991	0.187108219	3.90E-11	3.67E-10	MRPL30
ENSG00000115514	170.6191579	0.085363983	0.220978666	0.678327334	0.734017457	TXNDC9
ENSG00000178074	230.9829211	0.174513529	0.225167419	0.418167258	0.489809857	C2orf69
ENSG00000162971	302.388437	-0.557702769	0.34076118	0.074559069	0.110981782	TYW5
ENSG00000115112	19.98867777	0.17696115	0.434992603	0.633656437	0.694327225	TFCP2L1
ENSG00000115524	7800.016564	0.068494295	0.092514999	0.455949821	0.52670448	SF3B1
ENSG00000115541	95.98549644	-0.288681566	0.230656294	0.195608605	0.256491018	HSPE1
ENSG00000115540	308.2763906	0.545590547	0.213409942	0.006801075	0.012979066	MOB4
ENSG00000138385	754.5663675	-0.238097735	0.269117474	0.319725298	0.390924745	SSB
ENSG00000138382	96.32148936	-0.368585625	0.249590227	0.114295318	0.161028349	METTL5
ENSG00000144381	842.1915536	-0.762421313	0.181861755	2.00E-05	6.38E-05	HSPD1
ENSG00000144357	692.6474016	-0.815978003	0.119156127	5.43E-12	5.91E-11	UBR3
ENSG00000229337	42.48849665	2.018694579	0.484933547	3.10E-06	1.16E-05	NA
ENSG00000225808	32.33717159	0.842630467	0.465407641	0.038170501	0.061086522	DNAJC19P5
ENSG00000222043	13.10797696	2.218339543	0.521636957	3.45E-06	1.28E-05	NA
ENSG00000196659	24.91915645	-0.570150549	0.333276998	0.065296881	0.098784238	TTC30B
ENSG00000197557	22.36113012	0.112922306	0.278990206	0.677569223	0.733419911	TTC30A
ENSG00000197635	204.3830372	-2.878690854	0.402049026	1.57E-13	2.30E-12	DPP4
ENSG00000079785	480.2097955	-0.914331867	0.172913422	4.36E-08	2.29E-07	DDX1
ENSG00000115053	2528.96478	-1.038172298	0.272650716	2.72E-05	8.41E-05	NCL
ENSG00000172428	100.0739905	-0.152829318	0.265199993	0.54568429	0.612967893	COPS9
ENSG00000130414	782.962175	-0.505070121	0.24210154	0.03064354	0.050098583	NDUFA10
ENSG00000180228	349.3738324	-0.176319318	0.208284107	0.418743215	0.49044417	PRKRA
ENSG00000116095	508.5805866	0.115898581	0.146443208	0.432530964	0.503941547	PLEKHA3
ENSG00000270956	17.34970171	0.240750518	0.270452918	0.354692998	0.426289822	NA
ENSG00000270277	37.8574483	0.065725272	0.249534819	0.786871481	0.827100322	NA
ENSG00000279598	48.48070723	0.027466722	0.267933093	0.908199845	0.928466053	NA
ENSG00000270574	23.70394358	-0.106209788	0.272864789	0.67998601	0.735421336	NA
ENSG00000271141	10.64330139	-0.422117686	0.352910152	0.192036229	0.252457297	NA
ENSG00000143977	208.7298438	0.790960146	0.139119511	4.94E-09	3.15E-08	SNRPG
ENSG00000173692	764.8239761	-0.186938349	0.147793317	0.191562871	0.25195124	PSMD1
ENSG00000138399	109.9863483	-1.606074411	0.260896219	7.56E-11	6.80E-10	FASTKD1
ENSG00000138398	946.4508036	-0.509375226	0.196589133	0.007401588	0.013988304	PPIG
ENSG00000115750	198.4720265	0.077394442	0.261243986	0.751919828	0.797183846	TAF1B
ENSG00000269973	22.38303477	-1.29854146	0.336256873	2.33E-05	7.33E-05	NA
ENSG00000134317	27.80721636	1.173512279	0.498054331	0.006143362	0.011854093	GRHL1
ENSG00000260077	40.80030798	0.156320948	0.232268566	0.479250824	0.549080552	NA
ENSG00000172059	952.2541285	1.612590268	0.240554678	3.89E-12	4.34E-11	KLF11
ENSG00000171848	76.53993103	0.595225097	0.387876629	0.096023344	0.13861607	RRM2
ENSG00000115756	834.8630424	1.42191827	0.330002532	8.88E-06	3.04E-05	HPCAL1
ENSG00000072195	14.18200261	-1.935312237	0.496622335	8.05E-06	2.78E-05	SPEG
ENSG00000144589	292.5123292	0.104252387	0.172605846	0.547268385	0.614168237	STK11IP
ENSG00000143878	1534.143149	2.008424898	0.291337082	2.32E-12	2.69E-11	RHOB
ENSG00000138430	284.2185554	-0.315778699	0.173247217	0.05753568	0.088270525	OLA1
ENSG00000138433	780.015678	1.314666081	0.321406094	1.08E-05	3.64E-05	CIR1
ENSG00000144306	74.28073954	-0.697205873	0.241739254	0.002510498	0.005286344	SCRN3
ENSG00000206965	12.20311403	-0.825751051	0.361423881	0.01177831	0.021237328	RNU6-5P
ENSG00000204120	884.2714571	-0.690938337	0.158204251	9.87E-06	3.35E-05	GIGYF2
ENSG00000235655	114.027256	1.234633342	0.307120844	8.92E-06	3.05E-05	H3P6
ENSG00000162980	414.1782455	-0.330246153	0.228277777	0.126265284	0.175686306	ARL5A
ENSG00000163214	354.5776904	0.015763937	0.176151187	0.926244684	0.943933499	DHX57
ENSG00000225900	15.50153421	0.195558525	0.517783202	0.634530676	0.695086007	HSPE1P13
ENSG00000257800	22.97667871	-0.472421169	0.30005552	0.078722677	0.116461499	FNBP1P1
ENSG00000163170	21.31195251	-0.434996916	0.323369229	0.13632405	0.187884026	BOLA3
ENSG00000114978	4813.01945	0.720614865	0.211824192	3.43E-04	8.66E-04	MOB1A
ENSG00000065911	1005.463742	1.521670126	0.23676058	7.01E-12	7.52E-11	MTHFD2
ENSG00000135913	502.9964686	0.221719443	0.219964569	0.297184055	0.367590799	USP37
ENSG00000074582	55.47454387	-2.286381859	0.32538279	3.36E-13	4.61E-12	BCS1L
ENSG00000163481	114.4400335	0.026596596	0.216713148	0.898558995	0.920393138	RNF25
ENSG00000163482	53.13527461	-1.801312274	0.31286842	5.69E-09	3.59E-08	STK36
ENSG00000135912	261.3502901	0.536980446	0.241039886	0.021058473	0.035783079	TTLL4
ENSG00000135929	243.1417034	-0.310386735	0.410861162	0.38206136	0.454088277	CYP27A1
ENSG00000169599	102.6628398	-0.201077537	0.18680847	0.273202172	0.342408119	NFU1
ENSG00000232228	10.36894542	-0.44559248	0.444144097	0.245851142	0.312450903	RPL36AP16
ENSG00000115568	295.7320485	-0.401723729	0.196567366	0.03371499	0.054544246	ZNF142
ENSG00000198885	61.71802909	-1.325855841	0.279009913	6.74E-07	2.85E-06	ITPRIPL1
ENSG00000204634	618.1860491	0.668952344	0.251932411	0.006600432	0.012628301	TBC1D8
ENSG00000163013	121.7349045	-0.97741887	0.244095833	2.41E-05	7.56E-05	FBXO41
ENSG00000154518	345.065353	-0.061635592	0.193304558	0.772154361	0.814120243	ATP5MC3
ENSG00000187514	6496.455101	0.149153543	0.162735332	0.344033005	0.41586343	PTMA
ENSG00000123992	302.7754493	-0.149179131	0.152978598	0.306464394	0.377366233	DNPEP
ENSG00000185404	584.0252556	-0.36035589	0.244570862	0.103640161	0.148140551	SP140L
ENSG00000163328	224.7844664	-1.326380941	0.354892375	2.75E-05	8.51E-05	GPR155
ENSG00000197223	157.2464785	0.708498478	0.141777118	2.57E-07	1.17E-06	C1D
ENSG00000115414	169.638208	0.083146325	0.67817893	0.858210081	0.886627055	FN1
ENSG00000169679	44.71360108	0.204760631	0.209424234	0.316552387	0.3878774	BUB1
ENSG00000118965	100.6597913	-1.366215368	0.203087702	2.28E-12	2.65E-11	WDR35
ENSG00000115155	1415.483772	7.282436655	0.563354044	8.18E-46	2.91E-42	OTOF
ENSG00000115271	1058.620279	1.741773088	0.36063016	5.75E-07	2.47E-06	GCA
ENSG00000055332	3361.376439	1.743799976	0.371702424	4.01E-08	2.13E-07	EIF2AK2
ENSG00000077232	783.00336	-1.38003715	0.220885117	1.77E-10	1.48E-09	DNAJC10
ENSG00000225964	66.23427077	3.201425021	0.438000322	1.67E-15	3.50E-14	NRIR
ENSG00000134321	7042.646481	5.201956049	0.729073803	3.72E-18	1.35E-16	RSAD2
ENSG00000151692	203.1394177	-1.532821019	0.462329939	1.49E-04	4.02E-04	RNF144A
ENSG00000162929	38.93922817	-0.695724346	0.29966521	0.014661566	0.025853712	SANBR
ENSG00000212978	17.30025878	-0.575481749	0.397637543	0.104397627	0.149052577	C2orf74-DT
ENSG00000173209	784.0229641	-1.810978798	0.215924538	5.25E-17	1.51E-15	AHSA2P
ENSG00000123609	1114.037137	1.827154191	0.391411401	6.58E-08	3.35E-07	NMI
ENSG00000123610	921.1015592	6.341393389	0.767445439	1.51E-18	5.70E-17	TNFAIP6
ENSG00000080345	1707.720064	-0.607478411	0.243168099	0.008394601	0.015690184	RIF1
ENSG00000279663	17.03732296	0.31567686	0.403457194	0.36405685	0.436219157	NA
ENSG00000197872	2131.19488	1.423194594	0.277742836	5.66E-08	2.91E-07	CYRIA
ENSG00000196843	1982.563123	0.823568053	0.532076989	0.049297419	0.076982642	ARID5A
ENSG00000114982	1098.720367	0.426406859	0.258374597	0.082069277	0.120772883	KANSL3
ENSG00000114988	42.53184664	-0.692410667	0.367117233	0.042829733	0.067924981	LMAN2L
ENSG00000158158	151.8439245	0.549704408	0.238420048	0.018497614	0.031903402	CNNM4
ENSG00000168763	174.4398225	-1.315333424	0.220943986	1.77E-09	1.24E-08	CNNM3
ENSG00000213337	23.62691232	-0.540268128	0.268346838	0.031105089	0.050783238	ANKRD39
ENSG00000168758	184.7173645	-0.84837684	0.222104023	7.86E-05	2.24E-04	SEMA4C
ENSG00000123983	1189.866742	0.640677679	0.257264941	0.010321384	0.018880355	ACSL3
ENSG00000115318	101.5388599	1.147006254	0.401560798	0.001602532	0.00352468	LOXL3
ENSG00000204843	662.8396411	-0.559858192	0.205710223	0.004582297	0.009119788	DCTN1
ENSG00000082898	2041.647853	-0.491351813	0.235703996	0.029223041	0.048024209	XPO1
ENSG00000115339	292.4241335	0.556933535	0.268459267	0.028823713	0.047466512	GALNT3
ENSG00000235192	19.58682369	0.737190682	0.387478894	0.032929721	0.053437661	NA
ENSG00000123607	606.0242847	-0.687779796	0.267931166	0.007803022	0.014684647	TTC21B
ENSG00000155749	32.0640766	0.207349363	0.237029871	0.375431829	0.447365786	FLACC1
ENSG00000115993	672.8015423	0.278246685	0.248630703	0.254428471	0.321716086	TRAK2
ENSG00000082146	293.8348998	1.695954264	0.514292869	2.77E-04	7.08E-04	STRADB
ENSG00000213090	29.14141187	0.005920352	0.316608965	0.983546925	0.986802098	SCYL2P1
ENSG00000003393	204.1432094	-0.708804744	0.153821928	3.39E-06	1.26E-05	ALS2
ENSG00000018510	718.7946489	-0.244105166	0.185658788	0.174902777	0.232811544	AGPS
ENSG00000138092	36.93114485	-1.350442039	0.278508851	5.32E-07	2.30E-06	CENPO
ENSG00000115137	123.7253396	0.139534604	0.268402757	0.583898174	0.64732191	DNAJC27
ENSG00000138031	515.9263607	1.666005831	0.402082595	8.20E-06	2.83E-05	ADCY3
ENSG00000136709	1212.085836	-0.198291351	0.173766715	0.244811917	0.311361535	WDR33
ENSG00000173349	139.9898701	-0.219078997	0.165148009	0.167095677	0.223989012	SFT2D3
ENSG00000144231	187.8509931	-0.613783456	0.205307309	0.001600528	0.003521358	POLR2D
ENSG00000272667	14.72500605	0.256741697	0.286956439	0.343230592	0.415104785	NA
ENSG00000136715	265.8981846	0.738965226	0.220241201	5.45E-04	0.001324884	SAP130
ENSG00000125637	1388.720664	-0.463961698	0.238843496	0.043251903	0.068480177	PSD4
ENSG00000189223	169.0774672	-0.838140657	0.621562619	0.053031089	0.082155807	PAX8-AS1
ENSG00000143947	3987.661445	-0.744187142	0.2288322	5.80E-04	0.001403415	RPS27A
ENSG00000135945	436.447186	-0.589071699	0.135692942	1.25E-05	4.17E-05	REV1
ENSG00000177483	122.7980681	0.830491099	0.378893259	0.01151031	0.020798845	RBM44
ENSG00000173559	6222.252495	1.613679437	0.559898168	8.43E-04	0.001969071	NABP1
ENSG00000168497	547.4845981	1.704405531	0.426496567	2.11E-05	6.70E-05	CAVIN2
ENSG00000114956	170.0233566	0.06237305	0.176784354	0.719054954	0.769613505	DGUOK
ENSG00000187605	1768.538529	0.894280664	0.261285173	3.37E-04	8.51E-04	TET3
ENSG00000198380	458.9696531	-0.200803723	0.191030597	0.289969986	0.36005984	GFPT1
ENSG00000135999	922.3357244	-0.204783291	0.171006768	0.205465503	0.267495659	EPC2
ENSG00000168280	105.7683896	-1.664125811	0.283306709	1.28E-09	9.14E-09	KIF5C
ENSG00000168288	734.370162	1.238670848	0.172086812	9.63E-14	1.46E-12	MMADHC
ENSG00000175701	30.20962166	-0.565113537	0.409729475	0.111141744	0.157379006	MTLN
ENSG00000115970	393.9359678	-1.223297971	0.171398053	3.34E-13	4.59E-12	THADA
ENSG00000115604	335.310912	0.420254026	0.33340797	0.193218573	0.25370733	IL18R1
ENSG00000019169	294.4430343	1.675243438	0.354106366	3.97E-07	1.75E-06	MARCO
ENSG00000184924	62.93449066	-0.359554032	0.343476039	0.253504023	0.320803386	PTRHD1
ENSG00000162959	66.91364664	-0.180191851	0.200333093	0.360966444	0.43288022	MEMO1
ENSG00000084090	1243.378898	0.039590123	0.169184961	0.808143464	0.845343813	STARD7
ENSG00000134326	2034.266988	3.512492466	0.49572995	4.40E-17	1.27E-15	CMPK2
ENSG00000252759	70.47484783	0.456053887	0.344903459	0.155209881	0.210172057	NA
ENSG00000115942	201.4243386	-1.385571078	0.136552832	2.18E-24	2.41E-22	ORC2
ENSG00000238829	12.18236363	0.208793009	0.476884742	0.600135449	0.663104295	RNU7-45P
ENSG00000119013	124.3842758	0.4742537	0.343773951	0.119734733	0.167944525	NDUFB3
ENSG00000138036	23.56045654	-0.947595925	0.290119079	5.44E-04	0.001321812	DYNC2LI1
ENSG00000138380	119.2755381	-1.047330512	0.218912384	1.16E-06	4.68E-06	CARF
ENSG00000138095	1116.025645	-1.391783841	0.214078388	2.07E-11	2.02E-10	LRPPRC
ENSG00000232504	11.74968214	0.673827817	0.390119991	0.049168573	0.076815113	ST3GAL5-AS1
ENSG00000068654	283.4529052	-1.453381033	0.205973344	6.84E-13	8.82E-12	POLR1A
ENSG00000115232	3921.63096	-0.981895056	0.251816881	4.13E-05	1.23E-04	ITGA4
ENSG00000153574	260.0475608	1.062994157	0.251997234	5.22E-06	1.87E-05	RPIA
ENSG00000211592	1555.673448	-1.065364022	0.454257784	0.005946494	0.011513202	IGKC
ENSG00000211593	14.30879964	-1.527177953	0.427855456	8.68E-05	2.45E-04	IGKJ5
ENSG00000211597	10.2161542	-0.124989169	0.389453186	0.712629047	0.764057529	IGKJ1
ENSG00000211598	107.5940642	-1.028832841	0.475979519	0.012618382	0.022586269	IGKV4-1
ENSG00000087338	224.4788868	-1.19512822	0.272803274	6.53E-06	2.29E-05	GMCL1
ENSG00000124380	168.0251903	-0.018185269	0.154320435	0.894442223	0.917106054	SNRNP27
ENSG00000059728	8587.412544	4.343453765	0.415779769	2.32E-26	3.68E-24	MXD1
ENSG00000169564	1774.416704	1.155613032	0.291485347	1.57E-05	5.12E-05	PCBP1
ENSG00000115998	95.48522318	-0.389429816	0.179102842	0.022320405	0.037675764	C2orf42
ENSG00000115827	212.4027788	-0.877434231	0.24012819	1.07E-04	2.96E-04	DCAF17
ENSG00000233762	17.69126644	0.193505584	0.321339153	0.509315854	0.578271758	RPS15P4
ENSG00000071967	117.4462971	-1.386994243	0.491719004	0.00189201	0.004091888	CYBRD1
ENSG00000124356	292.8239207	-0.178938897	0.12685794	0.153463029	0.208116781	STAMBP
ENSG00000123612	25.17808189	-2.702130291	0.328347479	4.94E-17	1.42E-15	ACVR1C
ENSG00000115170	117.5510762	-0.5291383	0.287288157	0.057116535	0.087743344	ACVR1
ENSG00000158417	445.3079768	-1.274592632	0.250509874	5.90E-08	3.02E-07	EIF5B
ENSG00000144218	219.5960087	-2.317971667	0.326186856	1.28E-13	1.90E-12	AFF3
ENSG00000115526	38.85315228	-0.634680021	0.324915663	0.026779916	0.044382952	CHST10
ENSG00000127824	722.4166702	1.229275282	0.202254905	8.43E-10	6.22E-09	TUBA4A
ENSG00000135924	389.4827977	0.836498737	0.181590174	2.34E-06	8.90E-06	DNAJB2
ENSG00000138381	186.6673519	-0.280413906	0.190206718	0.126494267	0.175987727	ASNSD1
ENSG00000128694	39.64423156	-2.349057994	0.383209136	3.28E-10	2.60E-09	OSGEPL1
ENSG00000128699	577.2620134	-1.144538314	0.160218348	8.85E-13	1.11E-11	ORMDL1
ENSG00000151687	80.51169988	-0.868539829	0.23265247	8.77E-05	2.48E-04	ANKAR
ENSG00000144224	1740.429087	0.005721887	0.183998372	0.953612348	0.964648117	UBXN4
ENSG00000169047	96.97068321	0.681276144	0.379276575	0.043925223	0.069424217	IRS1
ENSG00000144468	254.7278118	0.043743633	0.170574103	0.805721301	0.843305451	RHBDD1
ENSG00000169031	35.56858613	-3.00488376	0.385247953	4.76E-15	9.27E-14	COL4A3
ENSG00000173744	5589.644179	1.969353841	0.359414306	2.03E-08	1.14E-07	AGFG1
ENSG00000084731	22.8275228	-0.230186056	0.287131571	0.39991756	0.47227728	KIF3C
ENSG00000084733	902.1826882	0.05577897	0.258145011	0.821769429	0.857021321	RAB10
ENSG00000157833	17.67991868	-0.415514687	0.364298648	0.19205482	0.252458445	GAREM2
ENSG00000115138	15.54029525	0.361881597	0.394691318	0.305737552	0.376666549	POMC
ENSG00000081052	25.13055041	-2.803812001	0.440030158	1.04E-10	9.06E-10	COL4A4
ENSG00000204099	196.1273342	1.332037376	1.052087535	0.033813806	0.054679276	NEU4
ENSG00000235151	102.5300308	0.362948774	0.6878108	0.44662683	0.517445037	NA
ENSG00000188389	46.33205565	0.082920713	0.293057744	0.767340257	0.810517013	PDCD1
ENSG00000188011	24.14514953	0.030055091	0.557828728	0.949342689	0.961831376	RTP5
ENSG00000237940	24.04692648	-2.227663488	0.411427628	2.38E-08	1.33E-07	LINC01238
ENSG00000163359	12.9303724	-1.406172945	0.613327845	0.007540548	0.014235819	COL6A3
ENSG00000138081	1998.772368	0.378305365	0.246968032	0.109549154	0.155417341	FBXO11
ENSG00000172071	1227.163883	0.706852527	0.297728785	0.012263375	0.022014435	EIF2AK3
ENSG00000144591	139.603218	-0.015243042	0.272962886	0.955630444	0.96607227	GMPPA
ENSG00000172845	3627.614168	0.629439139	0.137153739	3.46E-06	1.28E-05	SP3
ENSG00000030419	307.2314941	-2.041414592	0.339526849	2.15E-10	1.76E-09	IKZF2
ENSG00000071575	519.9172153	-0.917497089	0.519563093	0.016819026	0.029281218	TRIB2
ENSG00000188886	175.8126491	0.558691205	0.679505205	0.235246499	0.300717039	ASTL
ENSG00000241755	18.38493363	-0.947147735	0.676485203	0.063776689	0.096648614	IGKV1-9
ENSG00000241351	84.21549323	-1.152247253	0.516115329	0.006330635	0.012159462	IGKV3-11
ENSG00000244437	35.52736822	-0.908448376	0.483574726	0.023924326	0.040063758	IGKV3-15
ENSG00000239951	118.6337715	-0.681950544	0.462774685	0.089032957	0.129609051	IGKV3-20
ENSG00000241294	13.48166759	-0.812812656	0.505552203	0.059670229	0.091035595	IGKV2-24
ENSG00000144426	265.9098666	-0.545532993	0.217830804	0.010511027	0.019187843	NBEAL1
ENSG00000123600	125.2025978	-0.952944676	0.25068936	8.12E-05	2.31E-04	METTL8
ENSG00000169967	3892.315001	1.01403921	0.215015737	1.76E-06	6.89E-06	MAP3K2
ENSG00000144134	23.63170127	-1.728628681	0.320020806	2.22E-08	1.25E-07	RABL2A
ENSG00000084676	1281.273993	0.197176537	0.125273856	0.113280966	0.159820497	NCOA1
ENSG00000155744	812.9279584	0.268316219	0.144694724	0.063190312	0.09586947	HYCC2
ENSG00000116127	669.677472	-1.144762819	0.177022136	2.28E-11	2.22E-10	ALMS1
ENSG00000068024	572.5649373	0.210791207	0.232058695	0.352357852	0.42391241	HDAC4
ENSG00000115738	1972.113079	1.073005436	0.280865068	4.26E-05	1.27E-04	ID2
ENSG00000143797	193.5915964	2.445790855	0.384633447	9.08E-11	8.08E-10	MBOAT2
ENSG00000134313	1639.322914	-0.071010185	0.113137317	0.548906419	0.615650081	KIDINS220
ENSG00000119820	448.8115178	-0.553310623	0.161045098	5.47E-04	0.001328096	YIPF4
ENSG00000272754	16.50841891	-0.15221046	0.497330948	0.717417502	0.768192051	NA
ENSG00000276334	44.71317351	-0.330573691	0.356209792	0.324413657	0.395909703	NA
ENSG00000276517	199.4855252	0.222312045	0.362588255	0.502596904	0.571750088	NA
ENSG00000279544	42.65433457	-0.149237147	0.422099023	0.693478857	0.747517533	NA
ENSG00000018699	110.0600444	-1.599899102	0.292082562	2.96E-09	1.96E-08	TTC27
ENSG00000085978	546.3700153	-0.467485205	0.194141372	0.013446064	0.023911572	ATG16L1
ENSG00000252010	291.7228502	2.278286004	0.364613076	4.66E-12	5.14E-11	SCARNA5
ENSG00000251791	143.0403968	0.338233605	0.318451942	0.2465816	0.313267466	SCARNA6
ENSG00000077044	1422.822739	-0.04966723	0.180751369	0.788612574	0.828650776	DGKD
ENSG00000183091	50.8697478	-0.785805254	0.262369579	0.001607823	0.003535049	NEB
ENSG00000115275	368.7983278	-0.719917711	0.178003051	2.97E-05	9.13E-05	MOGS
ENSG00000115590	600.6245054	4.165445212	0.784838785	8.30E-09	5.06E-08	IL1R2
ENSG00000138442	90.28194976	-1.447850743	0.262222287	3.56E-09	2.33E-08	WDR12
ENSG00000116030	799.0846274	0.847283773	0.207236512	1.41E-05	4.63E-05	SUMO1
ENSG00000055044	823.1062693	-0.928796534	0.265096424	1.95E-04	5.15E-04	NOP58
ENSG00000204217	436.0371155	0.119937486	0.229692862	0.579566113	0.643520728	BMPR2
ENSG00000138439	371.2398621	-0.772079326	0.308484937	0.007053047	0.013395337	FAM117B
ENSG00000243943	133.5707092	-1.840292831	0.233673527	8.12E-16	1.79E-14	ZNF512
ENSG00000198522	189.0337913	-0.277481175	0.191816187	0.126990555	0.17659198	GPN1
ENSG00000119760	449.2739929	-0.381689136	0.141983481	0.00681685	0.013003948	SUPT7L
ENSG00000237753	15.86623556	-0.992200196	0.478814484	0.014201415	0.025126259	SLC20A1-DT
ENSG00000274286	36.93548372	0.494937735	0.759272075	0.259021175	0.326943099	ADRA2B
ENSG00000011566	443.8283522	0.197804293	0.369761676	0.567504909	0.63249452	MAP4K3
ENSG00000132305	457.0364591	-0.436679858	0.208664153	0.028954521	0.047640121	IMMT
ENSG00000013441	3794.241726	0.697337419	0.305409425	0.015655576	0.027450239	CLK1
ENSG00000135932	1546.342436	-0.040842055	0.205837913	0.832812381	0.865380164	CAB39
ENSG00000115966	685.6214215	0.003563866	0.143564861	0.987359661	0.989651807	ATF2
ENSG00000196290	77.01500749	-1.141507428	0.279780276	1.68E-05	5.45E-05	NIF3L1
ENSG00000119004	423.9553073	-0.978650472	0.162014862	3.60E-10	2.83E-09	CYP20A1
ENSG00000176946	268.5245245	0.590160975	0.235476468	0.008844284	0.016433667	THAP4
ENSG00000064933	134.4379167	-1.881732918	0.307251285	1.95E-10	1.60E-09	PMS1
ENSG00000135976	536.1315772	-1.306649491	0.284384926	2.03E-06	7.84E-06	ANKRD36
ENSG00000003402	4615.724192	0.78497025	0.244886751	5.92E-04	0.001428717	CFLAR
ENSG00000153250	1572.625191	0.556652115	0.138141792	3.61E-05	1.09E-04	RBMS1
ENSG00000123636	1038.525889	0.129550666	0.15578258	0.407754332	0.479742669	BAZ2B
ENSG00000125629	229.305188	0.411948843	0.259642864	0.096316801	0.138927089	INSIG2
ENSG00000138018	470.0151989	0.376273931	0.220081188	0.069710343	0.104386018	SELENOI
ENSG00000136682	274.6454649	0.601060701	0.252531102	0.009765743	0.017956163	ZNG1B
ENSG00000155368	385.2087194	0.464272142	0.283463697	0.075991493	0.112842813	DBI
ENSG00000144451	22.2010581	-1.74032145	0.285667797	3.86E-10	3.02E-09	SPAG16
ENSG00000135624	542.8887647	-0.89124403	0.281776908	6.47E-04	0.001547709	CCT7
ENSG00000170802	1663.345973	1.142433219	0.218406153	4.30E-08	2.26E-07	FOXN2
ENSG00000115355	1841.946767	0.5547143	0.250443875	0.023123722	0.038888904	CCDC88A
ENSG00000036257	1371.340689	0.116181044	0.20274833	0.555235022	0.621151743	CUL3
ENSG00000115904	716.2450944	-0.640014841	0.326572126	0.025689612	0.042750011	SOS1
ENSG00000155657	1428.074996	-2.252099303	0.370026996	3.92E-10	3.06E-09	TTN
ENSG00000169994	104.5183356	1.741676248	0.423607567	1.81E-06	7.04E-06	MYO7B
ENSG00000185304	45.25205271	0.405776816	0.73337343	0.338153121	0.410043036	RGPD2
ENSG00000188010	14.22856292	0.696035723	0.304265526	0.014382334	0.025411643	MORN2
ENSG00000115520	725.7000905	1.471124387	0.245330948	2.52E-10	2.03E-09	COQ10B
ENSG00000163492	152.610682	-2.16056125	0.321005296	7.97E-12	8.48E-11	CCDC141
ENSG00000119772	517.4710742	-0.44906707	0.206808335	0.024470933	0.040913149	DNMT3A
ENSG00000084764	20.69561374	0.372855209	0.295613961	0.18281827	0.242058796	MAPRE3
ENSG00000119777	243.061191	0.642364824	0.193405705	5.83E-04	0.001407522	TMEM214
ENSG00000084693	71.41529068	0.38120936	0.172717906	0.023180637	0.038966225	AGBL5
ENSG00000228474	470.7376651	0.394946535	0.254048511	0.104779559	0.14954414	OST4
ENSG00000138080	13.04449279	1.190961659	0.373337112	6.40E-04	0.001532217	EMILIN1
ENSG00000138073	219.8491537	-0.169162732	0.240228555	0.464963996	0.5357488	PREB
ENSG00000138074	173.0934469	-0.645200717	0.317199886	0.025466013	0.042417554	SLC5A6
ENSG00000084774	168.8801859	-2.172796061	0.289972843	1.19E-14	2.14E-13	CAD
ENSG00000115204	131.3366637	-0.350340016	0.180460815	0.04460561	0.070388828	MPV17
ENSG00000169432	19.95356505	-0.74417383	0.429471206	0.051243021	0.079680298	SCN9A
ENSG00000138085	306.2048544	0.435476268	0.266859787	0.078324273	0.115932292	ATRAID
ENSG00000155755	29.84611467	-1.110543965	0.244473816	9.99E-07	4.10E-06	TMEM237
ENSG00000177917	222.1705279	-0.473546989	0.190760013	0.009921385	0.018221177	ARL6IP6
ENSG00000135940	706.9090721	1.530755119	0.280930756	2.37E-09	1.61E-08	COX5B
ENSG00000115073	509.9756284	0.235741065	0.164709393	0.144863077	0.197986486	ACTR1B
ENSG00000228486	23.79731766	-1.623434341	0.297323496	2.15E-08	1.21E-07	C2orf92
ENSG00000196912	205.5886504	-1.654300873	0.208069473	8.09E-16	1.79E-14	ANKRD36B
ENSG00000232931	181.0097287	-1.972870293	0.330165104	9.52E-10	6.96E-09	LINC00342
ENSG00000169554	15135.43399	1.042616918	0.366374753	0.003167962	0.00652082	ZEB2
ENSG00000174501	527.8273215	-1.121623373	0.232974583	8.45E-07	3.51E-06	ANKRD36C
ENSG00000115839	1072.959798	0.117411714	0.218062145	0.575978122	0.640735187	RAB3GAP1
ENSG00000144152	15.91679021	-1.431259563	0.282959203	1.91E-07	8.93E-07	FBLN7
ENSG00000144161	120.1348784	-1.418313472	0.215104776	5.34E-12	5.82E-11	ZC3H8
ENSG00000023228	584.4427968	-0.248775607	0.163238363	0.119606826	0.167781635	NDUFS1
ENSG00000114942	1826.841656	-1.295258286	0.283768295	7.45E-07	3.12E-06	EEF1B2
ENSG00000204186	205.0877295	-1.074614432	0.350431692	8.43E-04	0.001968519	ZDBF2
ENSG00000082153	3910.304558	1.685334946	0.266292201	5.12E-11	4.73E-10	BZW1
ENSG00000115295	906.978902	-1.03026929	0.264454324	7.83E-05	2.23E-04	CLIP4
ENSG00000163464	153.9027744	3.726519095	0.644297004	1.12E-09	8.09E-09	CXCR1
ENSG00000163466	4955.283009	0.538011106	0.17352476	0.001592729	0.003505284	ARPC2
ENSG00000261338	38.61222992	-0.90806868	0.243538283	9.63E-05	2.70E-04	NA
ENSG00000179921	96.07798156	0.433190136	0.38098	0.185430964	0.244994471	GPBAR1
ENSG00000127837	305.3932027	-0.829254242	0.213932489	7.48E-05	2.13E-04	AAMP
ENSG00000135926	1579.187338	1.586808395	0.185769945	1.45E-18	5.52E-17	TMBIM1
ENSG00000018280	5401.13215	2.116772684	0.384542823	2.52E-08	1.40E-07	SLC11A1
ENSG00000199121	10.74236556	1.359444442	0.439463902	5.52E-04	0.001340929	MIR26B
ENSG00000127838	462.9456468	1.57763866	0.334984358	4.75E-07	2.07E-06	PNKD
ENSG00000152291	2483.923013	0.32692351	0.144262203	0.022670077	0.038198114	TGOLN2
ENSG00000042445	120.7083326	-0.967230728	0.235471246	2.54E-05	7.93E-05	RETSAT
ENSG00000115459	126.3311815	-0.800434445	0.140616585	1.24E-08	7.28E-08	ELMOD3
ENSG00000042493	1087.782248	1.962514678	0.360723272	6.69E-09	4.15E-08	CAPG
ENSG00000168906	1086.021063	-0.520504445	0.165681986	0.001627176	0.003571716	MAT2A
ENSG00000118640	348.2018957	-0.100480201	0.404711811	0.775817311	0.817350269	VAMP8
ENSG00000168899	127.7587508	1.336246574	0.499436463	4.39E-04	0.001088735	VAMP5
ENSG00000168894	316.2739067	1.357589151	0.282509844	3.67E-07	1.62E-06	RNF181
ENSG00000168890	35.84110286	-0.768774902	0.239535943	9.07E-04	0.002104829	TMEM150A
ENSG00000168883	400.629469	0.436890919	0.125197515	3.91E-04	9.78E-04	USP39
ENSG00000168887	262.8214509	-0.578527013	0.157852684	2.03E-04	5.36E-04	C2orf68
ENSG00000115523	1848.51117	-0.345698509	0.35329419	0.296446955	0.366870165	GNLY
ENSG00000135930	538.9694016	-0.066030236	0.107646406	0.52132995	0.589742039	EIF4E2
ENSG00000119737	24.03890223	-0.993758329	0.442012112	0.010790107	0.019634412	GPR75
ENSG00000068878	2139.659607	-0.064458084	0.356340326	0.843011461	0.873513198	PSME4
ENSG00000068912	445.856546	-0.174285477	0.171879953	0.281879719	0.35174481	ERLEC1
ENSG00000152689	295.2161575	0.198210722	0.327356181	0.50268079	0.571781977	RASGRP3
ENSG00000119812	153.0934625	-1.24179926	0.250418876	1.67E-07	7.87E-07	FAM98A
ENSG00000115486	189.8102802	-0.513386173	0.135932519	1.48E-04	3.99E-04	GGCX
ENSG00000073737	88.08440649	0.885490185	0.449527023	0.029677212	0.048686346	DHRS9
ENSG00000082438	214.5604829	-1.08636111	0.360279428	0.001152567	0.002612852	COBLL1
ENSG00000115607	579.1905932	0.976116006	0.394949539	0.00832741	0.015578132	IL18RAP
ENSG00000091409	597.5853625	-2.707265653	0.298919019	7.96E-21	4.89E-19	ITGA6
ENSG00000115762	2162.970619	1.174616704	0.233983814	1.97E-07	9.15E-07	PLEKHB2
ENSG00000123989	32.29814119	0.016773178	0.281482189	0.954217037	0.965122762	CHPF
ENSG00000162972	118.4966707	0.756336744	0.204160215	1.06E-04	2.94E-04	MAIP1
ENSG00000138101	87.94432628	-0.679662705	0.226572155	0.00216284	0.00461665	DTNB
ENSG00000288900	265.7111291	4.015118165	0.658724536	8.21E-12	8.70E-11	NA
ENSG00000234028	31.063995	0.129737425	0.31737458	0.659675521	0.7169537	EIF2AK3-DT
ENSG00000236790	115.471997	-0.99310888	0.324437237	0.00113279	0.002573341	LINC00299
ENSG00000228857	20.40176342	0.1927708	0.382557054	0.553516652	0.619794822	ACTR3-AS1
ENSG00000289463	23.1758902	-1.164004509	0.386918457	9.36E-04	0.002165479	NA
ENSG00000289534	14.19901995	-0.748769105	0.548194597	0.091442869	0.132757081	NA
ENSG00000289272	21.93997041	-0.731085314	0.448713477	0.064840364	0.09815613	NA
ENSG00000288948	33.61493056	-0.417103269	0.48550677	0.323653478	0.395117364	NA
ENSG00000124357	1133.186977	0.47819663	0.260675231	0.052877012	0.081934928	NAGK
ENSG00000124370	39.97919754	-0.646956515	0.220238015	0.002270117	0.004823236	MCEE
ENSG00000136699	401.8455797	-0.170226912	0.300605255	0.539648981	0.607147717	SMPD4
ENSG00000162882	25.70172019	0.738796987	0.348409167	0.023527425	0.039456067	HAAO
ENSG00000162881	9.264584819	0.728240096	0.388406101	0.042357328	0.067228162	OXER1
ENSG00000289013	92.3861076	0.344279079	0.443300746	0.382718529	0.454793461	NA
ENSG00000172005	87.11494901	-2.023081284	0.397732424	3.05E-08	1.66E-07	MAL
ENSG00000275111	22.87991388	-1.884896412	0.381957824	2.87E-07	1.30E-06	ZNF2
ENSG00000115042	68.66410836	-1.103010758	0.182146623	3.52E-10	2.78E-09	FAHD2A
ENSG00000115207	282.8928074	-0.781786847	0.119411335	2.83E-11	2.71E-10	GTF3C2
ENSG00000143870	1276.112405	0.847904333	0.267104825	6.69E-04	0.00159661	PDIA6
ENSG00000115761	470.2822131	-0.473736544	0.279514003	0.071658444	0.107010744	NOL10
ENSG00000135968	1615.899666	-0.141768335	0.27967866	0.594237552	0.657556434	GCC2
ENSG00000163006	41.3729993	-0.49107049	0.259141599	0.04724667	0.074129562	CCDC138
ENSG00000169756	1290.32788	0.839980136	0.274913616	0.00178139	0.00387796	LIMS1
ENSG00000118260	741.2434156	-1.012506532	0.264563378	6.84E-05	1.97E-04	CREB1
ENSG00000144401	110.1696932	-0.230989541	0.222444771	0.274381893	0.343713137	METTL21A
ENSG00000224137	11.28890448	-0.593957408	0.39233856	0.090107785	0.130952235	LINC01857
ENSG00000163249	242.2116832	0.558107558	0.209735402	0.00616245	0.011886	CCNYL1
ENSG00000163251	53.22212264	2.627181865	0.350142592	1.13E-14	2.05E-13	FZD5
ENSG00000119862	72.96101537	2.084105367	0.488991025	3.67E-06	1.35E-05	LGALSL
ENSG00000283204	13.96444088	1.575215244	0.465042	1.21E-04	3.31E-04	MIR4434
ENSG00000179833	1000.224551	1.50912028	0.215493798	1.07E-12	1.32E-11	SERTAD2
ENSG00000188687	11.97959336	-1.842993362	0.504211933	2.84E-05	8.76E-05	SLC4A5
ENSG00000152133	174.1735741	-1.517292634	0.303967623	1.83E-07	8.58E-07	GPATCH11
ENSG00000197756	3618.679691	-0.158490791	0.253063821	0.50185827	0.57121558	RPL37A
ENSG00000119844	1684.564943	0.92481074	0.200550797	2.70E-06	1.01E-05	AFTPH
ENSG00000178562	607.9550876	-1.693567444	0.280508387	4.57E-10	3.53E-09	CD28
ENSG00000144048	290.9839669	-0.010930884	0.195380541	0.953144773	0.964244348	DUSP11
ENSG00000064012	1428.661697	0.168262841	0.210282653	0.410936273	0.482922061	CASP8
ENSG00000289698	139.0107418	-0.003481765	0.271651482	0.988253895	0.990408771	NA
ENSG00000247626	68.32954984	-1.247761448	0.257809794	2.61E-07	1.19E-06	MARS2
ENSG00000003400	526.3610931	0.306657586	0.256664554	0.20335217	0.265131929	CASP10
ENSG00000121966	9711.829733	1.475987025	0.394301374	4.41E-05	1.31E-04	CXCR4
ENSG00000233426	17.40024888	-0.468200033	0.30771565	0.099039635	0.142393211	EIF3FP3
ENSG00000115392	301.9883991	0.005631059	0.265843012	0.985108485	0.988160074	FANCL
ENSG00000163599	107.8340872	-0.474151453	0.256325024	0.049111609	0.076734534	CTLA4
ENSG00000115317	152.904359	0.529647061	0.231543199	0.494796468	0.56394369	HTRA2
ENSG00000115325	253.4238419	0.769943577	0.340708107	0.013406255	0.023846808	DOK1
ENSG00000115484	614.028553	-0.498423973	0.222011645	0.016592974	0.028926551	CCT4
ENSG00000136689	7792.549888	5.151417344	0.801898008	5.86E-12	6.35E-11	IL1RN
ENSG00000144354	28.49713711	-0.738873049	0.340083007	0.01845905	0.031840745	CDCA7
ENSG00000144369	10.37243372	-0.814268918	0.423950346	0.03048632	0.049870159	FAM171B
ENSG00000138448	496.358912	-0.586744437	0.367629414	0.089552946	0.13026548	ITGAV
ENSG00000198648	224.3382494	-1.32531373	0.176611092	2.22E-14	3.77E-13	STK39
ENSG00000115267	2365.148303	2.159203047	0.471199982	3.91E-08	2.08E-07	IFIH1
ENSG00000180871	245.4434387	2.232424406	0.688221851	1.03E-04	2.86E-04	CXCR2
ENSG00000188282	156.7846593	3.151345341	0.45212925	8.23E-15	1.53E-13	RUFY4
ENSG00000115806	334.4895487	0.193381503	0.128510469	0.124814996	0.173985287	GORASP2
ENSG00000091106	247.7079351	0.224845533	0.385800519	0.509433932	0.578359734	NLRC4
ENSG00000153201	7054.755299	0.780987003	0.322220024	0.009507629	0.017535883	RANBP2
ENSG00000239899	9.434620467	4.655198173	0.719706719	3.24E-12	3.66E-11	RN7SL674P
ENSG00000163219	1226.3331	-0.594842532	0.242004992	0.008983603	0.016659947	ARHGAP25
ENSG00000283994	44.40704669	-0.441694612	0.273787564	0.097822423	0.140884857	NA
ENSG00000144524	147.1291132	-1.082587724	0.193639725	9.53E-09	5.72E-08	COPS7B
ENSG00000115866	488.4038421	0.006614961	0.199541354	0.938881907	0.953412895	DARS1
ENSG00000135622	43.63145903	-2.330681974	0.33243676	2.42E-13	3.41E-12	SEMA4F
ENSG00000116106	251.5136227	-1.695126338	0.34437187	1.58E-07	7.49E-07	EPHA4
ENSG00000151689	66.39708419	0.071319226	0.196487175	0.713665653	0.764937051	INPP1
ENSG00000198130	86.99005262	-1.601472314	0.238811063	5.90E-12	6.38E-11	HIBCH
ENSG00000187231	734.8203094	1.136973637	0.263303189	6.67E-06	2.33E-05	SESTD1
ENSG00000121964	308.8331901	0.393031178	0.206533531	0.04664387	0.073256377	GTDC1
ENSG00000114999	362.1859646	0.181063834	0.208271163	0.352833895	0.424341802	TTL
ENSG00000125630	221.0149395	-1.141075189	0.233938209	2.33E-07	1.07E-06	POLR1B
ENSG00000125611	42.654728	0.855738901	0.328998908	0.003467916	0.007086027	CHCHD5
ENSG00000169607	15.34212909	1.509157842	0.451903404	2.71E-04	6.95E-04	CKAP2L
ENSG00000115008	48.86301192	1.021699609	0.826467156	0.061132722	0.093037708	IL1A
ENSG00000115211	144.2762944	-0.905232608	0.159429945	1.15E-08	6.79E-08	EIF2B4
ENSG00000115919	1227.406248	0.696510758	0.347932608	0.030429356	0.049782692	KYNU
ENSG00000075884	1037.250837	-0.321857507	0.207135912	0.115512721	0.162544414	ARHGAP15
ENSG00000163596	34.02961056	-0.642896028	0.226323379	0.00330458	0.006777552	ICA1L
ENSG00000173163	75.06596247	0.007314543	0.208784416	0.973537586	0.979172916	COMMD1
ENSG00000144136	1724.752248	0.794533092	0.15451734	1.47E-07	7.00E-07	SLC20A1
ENSG00000116001	625.8704398	-0.987817493	0.207872703	1.08E-06	4.42E-06	TIA1
ENSG00000116005	130.8767068	-2.671612067	0.389711811	5.55E-13	7.28E-12	PCYOX1
ENSG00000138050	197.516613	0.39709922	0.262353528	0.111245635	0.157491573	THUMPD2
ENSG00000168874	32.64145681	2.318372745	0.449706979	5.38E-08	2.77E-07	ATOH8
ENSG00000115525	755.0389068	-0.021440637	0.270327933	0.917818056	0.936887209	ST3GAL5
ENSG00000243147	165.9555037	0.486247208	0.184441056	0.006510108	0.012477269	MRPL33
ENSG00000171174	45.7658599	0.970524799	0.443543936	0.014879163	0.026195269	RBKS
ENSG00000075426	8328.462156	2.057488953	0.453122356	1.25E-06	5.01E-06	FOSL2
ENSG00000270640	84.56305627	0.948240232	0.51310572	0.03200217	0.05210455	NA
ENSG00000163803	123.7235506	1.137265761	0.26869734	1.20E-05	4.02E-05	PLB1
ENSG00000226833	22.24781579	0.904288902	0.342653064	0.003664103	0.00745057	PPP1CB-DT
ENSG00000171103	70.62168229	-1.117780411	0.205014496	3.05E-08	1.66E-07	TRMT61B
ENSG00000163811	765.584545	-0.268156732	0.230426827	0.202537282	0.26426293	WDR43
ENSG00000189350	70.51245156	-0.589678602	0.36994575	0.077401733	0.114697857	TOGARAM2
ENSG00000138375	90.97425656	-1.851415597	0.372500376	1.59E-07	7.50E-07	SMARCAL1
ENSG00000171150	208.5924596	-0.465672222	0.193199482	0.011851809	0.02134824	SOCS5
ENSG00000180398	431.8638797	0.141987631	0.154796532	0.349023512	0.420646845	MCFD2
ENSG00000225187	14.25946238	-0.450398434	0.442589822	0.237160615	0.302783552	NA
ENSG00000143933	2423.30378	0.076282845	0.215509745	0.720020458	0.770299707	CALM2
ENSG00000135905	2200.462289	-0.952633815	0.16888394	1.42E-08	8.23E-08	DOCK10
ENSG00000135899	1684.974591	1.091351247	0.318909701	1.14E-04	3.16E-04	SP110
ENSG00000115415	8605.252112	1.064301272	0.392501726	0.001648311	0.003614765	STAT1
ENSG00000187736	28.32142847	-2.176366905	0.30906759	2.33E-13	3.30E-12	NHEJ1
ENSG00000124383	287.7285806	-1.238550041	0.235659189	2.66E-08	1.47E-07	MPHOSPH10
ENSG00000068724	1060.826234	0.066003225	0.241504556	0.776820225	0.818285862	TTC7A
ENSG00000115085	1484.070901	-1.222437767	0.275206983	4.04E-06	1.48E-05	ZAP70
ENSG00000115935	2613.402405	-0.388260485	0.148583537	0.007585211	0.014315112	WIPF1
ENSG00000144029	98.77342505	-1.358383588	0.243807553	7.29E-09	4.50E-08	MRPS5
ENSG00000144026	66.86409982	-2.250762839	0.330819524	1.72E-12	2.05E-11	ZNF514
ENSG00000196504	2254.085617	-0.101400959	0.174072038	0.549435329	0.616114793	PRPF40A
ENSG00000163026	59.90838308	-2.047798022	0.260163783	2.91E-16	7.27E-15	WDCP
ENSG00000115128	426.5197381	1.139489195	0.212584017	1.26E-08	7.38E-08	SF3B6
ENSG00000219626	107.6116785	0.505580022	0.171596703	0.002542649	0.005342524	FAM228B
ENSG00000115129	80.93849552	1.629539281	0.364451646	2.36E-06	8.95E-06	TP53I3
ENSG00000198399	2760.242561	0.128537414	0.18042218	0.458157596	0.529040394	ITSN2
ENSG00000163798	335.5075194	-0.67093734	0.116222731	5.22E-09	3.31E-08	SLC4A1AP
ENSG00000115306	2222.366088	-1.426492098	0.158783096	1.02E-19	4.83E-18	SPTBN1
ENSG00000214595	55.01950023	-2.133173808	0.297261069	6.85E-13	8.82E-12	EML6
ENSG00000115310	1721.68323	1.102001288	0.188902274	4.34E-09	2.80E-08	RTN4
ENSG00000169764	801.600862	0.297405551	0.240834456	0.196584191	0.257627994	UGP2
ENSG00000115561	422.5083171	0.55485904	0.149513312	1.69E-04	4.55E-04	CHMP3
ENSG00000239305	758.5572536	0.767020481	0.317124824	0.011506404	0.020794424	RNF103
ENSG00000144233	236.8146516	-0.061817952	0.106424282	0.554747101	0.620683484	AMMECR1L
ENSG00000178623	815.5977931	2.690884626	0.364407144	1.48E-14	2.60E-13	GPR35
ENSG00000162927	60.21749383	-0.632216105	0.233457922	0.004830061	0.009559481	PUS10
ENSG00000162928	282.0080765	0.248993358	0.158806959	0.110476147	0.156592136	PEX13
ENSG00000162924	4178.56073	1.063085074	0.487957093	0.01120583	0.020307895	REL
ENSG00000144504	194.0795877	-0.806082751	0.186650139	1.26E-05	4.19E-05	ANKMY1
ENSG00000119185	171.9835554	-0.631952749	0.240123667	0.006129753	0.011835848	ITGB1BP1
ENSG00000119203	250.1573191	-0.325595692	0.200771559	0.099057784	0.142404934	CPSF3
ENSG00000134330	205.0982095	-0.098479072	0.129391123	0.438104089	0.509144132	IAH1
ENSG00000271855	13.14318198	1.979613067	0.416142951	1.30E-07	6.27E-07	NA
ENSG00000134308	1871.95374	0.798448162	0.21529648	9.89E-05	2.77E-04	YWHAQ
ENSG00000151694	2392.34239	1.304639093	0.310285617	1.03E-05	3.49E-05	ADAM17
ENSG00000157985	53.39290227	-2.563268537	0.316703272	6.94E-17	1.94E-15	AGAP1
ENSG00000085449	2000.340877	1.820418691	0.26341172	3.25E-13	4.47E-12	WDFY1
ENSG00000135900	288.9251678	0.768274905	0.17466222	4.45E-06	1.61E-05	MRPL44
ENSG00000135919	19.77790409	-0.724688481	0.366685535	0.032198355	0.05238805	SERPINE2
ENSG00000152056	53.06967347	-0.034962475	0.409919725	0.921770807	0.940383106	AP1S3
ENSG00000153561	1171.358394	0.322240635	0.173080939	0.063099878	0.095765559	RMND5A
ENSG00000172116	248.0566998	-2.959664443	0.454374575	1.17E-11	1.21E-10	CD8B
ENSG00000153563	745.8036779	-1.816959392	0.296067942	2.65E-10	2.13E-09	CD8A
ENSG00000116044	1586.291737	0.950503051	0.313214721	0.001177158	0.002663936	NFE2L2
ENSG00000213963	38.20444239	-1.753453732	0.236488942	5.07E-14	8.07E-13	NA
ENSG00000115758	932.6987493	0.817347933	0.170770901	7.48E-07	3.14E-06	ODC1
ENSG00000170144	1723.641798	-0.746758102	0.24808206	0.001622228	0.003563049	HNRNPA3
ENSG00000233757	39.31173814	-2.566534196	0.307248043	9.13E-19	3.64E-17	ZNF892
ENSG00000071054	1714.945657	0.051239096	0.169801052	0.761333784	0.805605923	MAP4K4
ENSG00000288658	20.27638531	3.71570268	0.746073456	3.83E-08	2.04E-07	NA
ENSG00000151779	674.7124596	-0.850560915	0.129295588	2.70E-11	2.60E-10	NBAS
ENSG00000204685	38.36541256	-0.257566407	0.204801487	0.189995388	0.250236115	STARD7-AS1
ENSG00000153234	585.3753697	0.331567312	0.512967771	0.431975285	0.503376451	NR4A2
ENSG00000189362	97.01566287	-1.625264804	0.180336032	1.34E-19	6.27E-18	NEMP2
ENSG00000115760	5203.634726	0.104051385	0.114599527	0.302313034	0.373060464	BIRC6
ENSG00000074054	1138.636724	0.040923301	0.213964927	0.844489777	0.874566822	CLASP1
ENSG00000279227	19.48278355	2.066112254	0.3545624	1.80E-09	1.26E-08	NA
ENSG00000231312	15.99693192	-0.225505955	0.310876393	0.433282904	0.504570071	MAP4K3-DT
ENSG00000152117	277.6569696	-0.127810536	0.345038632	0.686113624	0.741316973	SMPD4BP
ENSG00000233806	42.97188248	-2.051787834	0.303010108	1.54E-11	1.55E-10	LINC01237
ENSG00000228590	13.83530126	-0.972137927	0.381848211	0.005389921	0.010530042	NA
ENSG00000260101	38.56155542	1.549846856	0.476729758	1.03E-04	2.87E-04	AFTPH-DT
ENSG00000225889	311.3380021	2.856574832	0.437765385	4.73E-12	5.21E-11	NA
ENSG00000289135	20.82051604	-1.084648624	0.257168983	1.65E-05	5.36E-05	NA
ENSG00000224165	12.05797261	1.129584503	0.395959965	0.00188968	0.004088091	DNAJC27-AS1
ENSG00000236204	13.42198617	0.992013825	0.346127492	0.001663973	0.003645186	LINC01376
ENSG00000288932	25.5733488	4.071616813	0.74551143	1.01E-08	6.03E-08	NA
ENSG00000283839	164.3958252	1.437228352	0.235985013	4.07E-10	3.16E-09	NA
ENSG00000236008	14.476744	0.155458165	0.447551291	0.690454673	0.744907826	LINC01814
ENSG00000227403	39.21924518	-0.585629343	0.265225199	0.022875323	0.038507515	LINC01806
ENSG00000286532	25.65488552	0.846849881	0.225643291	8.94E-05	2.52E-04	PARTICL
ENSG00000231890	37.20368954	1.463811628	0.400505595	6.63E-05	1.91E-04	DARS1-AS1
ENSG00000222020	16.69706766	0.739436608	0.364215399	0.024332424	0.040700678	HDAC4-AS1
ENSG00000281162	16.59159247	-0.644476873	0.518423992	0.142294688	0.195056255	LINC01127
ENSG00000223960	105.1909928	0.0873777	0.250163571	0.704019275	0.756818065	CHROMR
ENSG00000226791	25.59949307	-2.045879384	0.383552593	1.36E-08	7.92E-08	LINC02611
ENSG00000290085	38.03953401	0.145414063	0.241069438	0.531127564	0.598979384	NA
ENSG00000270019	27.23207011	1.144179098	0.554865159	0.009380936	0.01732913	NA
ENSG00000237298	519.3556365	0.373430674	0.214690759	0.077102385	0.114301819	TTN-AS1
ENSG00000236859	34.14846028	-1.170033706	0.206029702	4.34E-09	2.80E-08	NIFK-AS1
ENSG00000229056	10.97049533	-0.824421439	0.496704155	0.027307228	0.045193795	HECW2-AS1
ENSG00000234171	17.58100503	-1.619532454	0.375475236	2.35E-06	8.94E-06	RNASEH1-DT
ENSG00000290104	41.76021775	-0.361072023	0.31828295	0.211040281	0.273988922	NA
ENSG00000257135	21.13836856	0.298213588	0.255526725	0.225720632	0.290547255	ODC1-DT
ENSG00000235576	71.37469721	-2.611010134	0.333249387	1.97E-15	4.07E-14	LINC01871
ENSG00000222041	260.0620583	0.364623251	0.335936588	0.245091015	0.311623843	CYTOR
ENSG00000227946	20.00803071	0.084441101	0.231762848	0.700299225	0.753501236	INO80D-AS1
ENSG00000270820	28.22155767	0.723176095	0.251620577	0.002297379	0.004872441	USP34-DT
ENSG00000236213	41.4634189	-0.7190299	0.490573003	0.09511094	0.137493981	CDC42EP3-AS1
ENSG00000179818	849.4700581	1.690234272	0.451558453	4.22E-05	1.26E-04	PCBP1-AS1
ENSG00000272606	21.33488015	6.63E-04	0.264717569	0.998774851	0.99891507	PPP4R3B-DT
ENSG00000288869	24.04774128	1.68467019	0.401070831	1.01E-05	3.44E-05	SMANTIS
ENSG00000287115	20.55043546	2.433923365	0.431248478	2.67E-09	1.79E-08	LINC02993
ENSG00000224152	41.38791381	2.246101898	0.29766202	5.07E-15	9.80E-14	BAZ2B-AS1
ENSG00000151690	450.0729159	-0.343882362	0.190152113	0.065472207	0.099038964	MFSD6
ENSG00000065548	1157.721249	0.485611104	0.15255476	0.001118794	0.002543574	ZC3H15
ENSG00000237877	29.7744705	-1.228307738	0.24515103	1.95E-07	9.08E-07	LINC01473
ENSG00000213639	3876.374567	0.857067457	0.270414506	9.31E-04	0.002156786	PPP1CB
ENSG00000157827	106.6514671	0.411172594	0.375192635	0.21896909	0.282801994	FMNL2
ENSG00000226124	14.38921773	-0.932355202	0.411119965	0.014362934	0.025380515	FTCDNL1
ENSG00000237892	49.60147515	0.254999409	0.324861084	0.411131499	0.483037981	KLF7-IT1
ENSG00000118263	740.5561887	0.806694942	0.221645508	1.74E-04	4.66E-04	KLF7
ENSG00000144043	180.7957221	-0.249023081	0.147947405	0.085648829	0.12536722	TEX261
ENSG00000272735	35.37429404	1.921652497	0.373890682	3.93E-08	2.09E-07	NA
ENSG00000163002	71.33682396	-1.018736941	0.23352563	4.13E-06	1.51E-05	NUP35
ENSG00000061676	79.12844304	-0.289024271	0.290574004	0.296155499	0.366573152	NCKAP1
ENSG00000236682	21.8884569	0.23076436	0.275970248	0.380744863	0.452674633	MAP3K2-DT
ENSG00000163166	470.1864301	-0.825017412	0.11424232	1.60E-13	2.34E-12	IWS1
ENSG00000237638	18.27456429	-0.946862457	0.266412808	2.16E-04	5.68E-04	LINC02245
ENSG00000115902	179.1355607	0.154556316	0.288665051	0.570621528	0.635321992	SLC1A4
ENSG00000138069	1638.864404	1.637351325	0.254381559	4.78E-11	4.44E-10	RAB1A
ENSG00000172974	14.80888169	1.945754975	0.307761577	4.27E-11	4.01E-10	VDAC2P5
ENSG00000138071	4873.192023	-0.059222958	0.25871393	0.778514221	0.819646096	ACTR2
ENSG00000085982	120.2504517	-1.031614936	0.183264907	1.25E-08	7.33E-08	USP40
ENSG00000115365	271.0995638	-1.372053145	0.232525638	1.03E-09	7.48E-09	LANCL1
ENSG00000021574	557.4050283	0.358698254	0.17182635	0.033573732	0.054346573	SPAST
ENSG00000197713	256.3166749	-1.118761183	0.161084296	3.85E-12	4.30E-11	RPE
ENSG00000272807	12.13804666	-0.976979558	0.406691307	0.007739298	0.014572422	NA
ENSG00000153827	4667.72884	0.660927829	0.154733237	1.46E-05	4.79E-05	TRIP12
ENSG00000153214	310.0793641	-0.755960693	0.286106214	0.004765754	0.009446643	TMEM87B
ENSG00000055917	1685.88005	-0.375509565	0.135454375	0.00460071	0.009153877	PUM2
ENSG00000035115	170.0359762	-2.284695548	0.236708465	1.51E-22	1.21E-20	SH3YL1
ENSG00000143727	513.3881958	-0.181691246	0.175444551	0.290071973	0.360106777	ACP1
ENSG00000288992	24.20807221	1.62054699	0.50099877	3.82E-04	9.56E-04	NA
ENSG00000288886	12.30705096	0.48809631	0.309699934	0.097670702	0.140709015	NA
ENSG00000230587	23.61383325	-1.153607811	0.285905238	3.42E-05	1.04E-04	LINC02580
ENSG00000152518	1846.190057	-0.203801787	0.207090372	0.321200996	0.392526957	ZFP36L2
ENSG00000279873	41.67927003	0.255682391	0.324057231	0.392315727	0.464416291	LINC01126
ENSG00000234936	12.55633328	-0.671792329	0.334140844	0.029217804	0.048021142	NA
ENSG00000170634	51.13510318	-0.568152217	0.183897506	0.001450798	0.003221729	ACYP2
ENSG00000079308	937.662496	3.041543928	0.701529992	2.71E-06	1.02E-05	TNS1
ENSG00000257702	11.63121509	0.491270139	0.325084497	0.103767824	0.148278403	LBX2-AS1
ENSG00000136717	947.7523728	0.66750677	0.260629794	0.006565016	0.012572359	BIN1
ENSG00000163161	485.5062971	-0.11952288	0.127338724	0.349837735	0.421592493	ERCC3
ENSG00000291127	54.23686216	-1.489014879	0.525584023	9.47E-04	0.002189591	NA
ENSG00000291134	17.7314191	-0.126152228	0.322884549	0.67016938	0.726594699	WASH2P
ENSG00000291147	31.00968137	-0.240718777	0.237337131	0.292762851	0.362878216	NA
ENSG00000291176	11.79446666	-1.56608041	0.334021236	9.95E-07	4.09E-06	NA
ENSG00000291236	435.2736693	3.453417578	0.484254964	7.51E-17	2.08E-15	NA
ENSG00000183023	1288.761887	1.078100831	0.183179609	1.88E-09	1.30E-08	SLC8A1
ENSG00000153823	342.0901954	-1.580631166	0.517583464	7.38E-04	0.001744844	PID1
ENSG00000115956	16800.08295	3.344700748	0.324525474	1.41E-27	2.58E-25	PLEK
ENSG00000204923	24.54895748	-0.992262499	0.265975303	8.77E-05	2.48E-04	FBXO48
ENSG00000169621	93.39571643	-0.305230187	0.223007312	0.148622671	0.202367719	APLF
ENSG00000115145	462.7139141	0.427164617	0.150653769	0.004203487	0.008442526	STAM2
ENSG00000153253	27.31924148	-2.709876549	0.445261862	4.67E-10	3.60E-09	SCN3A
ENSG00000224043	19.86715244	-1.861670256	0.34935683	3.06E-08	1.66E-07	CCNT2-AS1
ENSG00000082258	1158.73768	-0.112956838	0.178788495	0.522245301	0.590504805	CCNT2
ENSG00000290018	114.8903067	0.468409222	0.438527449	0.180759396	0.239599951	NA
ENSG00000128656	11.66055087	-1.436186185	0.376419915	4.55E-05	1.35E-04	CHN1
ENSG00000155729	289.5626735	0.104576062	0.135526978	0.428326738	0.499983563	KCTD18
ENSG00000163535	42.77035977	-0.992262822	0.39470048	0.005229471	0.010254542	SGO2
ENSG00000011523	255.1808113	-0.902138618	0.306219769	0.001570557	0.003460229	CEP68
ENSG00000115419	1475.635886	-0.901526755	0.199572995	4.53E-06	1.64E-05	GLS
ENSG00000240344	154.5805298	-0.288510228	0.164853101	0.074830478	0.111339249	PPIL3
ENSG00000040933	996.408219	-1.533265941	0.256907901	1.47E-09	1.04E-08	INPP4A
ENSG00000183513	165.5597682	-0.793532404	0.143987944	2.85E-08	1.56E-07	COA5
ENSG00000115446	237.7525952	-0.193504844	0.107033402	0.06943008	0.103988203	UNC50
ENSG00000158019	165.2219267	0.225459596	0.174815366	0.190499966	0.250831117	BABAM2
ENSG00000144283	104.7648989	-1.232615417	0.298313645	1.59E-05	5.19E-05	PKP4
ENSG00000168958	613.821997	0.857888604	0.116996638	1.11E-13	1.67E-12	MFF
ENSG00000115977	1407.995621	-0.4148559	0.217504853	0.055665539	0.085770801	AAK1
ENSG00000289294	15.62210355	0.059492207	0.303932088	0.827732518	0.861344794	NA
ENSG00000138443	160.361709	-1.61389289	0.254104138	1.03E-10	9.03E-10	ABI2
ENSG00000132326	529.6895879	1.00710843	0.373978817	0.002802937	0.005835221	PER2
ENSG00000065802	308.6175696	-0.358479209	0.176719287	0.034151222	0.055162296	ASB1
ENSG00000135636	1519.13393	3.199998665	0.385891972	3.62E-17	1.07E-15	DYSF
ENSG00000124831	3819.168286	-0.016530443	0.112631559	0.88273321	0.907313719	LRRFIP1
ENSG00000134318	519.4668877	-0.823333807	0.268370646	0.001173623	0.002657512	ROCK2
ENSG00000048991	210.1237253	-0.688226654	0.199643488	3.03E-04	7.71E-04	R3HDM1
ENSG00000076003	251.4569292	-0.928008959	0.23444773	4.13E-05	1.23E-04	MCM6
ENSG00000035141	223.1261155	0.063054113	0.114813263	0.577055146	0.641544333	FAM136A
ENSG00000118257	111.2248616	-0.211089743	0.519049261	0.617874793	0.679910415	NRP2
ENSG00000143919	44.06022413	-1.305720673	0.212476332	6.25E-10	4.72E-09	CAMKMT
ENSG00000115896	154.7031905	-0.550408139	0.225949861	0.009566938	0.017636141	PLCL1
ENSG00000162804	162.1618009	-1.157631362	0.390551857	0.001308221	0.002934436	SNED1
ENSG00000122085	413.9768863	-1.522043875	0.17385021	3.28E-19	1.44E-17	MTERF4
ENSG00000115687	362.4315693	-2.197271827	0.251201196	1.28E-18	4.94E-17	PASK
ENSG00000115685	268.4895921	-0.396701994	0.24735239	0.083038947	0.122035989	PPP1R7
ENSG00000115677	1581.944338	-0.132018551	0.157271283	0.384814394	0.456941036	HDLBP
ENSG00000213699	483.8677162	1.313201537	0.140011971	6.05E-22	4.49E-20	SLC35F6
ENSG00000115841	60.76185647	-0.422243652	0.228963869	0.051781817	0.080430321	RMDN2
ENSG00000138061	815.3297917	0.657736595	0.384777379	0.055822389	0.085974988	CYP1B1
ENSG00000232973	19.1041563	-0.208294584	0.340487516	0.507746275	0.576811427	CYP1B1-AS1
ENSG00000119787	435.6921881	0.05705713	0.187153166	0.747391286	0.793622824	ATL2
ENSG00000288994	16.05844304	0.304509079	0.517866749	0.47310695	0.543396036	NA
ENSG00000153094	936.9078957	0.749723378	0.283980942	0.004384306	0.008761233	BCL2L11
ENSG00000115808	654.9570702	-0.282958459	0.124106633	0.022336494	0.037698457	STRN
ENSG00000135966	445.1367642	0.167168523	0.164469649	0.290843695	0.360876162	TGFBRAP1
ENSG00000272994	37.72441554	-0.908525714	0.312442432	0.001770783	0.003858407	C2orf49-DT
ENSG00000135974	327.2952945	0.097665426	0.153563923	0.521363751	0.589742039	C2orf49
ENSG00000153208	177.1853165	1.407624728	0.417609807	3.12E-04	7.92E-04	MERTK
ENSG00000188177	325.6143252	-1.504194017	0.224632218	9.16E-12	9.58E-11	ZC3H6
ENSG00000169629	76.39327264	-0.187073848	0.394288195	0.585875826	0.649312287	RGPD8
ENSG00000115159	434.7402383	0.726742493	0.203071616	2.45E-04	6.34E-04	GPD2
ENSG00000155636	129.3220895	-0.388364707	0.171418184	0.018531893	0.031954788	RBM45
ENSG00000118242	50.77863007	-0.567871157	0.379006469	0.078963861	0.116769807	MREG
ENSG00000115425	44.3798973	-1.314226725	0.443390005	0.001243229	0.002802774	PECR
ENSG00000079246	2418.006139	-0.546707009	0.159018123	4.37E-04	0.001084312	XRCC5
ENSG00000279348	33.82554188	-2.594707467	0.34799245	5.92E-15	1.13E-13	NA
ENSG00000260804	38.40087665	-2.86159677	0.392756498	3.48E-14	5.70E-13	LINC01963
ENSG00000144580	635.8698155	0.466101991	0.222671896	0.02542248	0.042349993	CNOT9
ENSG00000095002	140.2084075	-2.732008535	0.33836981	3.89E-17	1.14E-15	MSH2
ENSG00000233230	11.51769433	-0.07444466	0.342769312	0.812978299	0.849465738	NA
ENSG00000116062	424.5261657	-0.749967613	0.203601488	1.21E-04	3.31E-04	MSH6
ENSG00000225062	99.01909084	2.927842481	0.538080474	1.34E-08	7.82E-08	CATIP-AS1
ENSG00000288819	35.10141654	1.729862203	0.303002971	7.47E-09	4.60E-08	NA
ENSG00000144579	1337.403185	0.558793954	0.169890333	9.65E-04	0.002225366	CTDSP1
ENSG00000143970	495.9805823	-1.157371534	0.295796351	3.36E-05	1.02E-04	ASXL2
ENSG00000154764	14.33325314	-2.256972699	0.477296858	6.05E-07	2.59E-06	WNT7A
ENSG00000144635	594.0782264	0.692569262	0.146460907	9.21E-07	3.81E-06	DYNC1LI1
ENSG00000228242	16.60627203	0.679109032	0.321648968	0.023290653	0.039114241	XPC-AS1
ENSG00000271643	25.19159254	0.64868625	0.307982909	0.021208362	0.036024886	PDCD6IP-DT
ENSG00000206559	28.33319868	1.409536147	0.379290431	5.34E-05	1.57E-04	ZCWPW2
ENSG00000154822	1147.300713	-0.085152335	0.215206779	0.671973237	0.728119871	PLCL2
ENSG00000070950	141.2794272	-0.609468571	0.191954275	8.51E-04	0.001986059	RAD18
ENSG00000261468	63.93977204	-0.637586747	0.355988505	0.050381051	0.078477011	NA
ENSG00000144668	46.61246419	1.479551657	0.473882889	5.63E-04	0.001364857	ITGA9
ENSG00000129810	11.7680087	0.379305196	0.347431039	0.236412021	0.301936041	SGO1
ENSG00000281100	22.51659804	-0.971982951	0.324465509	0.001129545	0.002566379	NA
ENSG00000093167	728.6245243	0.52498928	0.187543147	0.004922193	0.009722917	LRRFIP2
ENSG00000279727	13.31035912	-0.690584873	0.391885904	0.047304481	0.074212095	LINC02033
ENSG00000091317	3522.914401	1.275066572	0.222536886	4.10E-09	2.66E-08	CMTM6
ENSG00000170860	224.8310101	0.581842854	0.223507575	0.005611287	0.010920586	LSM3
ENSG00000114166	785.2323041	0.006526725	0.242321356	0.982058608	0.985655893	KAT2B
ENSG00000187118	114.8895723	-1.13072856	0.275482122	3.85E-05	1.16E-04	CMC1
ENSG00000131378	597.5669884	-0.693412957	0.211726822	6.58E-04	0.001572717	RFTN1
ENSG00000170248	1308.252809	0.092102368	0.115699451	0.406845387	0.478897522	PDCD6IP
ENSG00000144455	174.5663777	-0.478181764	0.237504725	0.037781403	0.060518204	SUMF1
ENSG00000183960	15.98445928	-1.811034965	0.42135633	5.02E-06	1.80E-05	KCNH8
ENSG00000114353	4502.527778	1.042839302	0.304576333	1.71E-04	4.60E-04	GNAI2
ENSG00000163512	764.6315434	1.236610687	0.225135593	9.25E-09	5.57E-08	AZI2
ENSG00000126062	229.9304318	1.010222337	0.181979746	8.62E-09	5.23E-08	TMEM115
ENSG00000213600	34.6354135	1.088774918	0.464845194	0.006491128	0.01244424	NA
ENSG00000114388	142.4004515	-1.486598575	0.256863515	4.80E-09	3.07E-08	NPRL2
ENSG00000198590	95.47336021	-0.366913855	0.331784432	0.23111359	0.296204591	APRG1
ENSG00000168301	104.2954004	0.64242114	0.186254528	3.65E-04	9.17E-04	KCTD6
ENSG00000144566	1411.672986	1.604257746	0.275442397	6.39E-10	4.81E-09	RAB5A
ENSG00000160746	114.6398068	0.977723691	0.307985794	8.22E-04	0.001923438	ANO10
ENSG00000231304	11.8628691	-0.024878833	0.381291407	0.941779637	0.95583642	SGO1-AS1
ENSG00000172939	1581.388742	1.284658182	0.266051532	3.68E-07	1.62E-06	OXSR1
ENSG00000088543	30.21348391	-2.410326517	0.521738488	2.98E-07	1.34E-06	C3orf18
ENSG00000114383	109.6665103	-0.213420039	0.229453242	0.31760081	0.388900636	TUSC2
ENSG00000273356	33.9688728	1.010618678	0.29419834	2.76E-04	7.08E-04	LINC02019
ENSG00000173473	1013.322884	-0.610559237	0.15371002	3.82E-05	1.15E-04	SMARCC1
ENSG00000068001	49.67580401	1.087884127	0.376907777	0.001329569	0.002979037	HYAL2
ENSG00000011198	469.9853953	1.424207749	0.270713917	1.51E-07	7.16E-07	ABHD5
ENSG00000163935	226.3145553	-0.451985824	0.157255196	0.002832926	0.005891625	SFMBT1
ENSG00000114738	1415.364565	1.348802624	0.196484128	1.80E-12	2.14E-11	MAPKAPK3
ENSG00000226360	18.77281966	-0.890730992	0.392525253	0.00817726	0.015322147	RPL10AP6
ENSG00000114480	371.8243175	1.588579886	0.275519672	5.59E-09	3.54E-08	GBE1
ENSG00000088538	17.8564687	-1.881952018	0.426503618	2.25E-06	8.58E-06	DOCK3
ENSG00000114541	224.4437158	0.631652213	0.25861379	0.0134055	0.023846808	FRMD4B
ENSG00000271858	13.98122463	-2.121581094	0.417662222	4.14E-08	2.19E-07	NA
ENSG00000163376	341.1225724	0.603417907	0.323595012	0.048734399	0.076212342	KBTBD8
ENSG00000080819	93.12478892	-1.247903229	0.229027752	2.51E-08	1.39E-07	CPOX
ENSG00000227124	51.57738338	-1.46903804	0.308727767	3.96E-07	1.74E-06	ZNF717
ENSG00000081148	16.08206968	-1.810928297	0.299325598	4.43E-10	3.42E-09	IMPG2
ENSG00000036054	741.9196805	0.474712237	0.207935219	0.0202375	0.034577755	TBC1D23
ENSG00000154174	591.2269277	-0.31797182	0.190499394	0.077063019	0.114267239	TOMM70
ENSG00000138468	760.4005839	-0.490154072	0.163233419	0.00211013	0.004512252	SENP7
ENSG00000184220	59.08615807	-1.511904413	0.227496617	4.00E-12	4.46E-11	CMSS1
ENSG00000114021	148.041796	-0.891966673	0.158069648	1.23E-08	7.20E-08	NIT2
ENSG00000114423	634.7707966	-0.787568707	0.268211314	0.002686344	0.005615467	CBLB
ENSG00000170017	532.8919739	-0.300414376	0.357489641	0.366841806	0.438882314	ALCAM
ENSG00000174500	66.64263976	-3.054605889	0.418878105	7.94E-15	1.48E-13	GCSAM
ENSG00000163412	641.4935913	0.110544738	0.257663491	0.650026041	0.708612933	EIF4E3
ENSG00000154165	55.49811117	-1.437423957	0.549405929	7.65E-04	0.0018016	GPR15
ENSG00000249992	45.98398378	1.275459026	0.704263904	0.020064807	0.034315613	TMEM158
ENSG00000091972	29.75193175	-2.013755956	0.333719958	1.18E-10	1.02E-09	CD200
ENSG00000176142	541.3814845	1.290048209	0.299741229	3.85E-06	1.41E-05	TMEM39A
ENSG00000163666	54.472847	5.024502814	0.706156489	5.77E-17	1.64E-15	HESX1
ENSG00000113845	147.2360084	-0.77259847	0.30058548	0.004697547	0.009324415	TIMMDC1
ENSG00000176095	569.5174499	0.69232506	0.213607809	8.29E-04	0.001938802	IP6K1
ENSG00000198919	158.2079451	-1.680566351	0.255271825	1.25E-11	1.28E-10	DZIP3
ENSG00000144837	18.84162291	2.593479685	0.564148556	2.68E-07	1.22E-06	PLA1A
ENSG00000170837	138.6797269	2.653667417	0.383638832	2.82E-14	4.72E-13	GPR27
ENSG00000163814	66.46450251	-0.216397677	0.598583221	0.635924672	0.696277164	CDCP1
ENSG00000121594	500.580289	1.279252539	0.878179566	0.017162982	0.029807188	CD80
ENSG00000080822	578.3473544	-0.477088513	0.240155287	0.043960093	0.069454803	CLDND1
ENSG00000242829	26.45986429	0.524170675	0.510492065	0.197800777	0.258841428	RPS26P21
ENSG00000273033	138.5203464	0.005374935	0.268882501	0.984941273	0.988061907	LINC02035
ENSG00000206530	52.81845348	-2.751209704	0.396223995	1.69E-12	2.02E-11	CFAP44
ENSG00000153551	191.0221664	-0.218751988	0.204231569	0.275717557	0.345204196	CMTM7
ENSG00000163611	23.18860611	-2.560623851	0.388125801	3.93E-11	3.70E-10	SPICE1
ENSG00000163513	1923.599828	-0.029634757	0.150956854	0.840379844	0.871514086	TGFBR2
ENSG00000183813	194.623141	-0.446247398	0.263817445	0.06727155	0.101298356	CCR4
ENSG00000114446	328.0005667	0.264343218	0.17933907	0.129813181	0.180042655	IFT57
ENSG00000114520	252.0016652	-0.043412897	0.128344335	0.732287216	0.780960199	SNX4
ENSG00000121578	298.7332326	0.800903717	0.232857612	4.56E-04	0.001125768	B4GALT4
ENSG00000163870	338.4835264	1.541683171	0.294046628	3.73E-08	2.00E-07	TPRA1
ENSG00000186265	158.5825489	-2.905995211	0.346835418	5.76E-18	2.00E-16	BTLA
ENSG00000144848	1573.117315	1.417223129	0.253664759	2.10E-09	1.44E-08	ATG3
ENSG00000169087	138.7184649	-0.667714732	0.21497591	0.001870491	0.004050883	HSPBAP1
ENSG00000163519	304.22017	-2.153405259	0.364780417	3.38E-10	2.68E-09	TRAT1
ENSG00000001617	103.7176333	2.68005929	1.142197156	0.001464566	0.003247298	SEMA3F
ENSG00000158186	219.3486749	1.550332739	0.377874094	7.98E-06	2.76E-05	MRAS
ENSG00000114125	547.4320654	1.152720936	0.163821446	4.16E-13	5.57E-12	RNF7
ENSG00000144909	646.5627713	0.342603664	0.194305863	0.071628279	0.10697691	OSBPL11
ENSG00000065485	39.84328625	0.174673812	0.283609949	0.51812816	0.586920816	PDIA5
ENSG00000174564	12.52893978	-0.884546567	0.358193809	0.007286256	0.013794124	IL20RB
ENSG00000138459	199.5581394	-0.600480557	0.256643968	0.01296348	0.023116855	SLC35A5
ENSG00000118007	659.6898705	-0.762969359	0.140126005	2.66E-08	1.47E-07	STAG1
ENSG00000206527	281.3790264	-0.995494072	0.241703874	1.29E-05	4.29E-05	HACD2
ENSG00000163421	154.3205737	2.638930157	0.460405007	1.28E-09	9.14E-09	PROK2
ENSG00000157500	960.2036694	0.166667917	0.156801981	0.310845555	0.381896293	APPL1
ENSG00000114744	355.9193955	0.424354022	0.178947668	0.014249556	0.025205173	COMMD2
ENSG00000177707	30.45244355	-1.552511082	0.396031663	2.57E-05	7.99E-05	NECTIN3
ENSG00000241506	12.81386865	0.650034782	0.310294322	0.021929557	0.037112761	PSMC1P1
ENSG00000175792	114.6932863	-2.142336918	0.318412252	8.59E-13	1.08E-11	RUVBL1
ENSG00000198829	128.7350058	3.676856436	0.794422592	5.76E-09	3.63E-08	SUCNR1
ENSG00000114107	103.2830204	-0.087658215	0.172978787	0.602460061	0.665208536	CEP70
ENSG00000250608	32.61550812	0.519778426	0.335784394	0.092429525	0.133998359	NUDT16-DT
ENSG00000174715	11.54189672	0.715748309	0.497394267	0.092879532	0.134554913	PPIAP72
ENSG00000163590	254.2500291	-0.155968701	0.230880249	0.491131692	0.560529025	PPM1L
ENSG00000031081	684.4407669	0.886390148	0.303591355	0.001286138	0.002888541	ARHGAP31
ENSG00000173193	9504.693291	1.733764046	0.363510862	4.94E-08	2.57E-07	PARP14
ENSG00000159685	14.62076369	-1.92063653	0.394397374	3.18E-07	1.42E-06	CHCHD6
ENSG00000287688	11.00485718	1.215385729	0.471804295	0.002510245	0.005286344	NA
ENSG00000169255	25.99563227	0.532586	0.466186374	0.191067333	0.251438751	B3GALNT1
ENSG00000158092	375.0742496	-0.657421989	0.159522324	2.01E-05	6.40E-05	NCK1
ENSG00000240695	26.22689861	-0.936832194	0.489451715	0.027941169	0.046125104	DNAJC8P2
ENSG00000181804	223.5772445	-0.032917583	0.2878137	0.910104905	0.929946549	SLC9A9
ENSG00000181788	626.3760062	1.964558337	0.261224215	4.62E-15	9.04E-14	SIAH2
ENSG00000114670	12.73107388	-0.533934428	0.322840272	0.081835338	0.120490843	NEK11
ENSG00000121858	4422.589342	1.905797795	0.738169458	7.57E-05	2.16E-04	TNFSF10
ENSG00000173889	1573.204688	-0.767534567	0.172075363	6.46E-06	2.27E-05	PHC3
ENSG00000155893	96.51587408	-1.055903965	0.236407295	3.91E-06	1.43E-05	PXYLP1
ENSG00000075420	2723.997206	2.069549063	0.347455251	1.24E-09	8.86E-09	FNDC3B
ENSG00000163584	287.4791982	1.532211302	0.167521982	3.86E-21	2.46E-19	RPL22L1
ENSG00000069849	602.5169032	0.266249567	0.230193373	0.227028122	0.291940133	ATP1B3
ENSG00000163655	409.8124834	-0.497230882	0.20058877	0.009950545	0.018265314	GMPS
ENSG00000132394	75.24502251	-0.848443921	0.199905095	1.06E-05	3.57E-05	EEFSEC
ENSG00000169860	279.1901352	1.217284201	0.564951058	0.011071109	0.020089298	P2RY1
ENSG00000120742	1988.375373	0.60876926	0.217500088	0.00331462	0.006796188	SERP1
ENSG00000154310	589.5201762	-1.927803933	0.20694375	1.26E-21	8.68E-20	TNIK
ENSG00000213178	11.75671212	-1.175588632	0.365060632	5.48E-04	0.001330703	RPL22P1
ENSG00000174953	1079.812813	-0.251425838	0.21546288	0.228281031	0.293286576	DHX36
ENSG00000073803	132.9142889	1.740206119	0.301012745	3.69E-09	2.41E-08	MAP3K13
ENSG00000138463	363.3571248	0.98117086	0.284085319	3.26E-04	8.27E-04	SLC49A4
ENSG00000175040	676.7331207	1.037610464	0.246835787	2.97E-06	1.11E-05	CHST2
ENSG00000175054	1070.279296	-0.757374465	0.1744373	7.36E-06	2.56E-05	ATR
ENSG00000169359	78.32970203	-1.14672261	0.287280859	3.80E-05	1.14E-04	SLC33A1
ENSG00000250170	15.29359989	-0.086839602	0.439945321	0.821151078	0.856623266	RASA2-IT1
ENSG00000163659	1695.712812	1.457157112	0.348722001	2.92E-06	1.09E-05	TIPARP
ENSG00000229638	57.69740271	-1.170602315	0.28268844	1.13E-05	3.80E-05	RPL4P4
ENSG00000240489	10.92977934	-0.468220692	0.308746458	0.099224409	0.142586927	SETP14
ENSG00000114796	1193.405044	-0.016715083	0.193861579	0.933577269	0.949436754	KLHL24
ENSG00000136514	109.5420628	0.749470256	0.389733974	0.017383716	0.030157457	RTP4
ENSG00000285938	34.49132013	3.810340763	0.628440474	1.88E-10	1.56E-09	NA
ENSG00000138246	1286.547837	0.07516281	0.256498845	0.76154719	0.805771897	DNAJC13
ENSG00000113924	14.82064899	0.177971002	0.374267925	0.592229367	0.655588844	HGD
ENSG00000163389	215.3177093	-1.068367995	0.190969362	4.94E-09	3.15E-08	POGLUT1
ENSG00000058866	59.49744978	-0.3555597	0.360625976	0.296147455	0.366573152	DGKG
ENSG00000172578	535.6989197	-0.580184801	0.230125609	0.008650633	0.016122199	KLHL6
ENSG00000230454	27.49342103	0.438981706	0.33533301	0.149454247	0.203402819	NA
ENSG00000176597	2142.49086	3.384597476	0.5299943	1.24E-10	1.06E-09	B3GNT5
ENSG00000173905	167.9871717	-0.459526407	0.19420517	0.012475769	0.022353466	GOLIM4
ENSG00000152492	820.7575238	0.294014389	0.254247368	0.228810469	0.293887276	CCDC50
ENSG00000114315	18.0695277	0.706866512	0.429066961	0.064856061	0.098169464	HES1
ENSG00000175066	528.760019	-0.382235253	0.268166865	0.144034174	0.196985881	GK5
ENSG00000145191	478.7527823	-0.641221974	0.132827109	1.00E-06	4.11E-06	EIF2B5
ENSG00000051382	751.3647621	1.101834074	0.240198344	3.31E-06	1.23E-05	PIK3CB
ENSG00000144736	109.8167171	-0.952067626	0.199423908	5.36E-07	2.31E-06	SHQ1
ENSG00000161217	700.7967644	-0.163149493	0.161126552	0.312619183	0.383727969	PCYT1A
ENSG00000186001	399.655157	-0.705457434	0.127427667	2.18E-08	1.22E-07	LRCH3
ENSG00000174013	160.6423014	-0.254442881	0.223845258	0.230443906	0.295558986	FBXO45
ENSG00000113916	2836.213445	2.415154268	0.358827	5.91E-12	6.39E-11	BCL6
ENSG00000163872	678.7010391	0.88658789	0.162551436	1.49E-08	8.60E-08	YEATS2
ENSG00000163904	419.4268108	0.136152688	0.190592821	0.465023137	0.5357488	SENP2
ENSG00000161267	60.37003046	-1.798034597	0.284413585	1.39E-10	1.18E-09	BDH1
ENSG00000163961	539.6248764	-0.35904614	0.16086358	0.02312331	0.038888904	RNF168
ENSG00000163900	173.9075934	-0.33475246	0.180030544	0.057391904	0.088106869	TMEM41A
ENSG00000180611	71.84523136	-0.642913143	0.421357491	0.079727964	0.117801932	MB21D2
ENSG00000185798	60.40536552	-0.679845944	0.20452456	5.27E-04	0.001285957	WDR53
ENSG00000188001	42.4219822	-1.760116896	0.245947833	6.53E-13	8.45E-12	TPRG1
ENSG00000163960	986.3594658	-0.211817336	0.174387288	0.225601493	0.29043106	UBXN7
ENSG00000244405	77.05046292	2.61473519	0.676538456	2.16E-06	8.30E-06	ETV5
ENSG00000181467	2483.314549	1.071794222	0.187915118	7.43E-09	4.58E-08	RAP2B
ENSG00000163577	82.23305987	-0.02016298	0.238376621	0.932454722	0.948498242	EIF5A2
ENSG00000153283	576.1420495	-2.124353397	0.239128929	6.13E-19	2.55E-17	CD96
ENSG00000163714	2092.526735	-0.286115209	0.172744718	0.08748745	0.127678089	U2SURP
ENSG00000201217	17.12697118	-0.670470361	0.386433005	0.058462795	0.089500151	NA
ENSG00000207370	29.21195649	0.300550245	0.496507804	0.464736629	0.535552207	NA
ENSG00000243398	35.25979896	1.250907371	0.524271218	0.005358179	0.010476647	RN7SL141P
ENSG00000163751	19.36732594	0.096379509	0.545623154	0.815959921	0.852206198	CPA3
ENSG00000163754	565.5614974	1.327827411	0.210066374	8.92E-11	7.95E-10	GYG1
ENSG00000071794	159.5895066	-1.992966308	0.360715567	7.24E-09	4.47E-08	HLTF
ENSG00000163755	379.3790861	-0.26950619	0.215713569	0.201490097	0.263041131	HPS3
ENSG00000163902	1406.411847	0.490398751	0.205952301	0.014337771	0.025344405	RPN1
ENSG00000179021	560.7386533	0.845102454	0.172685767	3.18E-07	1.42E-06	C3orf38
ENSG00000081154	1030.830169	0.175877827	0.182617329	0.317705404	0.388955714	PCNP
ENSG00000242299	52.82735547	-0.370620883	0.373282043	0.260640566	0.328579613	RPS18P5
ENSG00000254999	539.5375016	0.608082085	0.204746181	0.002044048	0.004388066	BRK1
ENSG00000134070	1570.349653	3.453924893	0.56093813	3.49E-11	3.31E-10	IRAK2
ENSG00000231177	37.51286778	-0.263928268	0.261936518	0.281184473	0.351062665	LINC00852
ENSG00000157017	23.65838772	1.338634956	0.471972687	8.97E-04	0.002085967	GHRL
ENSG00000240288	44.787192	-0.002610534	0.283557443	0.991211889	0.99262268	GHRLOS
ENSG00000157020	491.9332677	0.547102948	0.170747128	0.001033978	0.00236927	SEC13
ENSG00000178537	104.4451889	-1.440332524	0.500587845	0.001071154	0.002448549	SLC25A20
ENSG00000221883	24.89601692	0.836148912	0.329108105	0.00454655	0.009054969	ARIH2OS
ENSG00000178467	163.8004475	-1.159032309	0.219343665	8.13E-08	4.05E-07	P4HTM
ENSG00000178149	100.2709119	0.081521933	0.252568639	0.73186956	0.780653879	DALRD3
ENSG00000178057	192.6891786	0.400744595	0.189707737	0.028552778	0.04705297	NDUFAF3
ENSG00000163661	1401.555699	4.229607888	0.69656511	1.55E-12	1.86E-11	PTX3
ENSG00000163634	179.750686	0.591147831	0.195743178	0.00143276	0.0031857	THOC7
ENSG00000239653	159.8280927	-0.987745637	0.284549687	2.54E-04	6.55E-04	PSMD6-AS2
ENSG00000181847	220.0309685	-2.347304834	0.356116335	1.52E-11	1.53E-10	TIGIT
ENSG00000169714	4336.626789	1.071446012	0.20758862	5.83E-08	2.99E-07	CNBP
ENSG00000154767	536.6004282	-1.184855261	0.129138149	1.57E-20	8.96E-19	XPC
ENSG00000073792	173.8502777	1.251793272	0.378357126	4.61E-04	0.001137273	IGF2BP2
ENSG00000175193	56.56672046	-0.232005308	0.188957858	0.209090713	0.271718759	PARL
ENSG00000163660	9752.564612	1.260235975	0.350853243	1.16E-04	3.19E-04	CCNL1
ENSG00000144959	218.7284805	1.079885134	0.325190828	4.04E-04	0.001007449	NCEH1
ENSG00000198585	301.9724897	-0.499601858	0.396698797	0.159017642	0.214573669	NUDT16
ENSG00000181744	661.0694247	0.726923425	0.199155839	1.23E-04	3.37E-04	DIPK2A
ENSG00000144840	250.520917	-0.102086314	0.234310246	0.664220931	0.721107881	RABL3
ENSG00000163635	1374.828203	-0.133051626	0.221005736	0.538219536	0.605874373	ATXN7
ENSG00000075785	1020.571075	0.777209077	0.180244343	1.32E-05	4.37E-05	RAB7A
ENSG00000151092	892.3823004	0.81766464	0.258173125	9.56E-04	0.002207932	NGLY1
ENSG00000151093	62.77177748	0.167547536	0.183862118	0.343063216	0.415038089	OXSM
ENSG00000214160	72.00555545	0.163838465	0.177253719	0.339891658	0.411905788	ALG3
ENSG00000175166	933.9400057	0.07063487	0.14063535	0.614954971	0.676958853	PSMD2
ENSG00000114867	2380.143242	0.233458167	0.115231814	0.037574904	0.060214512	EIF4G1
ENSG00000175182	118.4668298	0.347660022	0.238656132	0.139072675	0.191204084	FAM131A
ENSG00000114859	19.7973325	0.248209494	0.242779375	0.287739261	0.357800722	CLCN2
ENSG00000008226	24.8365218	-1.960183282	0.256968688	7.41E-15	1.38E-13	DLEC1
ENSG00000060971	494.4797807	0.122772416	0.226493456	0.576382438	0.640994515	ACAA1
ENSG00000114354	1165.316327	0.930961005	0.307678235	0.001229832	0.002773887	TFG
ENSG00000114742	1056.073515	-0.090430648	0.209052435	0.659689992	0.7169537	WDR48
ENSG00000178038	129.6346271	-0.456551146	0.316961734	0.128080238	0.177950255	ALS2CL
ENSG00000160796	5333.091077	1.251249473	0.327436062	3.78E-05	1.14E-04	NBEAL2
ENSG00000236409	35.13636098	0.66495811	0.456169217	0.093620297	0.135531599	NRADDP
ENSG00000114739	84.63625981	-1.832934698	0.271994122	2.20E-12	2.57E-11	ACVR2B
ENSG00000240429	23.03608129	0.226990577	0.256021569	0.347629949	0.419286507	LRRFIP1P1
ENSG00000121864	411.4997272	-0.240318744	0.200052503	0.204056891	0.265880437	ZNF639
ENSG00000171109	659.725757	0.43591225	0.242837427	0.061634663	0.093741533	MFN1
ENSG00000114450	853.5231965	0.740195509	0.300270958	0.006892659	0.01312747	GNB4
ENSG00000136518	109.9903762	-1.872827676	0.292578604	3.54E-11	3.35E-10	ACTL6A
ENSG00000136522	212.7995756	0.553769812	0.175695182	9.39E-04	0.002171976	MRPL47
ENSG00000041802	527.8864704	-0.441636505	0.160776978	0.004413064	0.008811287	LSG1
ENSG00000185112	91.3470745	-0.562228805	0.206810111	0.003795921	0.007699925	FAM43A
ENSG00000134107	3707.654032	1.985864693	0.437495556	7.78E-07	3.25E-06	BHLHE40
ENSG00000134108	1609.592226	1.241688459	0.2190191	4.33E-09	2.80E-08	ARL8B
ENSG00000134109	1821.338667	0.589712412	0.195952907	0.001780991	0.003877684	EDEM1
ENSG00000180376	379.025426	-1.290404684	0.178207753	1.80E-13	2.60E-12	CCDC66
ENSG00000177383	50.17205532	-1.929786557	0.426098924	4.77E-07	2.07E-06	MAGEF1
ENSG00000156931	703.55755	0.232124695	0.203427544	0.249705884	0.316784742	VPS8
ENSG00000196455	474.4966342	0.011987067	0.132179961	0.927791328	0.945104086	PIK3R4
ENSG00000231047	17.13879436	2.084157008	0.378314246	3.76E-09	2.45E-08	GCNT1P3
ENSG00000017260	910.0926158	0.288691583	0.244339558	0.215388678	0.278961721	ATP2C1
ENSG00000114126	395.7946039	-0.130445186	0.209456844	0.534902478	0.602664124	TFDP2
ENSG00000114405	18.91237242	0.819873408	0.466499405	0.037470197	0.060066985	C3orf14
ENSG00000168016	1435.467571	-0.594318294	0.302582915	0.029732508	0.048771445	TRANK1
ENSG00000172340	352.7711832	-0.765876359	0.271182994	0.002527024	0.005314397	SUCLG2
ENSG00000187091	217.5063955	0.565165671	0.223318312	0.009361122	0.017299256	PLCD1
ENSG00000114850	829.7893145	0.038686493	0.183511623	0.821758045	0.857021321	SSR3
ENSG00000034533	127.5144406	-0.449698607	0.169736945	0.006141884	0.011853485	ASTE1
ENSG00000163636	843.4891652	0.476991597	0.176275815	0.005393831	0.010534791	PSMD6
ENSG00000144749	398.4945029	-0.950416818	0.279215628	2.15E-04	5.64E-04	LRIG1
ENSG00000169251	711.2242269	0.721995181	0.199142608	2.41E-04	6.25E-04	NMD3
ENSG00000163947	1176.996993	-0.221000927	0.313526305	0.44459576	0.515427209	ARHGEF3
ENSG00000114737	235.3347136	-0.964423142	0.445100874	0.009916047	0.01821506	CISH
ENSG00000082996	1506.921865	1.509618828	0.322799345	5.65E-07	2.43E-06	RNF13
ENSG00000114735	164.8165954	-1.801500943	0.333006964	1.79E-08	1.02E-07	HEMK1
ENSG00000072858	271.8000738	-1.372492092	0.238667921	2.30E-09	1.56E-08	SIDT1
ENSG00000175455	356.9400219	-1.467197186	0.202218579	3.44E-13	4.71E-12	CCDC14
ENSG00000114395	97.38868648	-0.07535424	0.261887438	0.772428764	0.814201748	CYB561D2
ENSG00000134072	175.0665954	0.818057478	0.43629635	0.028997881	0.047703708	CAMK1
ENSG00000171135	132.0708181	0.386749414	0.262517961	0.104820501	0.149574502	JAGN1
ENSG00000164062	325.5855493	-0.863042346	0.329525568	0.004679599	0.009296156	APEH
ENSG00000164068	220.5827247	-0.212302705	0.233423755	0.357906808	0.429572589	RNF123
ENSG00000173540	234.2762613	0.469222494	0.223101713	0.030265039	0.049536619	GMPPB
ENSG00000114648	277.8658613	-0.253962581	0.16543093	0.121112904	0.169610444	KLHL18
ENSG00000280173	14.54112311	-1.563055472	0.303425168	6.79E-08	3.44E-07	NA
ENSG00000156976	4540.604311	0.197840502	0.151651943	0.178090877	0.236591031	EIF4A2
ENSG00000163428	403.7085547	-1.318069951	0.168764878	3.46E-15	6.88E-14	LRRC58
ENSG00000225026	32.45098052	-0.166077786	0.709416728	NA	NA	PFDN1P1
ENSG00000114209	616.6156335	1.042264192	0.175867689	7.96E-10	5.90E-09	PDCD10
ENSG00000241120	18.84770474	0.197809262	0.38448553	0.562762577	0.62804427	HMGN1P8
ENSG00000163536	19.3507641	-0.279045757	0.514036262	0.502464938	0.571677748	SERPINI1
ENSG00000188313	2753.050428	2.84494761	0.324887254	1.90E-20	1.06E-18	PLSCR1
ENSG00000213186	110.685524	-0.385086112	0.205661669	0.052855879	0.08191109	TRIM59
ENSG00000186432	1549.593134	0.553044918	0.178890039	0.001352144	0.003024863	KPNA4
ENSG00000238741	2698.914449	0.742916655	0.127708032	5.34E-09	3.39E-08	SCARNA7
ENSG00000229320	22.05957821	0.036168243	0.304431364	0.900784677	0.922341364	KRT8P12
ENSG00000083937	961.7362256	1.481167716	0.243529404	2.36E-10	1.91E-09	CHMP2B
ENSG00000114251	41.50385522	0.820484004	0.843249461	0.104821828	0.149574502	WNT5A
ENSG00000114767	71.22028318	-0.81489551	0.22283248	9.64E-05	2.70E-04	RRP9
ENSG00000162244	2261.730341	-0.236110224	0.281914841	0.363493385	0.435688406	RPL29
ENSG00000164086	297.3863971	1.808939606	0.293867758	1.09E-10	9.49E-10	DUSP7
ENSG00000164087	8.682267506	-0.459687853	0.441014304	0.227534447	0.292485637	POC1A
ENSG00000023330	697.9517717	2.479014909	0.271536171	6.99E-22	5.16E-20	ALAS1
ENSG00000247596	463.3344692	0.77183982	0.238476841	7.26E-04	0.001720598	TWF2
ENSG00000164088	527.2736303	0.026684432	0.238947852	0.910200782	0.929977823	PPM1M
ENSG00000164091	2167.08248	-0.053589187	0.195237184	0.771250785	0.813441497	WDR82
ENSG00000168237	233.5580214	-0.261237003	0.230417581	0.249072229	0.316093446	GLYCTK
ENSG00000239557	37.00446441	0.922729616	0.417790134	0.012508693	0.022404005	PPP2R5CP
ENSG00000163930	1032.874412	0.882623608	0.219882528	2.44E-05	7.65E-05	BAP1
ENSG00000073849	769.9639576	-2.25453592	0.318057092	2.75E-13	3.81E-12	ST6GAL1
ENSG00000070476	533.98717	0.034210483	0.188118163	0.842795246	0.873389204	ZXDC
ENSG00000174004	440.0677453	0.983939965	0.251565189	3.93E-05	1.18E-04	NRROS
ENSG00000180370	1115.064391	-0.36498584	0.161671524	0.021671976	0.03671609	PAK2
ENSG00000174007	17.92949674	-1.772795202	0.424820052	5.02E-06	1.80E-05	CEP19
ENSG00000184432	879.16738	-0.515176839	0.179308001	0.003733093	0.007583278	COPB2
ENSG00000172053	783.8530243	-0.943236904	0.165957978	6.27E-09	3.92E-08	QARS1
ENSG00000172037	34.27993555	0.228855886	0.471987028	0.562132555	0.627577149	LAMB2
ENSG00000270441	12.71661265	-0.962318863	0.334944481	0.001729865	0.003778494	LAMB2P1
ENSG00000177352	95.95274069	-0.291226046	0.216570373	0.160215558	0.215975498	CCDC71
ENSG00000185909	37.38148405	0.133376292	0.39147658	0.71434663	0.76555177	KLHDC8B
ENSG00000240303	25.14745816	-0.917399454	0.273064786	5.32E-04	0.001296384	ACAD11
ENSG00000224614	19.78017378	1.167181211	0.486476576	0.003442408	0.007039964	TNK2-AS1
ENSG00000088726	17.57788621	1.974414565	0.460203061	3.72E-06	1.37E-05	TMEM40
ENSG00000144713	4504.981159	-0.489760468	0.294521933	0.067448983	0.101479736	RPL32
ENSG00000082701	846.4326984	-0.030159343	0.17340248	0.856617677	0.885260656	GSK3B
ENSG00000188315	111.1865879	-0.137251141	0.196301162	0.476832928	0.546926064	C3orf62
ENSG00000114316	972.8101732	0.336205198	0.181104804	0.060789987	0.092565537	USP4
ENSG00000235908	15.91532576	0.194194279	0.473379363	0.637256943	0.697360746	RHOA-IT1
ENSG00000145014	11.15808753	-0.278527078	0.314771105	0.337972263	0.409869212	TMEM44
ENSG00000090097	40.70603463	-0.991624436	0.258345092	6.16E-05	1.78E-04	PCBP4
ENSG00000114346	53.8762675	-0.392834925	0.354434025	0.236875455	0.302473695	ECT2
ENSG00000114127	3125.926633	0.534199201	0.263663893	0.030897574	0.050461787	XRN1
ENSG00000121577	22.80197185	0.274258691	0.289536439	0.317193084	0.388528805	POPDC2
ENSG00000138495	175.4417253	0.696622799	0.201012842	2.16E-04	5.68E-04	COX17
ENSG00000007402	70.80166684	-1.66424167	0.330409812	3.16E-07	1.41E-06	CACNA2D2
ENSG00000177479	912.1429593	-0.178634281	0.153113558	0.213941805	0.277289442	ARIH2
ENSG00000129055	225.7593699	0.896895073	0.234617173	3.25E-05	9.91E-05	ANAPC13
ENSG00000114544	131.9851087	-0.017927192	0.139244501	0.893103725	0.916188485	SLC41A3
ENSG00000198836	1476.891028	0.232203863	0.206049163	0.2434134	0.309822594	OPA1
ENSG00000163320	1180.593009	-0.418935039	0.210333697	0.036942644	0.059328087	CGGBP1
ENSG00000175105	993.8935854	1.44108092	0.238088692	4.19E-10	3.25E-09	ZNF654
ENSG00000163686	58.31677175	-0.482360149	0.266919806	0.063029943	0.095669609	ABHD6
ENSG00000163684	60.40950623	-0.980161449	0.223285737	5.36E-06	1.91E-05	RPP14
ENSG00000168297	617.7082491	0.731936476	0.156742132	2.42E-06	9.16E-06	PXK
ENSG00000168291	318.9527433	-0.611764142	0.186700502	6.83E-04	0.001625996	PDHB
ENSG00000272182	25.65585799	0.430148042	0.260410224	0.079866915	0.117995003	NA
ENSG00000136521	116.2040444	-0.449624605	0.318630222	0.124241159	0.173276041	NDUFB5
ENSG00000058056	60.25019217	-1.427031039	0.233907459	9.87E-11	8.69E-10	USP13
ENSG00000196549	57.0821771	2.189541372	0.572580123	3.41E-05	1.04E-04	MME
ENSG00000213139	18.1603052	-1.724424264	0.328825059	4.90E-08	2.56E-07	CRYGS
ENSG00000113838	84.75418081	-0.829012664	0.197413678	1.85E-05	5.94E-05	TBCCD1
ENSG00000067560	3046.620178	1.127983763	0.143091408	8.28E-16	1.82E-14	RHOA
ENSG00000177646	322.0027714	-0.72344625	0.176068376	2.63E-05	8.16E-05	ACAD9
ENSG00000169704	45.64846268	2.482034841	0.426822194	2.91E-09	1.93E-08	GP9
ENSG00000172780	78.5048151	1.447961934	0.297010412	2.10E-07	9.70E-07	RAB43
ENSG00000273174	22.55737094	2.501472112	0.343214766	1.62E-14	2.83E-13	NA
ENSG00000240682	215.0089636	0.732620965	0.233993857	8.98E-04	0.00208817	ISY1
ENSG00000172215	54.6246661	-1.294852113	0.371794251	2.20E-04	5.77E-04	CXCR6
ENSG00000184500	25.61929746	1.155840043	0.525773525	0.011866608	0.021369493	PROS1
ENSG00000178700	55.18994239	-2.214224592	0.360274135	8.12E-11	7.28E-10	DHFR2
ENSG00000178694	289.0856735	0.122837932	0.143046803	0.395299198	0.467662677	NSUN3
ENSG00000169379	70.16205068	-0.82184666	0.220053917	1.02E-04	2.86E-04	ARL13B
ENSG00000114812	100.0105147	-2.033830349	0.339828473	1.62E-09	1.14E-08	VIPR1
ENSG00000093183	421.2457977	-0.158451955	0.165756357	0.326491357	0.398002127	SEC22C
ENSG00000008324	119.3653798	0.209857989	0.220281002	0.308131158	0.378960098	SS18L2
ENSG00000181061	199.49441	0.627781554	0.281469743	0.015977952	0.027953569	HIGD1A
ENSG00000114853	139.4604927	1.317616354	0.261275508	1.59E-07	7.50E-07	ZBTB47
ENSG00000041880	74.14474911	0.3814655	0.295948941	0.159981096	0.215730707	PARP3
ENSG00000196345	21.8734744	-2.403031732	0.459066031	1.00E-08	6.00E-08	ZKSCAN7
ENSG00000144792	9.606096363	-0.5679716	0.375970639	0.096185254	0.138784862	ZNF660
ENSG00000186448	189.7535981	-0.906556481	0.277278578	4.69E-04	0.001156557	ZNF197
ENSG00000169981	85.29212777	0.384940108	0.246916121	0.104145001	0.148757692	ZNF35
ENSG00000272077	14.7735665	-0.448503486	0.31094355	0.118790038	0.166734357	NA
ENSG00000131375	690.0435692	-0.130182982	0.153663112	0.387594199	0.45955248	CAPN7
ENSG00000224660	190.7960779	-0.699852178	0.304013908	0.015669258	0.027470849	SH3BP5-AS1
ENSG00000131370	1146.459388	0.696026407	0.248859202	0.003418485	0.006999076	SH3BP5
ENSG00000206562	92.98753941	-0.353062259	0.192423731	0.059394164	0.090701827	METTL6
ENSG00000144597	2453.908401	2.502687912	0.313426958	3.61E-16	8.73E-15	EAF1
ENSG00000206561	51.36987351	-0.759833087	0.288829082	0.005870182	0.011376272	COLQ
ENSG00000131373	180.7892376	-0.161564852	0.11998065	0.165510924	0.222136365	HACL1
ENSG00000263740	247.1467092	4.579846376	0.366707024	1.73E-38	1.64E-35	RN7SL4P
ENSG00000012171	34.19801105	2.756156304	0.559022913	7.13E-08	3.60E-07	SEMA3B
ENSG00000186792	12.56732106	1.208926071	0.478678687	0.002704889	0.005646778	HYAL3
ENSG00000243477	40.34367798	0.036715341	0.202961564	0.853196416	0.882236921	NAA80
ENSG00000090520	586.1129804	0.820318541	0.246358737	5.61E-04	0.001360157	DNAJB11
ENSG00000154743	68.30524989	-1.348369681	0.205839286	1.84E-11	1.82E-10	TSEN2
ENSG00000164050	36.83161749	0.930452402	0.337774045	0.002417285	0.005109254	PLXNB1
ENSG00000164051	45.56324524	0.514609277	0.332215647	0.086964813	0.127045489	CCDC51
ENSG00000232112	456.6121699	-0.236262231	0.248967296	0.307533965	0.378323599	TMA7
ENSG00000114268	900.7758724	3.139491068	0.29454648	5.96E-27	1.01E-24	PFKFB4
ENSG00000010256	521.939861	0.361613964	0.268779933	0.150918808	0.20516088	UQCRC1
ENSG00000225697	169.5707026	0.312834959	0.229147225	0.171683146	0.229111829	SLC26A6
ENSG00000008300	68.29683399	0.490568837	0.249429942	0.037078598	0.059507248	CELSR3
ENSG00000213672	81.28366869	0.150079001	0.232622185	0.507067662	0.576143663	NCKIPSD
ENSG00000068745	570.6152981	0.427934578	0.129813425	7.34E-04	0.001736329	IP6K2
ENSG00000114270	39.98957674	0.486398387	0.412049019	0.189582478	0.249738457	COL7A1
ENSG00000075975	487.0586464	0.308198422	0.16360886	0.056606235	0.087003845	MKRN2
ENSG00000172667	282.9905249	-1.053097216	0.294449662	1.23E-04	3.37E-04	ZMAT3
ENSG00000121879	1361.289795	0.20703129	0.236606252	0.360211274	0.43204733	PIK3CA
ENSG00000241553	768.4744378	0.744395656	0.215419118	2.86E-04	7.30E-04	ARPC4
ENSG00000163964	94.14057747	-1.409801723	0.176280186	5.27E-16	1.22E-14	PIGX
ENSG00000114779	156.3092399	-1.085836604	0.349584863	7.19E-04	0.001703503	ABHD14B
ENSG00000163918	72.35601279	-0.725448636	0.169962194	9.89E-06	3.36E-05	RFC4
ENSG00000010322	968.3841647	-0.153868357	0.1591483	0.322460197	0.393896852	NISCH
ENSG00000114841	958.4086682	-0.223041447	0.255339304	0.363637244	0.435789675	DNAH1
ENSG00000076201	275.4194756	0.239734111	0.306799037	0.400135174	0.472377658	PTPN23
ENSG00000163832	68.03883085	-1.358406017	0.204355212	1.79E-11	1.78E-10	ELP6
ENSG00000174891	356.0209764	-0.713498807	0.136042467	1.15E-07	5.57E-07	RSRC1
ENSG00000113971	89.79937744	-0.897033032	0.179659168	3.78E-07	1.67E-06	NPHP3
ENSG00000132153	525.7395353	-0.544766718	0.189978499	0.003085534	0.00636679	DHX30
ENSG00000164047	266.2418899	5.149728222	1.385097763	NA	NA	CAMP
ENSG00000164048	147.5222721	-1.70080234	0.235978823	3.07E-13	4.24E-12	ZNF589
ENSG00000172113	118.6048271	-1.272172933	0.257649813	1.90E-07	8.88E-07	NME6
ENSG00000164053	78.02710718	-0.573882301	0.270358934	0.020289364	0.034653903	ATRIP
ENSG00000114554	377.5238318	0.141304474	0.418992069	0.677848537	0.733610783	PLXNA1
ENSG00000120756	13.59331504	-0.685639282	0.359568699	0.03510119	0.056555666	PLS1
ENSG00000272477	35.34759054	-1.803291615	0.42946434	1.31E-05	4.34E-05	NA
ENSG00000081307	263.3111544	-1.025520015	0.151226452	9.79E-12	1.02E-10	UBA5
ENSG00000163719	1480.571565	1.171610781	0.211349955	9.09E-09	5.49E-08	MTMR14
ENSG00000156983	580.3800554	0.525449477	0.162722421	9.55E-04	0.002206155	BRPF1
ENSG00000011376	190.7136438	-0.624930308	0.193322372	7.47E-04	0.001764661	LARS2
ENSG00000144791	693.9325473	0.113467765	0.196490795	0.550693385	0.617136963	LIMD1
ENSG00000163823	4328.271066	3.101054583	0.373473156	1.38E-17	4.36E-16	CCR1
ENSG00000121807	706.8569542	-0.624382305	0.535444108	0.155815355	0.210851665	CCR2
ENSG00000121797	545.0847373	3.465983308	0.533186447	1.31E-11	1.34E-10	CCRL2
ENSG00000288703	53.4323183	3.488874267	0.681743677	4.69E-08	2.45E-07	NA
ENSG00000183625	28.38328603	2.340217368	0.623639493	3.38E-06	1.25E-05	CCR3
ENSG00000012223	2988.601748	6.177844465	1.42686461	NA	NA	LTF
ENSG00000163703	27.80176088	-1.217236655	0.272244436	3.92E-06	1.44E-05	CRELD1
ENSG00000132170	503.529449	0.17080889	0.671649188	0.715893293	0.766978543	PPARG
ENSG00000272886	913.1450291	0.86301882	0.322412406	0.003540975	0.007220811	DCP1A
ENSG00000271976	14.34978695	-1.612973395	0.328713632	1.94E-07	9.05E-07	NA
ENSG00000113812	269.6775238	-0.061650549	0.190829469	0.735951628	0.784047539	ACTR8
ENSG00000144554	173.3864976	-0.817427222	0.219934158	1.24E-04	3.40E-04	FANCD2
ENSG00000114491	154.2317927	-1.453958382	0.246199977	2.07E-10	1.70E-09	UMPS
ENSG00000082781	57.00821287	1.485101219	0.355270007	1.34E-05	4.43E-05	ITGB5
ENSG00000136068	1811.739275	0.062869168	0.362122484	0.858340518	0.886655239	FLNB
ENSG00000051341	30.26063714	0.636610346	0.247818914	0.008509988	0.015885014	POLQ
ENSG00000134077	470.3457853	0.727219569	0.133582796	1.97E-08	1.11E-07	THUMPD3
ENSG00000068028	468.2127425	-1.078849123	0.222644615	9.71E-07	4.00E-06	RASSF1
ENSG00000053524	48.9116159	-0.897954087	0.323985779	0.003526939	0.007196308	MCF2L2
ENSG00000214706	133.9469557	-0.42810101	0.222191224	0.042289059	0.067142246	IFRD2
ENSG00000152601	5325.032425	-0.339459309	0.22900691	0.114365156	0.161110811	MBNL1
ENSG00000171148	408.9984748	0.493918072	0.282496043	0.06109778	0.092994463	TADA3
ENSG00000150995	1167.902245	-0.668654329	0.206998243	0.001061014	0.002426538	ITPR1
ENSG00000154928	13.9162111	0.810125687	0.486735661	0.045185026	0.071208522	EPHB1
ENSG00000177311	873.5948174	-1.056380848	0.270957429	3.15E-05	9.64E-05	ZBTB38
ENSG00000163946	1499.762994	-0.894569741	0.303156684	9.30E-04	0.002155118	TASOR
ENSG00000131389	2751.989	1.831928303	0.317269238	3.58E-09	2.34E-08	SLC6A6
ENSG00000206560	1082.763948	1.050624658	0.278427988	7.72E-05	2.20E-04	ANKRD28
ENSG00000163539	766.0264438	-0.427214259	0.19419173	0.02604128	0.043249348	CLASP2
ENSG00000168386	23.19947601	0.981077172	0.415120549	0.00617678	0.011908898	FILIP1L
ENSG00000181789	1041.279999	0.663850339	0.126174679	1.02E-07	5.03E-07	COPG1
ENSG00000183624	233.75064	-0.159965962	0.139761017	0.245350166	0.311897677	HMCES
ENSG00000206417	67.30705179	1.801216915	0.30841979	1.26E-09	9.03E-09	H1-10-AS1
ENSG00000207088	21.47027336	-1.031772805	0.396326312	0.00440061	0.008788884	SNORA7B
ENSG00000129071	596.8801951	0.198043123	0.124540391	0.112615821	0.159023808	MBD4
ENSG00000004399	847.0454002	0.124793326	0.25155356	0.606965892	0.669250118	PLXND1
ENSG00000239437	21.59295036	3.752819297	0.438926598	6.76E-19	2.78E-17	RN7SL752P
ENSG00000182923	174.1534006	-0.493536087	0.203754311	0.01352824	0.024042243	CEP63
ENSG00000088727	16.14892104	0.125417847	0.293833468	0.654055058	0.711915696	KIF9
ENSG00000174946	99.52676231	-2.3004295	0.394917303	2.79E-10	2.24E-09	GPR171
ENSG00000174944	35.1738712	0.263060662	0.480891077	0.257952596	0.325767469	P2RY14
ENSG00000181631	337.7746828	0.401158778	0.513752296	0.350909798	0.422562779	P2RY13
ENSG00000169313	57.47969234	2.45538455	0.47012056	1.63E-08	9.33E-08	P2RY12
ENSG00000160799	343.6924821	0.165869133	0.221579876	0.441899873	0.512802524	CCDC12
ENSG00000179152	109.3203333	-0.432330923	0.299810178	0.130373279	0.180713929	TCAIM
ENSG00000136527	3666.932066	0.493204133	0.205479702	0.013687004	0.024288508	TRA2B
ENSG00000242094	62.54814099	-0.462825301	0.417115496	0.206690433	0.268869285	FOXP1-IT1
ENSG00000270562	15.38211589	-0.928898888	0.473175628	0.023766645	0.039838489	FOXP1-DT
ENSG00000118855	1183.922812	0.912508321	0.187939748	7.97E-07	3.33E-06	MFSD1
ENSG00000114861	1914.589765	-0.233281814	0.32449686	0.41563101	0.487560566	FOXP1
ENSG00000175110	401.3648004	0.223849499	0.150094762	0.131547117	0.182093008	MRPS22
ENSG00000144895	894.7769077	-0.046245069	0.141235147	0.721814912	0.771816552	EIF2A
ENSG00000136059	185.1663661	-0.67277496	0.279663356	0.010104453	0.018523964	VILL
ENSG00000261167	32.36493882	-1.852395834	0.383241542	7.47E-08	3.75E-07	NA
ENSG00000114686	292.1582921	-0.776572523	0.220315414	2.43E-04	6.31E-04	MRPL3
ENSG00000073111	101.7490821	-0.335635246	0.254225539	0.168638372	0.22575961	MCM2
ENSG00000114631	12.89271042	-1.020994588	0.342829859	0.001392255	0.003105298	PODXL2
ENSG00000114626	536.2120446	0.04994565	0.25910744	0.844443036	0.874566822	ABTB1
ENSG00000074416	748.2399439	1.702118653	0.573097914	4.86E-04	0.001195711	MGLL
ENSG00000180353	2616.554025	-0.535115001	0.208941666	0.008426283	0.01574527	HCLS1
ENSG00000243544	14.36879285	0.123989865	0.413027452	0.735314468	0.783484934	RN7SL172P
ENSG00000173226	277.136737	-0.215429603	0.175744302	0.196760107	0.257787403	IQCB1
ENSG00000145088	162.2186126	0.898606539	0.312847618	0.002089727	0.004476013	EAF2
ENSG00000163406	57.17565658	-1.042727527	0.410474134	0.005318753	0.010410989	SLC15A2
ENSG00000178732	20.16712595	-1.322737023	0.443150127	0.001060944	0.002426538	GP5
ENSG00000065534	65.39469507	1.439815862	0.399374108	8.95E-05	2.53E-04	MYLK
ENSG00000091527	4072.505652	0.505628115	0.150306965	4.47E-04	0.001107354	CDV3
ENSG00000163781	876.5830414	-0.004920865	0.148353189	0.933686077	0.949479639	TOPBP1
ENSG00000196220	25.5505184	-0.949772694	0.328976954	0.00189566	0.004098538	SRGAP3
ENSG00000144550	8.689423706	1.269907144	0.486588184	0.001663223	0.003644103	CPNE9
ENSG00000185219	333.4780146	-0.681129556	0.22800465	0.002330214	0.004936935	ZNF445
ENSG00000114857	3324.201344	-0.793828654	0.252411229	0.001279345	0.002875096	NKTR
ENSG00000198843	1307.112088	1.469650335	0.254432677	3.41E-10	2.70E-09	SELENOT
ENSG00000155903	1572.848809	0.430509069	0.21237835	0.035596993	0.057289728	RASA2
ENSG00000075651	130.8934856	0.946885884	0.276646097	4.42E-04	0.001094439	PLD1
ENSG00000113811	549.9529857	1.914687652	0.290972171	4.42E-12	4.90E-11	SELENOK
ENSG00000114650	333.3809707	-0.899267431	0.18555883	6.31E-07	2.69E-06	SCAP
ENSG00000164054	1643.947033	1.37919158	0.399166411	6.42E-05	1.86E-04	SHISA5
ENSG00000154781	370.560891	0.317201304	0.184997007	0.073505063	0.109515857	CCDC174
ENSG00000010318	41.88772673	0.095705819	0.181946901	0.589783776	0.653186105	PHF7
ENSG00000178252	558.2177702	-1.86737563	0.177645437	1.15E-25	1.47E-23	WDR6
ENSG00000163931	2979.962172	0.824016985	0.339165493	0.008810828	0.01637791	TKT
ENSG00000248487	12.55988964	-0.619086841	0.397635926	0.068149662	0.102300724	ABHD14A
ENSG00000180767	26.34704988	1.769109729	0.499571854	1.01E-04	2.82E-04	CHST13
ENSG00000163507	99.55455541	0.159817324	0.296768853	0.559146733	0.624800309	CIP2A
ENSG00000113851	918.2331105	-0.352512955	0.126185414	0.00456052	0.009079572	CRBN
ENSG00000144843	284.1927425	1.167815081	0.259102965	4.88E-07	2.12E-06	ADPRH
ENSG00000163882	119.7642481	0.044561081	0.304035739	0.871178188	0.897508809	POLR2H
ENSG00000182973	236.0665137	-0.579250396	0.120824611	1.17E-06	4.71E-06	CNOT10
ENSG00000173531	18.1585406	-0.129602376	0.286215069	0.641280362	0.7007948	MST1
ENSG00000144741	387.2203115	-0.358485715	0.330204821	0.236164437	0.301700969	SLC25A26
ENSG00000144893	40.76567427	1.378778971	0.312420854	3.22E-06	1.20E-05	MED12L
ENSG00000181555	2150.631849	-0.200872819	0.184786332	0.282683964	0.352593987	SETD2
ENSG00000161204	443.4079522	-0.018967216	0.13036863	0.882609737	0.907268654	ABCF3
ENSG00000168137	1614.881665	0.400064944	0.292535514	0.152121932	0.206566264	SETD5
ENSG00000114770	144.0810815	-2.424250226	0.379185228	9.71E-11	8.57E-10	ABCC5
ENSG00000161202	471.3969022	0.417965345	0.265129461	0.100568455	0.144227413	DVL3
ENSG00000161203	1048.677182	0.245261693	0.247785414	0.303248278	0.373987836	AP2M1
ENSG00000085274	366.1372885	0.288458158	0.121393895	0.017125713	0.029752704	MYNN
ENSG00000008952	1164.587186	-0.148561913	0.205774981	0.477453196	0.547329081	SEC62
ENSG00000173890	265.9328997	1.567716581	0.364326136	4.46E-06	1.61E-05	GPR160
ENSG00000164081	178.3279457	-0.417807492	0.296191104	0.120046953	0.168316177	TEX264
ENSG00000164082	26.02789908	-0.342062035	0.387997711	0.31846086	0.389746635	GRM2
ENSG00000230732	53.29764436	-0.757506735	0.500937963	0.080161246	0.118380746	NA
ENSG00000114503	428.9323431	-0.854204648	0.139073471	3.42E-10	2.70E-09	NCBP2
ENSG00000225578	12.43402922	0.60274359	0.489227431	0.140654386	0.193123609	NCBP2-AS1
ENSG00000270170	149.5898846	0.594379792	0.259554955	0.010600272	0.019332605	NCBP2AS2
ENSG00000163602	1548.939772	1.296550933	0.258860492	2.28E-07	1.05E-06	RYBP
ENSG00000196428	1124.094328	1.333392751	0.324048689	6.74E-06	2.36E-05	TSC22D2
ENSG00000163788	2443.845019	0.112887999	0.136311747	0.403604617	0.475803292	SNRK
ENSG00000241939	16.13550065	-0.364072294	0.37590459	0.296329877	0.366757131	RN7SL517P
ENSG00000197548	681.0013463	0.991287765	0.32553052	0.001334656	0.002989496	ATG7
ENSG00000144560	440.6383492	1.05571711	0.120564639	3.83E-19	1.65E-17	VGLL4
ENSG00000287682	26.55820049	-0.083546288	0.523612065	0.836833786	0.868468773	NA
ENSG00000214407	24.39715183	2.303219224	0.692724486	1.23E-04	3.37E-04	RDUR
ENSG00000174173	184.6600463	-0.214907864	0.243123782	0.337161763	0.409014968	TRMT10C
ENSG00000133657	4386.506138	0.553946812	0.434377594	0.157419214	0.212618159	ATP13A3
ENSG00000182179	1089.637744	0.197755892	0.181222466	0.2593947	0.327356571	UBA7
ENSG00000183763	14.53668595	-0.528621838	0.311683545	0.069937107	0.104659583	TRAIP
ENSG00000164077	32.38180076	-1.550453842	0.395167129	9.50E-06	3.24E-05	MON1A
ENSG00000004534	947.9675344	-1.542718802	0.219238293	4.62E-13	6.13E-12	RBM6
ENSG00000003756	1653.559958	-0.321645215	0.175912575	0.06266134	0.095160815	RBM5
ENSG00000114013	1783.410549	1.541611242	0.277305123	3.82E-09	2.49E-08	CD86
ENSG00000121552	675.7698268	1.959186877	0.308524381	5.62E-11	5.16E-10	CSTA
ENSG00000160124	42.34498614	-1.085598364	0.223124963	2.96E-07	1.34E-06	MIX23
ENSG00000114023	269.7667936	1.240526229	0.250522986	3.04E-07	1.37E-06	FAM162A
ENSG00000196981	67.38755624	-0.692761101	0.204923293	5.15E-04	0.001259416	WDR5B
ENSG00000114030	725.2871748	-0.224605326	0.223639459	0.315273478	0.386576292	KPNA1
ENSG00000138496	2411.319953	1.534808361	0.360771979	1.09E-06	4.44E-06	PARP9
ENSG00000163840	1817.105707	0.604884025	0.294367322	0.02055806	0.035020474	DTX3L
ENSG00000173200	408.7952033	-1.517418914	0.236597356	9.51E-11	8.44E-10	PARP15
ENSG00000125037	565.6444629	1.689573077	0.174286722	6.42E-23	5.58E-21	EMC3
ENSG00000144867	168.5518246	-0.950620104	0.243210759	2.47E-05	7.73E-05	SRPRB
ENSG00000249274	17.04576037	0.633694263	0.514683353	0.139317276	0.191459416	PDLIM1P4
ENSG00000057019	10.61546731	-1.086491568	0.388379657	0.001562418	0.003444427	DCBLD2
ENSG00000064225	371.4385491	0.575597984	0.48310945	0.154944287	0.20987225	ST3GAL6
ENSG00000163820	516.3458294	-0.676903016	0.150947249	5.34E-06	1.90E-05	FYCO1
ENSG00000244119	32.46822095	-2.00903075	0.291114737	1.82E-12	2.17E-11	PDCL3P4
ENSG00000158234	24.48402043	-1.023549253	0.280229531	1.14E-04	3.14E-04	FAIM
ENSG00000144559	70.75332194	-1.170035406	0.233148736	2.47E-07	1.13E-06	TAMM41
ENSG00000033867	708.6063862	-1.548976732	0.287556779	4.82E-08	2.52E-07	SLC4A7
ENSG00000160791	312.070719	0.168145715	0.249844194	0.486112568	0.555780121	CCR5
ENSG00000170364	54.85990028	-0.15963827	0.202429313	0.403918033	0.476092479	SETMAR
ENSG00000145022	127.4446051	0.367253783	0.317156616	0.195087336	0.255854598	TCTA
ENSG00000070087	24.88659815	-1.405671126	0.325634828	2.63E-06	9.89E-06	PFN2
ENSG00000171121	11.26086248	-0.280854022	0.282026907	0.296813512	0.36722811	KCNMB3
ENSG00000239213	13.01951935	-1.747993786	0.387240939	1.80E-06	7.02E-06	NCK1-DT
ENSG00000243926	12.50752638	-0.11808501	0.294284319	0.673143628	0.729072627	TIPARP-AS1
ENSG00000272758	26.49656844	-0.699071887	0.270319008	0.00504588	0.009938306	WDR5B-DT
ENSG00000289504	158.6042485	0.72556733	0.307901836	0.012494351	0.022383945	NA
ENSG00000289138	219.3198321	0.964221993	0.355882105	0.003238578	0.00665272	NA
ENSG00000289574	46.23912638	0.363560761	0.335972229	0.244294969	0.310805851	NA
ENSG00000234851	56.70412625	-0.45758797	0.309285468	0.106934262	0.152222936	RPL23AP42
ENSG00000156990	75.27948469	-1.150568139	0.377170927	8.21E-04	0.00192257	RPUSD3
ENSG00000177463	840.0881335	-0.608888982	0.144491426	2.21E-05	7.00E-05	NR2C2
ENSG00000132182	1359.275621	-1.105717424	0.216656868	1.30E-07	6.27E-07	NUP210
ENSG00000163517	33.98876203	0.302482515	0.263777079	0.229268682	0.294369666	HDAC11
ENSG00000163520	22.0028014	-1.751049336	0.37818623	6.68E-07	2.83E-06	FBLN2
ENSG00000114473	51.5127156	-1.093234479	0.315611435	2.40E-04	6.23E-04	IQCG
ENSG00000182899	2635.213685	-0.175891158	0.26394499	0.472169127	0.542581314	RPL35A
ENSG00000185621	19.731289	-1.965233171	0.387838758	1.41E-07	6.73E-07	LMLN
ENSG00000114745	361.9808837	1.060190749	0.267553611	3.25E-05	9.91E-05	GORASP1
ENSG00000119231	926.7625086	-0.038325082	0.237685549	0.863352766	0.890799493	SENP5
ENSG00000163975	265.7413409	1.901079818	0.758734337	0.001846935	0.004005957	MELTF
ENSG00000075711	556.3725019	-0.874189024	0.124482538	6.75E-13	8.72E-12	DLG1
ENSG00000289396	17.30314616	-0.545339506	0.389845311	0.122154467	0.170834006	NA
ENSG00000131374	623.2577299	-0.576840262	0.273805316	0.02484251	0.041483102	TBC1D5
ENSG00000157036	135.5587504	-0.901505868	0.233490644	5.43E-05	1.59E-04	EXOG
ENSG00000173402	143.1133567	0.432540893	0.16182011	0.005942418	0.011506873	DAG1
ENSG00000163933	107.8283747	-0.904609979	0.147390847	7.53E-10	5.59E-09	RFT1
ENSG00000163932	1066.099458	1.002095436	0.354248756	0.00192424	0.004150253	PRKCD
ENSG00000144659	212.5673412	-0.545855819	0.226079611	0.014903604	0.026231816	SLC25A38
ENSG00000144655	5048.90351	3.26180201	0.464067216	2.12E-14	3.63E-13	CSRNP1
ENSG00000168329	657.8311669	-0.823760729	0.545040498	0.056385768	0.086711756	CX3CR1
ENSG00000154813	193.132453	0.250577627	0.254420737	0.299006575	0.36939614	DPH3
ENSG00000154814	519.1761741	-2.016089568	0.294036647	3.64E-12	4.08E-11	OXNAD1
ENSG00000271964	28.2874787	-1.924562451	0.362133966	5.80E-08	2.98E-07	NA
ENSG00000272498	16.22104943	-3.15677386	0.485805315	4.24E-11	3.97E-10	NA
ENSG00000114120	975.6276715	0.378354665	0.244932769	0.11166825	0.157936194	SLC25A36
ENSG00000248773	11.02093138	-0.027985788	0.392235234	0.935480674	0.950693911	NA
ENSG00000163913	123.9911218	-0.37699121	0.191835675	0.048637003	0.076084763	IFT122
ENSG00000188846	2915.950328	-0.500772333	0.250302658	0.02762399	0.045670297	RPL14
ENSG00000177873	91.30215464	-0.314113625	0.179004402	0.066495027	0.100373041	ZNF619
ENSG00000177842	22.57119851	-0.430198623	0.289877494	0.102940651	0.147244091	ZNF620
ENSG00000172888	181.994713	-1.280424359	0.162501494	8.77E-16	1.92E-14	ZNF621
ENSG00000234287	21.77525982	-0.340710838	0.367687304	0.282963348	0.352880681	RPS27P4
ENSG00000168036	5664.217342	1.055519027	0.244704922	7.82E-06	2.71E-05	CTNNB1
ENSG00000168038	145.8522002	-0.682788919	0.196927697	3.46E-04	8.73E-04	ULK4
ENSG00000182606	892.1468001	0.667514027	0.148091393	2.57E-06	9.70E-06	TRAK1
ENSG00000243547	14.84561634	0.513403514	0.309354998	0.063681446	0.096535083	HNRNPKP4
ENSG00000080200	381.3946835	-0.137775629	0.30945136	0.651874831	0.71008506	CRYBG3
ENSG00000170854	157.5665219	-1.696129009	0.245363628	2.53E-13	3.53E-12	RIOX2
ENSG00000163527	1684.25345	-0.455772933	0.136421585	7.95E-04	0.001865084	STT3B
ENSG00000144645	87.74715165	-3.835862976	0.507298716	5.10E-14	8.11E-13	OSBPL10
ENSG00000152642	135.1432097	-1.373022348	0.310028157	1.40E-06	5.57E-06	GPD1L
ENSG00000163606	77.64785086	-1.266198391	0.446601528	0.001511741	0.003342015	CD200R1
ENSG00000163607	107.3910934	-0.54989598	0.225785582	0.010400878	0.019011123	GTPBP8
ENSG00000163608	561.2149021	0.122364616	0.192655306	0.49591097	0.565078335	NEPRO
ENSG00000184307	67.32266936	-0.937193446	0.248206456	5.38E-05	1.58E-04	ZDHHC23
ENSG00000163617	53.8901858	-2.418091576	0.286439067	1.08E-17	3.44E-16	CCDC191
ENSG00000151576	460.2331382	0.248916617	0.137395209	0.066932814	0.100915365	QTRT2
ENSG00000172765	392.6273154	1.04940347	0.215402179	6.15E-07	2.63E-06	TMCC1
ENSG00000203644	205.2627016	1.704830263	0.301246435	2.55E-09	1.72E-08	NA
ENSG00000144935	19.20999165	-2.204047752	0.287387851	6.33E-15	1.20E-13	TRPC1
ENSG00000168028	3082.393444	-0.828103848	0.281717615	0.001396655	0.003113195	RPSA
ENSG00000061938	1204.250286	0.63067041	0.2373282	0.005385094	0.010522054	TNK2
ENSG00000072274	3604.707455	2.032041837	0.331117546	1.06E-10	9.23E-10	TFRC
ENSG00000178053	10.45974858	0.20657466	0.405292419	0.550576902	0.617081001	MLF1
ENSG00000168827	440.6841351	-0.771989746	0.192956111	2.43E-05	7.61E-05	GFM1
ENSG00000079257	29.12600857	-0.276028044	0.328468569	0.364174372	0.436286593	LXN
ENSG00000072756	347.805786	-0.845678438	0.159374494	5.99E-08	3.07E-07	TRNT1
ENSG00000131381	265.6514908	0.422618373	0.130113675	9.51E-04	0.002198189	RBSN
ENSG00000163728	907.0171064	-1.32931107	0.20618287	7.25E-11	6.55E-10	TTC14
ENSG00000205981	88.70119209	-1.311837777	0.178097235	6.76E-14	1.05E-12	DNAJC19
ENSG00000114416	1286.814267	-0.020780389	0.098928711	0.816481006	0.852687926	FXR1
ENSG00000138231	220.1425045	-0.067533308	0.184044089	0.665917251	0.722564084	DBR1
ENSG00000114098	927.8109224	0.430795752	0.156177952	0.005054686	0.009952898	ARMC8
ENSG00000077097	2711.768662	-0.741930642	0.142580923	1.30E-07	6.27E-07	TOP2B
ENSG00000173230	3172.98981	0.724377413	0.218409273	7.32E-04	0.001732285	GOLGB1
ENSG00000163818	107.5962515	-0.914153203	0.165840637	2.38E-08	1.33E-07	LZTFL1
ENSG00000157014	276.0428568	0.482985246	0.132872325	2.61E-04	6.71E-04	TATDN2
ENSG00000058262	1513.985184	0.39471425	0.132354884	0.002942925	0.006101687	SEC61A1
ENSG00000132155	3644.895621	1.382875033	0.271866985	1.39E-07	6.65E-07	RAF1
ENSG00000121542	88.82400016	-0.362141346	0.139455275	0.0085272	0.015906723	SEC22A
ENSG00000224080	33.45512826	1.096120943	0.493295094	0.008511114	0.015885035	UBE2FP1
ENSG00000230409	18.27475215	0.03989963	0.254726348	0.866702598	0.893867436	TCEA1P2
ENSG00000243508	24.18105629	-0.199230602	0.450824758	0.603648108	0.666313778	DNAJB6P7
ENSG00000225733	1105.146321	0.077885896	0.124162546	0.526334751	0.594288162	FGD5-AS1
ENSG00000182568	1652.316452	-1.295702072	0.193515509	1.63E-11	1.63E-10	SATB1
ENSG00000163848	1030.246661	-0.473171488	0.188802985	0.009695045	0.017844571	ZNF148
ENSG00000168811	14.57086015	-0.353814914	0.377054502	0.290564917	0.360593062	IL12A
ENSG00000173950	89.77801987	0.223258182	0.299845242	0.423178487	0.494865978	XXYLT1
ENSG00000114331	2414.116493	0.217634973	0.186342307	0.234137889	0.299514872	ACAP2
ENSG00000229325	21.6701563	-1.256693836	0.395726754	6.17E-04	0.001481099	ACAP2-IT1
ENSG00000207368	11.15531149	0.260940571	0.53572265	0.540224933	0.607572818	NA
ENSG00000184203	1338.1205	0.319865987	0.194207777	0.093819738	0.135792729	PPP1R2
ENSG00000252620	12.6697146	0.07519015	0.403811054	0.835533617	0.86775151	RNU6ATAC24P
ENSG00000223711	18.65672941	0.140909273	0.325324598	0.640830226	0.700464063	NA
ENSG00000113966	20.35928974	-2.727047609	0.411927582	1.17E-11	1.21E-10	ARL6
ENSG00000157388	10.72931065	0.613205586	0.354694397	0.059584691	0.090947779	CACNA1D
ENSG00000288990	22.73161629	0.426546895	0.318477187	0.131727776	0.182289953	NA
ENSG00000280739	43.45252585	0.244714587	0.32947673	0.411268603	0.483159223	EIF1B-AS1
ENSG00000235831	11.89468989	-0.222035604	0.316738543	0.453666303	0.524279137	BHLHE40-AS1
ENSG00000228956	98.7401449	-2.342116827	0.265951734	3.76E-19	1.63E-17	SATB1-AS1
ENSG00000235978	15.25595068	-0.08490978	0.337448208	0.785031339	0.825409675	NA
ENSG00000223552	42.12577429	2.670208929	0.566224076	1.23E-07	5.93E-07	CCR5AS
ENSG00000260236	12.24294542	-0.167484785	0.330659575	0.583522929	0.646956244	PTPN23-DT
ENSG00000227398	33.20803704	-0.055196804	0.315590148	0.847615993	0.877166812	KIF9-AS1
ENSG00000242622	21.70603074	0.688262558	0.350177569	0.028543231	0.047048121	GSK3B-DT
ENSG00000289315	9.584203228	0.49118937	0.368479489	0.143189673	0.196056743	NA
ENSG00000243176	47.40549128	1.064482173	0.45680925	0.006287448	0.012084657	NA
ENSG00000240137	15.52106995	-1.3184029	0.314759381	8.45E-06	2.90E-05	ERICH6-AS1
ENSG00000241163	135.3642947	1.081501158	0.403406955	0.003032936	0.006267335	LINC00877
ENSG00000290021	176.8449285	1.746713281	0.509293336	1.10E-04	3.05E-04	NA
ENSG00000229619	49.40125784	1.140279589	0.300838813	3.68E-05	1.11E-04	MBNL1-AS1
ENSG00000288700	45.11673761	3.853658986	0.540709586	4.51E-13	5.98E-12	NA
ENSG00000289331	69.51246756	2.037050065	0.485472907	3.62E-06	1.33E-05	NA
ENSG00000246082	22.25199614	-0.541644117	0.442738067	0.157457717	0.212650004	NUDT16L2P
ENSG00000206573	582.7482407	0.322621639	0.291051684	0.242519376	0.308795002	THUMPD3-AS1
ENSG00000231770	37.75699435	0.824532768	0.266709161	0.001257403	0.002831592	TMEM44-AS1
ENSG00000248932	19.47455199	-0.02250265	0.222134319	0.925012332	0.942745044	COPB2-DT
ENSG00000289130	36.27072056	2.421150937	0.393203544	7.56E-11	6.80E-10	NA
ENSG00000233058	26.2401138	1.001289171	0.421158224	0.00825999	0.015462927	ATP13A3-DT
ENSG00000073711	14.07504582	0.004757063	0.316753169	0.987209982	0.989571396	PPP2R3A
ENSG00000114054	111.7140359	-0.54231012	0.271133481	0.03154064	0.051400097	PCCB
ENSG00000174579	1090.314929	-0.097388505	0.155480512	0.518403804	0.587186374	MSL2
ENSG00000271943	10.56198635	-0.508680644	0.345436382	0.09606172	0.13865742	TPM4P2
ENSG00000272282	16.90766498	-2.110816174	0.507501688	7.70E-06	2.67E-05	LINC02084
ENSG00000163508	186.2278041	-1.779850335	0.334838874	8.39E-08	4.17E-07	EOMES
ENSG00000225611	12.67504754	2.379309999	0.449256192	9.19E-09	5.54E-08	CCDC13-AS2
ENSG00000131368	228.2993363	-1.497712479	0.226869146	2.87E-11	2.76E-10	MRPS25
ENSG00000173706	574.8777502	0.346705491	0.320355128	0.231488244	0.296578051	HEG1
ENSG00000163938	574.090723	-0.423395413	0.174245924	0.011186755	0.020275905	GNL3
ENSG00000016864	152.2305877	-0.922424786	0.228930657	3.17E-05	9.70E-05	GLT8D1
ENSG00000114902	286.6492935	-0.172378985	0.250695023	0.46315949	0.533864284	SPCS1
ENSG00000114904	258.3713728	-0.073536815	0.245996629	0.76853911	0.811302159	NEK4
ENSG00000055955	20.04887307	0.715582321	0.285143617	0.006197234	0.011943485	ITIH4
ENSG00000243696	51.63759696	0.702245264	0.322833952	0.014427786	0.025472999	NA
ENSG00000248592	28.74096112	1.082300459	0.285862877	2.64E-05	8.21E-05	STIMATE-MUSTN1
ENSG00000213533	47.56730355	1.054242334	0.264384837	1.80E-05	5.78E-05	STIMATE
ENSG00000168026	83.32264664	0.632226156	0.384208221	0.058856407	0.09000602	TTC21A
ENSG00000214021	282.7725214	0.268456765	0.289893707	0.32484156	0.396330069	TTLL3
ENSG00000176542	1341.660182	0.701466147	0.229558154	0.001390011	0.003101781	USF3
ENSG00000121579	1653.657395	0.367045896	0.205353861	0.068049958	0.102215741	NAA50
ENSG00000239280	40.98572969	-0.381410476	0.390525493	0.284566861	0.354508056	DBTP1
ENSG00000178075	13.2750698	-1.808324463	0.408412891	4.46E-06	1.61E-05	GRAMD1C
ENSG00000178035	21.5964507	-0.154869881	0.336289972	0.621560647	0.682858825	IMPDH2
ENSG00000198218	110.577566	-0.076744803	0.286018353	0.774687928	0.81622078	QRICH1
ENSG00000256628	40.14946518	-0.432363719	0.20778451	0.030362722	0.049679383	ZBTB11-AS1
ENSG00000066422	865.7156606	-0.251866027	0.130185967	0.051927737	0.080626292	ZBTB11
ENSG00000181722	520.9066208	-1.334145282	0.21069495	1.56E-10	1.32E-09	ZBTB20
ENSG00000233276	641.6048392	2.001929712	0.336581258	7.48E-10	5.56E-09	GPX1
ENSG00000201343	12.90679948	0.040603977	0.47431107	0.922072515	0.940556213	NA
ENSG00000200882	9.531968222	0.177425873	0.500469138	0.676035821	0.732093819	RNU6-681P
ENSG00000177565	1714.494489	-0.397098408	0.182891473	0.033603539	0.054382465	TBL1XR1
ENSG00000242086	308.9743954	-0.457679781	0.324944088	0.137631518	0.18942947	MUC20-OT1
ENSG00000163864	20.35725109	-0.687185485	0.302506097	0.016861762	0.029348446	NMNAT3
ENSG00000289469	39.00393586	2.136623204	0.387351952	1.25E-08	7.34E-08	NA
ENSG00000184897	3046.96675	2.574422929	0.304268284	1.59E-19	7.40E-18	H1-10
ENSG00000172046	738.8982877	0.086880212	0.142047875	0.54789925	0.61468256	USP19
ENSG00000014257	381.2297334	1.863770066	0.365001591	1.05E-08	6.23E-08	ACP3
ENSG00000144802	10744.80474	2.244924049	0.439075082	3.26E-08	1.77E-07	NFKBIZ
ENSG00000290763	45.61011732	-0.250529587	0.251075889	0.29664932	0.36705684	NA
ENSG00000290937	46.05683887	2.340128747	0.688345741	3.25E-05	9.91E-05	NA
ENSG00000291078	46.39205085	1.183526709	0.306172981	3.91E-05	1.17E-04	NA
ENSG00000291106	11.08421542	0.347256855	0.375770101	0.306929613	0.377710583	LINC00888
ENSG00000291223	18.5408951	-0.885400709	0.273856019	8.87E-04	0.002065259	FAM86DP
ENSG00000114391	2196.117147	-0.024778405	0.253475517	0.908378609	0.928515562	RPL24
ENSG00000144815	579.1497371	-0.795605735	0.229039748	2.39E-04	6.21E-04	NXPE3
ENSG00000047849	445.7993195	-0.307693961	0.1967175	0.106161394	0.151258755	MAP4
ENSG00000174840	496.6214	-0.140217583	0.168536733	0.392025364	0.464111125	PDE12
ENSG00000168374	960.6951347	1.883177133	0.248477646	2.53E-15	5.15E-14	ARF4
ENSG00000272146	10.05466894	1.121755643	0.419482	0.002966044	0.006144257	ARF4-AS1
ENSG00000174839	1115.991887	0.895808891	0.180218847	2.75E-07	1.25E-06	DENND6A
ENSG00000196653	30.19896974	-1.271546729	0.352061326	7.11E-05	2.04E-04	ZNF502
ENSG00000163807	274.2397433	-0.827253341	0.232126001	1.62E-04	4.35E-04	KIAA1143
ENSG00000163808	26.91926495	0.424864834	0.304248723	0.148956364	0.202802701	KIF15
ENSG00000169964	39.46671466	-1.660512424	0.314635341	1.67E-08	9.52E-08	TMEM42
ENSG00000075914	139.6567922	-0.55160628	0.171488724	9.40E-04	0.002175178	EXOSC7
ENSG00000163812	857.4737019	1.241772927	0.126233895	1.67E-23	1.59E-21	ZDHHC3
ENSG00000132967	60.30880619	0.295269212	0.273507014	0.253561901	0.320845934	HMGB1P5
ENSG00000182504	142.3122377	-1.280199688	0.219958506	5.72E-09	3.61E-08	CEP97
ENSG00000114439	1326.015632	0.048364291	0.121418414	0.665301667	0.722061103	BBX
ENSG00000279277	68.21438336	-1.563487751	0.282816456	2.01E-08	1.14E-07	NA
ENSG00000196776	2139.189097	-0.27560657	0.274513736	0.271825757	0.340900747	CD47
ENSG00000271856	197.0604005	-0.143122159	0.344570517	0.621010605	0.682517672	LINC01215
ENSG00000270194	16.45018187	1.935774138	0.296359365	6.37E-12	6.86E-11	GOLGA4-AS1
ENSG00000144674	2137.478703	-0.269732727	0.229019127	0.222429769	0.286881447	GOLGA4
ENSG00000114302	561.2466319	-0.297653249	0.12161668	0.011651963	0.021028141	PRKAR2A
ENSG00000152952	61.01756092	3.837772217	0.482303248	2.45E-16	6.24E-15	PLOD2
ENSG00000173585	16.94114905	-0.866773848	0.439953698	0.022270767	0.037623178	CCR9
ENSG00000211456	904.5165404	-1.269187846	0.174293241	4.63E-13	6.13E-12	SACM1L
ENSG00000114573	1174.541533	0.491621264	0.267371796	0.059223535	0.090480048	ATP6V1A
ENSG00000163681	960.0917823	0.16548075	0.137983748	0.230404691	0.295535293	SLMAP
ENSG00000144647	50.10143023	-0.150550014	0.289071339	0.58110539	0.644878074	POMGNT2
ENSG00000196083	865.9055812	2.789313277	0.228701779	2.31E-34	1.37E-31	IL1RAP
ENSG00000223117	12.9134553	2.472200974	0.506885854	5.87E-08	3.01E-07	RN7SKP296
ENSG00000223797	13.81442104	-0.609941569	0.340093311	0.052235773	0.081073562	ENTPD3-AS1
ENSG00000114784	342.2643001	1.677228019	0.250700129	3.99E-12	4.44E-11	EIF1B
ENSG00000153767	154.6106613	-0.395839359	0.231726125	0.070235057	0.105072353	GTF2E1
ENSG00000163558	242.4135486	-1.050059903	0.191092573	2.28E-08	1.27E-07	PRKCI
ENSG00000136603	1969.564387	0.413984482	0.378068151	0.232603608	0.297766056	SKIL
ENSG00000010327	3253.691064	2.168419313	0.314550849	2.54E-12	2.92E-11	STAB1
ENSG00000168268	30.283015	-0.072536885	0.378876863	0.831308509	0.864245431	NT5DC2
ENSG00000168273	21.57530337	-0.111351827	0.257749662	0.652352816	0.71049709	UQCC5
ENSG00000163939	945.7177372	-0.827512959	0.179069528	1.66E-06	6.53E-06	PBRM1
ENSG00000114026	81.40739741	-0.734164196	0.289998066	0.006864793	0.013079642	OGG1
ENSG00000291091	104.0072565	-0.803135971	0.235930123	4.72E-04	0.001162701	NA
ENSG00000122068	1332.179068	0.633450254	0.181750921	2.42E-04	6.29E-04	FYTTD1
ENSG00000145016	1101.398338	1.205597508	0.279340078	2.15E-06	8.25E-06	RUBCN
ENSG00000058063	3601.455676	0.891644834	0.195310855	3.49E-06	1.29E-05	ATP11B
ENSG00000043093	694.699865	0.48097436	0.19012424	0.010162706	0.018611598	DCUN1D1
ENSG00000244346	12.43161916	-0.317974523	0.401482516	0.377204011	0.449101926	C9orf85P2
ENSG00000078070	129.955893	-1.117911321	0.248785697	3.13E-06	1.17E-05	MCCC1
ENSG00000078081	138.3833053	2.50391553	0.810716574	1.42E-05	4.68E-05	LAMP3
ENSG00000144711	3702.815979	1.111631152	0.348598897	5.42E-04	0.001318153	IQSEC1
ENSG00000163704	43.83415091	-0.034757024	0.292504235	0.905565361	0.926171507	PRRT3
ENSG00000291224	22.25817561	-0.675490762	0.301339246	0.017198337	0.029864949	NA
ENSG00000174776	55.28624965	0.479448926	0.337516251	0.121917332	0.170602843	WDR49
ENSG00000189283	61.03173092	-1.638283496	0.354790553	1.70E-06	6.66E-06	FHIT
ENSG00000170142	618.6881051	0.492563064	0.202540177	0.012301296	0.022073256	UBE2E1
ENSG00000197885	48.15106487	0.363094878	0.24070357	0.115291284	0.162287119	NKIRAS1
ENSG00000174748	3935.615779	-0.586363237	0.245726379	0.010617106	0.019359166	RPL15
ENSG00000174738	1230.979495	0.293611563	0.239058835	0.203063111	0.264851997	NR1D2
ENSG00000182247	147.2527411	0.757280383	0.211504869	1.93E-04	5.11E-04	UBE2E2
ENSG00000163378	218.1775815	0.843604105	0.233965632	1.05E-04	2.93E-04	EOGT
ENSG00000144747	1773.820196	0.617376409	0.163688583	1.74E-04	4.65E-04	TMF1
ENSG00000265355	12.62801569	0.446146329	0.470331185	0.275253333	0.344653264	MIR3136
ENSG00000144744	615.9107382	-0.155377496	0.188900379	0.397503466	0.469893751	UBA3
ENSG00000144746	1484.021173	-0.190212511	0.326865917	0.512908568	0.581887194	ARL6IP5
ENSG00000198406	32.81156516	2.554544795	0.324071533	3.31E-16	8.13E-15	BZW1P2
ENSG00000169814	121.306642	-0.937029712	0.150201053	2.50E-10	2.02E-09	BTD
ENSG00000163605	2025.206343	1.385613277	0.274558738	3.83E-08	2.04E-07	PPP4R2
ENSG00000255423	136.3137914	0.736937804	0.333635982	0.017555437	0.030403534	EBLN2
ENSG00000170266	467.4856904	0.684700833	0.255979652	0.004723517	0.009372047	GLB1
ENSG00000188167	136.6278889	0.097604291	0.196682959	0.619202505	0.681161002	TMPPE
ENSG00000170275	487.3686633	-0.202113374	0.231516051	0.370602824	0.442573886	CRTAP
ENSG00000153560	1260.498412	0.560727074	0.170143453	6.15E-04	0.001478601	UBP1
ENSG00000145050	154.1140695	0.1431776	0.235701847	0.539847924	0.607317516	MANF
ENSG00000259956	643.3758987	-0.376045312	0.216966053	0.068116352	0.102289395	RBM15B
ENSG00000145041	521.3392045	-0.614875611	0.169176757	1.81E-04	4.83E-04	DCAF1
ENSG00000164080	513.5435912	-0.310021193	0.203830285	0.122358976	0.171052855	RAD54L2
ENSG00000290993	150.6527889	-0.94989835	0.209952003	3.22E-06	1.19E-05	NA
ENSG00000172771	11.3857067	-0.413844606	0.358179444	0.21630806	0.279898032	EFCAB12
ENSG00000163785	490.5469936	-0.210556995	0.20342191	0.285059921	0.354967117	RYK
ENSG00000178567	694.4028695	0.287344601	0.243229297	0.216144737	0.279753212	EPM2AIP1
ENSG00000076242	344.7121628	0.085861185	0.13492015	0.516571198	0.585459798	MLH1
ENSG00000244720	28.92254606	-2.885617086	0.392500819	1.52E-13	2.23E-12	NT5C3AP2
ENSG00000240891	291.2351542	-1.037103253	0.335411402	0.001021336	0.002342262	PLCXD2
ENSG00000144824	142.7137754	-2.086467274	0.368870526	2.00E-09	1.38E-08	PHLDB2
ENSG00000144827	156.2972143	-1.152959501	0.287600834	1.67E-05	5.40E-05	ABHD10
ENSG00000179348	108.1432492	1.285475108	0.585660465	0.005952136	0.01152256	GATA2
ENSG00000178917	100.5441971	-0.951313393	0.204499186	1.45E-06	5.76E-06	ZNF852
ENSG00000134086	1065.634629	0.163831323	0.182810822	0.352767412	0.424297661	VHL
ENSG00000163528	32.13322191	-1.43213745	0.364701026	2.47E-05	7.73E-05	CHCHD4
ENSG00000170876	437.5933508	-0.698282197	0.161631979	1.16E-05	3.88E-05	TMEM43
ENSG00000144677	61.39570208	1.915660666	0.423747973	1.86E-06	7.22E-06	CTDSPL
ENSG00000270959	27.02771926	1.915143272	0.340925692	5.22E-09	3.32E-08	LPP-AS2
ENSG00000145012	989.732703	-0.083665519	0.185000062	0.690555955	0.744930439	LPP
ENSG00000279891	16.075236	-0.214553448	0.345136607	0.506792375	0.57591145	NA
ENSG00000187098	117.1353266	0.539748093	0.352235899	0.106027935	0.151098821	MITF
ENSG00000068885	72.76521589	-2.0907664	0.280827106	4.28E-14	6.90E-13	IFT80
ENSG00000113810	866.0547434	0.009431337	0.17268185	0.945718351	0.958841177	SMC4
ENSG00000172936	1133.684939	0.850691821	0.240278178	1.48E-04	4.01E-04	MYD88
ENSG00000163430	27.71156482	1.863068321	0.611379145	5.59E-04	0.001356369	FSTL1
ENSG00000065518	326.6842282	0.536223128	0.141754506	1.23E-04	3.37E-04	NDUFB4
ENSG00000174227	402.2750763	-0.40106471	0.127309025	0.001438768	0.00319632	PIGG
ENSG00000109667	68.00624956	0.056305492	0.36813418	0.87010869	0.896731184	SLC2A9
ENSG00000109606	2091.93499	-0.042609893	0.232068841	0.842800967	0.873389204	DHX15
ENSG00000237350	28.04581005	1.042791635	0.302717259	1.22E-04	3.34E-04	CDC42P6
ENSG00000272602	125.2269658	-0.683575411	0.35572931	0.024405101	0.040807872	ZNF595
ENSG00000155275	121.039391	-0.947585696	0.255302745	9.22E-05	2.60E-04	TRMT44
ENSG00000152990	16.88890979	-2.45406147	0.427484016	5.95E-10	4.51E-09	ADGRA3
ENSG00000109680	40.65217197	-2.135207318	0.217084504	1.67E-22	1.33E-20	TBC1D19
ENSG00000091490	688.8889529	-1.098418332	0.185261599	1.65E-09	1.15E-08	SEL1L3
ENSG00000169019	134.6717895	0.300255107	0.326970407	0.306107535	0.377022695	COMMD8
ENSG00000109171	624.2543118	-0.066509175	0.165845699	0.670785672	0.727126769	SLAIN2
ENSG00000145247	79.90578564	-1.616446582	0.227997169	2.66E-13	3.70E-12	OCIAD2
ENSG00000181826	521.4602042	0.766322378	0.185932233	3.10E-05	9.50E-05	RELL1
ENSG00000157796	132.7369595	-0.783955277	0.21778135	1.54E-04	4.15E-04	WDR19
ENSG00000002587	53.48429227	-0.231862623	0.489813661	0.567802852	0.632777085	HS3ST1
ENSG00000250312	77.01699798	-1.73087051	0.246949554	3.84E-13	5.19E-12	ZNF718
ENSG00000263327	13.40048943	-1.433408412	0.490883045	9.92E-04	0.002284125	TAPT1-AS1
ENSG00000249936	21.34217677	1.882761679	0.366885811	6.27E-09	3.92E-08	RAC1P2
ENSG00000134852	264.3175772	-0.455760781	0.240047797	0.047763074	0.074873834	CLOCK
ENSG00000145241	1151.587453	-0.324415379	0.277900273	0.221314802	0.285546799	CENPC
ENSG00000173597	126.7697372	-1.533410708	0.464505854	1.88E-04	5.00E-04	SULT1B1
ENSG00000198301	361.7741243	-1.546538438	0.236595191	2.22E-12	2.58E-11	SDAD1
ENSG00000145284	17.96063952	-2.456501773	0.516498829	2.38E-07	1.09E-06	SCD5
ENSG00000109787	2420.461672	0.604830889	0.190997618	9.47E-04	0.002188569	KLF3
ENSG00000173040	16.64312863	-0.516156037	0.262993298	0.038881052	0.062130716	EVC2
ENSG00000189308	399.519425	0.362686349	0.166330501	0.026811697	0.044425289	LIN54
ENSG00000168152	66.04133687	0.198410443	0.23396666	0.385016972	0.457143485	THAP9
ENSG00000170502	75.46793085	-1.381401618	0.252616629	9.07E-09	5.48E-08	NUDT9
ENSG00000035720	125.3762856	0.006336077	0.357376727	0.97923474	0.983653171	STAP1
ENSG00000145246	230.181161	-0.672925376	0.384877752	0.053664083	0.083010081	ATP10D
ENSG00000164038	81.07902152	-1.10159754	0.286515361	3.38E-05	1.03E-04	SLC9B2
ENSG00000169116	20.41700758	-2.12945505	0.378808933	7.60E-09	4.67E-08	PARM1
ENSG00000153064	364.4573869	-2.561202243	0.398060451	2.95E-11	2.82E-10	BANK1
ENSG00000138678	317.9774517	0.160682033	0.291270008	0.565724012	0.630855108	GPAT3
ENSG00000174796	121.5865355	-0.528909438	0.160499966	7.10E-04	0.001685784	THAP6
ENSG00000145354	131.3510193	0.656276338	0.237073057	0.005062326	0.009965187	CISD2
ENSG00000164032	494.4753666	0.397127759	0.227824934	0.068911618	0.10335292	H2AZ1
ENSG00000169288	104.2491097	-0.747753793	0.238747179	8.64E-04	0.002014635	MRPL1
ENSG00000145348	209.698527	-1.490120527	0.272325113	1.62E-08	9.26E-08	TBCK
ENSG00000249264	10.52656285	-0.230550563	0.344043324	0.447345199	0.518150915	EEF1A1P9
ENSG00000138801	338.7252181	0.489247734	0.273785392	0.058702017	0.089808476	PAPSS1
ENSG00000138663	263.6312674	0.311666328	0.154768425	0.038682372	0.061857064	COPS4
ENSG00000164039	88.4791795	-0.558494413	0.187383842	0.002144472	0.004580188	BDH2
ENSG00000174607	11.5608704	-1.065387405	0.419934215	0.004083048	0.008228467	UGT8
ENSG00000138780	37.14911046	-1.537791955	0.215076176	5.04E-13	6.64E-12	GSTCD
ENSG00000138777	378.1012779	0.567753801	0.137460832	1.61E-05	5.23E-05	PPA2
ENSG00000033178	1435.509158	0.465956791	0.252030188	0.052396404	0.081260908	UBA6
ENSG00000164037	11.16017085	-0.85715042	0.370178522	0.008053494	0.015108121	SLC9B1
ENSG00000050730	195.3940659	2.131081928	0.719717413	2.50E-05	7.81E-05	TNIP3
ENSG00000138802	867.9932171	0.565209886	0.213058622	0.007307787	0.013831211	SEC24B
ENSG00000138674	914.1293509	0.142188129	0.123314342	0.246001982	0.31258684	SEC31A
ENSG00000172403	15.16757361	0.022440347	0.393181707	0.948326574	0.961006901	SYNPO2
ENSG00000005059	708.5941027	0.117617317	0.205464168	0.549942746	0.616586737	MCUB
ENSG00000198856	201.8389651	-0.309576391	0.242201868	0.186766987	0.246508201	OSTC
ENSG00000150961	652.3912735	1.109862195	0.261430665	7.03E-06	2.45E-05	SEC24D
ENSG00000164109	33.70468749	-0.775344655	0.373111505	0.018949114	0.032601129	MAD2L1
ENSG00000138814	531.8687188	-0.719357187	0.230482277	0.001115468	0.002536822	PPP3CA
ENSG00000109270	539.8811651	1.408283367	0.261127856	1.23E-08	7.24E-08	LAMTOR3
ENSG00000151012	277.5569151	-1.972878446	1.00921082	0.007469477	0.014110992	SLC7A11
ENSG00000151470	201.6268061	1.098172581	0.242976068	1.18E-06	4.76E-06	C4orf33
ENSG00000151466	688.4666088	0.724314968	0.262561412	0.003262401	0.006699725	SCLT1
ENSG00000138639	175.6588469	-0.086966024	0.30774598	0.76724588	0.810477409	ARHGAP24
ENSG00000138640	322.8348267	1.337085303	0.36629682	1.14E-04	3.16E-04	FAM13A
ENSG00000070190	1054.313692	0.964762199	0.356721313	0.002294516	0.00486742	DAPP1
ENSG00000251022	857.5675526	1.471798037	0.318203087	2.07E-06	7.99E-06	THAP9-AS1
ENSG00000279913	22.80380274	0.87868255	0.479553843	0.033041647	0.053607081	NA
ENSG00000109445	540.3558929	0.757205961	0.144012357	4.81E-08	2.51E-07	ZNF330
ENSG00000138641	90.72137454	0.155376369	0.22957222	0.487531286	0.556955241	HERC3
ENSG00000059691	60.59754145	-1.296647237	0.250464396	7.34E-08	3.69E-07	GATB
ENSG00000151623	157.3801908	-2.439750498	0.264029801	7.17E-21	4.46E-19	NR3C2
ENSG00000164124	55.4530661	0.667224867	0.378846441	0.055343694	0.08530257	TMEM144
ENSG00000138764	956.965461	1.86901657	0.356585765	4.98E-08	2.59E-07	CCNG2
ENSG00000164169	191.8646036	0.04341568	0.207734993	0.836312735	0.868244232	PRMT9
ENSG00000177432	51.21804773	0.413015168	0.30627506	0.145569897	0.198819008	NAP1L5
ENSG00000151458	236.902139	0.389484556	0.24452772	0.10522323	0.15007213	ANKRD50
ENSG00000077684	480.2507092	-1.229877788	0.177551715	1.09E-12	1.35E-11	JADE1
ENSG00000163629	57.79401086	-1.345768945	0.300782393	3.21E-06	1.19E-05	PTPN13
ENSG00000164117	173.4830914	0.323878424	0.157646744	0.03664289	0.058873241	FBXO8
ENSG00000154447	90.5713151	1.103919237	0.246301595	3.08E-06	1.15E-05	SH3RF1
ENSG00000153147	2346.982155	0.244316342	0.249041166	0.304030725	0.374790601	SMARCA5
ENSG00000168785	95.38856713	-0.003857847	0.372109755	0.988627358	0.990713363	TSPAN5
ENSG00000163644	753.70847	-0.739343395	0.311321423	0.006823732	0.013010108	PPM1K
ENSG00000052795	1248.826219	1.43727711	0.323730374	3.50E-06	1.29E-05	FNIP2
ENSG00000198498	61.8385554	-2.137113497	0.27188004	1.62E-15	3.39E-14	TMA16
ENSG00000163110	605.7940347	0.745260879	0.235984081	0.001079564	0.002465005	PDLIM5
ENSG00000164118	154.8725359	-0.943864109	0.157921326	2.28E-09	1.55E-08	CEP44
ENSG00000168556	86.10079618	0.719673187	0.242228806	0.001775406	0.003866114	ING2
ENSG00000071205	164.1640131	-0.647083489	0.246850548	0.007195856	0.013642921	ARHGAP10
ENSG00000182552	113.5440071	0.253509307	0.160889692	0.108114488	0.153672709	RWDD4
ENSG00000164168	354.6846906	0.169682347	0.141246709	0.21482177	0.27830338	TMEM184C
ENSG00000164136	500.9297381	1.721631394	0.311507327	2.02E-09	1.39E-08	IL15
ENSG00000164114	54.31016574	-1.903884513	0.258453773	6.33E-14	9.90E-13	MAP9
ENSG00000109674	146.3504566	2.745691412	0.388384848	7.51E-14	1.16E-12	NEIL3
ENSG00000145414	101.8733829	-0.341797394	0.280994437	0.197939233	0.258998824	NAF1
ENSG00000164144	193.3721314	-0.043820012	0.415968152	0.906611578	0.92710843	ARFIP1
ENSG00000129128	1970.165554	-0.126126944	0.232748937	0.562206888	0.627577149	SPCS3
ENSG00000198948	113.6106876	1.340687115	0.400263668	3.60E-04	9.05E-04	MFAP3L
ENSG00000109466	772.2169089	1.427808036	0.260655413	1.51E-08	8.70E-08	KLHL2
ENSG00000151729	22.08023087	-1.683415359	0.333815345	9.68E-08	4.76E-07	SLC25A4
ENSG00000038002	143.4236635	-0.205845491	0.266999382	0.412885144	0.484698651	AGA
ENSG00000164031	1043.917218	-0.589300566	0.196609308	0.002806118	0.005839282	DNAJB14
ENSG00000151612	176.9373177	-1.343953342	0.350635571	5.27E-05	1.55E-04	ZNF827
ENSG00000164142	47.59770797	0.528580499	0.36780477	0.108003434	0.153545493	FHIP1A
ENSG00000168564	268.7168858	-0.506430112	0.171046141	0.001824316	0.003959912	CDKN2AIP
ENSG00000151718	91.89628589	-0.310825608	0.25147872	0.198991545	0.260172758	WWC2
ENSG00000164120	52.21011265	-0.083449961	0.34282023	0.788722896	0.828679583	HPGD
ENSG00000168538	682.2379157	7.48E-04	0.145138138	0.991184087	0.99262268	TRAPPC11
ENSG00000151005	16.08118747	3.229677596	0.560784428	2.99E-10	2.39E-09	TKTL2
ENSG00000248429	26.25186235	-0.275830098	0.427426292	0.47003177	0.540604832	GASK1B-AS1
ENSG00000248019	336.9451229	-0.353761742	0.24649153	0.139790717	0.192048803	FAM13A-AS1
ENSG00000250189	13.3834333	-0.588553857	0.475566835	0.160679086	0.216467058	NA
ENSG00000259959	47.16240266	-0.467214612	0.324791224	0.106670464	0.151877763	NA
ENSG00000170448	253.6807745	0.435840163	0.361035827	0.151479563	0.205785738	NFXL1
ENSG00000132467	307.4329341	-0.373532171	0.219474479	0.072707959	0.108430291	UTP3
ENSG00000272986	30.53358523	3.772516376	0.579130508	1.13E-12	1.40E-11	NA
ENSG00000018189	998.4465894	1.001670452	0.24662882	1.02E-05	3.46E-05	RUFY3
ENSG00000226950	90.15276684	-1.479290007	0.229990394	4.41E-11	4.12E-10	DANCR
ENSG00000138698	307.455238	-0.551013424	0.221888986	0.009762428	0.017954701	RAP1GDS1
ENSG00000163626	127.6182655	-0.712673667	0.17413327	2.32E-05	7.29E-05	COX18
ENSG00000173542	406.5842462	-0.440956591	0.251685056	0.070999486	0.106082286	MOB1B
ENSG00000164104	1356.568821	1.048739756	0.26455741	4.90E-05	0.000144528	HMGB2
ENSG00000164105	489.0795884	3.222170592	0.432645465	6.61E-16	1.50E-14	SAP30
ENSG00000288025	21.40115942	0.693608444	0.456698341	0.083771551	0.122960447	NA
ENSG00000118579	860.0747702	-0.391856146	0.163188602	0.014763628	0.026017585	MED28
ENSG00000163257	501.3959778	-0.245456196	0.19544252	0.192617656	0.253024201	DCAF16
ENSG00000109805	29.5735617	0.715827837	0.313097198	0.017249235	0.029949683	NCAPG
ENSG00000151014	522.91799	2.551972898	0.549739181	1.99E-07	9.23E-07	NOCT
ENSG00000109390	102.59062	0.092127529	0.213837783	0.655143235	0.712685507	NDUFC1
ENSG00000163950	394.1402122	0.151150003	0.160709012	0.342333278	0.414371297	SLBP
ENSG00000168924	309.2393105	-0.630253372	0.194540138	6.24E-04	0.0014969	LETM1
ENSG00000004468	480.6557244	1.261550127	0.242769298	1.39E-08	8.09E-08	CD38
ENSG00000137441	326.1703634	-1.415629788	0.421612952	1.45E-04	3.93E-04	FGFBP2
ENSG00000169762	471.8668189	0.143239244	0.174111554	0.412980935	0.484771162	TAPT1
ENSG00000145375	163.3710752	-2.167247529	0.219455213	1.15E-23	1.15E-21	SPATA5
ENSG00000164056	63.25194518	1.89504501	0.423065335	1.66E-07	7.83E-07	SPRY1
ENSG00000084092	208.4528884	-0.516771398	0.25644216	0.031333458	0.051097529	NOA1
ENSG00000047315	1325.217562	-0.363189672	0.149243355	0.012242726	0.021982905	POLR2B
ENSG00000163453	166.3131716	1.433237784	0.334909029	2.20E-06	8.43E-06	IGFBP7
ENSG00000084093	1311.125166	-0.184207717	0.169310229	0.261262315	0.329279221	REST
ENSG00000164111	3634.16853	1.497200038	0.230726407	2.14E-11	2.09E-10	ANXA5
ENSG00000123737	520.3735768	0.388132159	0.368128605	0.226011298	0.29089512	EXOSC9
ENSG00000145386	26.04247284	0.344057369	0.434773832	0.36773593	0.439776862	CCNA2
ENSG00000138686	60.80012851	-1.39851347	0.306365821	1.02E-06	4.20E-06	BBS7
ENSG00000118564	2940.456978	0.885413405	0.195486204	5.28E-06	1.88E-05	FBXL5
ENSG00000237765	63.42295622	-0.643408728	0.242847038	0.006529041	0.01251019	FAM200B
ENSG00000109743	682.1531071	1.797493112	0.442174667	7.16E-06	2.49E-05	BST1
ENSG00000132465	799.1058885	-0.617684668	0.507736379	0.128999091	0.179053	JCHAIN
ENSG00000118816	2440.864237	0.605172556	0.177304679	4.55E-04	0.001125494	CCNI
ENSG00000121897	59.90406938	-1.284229397	0.242698378	3.60E-08	1.93E-07	LIAS
ENSG00000109814	77.33887029	-1.067847446	0.442815435	0.005973297	0.011560383	UGDH
ENSG00000163682	3934.713935	-0.11050104	0.232586267	0.610538311	0.672720583	RPL9
ENSG00000145331	25.86197929	-1.206664997	0.314425501	6.14E-05	1.78E-04	TRMT10A
ENSG00000128050	169.9182781	-0.415403628	0.179482961	0.017653978	0.030563047	PAICS
ENSG00000197057	105.2777517	-1.715409155	0.30246461	6.43E-09	4.01E-08	DTHD1
ENSG00000053900	361.7590869	-0.839637237	0.140841482	2.11E-09	1.44E-08	ANAPC4
ENSG00000164116	71.69969669	0.636344812	0.450665274	0.098692666	0.141994659	GUCY1A1
ENSG00000061918	54.54845396	1.101740915	0.460386495	0.006980445	0.013275144	GUCY1B1
ENSG00000196159	15.77478866	-1.302240544	0.488053727	0.002938676	0.006095539	FAT4
ENSG00000134851	453.8780188	-0.057922644	0.121606366	0.631308452	0.692233556	TMEM165
ENSG00000288075	15.42261274	-0.31140564	0.38434243	0.364526896	0.436562092	NA
ENSG00000243199	14.25426733	-0.726635064	0.330717067	0.016272259	0.028409158	RPL6P10
ENSG00000145332	307.9389241	0.597433124	0.256709523	0.014055396	0.024901924	KLHL8
ENSG00000198189	773.1171537	0.196275737	0.274545511	0.450475573	0.521183594	HSD17B11
ENSG00000163291	128.6546815	-0.875122005	0.174831188	5.08E-07	2.20E-06	PAQR3
ENSG00000164306	63.45192922	-1.293532598	0.314010746	1.12E-05	3.76E-05	PRIMPOL
ENSG00000151725	90.59633779	0.796816011	0.386260784	0.0214206	0.036337744	CENPU
ENSG00000249138	230.6942275	3.12216949	0.544200777	1.28E-09	9.16E-09	NA
ENSG00000286256	65.78964508	4.261142026	0.545910756	6.91E-16	1.56E-14	NA
ENSG00000251259	12.90287998	0.827194986	0.383192495	0.019143814	0.032918303	NA
ENSG00000168769	3441.046252	1.117395223	0.24492856	1.93E-06	7.48E-06	TET2
ENSG00000181004	24.47994047	0.108036266	0.351016822	0.721002833	0.771189692	BBS12
ENSG00000185049	228.0502148	-0.056620239	0.197710002	0.762678024	0.80666888	NELFA
ENSG00000109685	485.1676047	-0.3960067	0.110465813	3.32E-04	8.40E-04	NSD2
ENSG00000138768	529.3935303	-0.827001361	0.27231672	0.001586463	0.003492033	USO1
ENSG00000138744	514.6704878	0.337404121	0.305408775	0.230670143	0.295716051	NAAA
ENSG00000090316	589.7740062	0.28259359	0.155369635	0.065103055	0.09851193	MAEA
ENSG00000163945	531.8035569	-0.082471038	0.212851603	0.689263359	0.743873985	UVSSA
ENSG00000138646	4035.563414	3.484482938	0.632098166	1.39E-11	1.41E-10	HERC5
ENSG00000164125	588.0638727	0.15795531	0.399995276	0.680381619	0.735793344	GASK1B
ENSG00000137449	640.3147958	0.829696496	0.325986166	0.006333845	0.012163987	CPEB2
ENSG00000109180	609.9771585	-0.308745332	0.138779291	0.02199168	0.03720579	OCIAD1
ENSG00000138758	265.0305261	-1.429495084	0.180672352	7.92E-16	1.75E-14	SEPTIN11
ENSG00000138757	2250.100765	0.328563374	0.180264312	0.062115062	0.094391575	G3BP2
ENSG00000138795	728.2197571	-2.55750634	0.33109409	5.12E-16	1.20E-14	LEF1
ENSG00000157869	116.153125	-0.620198183	0.134004113	2.80E-06	1.05E-05	RAB28
ENSG00000256043	245.116438	-0.544304195	0.197408731	0.003646128	0.007417194	CTSO
ENSG00000170522	40.07475414	-1.532172462	0.422231459	1.26E-04	3.44E-04	ELOVL6
ENSG00000260526	14.25256175	1.443923103	0.320844487	1.70E-06	6.68E-06	AP1AR-DT
ENSG00000138660	163.1179474	-0.514089194	0.261456528	0.039008546	0.062301733	AP1AR
ENSG00000251441	40.1658704	1.99502513	0.478032194	3.18E-06	1.18E-05	RTEL1P1
ENSG00000109736	653.2147086	1.051641797	0.243614906	4.83E-06	1.74E-05	MFSD10
ENSG00000087269	375.9737332	-0.959126327	0.15701476	1.04E-10	9.10E-10	NOP14
ENSG00000125388	17.75534181	-0.247091033	0.291566818	0.353246646	0.424802348	GRK4
ENSG00000188981	21.07771835	0.502226183	0.331924186	0.099120114	0.142480164	MSANTD1
ENSG00000145287	2372.052363	1.334099481	0.452736614	2.31E-04	6.02E-04	PLAC8
ENSG00000173085	103.4804364	0.005923509	0.197137219	0.980465971	0.984334777	COQ2
ENSG00000173083	540.6284555	1.609105593	0.356221352	1.34E-06	5.33E-06	HPSE
ENSG00000163312	233.0509818	-0.048769107	0.138843335	0.721068857	0.771189692	HELQ
ENSG00000163319	173.4481461	0.574851344	0.179191297	8.26E-04	0.001932138	MRPS18C
ENSG00000163322	177.6661062	-1.202444665	0.310951034	2.74E-05	8.48E-05	ABRAXAS1
ENSG00000137628	1322.745334	0.665438848	0.372732044	0.043926117	0.069424217	DDX60
ENSG00000163297	739.6670664	-0.041869028	0.24109248	0.861331863	0.889293941	ANTXR2
ENSG00000281501	19.02751839	-1.925631193	0.350887305	7.80E-09	4.78E-08	SEPSECS-AS1
ENSG00000038210	509.7040815	0.710718436	0.3433778	0.016246269	0.028374215	PI4K2B
ENSG00000109618	382.1090902	-0.196681238	0.259512436	0.434633492	0.505770826	SEPSECS
ENSG00000179387	206.4453953	-0.717620676	0.206214584	3.49E-04	8.78E-04	ELMOD2
ENSG00000249661	28.36316778	-0.016985319	0.306887627	0.952143162	0.963820427	TNRC18P1
ENSG00000121895	98.90627408	-1.708404153	0.275724808	1.05E-10	9.16E-10	TMEM156
ENSG00000138794	43.31750986	-0.784192553	0.46819017	0.049220133	0.076887233	CASP6
ENSG00000123739	56.42001754	-0.641961172	0.316452916	0.034412949	0.055534681	PLA2G12A
ENSG00000109534	44.08112548	-0.669833855	0.335721103	0.02490462	0.041569942	GAR1
ENSG00000170365	115.317728	2.06419959	0.263262274	3.45E-17	1.02E-15	SMAD1
ENSG00000151611	112.572499	-0.051612921	0.193655889	0.777730849	0.819002892	MMAA
ENSG00000129187	290.7797769	-0.049583901	0.183605928	0.762231457	0.806315705	DCTD
ENSG00000109475	3002.574249	-0.273146728	0.22522269	0.193074451	0.253564825	RPL34
ENSG00000138756	445.6753554	-0.484391714	0.285934359	0.078449782	0.116106003	BMP2K
ENSG00000153130	136.5882685	-0.35899282	0.27965134	0.1679794	0.224983125	SCOC
ENSG00000109771	19.65033146	0.24943726	0.356140647	0.448644741	0.519402801	LRP2BP
ENSG00000241741	9.178572794	-0.1222892	0.376153604	0.723855437	0.773589278	RPL7AP30
ENSG00000205208	85.59694463	0.268361258	0.228239724	0.216171395	0.279753212	C4orf46
ENSG00000171503	222.9568602	-0.219370346	0.1902784	0.242422381	0.308699087	ETFDH
ENSG00000171497	199.0149544	-0.435748487	0.301578165	0.107088713	0.152427571	PPID
ENSG00000118762	181.8643018	0.590021764	0.234624782	0.009814453	0.018036416	PKD2
ENSG00000196526	93.30708365	-0.561147807	0.27561726	0.026007964	0.043211675	AFAP1
ENSG00000138772	203.7944584	6.125147237	0.80270713	NA	NA	ANXA3
ENSG00000155016	71.35980806	-1.318966141	0.33052984	9.78E-06	3.33E-05	CYP2U1
ENSG00000138821	1678.746553	0.781979208	0.589417576	0.061278616	0.093249783	SLC39A8
ENSG00000109323	913.5241511	0.546554521	0.159505919	5.52E-04	0.00134081	MANBA
ENSG00000230069	16.65981583	0.389683416	0.345931924	0.221511172	0.285748408	LRRC37A15P
ENSG00000248971	71.67297419	0.413957518	0.263548073	0.104601363	0.14931973	KRT8P46
ENSG00000109332	6110.801536	1.240224828	0.247497128	1.28E-07	6.18E-07	UBE2D3
ENSG00000170185	1094.539555	0.762663382	0.142599462	3.55E-08	1.91E-07	USP38
ENSG00000145391	385.1744719	0.004311024	0.202441175	0.932391496	0.948498242	SETD7
ENSG00000085871	50.71062293	0.421172732	0.413576916	0.248402385	0.315383816	MGST2
ENSG00000184985	13.28490577	0.720355006	0.400520314	0.048519989	0.075935061	SORCS2
ENSG00000164022	585.3786127	-0.313415087	0.127711916	0.013254434	0.023606146	AIMP1
ENSG00000157426	156.2141689	-0.707843582	0.18346479	6.35E-05	1.84E-04	AASDH
ENSG00000128059	81.3650081	-1.231828531	0.234195967	3.91E-08	2.08E-07	PPAT
ENSG00000081041	561.8749817	1.028686912	0.841476865	0.067936141	0.102072565	CXCL2
ENSG00000138796	71.87907147	-1.946084938	0.243108432	2.14E-16	5.52E-15	HADH
ENSG00000169245	4350.949157	5.26629098	1.237193327	4.35E-12	4.83E-11	CXCL10
ENSG00000169248	225.4293132	4.777104801	1.398206583	5.43E-08	2.80E-07	CXCL11
ENSG00000151806	323.0300426	-0.363316353	0.193426162	0.059998867	0.09146842	GUF1
ENSG00000163281	123.5138511	-0.375946894	0.233946138	0.082476417	0.121334434	GNPDA2
ENSG00000125089	1525.106139	0.911796923	0.327181618	0.003037953	0.006276793	SH3TC1
ENSG00000118785	65.04868894	1.179322734	1.543473827	0.028724191	0.047313558	SPP1
ENSG00000172493	1413.223881	0.451607881	0.182095778	0.011269574	0.020412666	AFF1
ENSG00000197386	1890.426267	0.091378761	0.202415014	0.643998554	0.703010373	HTT
ENSG00000109790	939.3260414	0.501450317	0.234186554	0.024931107	0.041609279	KLHL5
ENSG00000163743	396.8749751	0.269715128	0.188758083	0.143698508	0.196564549	RCHY1
ENSG00000013810	457.4849631	-1.301095265	0.205361152	1.25E-10	1.07E-09	TACC3
ENSG00000164023	264.9856102	0.247162292	0.350983548	0.441004217	0.511846537	SGMS2
ENSG00000138688	5439.117568	0.589014138	0.230063364	0.007355926	0.013911233	BLTP1
ENSG00000132406	81.27288404	-1.136960766	0.19502976	2.68E-09	1.79E-08	TMEM128
ENSG00000168826	154.3209375	0.433182657	0.170744467	0.008857456	0.016455995	ZBTB49
ENSG00000168818	325.3870589	0.277232115	0.151829355	0.069018626	0.103462933	STX18
ENSG00000168824	51.26594774	-3.431026536	0.563069997	6.14E-11	5.61E-10	NSG1
ENSG00000157404	20.40827818	-0.330352687	0.396968184	0.329656607	0.401242725	KIT
ENSG00000013288	736.721133	0.276603119	0.175067288	0.095333838	0.137743713	MAN2B2
ENSG00000163993	326.0826649	6.513147701	0.530995947	1.87E-34	1.16E-31	S100P
ENSG00000178988	449.1780805	-1.53284823	0.279378608	5.21E-09	3.31E-08	MRFAP1L1
ENSG00000186222	119.133678	0.135201507	0.256105578	0.580425276	0.644273865	BLOC1S4
ENSG00000170871	1377.990115	1.044879514	0.149707769	2.25E-12	2.62E-11	KIAA0232
ENSG00000243449	48.53005816	1.479092928	0.426435257	6.20E-05	1.79E-04	C4orf48
ENSG00000137601	207.3555886	-1.749641386	0.221565521	1.74E-15	3.63E-14	NEK1
ENSG00000056050	62.85895221	-1.15683766	0.348812139	3.40E-04	8.59E-04	HPF1
ENSG00000181381	4607.135168	2.036009824	0.384348422	1.19E-08	6.99E-08	DDX60L
ENSG00000180346	75.24271484	-0.285252111	0.245288109	0.212573294	0.275716367	TIGD2
ENSG00000168214	3051.979389	1.253254584	0.344317945	1.53E-04	4.12E-04	RBPJ
ENSG00000164096	994.1505015	0.766061507	0.376018476	0.019405939	0.033313838	C4orf3
ENSG00000145390	216.1047466	-2.067252218	0.228634978	1.18E-19	5.56E-18	USP53
ENSG00000035928	873.9490533	-0.067317765	0.120358058	0.554447176	0.620513971	RFC1
ENSG00000138670	4086.501789	1.36656951	0.549946934	0.003993937	0.00806257	RASGEF1B
ENSG00000047365	4238.134667	0.422520431	0.290651862	0.101343259	0.145207034	ARAP2
ENSG00000132463	663.3648469	-0.229146844	0.19463436	0.212042457	0.275077932	GRSF1
ENSG00000132466	1220.503719	-0.433219736	0.137904055	0.00126023	0.002837508	ANKRD17
ENSG00000196782	226.5817683	0.781323787	0.217175016	2.43E-04	6.30E-04	MAML3
ENSG00000168228	82.3823421	-1.339676991	0.276369916	2.96E-07	1.33E-06	ZCCHC4
ENSG00000138785	166.3622425	0.418483381	0.150414832	0.003785903	0.007681793	INTS12
ENSG00000138642	496.7272552	1.334925279	0.331676204	5.47E-06	1.95E-05	HERC6
ENSG00000145293	186.2197073	-0.346220059	0.200913407	0.069275522	0.103789446	ENOPH1
ENSG00000179010	765.6403905	0.1007752	0.181553946	0.56871532	0.63373885	MRFAP1
ENSG00000138778	90.77876136	-0.205489812	0.264173052	0.417517342	0.489137194	CENPE
ENSG00000145220	235.7907256	-0.576923073	0.237848693	0.011570639	0.020894608	LYAR
ENSG00000164167	181.8301867	-0.047031171	0.200363117	0.804486181	0.842322098	LSM6
ENSG00000120519	120.0965981	-0.383291699	0.134292091	0.004560815	0.009079572	SLC10A7
ENSG00000109272	34.14170182	1.699503162	0.63821228	0.001837322	0.003985712	PF4V1
ENSG00000163739	164.4798437	1.650588552	0.923949449	0.011418044	0.020645214	CXCL1
ENSG00000163737	16.57416653	1.994772519	0.534682877	3.68E-05	1.11E-04	PF4
ENSG00000163736	345.0464475	1.309707345	0.549464545	0.005825626	0.011297606	PPBP
ENSG00000163735	55.5446541	1.505006985	0.592313565	0.003094108	0.006382633	CXCL5
ENSG00000163734	136.8587623	0.425156992	0.699252968	0.379225994	0.451207679	CXCL3
ENSG00000138767	3173.709713	-0.657363685	0.284315419	0.014434261	0.025481272	CNOT6L
ENSG00000163956	1371.805599	1.339951716	0.234712333	2.19E-09	1.50E-08	LRPAP1
ENSG00000159788	196.4568695	0.690838894	0.238660236	0.002503143	0.005274294	RGS12
ENSG00000109381	1073.533626	0.816896972	0.187214488	7.51E-06	2.61E-05	ELF2
ENSG00000164323	360.7237432	-1.608914066	0.287162081	4.02E-09	2.61E-08	CFAP97
ENSG00000109762	163.366163	-1.563787959	0.253329807	2.50E-10	2.02E-09	SNX25
ENSG00000145476	159.5039445	-1.598993309	0.448941803	7.57E-05	2.16E-04	CYP4V2
ENSG00000250317	60.03659117	-0.019087191	0.348366275	0.950260784	0.962282563	SMIM20
ENSG00000145416	3184.340031	1.894556671	0.381087304	4.57E-08	2.40E-07	MARCHF1
ENSG00000289149	16.16402194	-0.257588021	0.257102949	0.291611951	0.3617979	NA
ENSG00000287778	18.73875243	-1.077126331	0.478812555	0.010668287	0.019437564	NA
ENSG00000138658	126.9157851	-0.746543667	0.206826895	2.77E-04	7.08E-04	ZGRF1
ENSG00000174720	760.7887101	0.553026275	0.179959631	0.001044506	0.00239147	LARP7
ENSG00000178177	425.0561219	0.13439066	0.170934004	0.428444303	0.500079826	LCORL
ENSG00000181982	93.68903228	-0.007671205	0.32365462	0.980204908	0.984280748	CCDC149
ENSG00000138760	1190.24838	0.852925662	0.208760032	2.05E-05	6.52E-05	SCARB2
ENSG00000133256	34.43407285	-0.669272174	0.304058722	0.01476784	0.026021788	PDE6B
ENSG00000169020	221.1454055	0.373943242	0.261418926	0.129274486	0.179365359	ATP5ME
ENSG00000169026	121.3213355	1.506210479	0.225870755	8.73E-12	9.20E-11	SLC49A3
ENSG00000249592	209.7464317	-0.406628509	0.244343707	0.08609274	0.125874742	PCGF3-AS1
ENSG00000215375	96.85843012	0.268876295	0.290891458	0.335837059	0.407789877	MYL5
ENSG00000169429	30536.42061	4.013020396	0.954294415	3.50E-06	1.29E-05	CXCL8
ENSG00000174123	107.2852528	-2.593830111	0.503360121	1.75E-08	9.98E-08	TLR10
ENSG00000174125	1652.747748	1.986318073	0.222465255	3.02E-20	1.60E-18	TLR1
ENSG00000174130	360.5471635	0.425814096	0.185589732	0.016607393	0.028942183	TLR6
ENSG00000197712	27.43709365	0.825887239	0.298510465	0.003464579	0.00708124	FAM114A1
ENSG00000249096	22.67914425	-0.210929044	0.366563121	0.536858613	0.6046768	LINC02362
ENSG00000270426	24.96625438	0.422872868	0.402666677	0.215993468	0.27961793	NA
ENSG00000271646	32.5140952	0.619981124	0.359351578	0.058953984	0.090135891	IRF2-DT
ENSG00000168310	533.0808253	0.108003128	0.30176723	0.710485577	0.762331388	IRF2
ENSG00000198589	1362.163931	-1.268743876	0.177145324	2.97E-13	4.11E-12	LRBA
ENSG00000145335	389.3800352	3.869236208	0.570098085	2.84E-12	3.24E-11	SNCA
ENSG00000138722	83.44784065	1.385790907	0.539175642	0.003548487	0.007234059	MMRN1
ENSG00000187653	204.9253019	1.300371371	0.334136344	2.01E-05	6.40E-05	TMSB4XP8
ENSG00000163738	148.5823587	0.31883527	0.253771372	0.188322959	0.248377813	MTHFD2L
ENSG00000124882	1374.510739	2.144204894	0.579378426	4.39E-05	1.30E-04	EREG
ENSG00000109321	524.1567312	2.577371112	0.863534309	3.62E-04	9.10E-04	AREG
ENSG00000052802	118.8967506	0.158923826	0.183805431	0.380197254	0.452099021	MSMO1
ENSG00000073331	436.4136911	1.37890866	0.33807068	1.62E-05	5.27E-05	ALPK1
ENSG00000109189	142.7375017	-0.794882296	0.248434366	9.03E-04	0.002098097	USP46
ENSG00000170088	183.6695042	-0.037532176	0.269134258	0.862752796	0.89043838	TMEM192
ENSG00000002549	2764.210845	2.28883429	0.35164534	1.07E-13	1.62E-12	LAP3
ENSG00000123933	724.3304189	-0.509334859	0.270209924	0.046956279	0.073698288	MXD4
ENSG00000159733	270.2919798	-1.008688424	0.362214141	0.002169011	0.004627743	ZFYVE28
ENSG00000163104	369.1019835	-1.086529918	0.211230474	6.86E-08	3.47E-07	SMARCAD1
ENSG00000014824	431.8340221	-0.420025913	0.161296057	0.007885107	0.014821505	SLC30A9
ENSG00000249212	12.43933027	-0.518155416	0.453032813	0.182350849	0.241507241	ATP1B1P1
ENSG00000188848	29.15162683	-1.693689917	0.410658206	4.22E-06	1.54E-05	BEND4
ENSG00000185477	2296.991679	-0.603535032	0.362307659	0.073044836	0.108921279	GPRIN3
ENSG00000184305	44.36027446	-0.125774912	0.291200439	0.648684195	0.707570892	CCSER1
ENSG00000138798	49.31803439	2.711507759	0.451235675	3.95E-10	3.08E-09	EGF
ENSG00000178950	1784.174523	0.479708673	0.220279043	0.022891615	0.038525836	GAK
ENSG00000127419	213.4795472	-0.01554536	0.222796483	0.967861152	0.975067096	TMEM175
ENSG00000145214	498.2076189	-0.529472957	0.267152841	0.035507337	0.057177728	DGKQ
ENSG00000127415	128.1981414	-0.42188082	0.256036813	0.081982597	0.120670252	IDUA
ENSG00000127418	176.1503232	-0.074520911	0.329763689	0.813378859	0.849821953	FGFRL1
ENSG00000125386	439.2921977	-0.00584517	0.196660177	0.995895215	0.996532407	FAM193A
ENSG00000168884	680.2505195	1.059389438	0.274353915	1.97E-05	6.31E-05	TNIP2
ENSG00000087266	4726.023005	1.612059098	0.299551139	2.22E-08	1.25E-07	SH3BP2
ENSG00000087274	1535.123681	-0.498017297	0.175676996	0.004068724	0.008201922	ADD1
ENSG00000109320	4703.358845	0.68969767	0.430680625	0.059202892	0.090458209	NFKB1
ENSG00000156136	375.6298752	-0.227614621	0.327251215	0.428277794	0.499967391	DCK
ENSG00000186352	103.1770202	2.612174239	0.351145732	4.92E-16	1.16E-14	ANKRD37
ENSG00000109775	140.2053438	-0.347777417	0.193153586	0.070296212	0.105130727	UFSP2
ENSG00000164342	26.24073006	-1.288323429	0.285330383	2.01E-06	7.78E-06	TLR3
ENSG00000169299	264.5029064	-0.466138834	0.216636823	0.02480264	0.041423986	PGM2
ENSG00000249863	10.1040993	-1.421815908	0.362338628	4.36E-05	1.30E-04	NA
ENSG00000135605	146.6262776	1.137120083	0.272806498	1.48E-05	4.84E-05	TEC
ENSG00000074966	299.5078343	-2.127220878	0.290401678	6.80E-14	1.05E-12	TXK
ENSG00000109689	681.1288335	-0.512679473	0.169327665	0.001772259	0.003859851	STIM2
ENSG00000065882	1102.739845	0.581350094	0.11751898	3.82E-07	1.68E-06	TBC1D1
ENSG00000138750	556.0485651	0.073433716	0.232869836	0.748398653	0.794416169	NUP54
ENSG00000109184	220.5399157	-0.872703983	0.181807883	9.44E-07	3.90E-06	DCUN1D4
ENSG00000163069	26.54301525	-1.902693206	0.304341727	7.09E-11	6.41E-10	SGCB
ENSG00000179299	21.04920451	1.67752066	0.509726427	2.02E-04	5.34E-04	NSUN7
ENSG00000264931	13.56871392	1.34802479	0.578166889	0.004783524	0.009479228	MIR3138
ENSG00000071127	4906.530125	0.678463932	0.167949345	3.62E-05	1.09E-04	WDR1
ENSG00000170846	151.4639946	-1.625237429	0.23421058	9.29E-13	1.16E-11
ENSG00000185619	708.0118212	0.561245031	0.206969117	0.004423342	0.008830569	PCGF3
ENSG00000168421	754.1146364	-0.700283401	0.208659152	4.21E-04	0.001046318	RHOH
ENSG00000289139	66.52766042	5.279571883	0.757269076	8.13E-13	1.03E-11	NA
ENSG00000164305	482.1252964	0.190504842	0.136304409	0.163054089	0.219210668	CASP3
ENSG00000273247	91.95538413	0.341794487	0.355698527	0.284540007	0.354505598	RAB33B-AS1
ENSG00000164162	45.90293841	-0.443468965	0.256697071	0.059094109	0.09030168	ANAPC10
ENSG00000164163	570.045407	-0.986569671	0.246219178	1.99E-05	6.37E-05	ABCE1
ENSG00000164164	1124.85923	-0.081665812	0.209508685	0.682391882	0.737687369	OTUD4
ENSG00000124406	1170.510189	-1.114701127	0.268168202	2.11E-05	6.69E-05	ATP8A1
ENSG00000038219	2891.957014	-0.030138134	0.160131076	0.862057613	0.889919787	BOD1L1
ENSG00000248810	144.0912818	0.136194518	0.452717838	0.72740967	0.77680505	LINC02432
ENSG00000232021	34.24243184	-3.540745062	0.44109767	3.21E-16	7.94E-15	LEF1-AS1
ENSG00000289496	33.6914823	0.545424104	0.362433742	0.097688857	0.140720941	NA
ENSG00000254531	10.28387801	0.528855654	0.355562816	0.086513665	0.126451241	NA
ENSG00000231160	21.61675437	-1.65001474	0.350326169	1.00E-06	4.11E-06	KLF3-AS1
ENSG00000247708	44.40502604	-2.214002877	0.231594726	1.32E-22	1.08E-20	STX18-AS1
ENSG00000249673	181.2866464	0.133496007	0.174663221	0.439343854	0.510340517	NOP14-AS1
ENSG00000248049	63.74556155	-1.376295876	0.257392134	2.71E-08	1.49E-07	UBA6-DT
ENSG00000247950	17.83934879	-0.059207315	0.221976827	0.794983724	0.833966139	SEC24B-AS1
ENSG00000289999	17.11739947	0.758385897	0.572663267	0.099702798	0.143202164	NA
ENSG00000250334	70.27620294	2.206977452	0.395017878	1.22E-08	7.16E-08	LINC00989
ENSG00000269893	304.2567251	-0.060700391	0.221975385	0.776521786	0.818031971	SNHG8
ENSG00000109436	588.9963262	-0.450882154	0.362442805	0.145880489	0.199166846	TBC1D9
ENSG00000063978	755.0663317	0.039782916	0.210124969	0.84475222	0.87477503	RNF4
ENSG00000184178	105.8714263	-1.153001001	0.226446742	1.57E-07	7.42E-07	SCFD2
ENSG00000272650	14.30368112	-0.975468767	0.408320997	0.009363607	0.017301605	NA
ENSG00000109220	374.1725124	0.962426338	0.176865199	2.73E-08	1.50E-07	CHIC2
ENSG00000145216	565.8248595	-0.377665192	0.124706311	0.002008025	0.004318255	FIP1L1
ENSG00000109670	1722.252437	0.312706405	0.214056845	0.12866203	0.178672184	FBXW7
ENSG00000264678	16.8898871	0.464329498	0.44378308	0.222856131	0.287275324	MIR3140
ENSG00000268471	45.62206741	-0.407235667	0.257153649	0.090522805	0.13148832	MIR4453HG
ENSG00000075539	1847.640879	-0.086543233	0.147228713	0.524273952	0.592422497	FRYL
ENSG00000245213	15.020909	-0.025838638	0.346415474	0.933973121	0.949635983	GALNT7-DT
ENSG00000109586	307.3768946	-0.106462625	0.148520336	0.465273789	0.535954479	GALNT7
ENSG00000272870	22.1481406	1.168905587	0.385135796	0.001113041	0.002532109	SAP30-DT
ENSG00000145388	346.9254432	-0.422749338	0.142751829	0.002585237	0.005424011	METTL14
ENSG00000138735	155.0317309	1.49914438	0.418328719	1.23E-04	3.37E-04	PDE5A
ENSG00000214367	47.29641561	-1.94048156	0.225766513	3.77E-18	1.36E-16	HAUS3
ENSG00000178163	640.7448477	0.061202814	0.16590208	0.700527526	0.753689964	ZNF518B
ENSG00000174780	965.5263734	-0.060891784	0.148519045	0.670243832	0.726594699	SRP72
ENSG00000273156	16.28830013	-1.455468909	0.387995007	5.79E-05	1.69E-04	NA
ENSG00000289480	14.77633268	-1.592626214	0.392017536	1.43E-05	4.71E-05	NA
ENSG00000138668	1293.884595	-0.166094275	0.205170096	0.398034554	0.470365458	HNRNPD
ENSG00000152795	2836.892798	-0.364037208	0.17632301	0.03213102	0.05229641	HNRNPDL
ENSG00000142731	56.02159324	0.102903147	0.238836134	0.654672754	0.712424762	PLK4
ENSG00000164073	178.9159462	-1.303496012	0.161818559	7.47E-16	1.67E-14	MFSD8
ENSG00000164040	241.5338178	-0.312462811	0.214132651	0.133073241	0.183955325	PGRMC2
ENSG00000138709	145.2809108	-0.420000466	0.131293451	0.001184089	0.002677921	LARP1B
ENSG00000145439	106.897554	-2.117674754	0.293025383	1.48E-13	2.18E-12	CBR4
ENSG00000129116	85.50307211	0.180801719	0.317736953	0.543866274	0.611216806	PALLD
ENSG00000080493	36.89876502	-2.557187641	0.38918253	1.11E-11	1.15E-10	SLC4A4
ENSG00000109756	2051.678824	1.794973421	0.315706652	3.40E-10	2.69E-09	RAPGEF2
ENSG00000170006	962.6929768	0.157382982	0.398862125	0.651506493	0.70984664	TMEM154
ENSG00000291201	113.868843	0.171906841	0.401696001	0.635070333	0.695540382	NA
ENSG00000291202	24.15279959	0.667488947	0.329475359	0.034245156	0.055301482	NA
ENSG00000291203	239.2881127	-0.226681598	0.191116475	0.219375785	0.283250221	NA
ENSG00000174749	99.76509247	-0.403416488	0.194187659	0.033370778	0.054067187	FAM241A
ENSG00000163625	1406.770995	1.771356814	0.252805222	5.71E-13	7.46E-12	WDFY3
ENSG00000145349	802.9286275	0.113215224	0.250125044	0.633223747	0.693959845	CAMK2D
ENSG00000109572	427.6160808	-0.694104258	0.307866358	0.01941224	0.033315538	CLCN3
ENSG00000083896	2303.607374	0.519283185	0.206641322	0.01054355	0.019244472	YTHDC1
ENSG00000151726	19331.40675	3.514767953	0.514652503	5.40E-13	7.09E-12	ACSL1
ENSG00000251230	512.2630911	3.989683578	0.623063188	4.25E-12	4.72E-11	MIR3945HG
ENSG00000249173	60.31308853	6.350087484	0.757512761	2.93E-18	1.08E-16	LINC01093
ENSG00000171566	394.8140423	-0.310010455	0.151274267	0.033671633	0.054486477	PLRG1
ENSG00000159674	431.1771663	-0.081343719	0.304974483	0.771470858	0.813613382	SPON2
ENSG00000109458	218.5947349	0.782296991	0.243276861	9.14E-04	0.002120667	GAB1
ENSG00000151552	50.34168985	-1.123204443	0.35847819	3.93E-04	9.82E-04	QDPR
ENSG00000163683	285.753332	-1.269711252	0.554708503	0.005136848	0.010091902	SMIM14
ENSG00000078140	505.546093	-0.622685345	0.193229139	9.50E-04	0.002196319	UBE2K
ENSG00000121892	1396.799269	-0.874881749	0.170505411	1.50E-07	7.14E-07	PDS5A
ENSG00000078177	585.7232554	-0.142575215	0.177503972	0.409831457	0.481907947	N4BP2
ENSG00000132405	1148.656676	0.502964593	0.290341255	0.065867054	0.099562251	TBC1D14
ENSG00000287104	14.4143157	-0.518004828	0.321858236	0.083081781	0.122062142	NA
ENSG00000173013	9.589632001	-0.133579574	0.304433767	0.642540828	0.701687876	CCDC96
ENSG00000173011	646.4461154	0.626681859	0.17387025	1.35E-04	3.67E-04	TADA2B
ENSG00000109519	634.4517025	1.89392593	0.20999174	3.40E-21	2.20E-19	GRPEL1
ENSG00000172007	228.3503032	0.176635343	0.218994239	0.406394461	0.478537874	RAB33B
ENSG00000145365	477.2360256	1.340897577	0.389221346	9.41E-05	2.65E-04	TIFA
ENSG00000090989	558.8634068	-0.086168996	0.155071034	0.575508688	0.640262964	EXOC1
ENSG00000174799	320.59886	-0.717545852	0.218847112	4.73E-04	0.001163605	CEP135
ENSG00000109452	530.3505656	-2.879060638	0.424300088	1.72E-12	2.06E-11	INPP4B
ENSG00000152784	86.55420968	-0.456152275	0.341898531	0.158688805	0.214170512	PRDM8
ENSG00000251442	16.77950937	1.073837628	0.481282164	0.009639103	0.017757686	LINC01094
ENSG00000164134	783.5846	-0.487901352	0.248823734	0.035280551	0.056818954	NAA15
ENSG00000196810	113.7188442	-0.599277113	0.19071903	0.001004291	0.002309043	CTBP1-DT
ENSG00000131127	476.1640174	-0.857663368	0.196356005	7.79E-06	2.70E-05	ZNF141
ENSG00000182903	339.9531247	-1.866217116	0.244567936	1.45E-15	3.05E-14	ZNF721
ENSG00000159692	1259.175988	-0.237409878	0.169391035	0.155436435	0.210398853	CTBP1
ENSG00000151247	352.7766153	0.141402819	0.20308712	0.465551211	0.536119101	EIF4E
ENSG00000164024	223.3285668	-0.915777468	0.208303049	5.94E-06	2.10E-05	METAP1
ENSG00000272777	13.94974912	-0.058821729	0.355693455	0.855276481	0.884131125	NA
ENSG00000197894	402.1578032	-0.25844864	0.224661347	0.23462054	0.300078407	ADH5
ENSG00000163138	96.37799461	-0.938769798	0.203166108	2.15E-06	8.25E-06	PACRGL
ENSG00000171476	96.76918074	-1.826143393	0.523963571	6.13E-05	1.78E-04	HOPX
ENSG00000109536	335.8444942	0.714073866	0.125110373	4.71E-09	3.03E-08	FRG1
ENSG00000168936	129.4633889	-1.044352723	0.277426038	1.04E-04	2.89E-04	TMEM129
ENSG00000163694	1469.906106	1.749153307	0.292228911	9.10E-10	6.67E-09	RBM47
ENSG00000163697	58.93242609	2.93302322	0.409259793	1.11E-13	1.68E-12	APBB2
ENSG00000109133	1029.861649	0.456826577	0.144072851	0.001407554	0.003134548	TMEM33
ENSG00000145425	3718.668638	-0.867955312	0.243013961	1.19E-04	3.28E-04	RPS3A
ENSG00000270681	115.0108705	1.701831098	0.567130547	5.33E-04	0.001297951	NA
ENSG00000121210	848.4619433	-0.786048037	0.163545113	1.22E-06	4.91E-06	TMEM131L
ENSG00000137462	5630.723375	2.485644382	0.360712614	3.51E-12	3.94E-11	TLR2
ENSG00000251615	10.31967045	-1.22647035	0.37349484	5.02E-04	0.001232386	NA
ENSG00000087008	92.21479056	-0.373487757	0.142102129	0.007934992	0.014909372	ACOX3
ENSG00000164074	159.2854277	-0.909804941	0.188571041	8.69E-07	3.61E-06	ABHD18
ENSG00000145431	55.31387837	0.454210471	0.2519908	0.067294553	0.10131158	PDGFC
ENSG00000164151	1374.893758	-0.233370133	0.204376031	0.218657427	0.28256892	ICE1
ENSG00000171421	48.04921511	-0.055752733	0.268804853	0.834549897	0.866856231	MRPL36
ENSG00000124279	86.82124429	-0.283389474	0.190879346	0.123622781	0.172514926	FASTKD3
ENSG00000145555	91.33470818	2.199229111	0.349400968	5.35E-11	4.93E-10	MYO10
ENSG00000133398	205.364148	0.083616207	0.14758741	0.577793289	0.642194302	MED10
ENSG00000124275	372.5801052	-0.013298217	0.15313947	0.924682744	0.94250745	MTRR
ENSG00000113569	460.5062794	-0.391393311	0.178815972	0.022499548	0.03794219	NUP155
ENSG00000223361	18.65415234	1.86590793	0.466112619	5.79E-06	2.05E-05	FTH1P10
ENSG00000152582	59.55378464	-2.238845224	0.289867702	4.30E-15	8.43E-14	SPEF2
ENSG00000240376	18.02681688	-0.972632815	0.355868593	0.001518312	0.003355501	NA
ENSG00000056097	1588.085836	0.359574617	0.116250073	0.001543474	0.003405298	ZFR
ENSG00000177058	162.8227489	-0.3361081	0.162663586	0.03714904	0.059599091	SLC38A9
ENSG00000154122	251.5867642	-2.079524783	0.282514684	3.64E-13	4.96E-12	ANKH
ENSG00000113593	638.513598	-0.759609584	0.195532549	6.76E-05	1.94E-04	PPWD1
ENSG00000248092	39.86848095	-2.258239822	0.295687486	4.38E-15	8.59E-14	NNT-AS1
ENSG00000151876	57.35368042	-1.014153091	0.212118336	1.08E-06	4.42E-06	FBXO4
ENSG00000112996	330.3955315	-0.812273623	0.234448225	2.20E-04	5.77E-04	MRPS30
ENSG00000172244	10.91454278	-0.891063309	0.361128749	0.007605197	0.014350265	C5orf34
ENSG00000170571	2091.655532	-0.49071741	0.237071501	0.03225068	0.052461205	EMB
ENSG00000164181	102.9809898	2.045568963	0.451672256	1.56E-06	6.16E-06	ELOVL7
ENSG00000213949	61.1235149	-1.014974226	0.438021667	0.008518604	0.015895532	ITGA1
ENSG00000152380	39.86084958	1.449497522	0.276861131	7.95E-08	3.98E-07	FAM151B
ENSG00000198865	26.44811775	-2.404979893	0.400553373	4.69E-10	3.61E-09	CCDC152
ENSG00000039123	700.2720073	-0.83108407	0.184539448	3.50E-06	1.29E-05	MTREX
ENSG00000174695	1396.826565	0.725381429	0.202711583	2.40E-04	6.24E-04	TMEM167A
ENSG00000272335	22.1653477	-2.844745451	0.39018587	1.97E-14	3.39E-13	NA
ENSG00000038427	21604.12551	0.996165816	0.265816139	1.20E-04	3.31E-04	VCAN
ENSG00000083720	218.3347376	-1.832530162	0.204925522	6.39E-20	3.17E-18	OXCT1
ENSG00000113387	2439.082336	0.948667057	0.200244774	6.28E-07	2.67E-06	SUB1
ENSG00000113597	259.6015139	0.058023932	0.191676216	0.761614499	0.805783277	TRAPPC13
ENSG00000113088	155.9441708	-3.340488526	0.445368036	1.10E-14	2.00E-13	GZMK
ENSG00000113273	372.0627217	0.99215512	0.235466387	6.41E-06	2.25E-05	ARSB
ENSG00000123219	62.18261923	-1.532407891	0.393605173	3.01E-05	9.24E-05	CENPK
ENSG00000134480	1019.455365	-0.187903201	0.330785122	0.550107995	0.616674958	CCNH
ENSG00000130449	638.8633599	0.611522318	0.249351391	0.011735358	0.02116256	ZSWIM6
ENSG00000152409	1023.421454	0.053804037	0.273677679	0.837629893	0.869105062	JMY
ENSG00000164300	775.004874	-0.547578826	0.204987854	0.007491987	0.014149765	SERINC5
ENSG00000164190	2931.914353	-0.221459525	0.153053144	0.134249037	0.185400823	NIPBL
ENSG00000249855	16.55553381	-1.012072291	0.327858135	8.17E-04	0.001913673	EEF1A1P19
ENSG00000253251	82.76242133	0.542731585	0.259369669	0.02510835	0.041880563	SHLD3
ENSG00000152348	39.27083987	-0.718211313	0.262706049	0.004963459	0.009789503	ATG10
ENSG00000113319	184.5601784	-2.572899192	0.354092671	3.68E-14	6.01E-13	RASGRF2
ENSG00000197860	1216.995439	1.276976361	0.314412598	1.21E-05	4.04E-05	SGTB
ENSG00000113384	807.5765172	0.229840927	0.206547	0.245466702	0.311990149	GOLPH3
ENSG00000062194	2219.742518	0.554934138	0.230598147	0.011564191	0.020888259	GPBP1
ENSG00000248727	39.3731349	0.318035181	0.323688333	0.281185228	0.351062665	LINC01948
ENSG00000113318	243.6800563	-0.477371187	0.149791074	0.001135246	0.002578097	MSH3
ENSG00000134061	274.5505785	0.302904888	0.37980556	0.370165285	0.442162557	CD180
ENSG00000168685	4448.219679	-2.802588878	0.311703425	4.71E-20	2.40E-18	IL7R
ENSG00000127184	843.5092053	0.196060931	0.243090584	0.394622886	0.467031056	COX7C
ENSG00000271862	51.20438843	0.52638338	0.317917731	0.077297702	0.11456753	NA
ENSG00000113494	363.6233316	3.374386986	0.478421403	3.36E-15	6.71E-14	PRLR
ENSG00000152495	743.3970112	-2.375931143	0.314472441	1.96E-15	4.05E-14	CAMK4
ENSG00000251023	18.28922472	-0.508548517	0.352593044	0.120852392	0.169295535	NA
ENSG00000164258	147.6866605	0.309687033	0.202858103	0.111265453	0.157491573	NDUFS4
ENSG00000164211	800.7587368	1.314462993	0.367889504	1.58E-04	4.27E-04	STARD4
ENSG00000113391	330.6075729	-0.602648799	0.136284375	7.94E-06	2.75E-05	FAM172A
ENSG00000164309	12.56068407	0.858796851	0.414936539	0.019602078	0.03360491	CMYA5
ENSG00000067113	22.41504695	-0.794599502	0.287293469	0.002123637	0.00453909	PLPP1
ENSG00000145782	783.1290152	0.522501223	0.181547701	0.003084832	0.006366265	ATG12
ENSG00000234292	16.14337242	2.302107064	0.618114942	3.02E-05	9.28E-05	NA
ENSG00000198961	2817.17343	0.882581411	0.16592751	5.03E-08	2.61E-07	PJA2
ENSG00000157107	198.8047312	0.62653116	0.240494681	0.00829884	0.015529535	FCHO2
ENSG00000232517	33.66391062	5.207682197	0.78802244	3.83E-13	5.17E-12	CSPG4BP
ENSG00000155324	73.96659929	0.245597731	0.330845734	0.416524786	0.488269302	GRAMD2B
ENSG00000113595	238.7518256	-0.178742983	0.212793852	0.404692932	0.476789729	TRIM23
ENSG00000251682	89.48188513	0.366777243	0.428935851	0.339501431	0.411502882	NA
ENSG00000169570	37.09128164	-2.194775193	0.360726266	1.87E-10	1.55E-09	DTWD2
ENSG00000129595	26.56351767	-0.424846919	0.353998067	0.196851281	0.257883142	EPB41L4A
ENSG00000113522	40.59793407	-0.948335897	0.235639376	2.29E-05	7.22E-05	RAD50
ENSG00000177879	585.7475637	1.439761559	0.200615422	1.15E-13	1.73E-12	AP3S1
ENSG00000113369	8001.50052	2.185825543	0.219169297	6.82E-24	6.89E-22	ARRDC3
ENSG00000164209	507.5924598	-0.604591976	0.221684558	0.004278515	0.008576292	SLC25A46
ENSG00000113368	1640.208332	2.37183554	0.346198566	6.70E-14	1.04E-12	LMNB1
ENSG00000134986	54.80500281	0.002551579	0.297121411	0.995902929	0.996532407	NREP
ENSG00000120708	2020.920721	0.377544474	0.26902325	0.146816859	0.200348965	TGFBI
ENSG00000164902	221.7851846	-1.135734067	0.240641212	6.42E-07	2.73E-06	PHAX
ENSG00000058729	212.3092286	-0.468231177	0.19459705	0.013156575	0.02343772	RIOK2
ENSG00000184838	34.09879644	2.320469522	0.635989029	8.74E-06	2.99E-05	PRR16
ENSG00000251513	26.97617584	-0.574835536	0.336340117	0.06188073	0.094065575	LIX1-AS1
ENSG00000249249	15.1638041	1.240389672	0.455063231	0.001002485	0.002305262	TICAM2-AS1
ENSG00000152413	36.69557191	-0.535531699	0.266397436	0.039164662	0.062524208	HOMER1
ENSG00000250461	50.74355341	0.067531836	0.472842779	0.871439093	0.897647788	NA
ENSG00000112992	526.9689586	-0.881154473	0.223314756	4.81E-05	1.42E-04	NNT
ENSG00000112972	539.6519939	0.956824992	0.271553205	1.46E-04	3.95E-04	HMGCS1
ENSG00000286676	18.54510001	0.675978666	0.530896858	0.126186505	0.175610991	ACTBP4
ENSG00000151882	57.40651399	-0.452446901	0.204424437	0.020304019	0.03467062	CCL28
ENSG00000248445	16.89367738	-1.206611315	0.311604587	5.52E-05	1.61E-04	SEMA6A-AS1
ENSG00000173926	126.3308086	0.995029511	0.471353215	0.012450518	0.022316641	MARCHF3
ENSG00000176788	731.0028965	2.567433447	0.297050172	1.97E-18	7.38E-17	BASP1
ENSG00000164219	804.2287899	0.045125647	0.181282924	0.805231837	0.842872922	PGGT1B
ENSG00000113658	248.9674579	-0.705802	0.231316569	0.001535564	0.003388371	SMAD5
ENSG00000145649	350.7553035	-1.782695769	0.556289683	1.80E-04	4.79E-04	GZMA
ENSG00000155329	191.9254942	0.278663955	0.154668146	0.062912431	0.095502424	ZCCHC10
ENSG00000145780	1200.951408	1.368745592	0.33365815	1.41E-05	4.65E-05	FEM1C
ENSG00000082068	210.2269378	-1.033944721	0.178684842	3.71E-09	2.42E-08	WDR70
ENSG00000172239	358.8086775	0.208459471	0.158428029	0.184393813	0.243805035	PAIP1
ENSG00000064652	29.92474553	-0.164105581	0.248488948	0.495411922	0.564599989	SNX24
ENSG00000230789	21.85045344	0.947631523	0.456448543	0.016279819	0.028418875	ARHGAP26-IT1
ENSG00000173930	105.9196095	-0.660056884	0.262030883	0.009139741	0.016927471	SLCO4C1
ENSG00000113532	2033.346276	1.766326765	0.227258225	9.86E-17	2.68E-15	ST8SIA4
ENSG00000134970	902.9800077	0.938146586	0.323718056	0.001702983	0.003722629	TMED7
ENSG00000205302	1301.50672	0.492571244	0.220600768	0.018576124	0.032023305	SNX2
ENSG00000044115	1194.600758	1.05570344	0.188500942	8.44E-09	5.13E-08	CTNNA1
ENSG00000178996	4891.569383	2.19252035	0.262541799	2.16E-19	9.81E-18	SNX18
ENSG00000113272	86.04001026	-0.279175446	0.23862904	0.213407669	0.276695289	THG1L
ENSG00000152684	150.20659	0.953491028	0.241138666	2.51E-05	7.84E-05	PELO
ENSG00000176049	64.82043069	-2.331840223	0.331844291	2.11E-12	2.47E-11	JAKMIP2
ENSG00000145685	874.0170813	0.813007353	0.477673661	0.054869563	0.084690882	LHFPL2
ENSG00000072786	4412.285404	0.496237334	0.211033173	0.015733156	0.027565913	STK10
ENSG00000132570	77.96709587	-1.686555786	0.173777477	5.90E-22	4.42E-20	PCBD2
ENSG00000150712	398.6805875	0.100562519	0.13908324	0.470941172	0.541388561	MTMR12
ENSG00000113657	19.28315623	-0.037274331	0.574215221	0.930980712	0.947303169	DPYSL3
ENSG00000155858	49.73682794	-1.57323371	0.212213753	1.89E-14	3.27E-13	LSM11
ENSG00000072364	3024.2889	0.960228405	0.265995797	1.77E-04	4.73E-04	AFF4
ENSG00000145817	368.291047	0.14339308	0.209164254	0.493402622	0.562715165	YIPF5
ENSG00000164221	86.38110067	-0.516310707	0.354431688	0.100000918	0.143557992	CCDC112
ENSG00000249476	48.12090647	-0.69119346	0.312397077	0.018360248	0.0316895	NA
ENSG00000197948	793.1595901	0.577910449	0.174517424	9.56E-04	0.002208054	FCHSD1
ENSG00000113638	126.3667648	-0.926982624	0.231697143	4.82E-05	1.42E-04	TTC33
ENSG00000155846	174.8971968	0.544499883	0.348762421	0.083985402	0.123248945	PPARGC1B
ENSG00000131507	744.0307415	-0.301992743	0.146368903	0.03193254	0.052003066	NDFIP1
ENSG00000064651	226.8248999	-1.538139536	0.284515655	2.69E-08	1.48E-07	SLC12A2
ENSG00000168246	86.53729811	0.112111556	0.278602274	0.667864733	0.724456545	UBTD2
ENSG00000113552	141.4602272	0.392840434	0.266879012	0.120154092	0.168420525	GNPDA1
ENSG00000164576	272.3270065	-0.8243766	0.272875199	0.001169222	0.002648501	SAP30L
ENSG00000245060	225.7720625	0.835146727	0.260357569	1.00E-03	0.002299775	LINC00847
ENSG00000197744	35.82093659	-0.116603155	0.273313382	0.641568423	0.700896157	PTMAP2
ENSG00000174132	63.20818025	1.08141007	0.209620044	8.58E-08	4.26E-07	FAM174A
ENSG00000145781	157.5813639	-0.318745298	0.206771851	0.113446881	0.160022885	COMMD10
ENSG00000145779	2318.681752	0.390369908	0.437277949	0.258214353	0.326040243	TNFAIP8
ENSG00000228716	53.06876451	-1.063222526	0.433252924	0.006184353	0.011921886	DHFR
ENSG00000174705	49.71759161	2.119083874	0.554484094	2.38E-05	7.49E-05	SH3PXD2B
ENSG00000164611	54.43838352	0.673693708	0.263186717	0.005748216	0.011161158	PTTG1
ENSG00000145819	2404.859966	1.130637566	0.269360094	1.23E-05	4.11E-05	ARHGAP26
ENSG00000081791	505.3599467	-0.27292012	0.119335804	0.023325756	0.039154732	DELE1
ENSG00000253522	54.26941383	-0.297947744	0.496336913	0.41570348	0.487571107	MIR3142HG
ENSG00000118985	1381.973104	1.234712986	0.47555938	0.003179046	0.006541746	ELL2
ENSG00000131459	13.8628025	-0.008088599	0.447497647	0.98199844	0.985655893	GFPT2
ENSG00000145919	124.7140621	-0.47596572	0.177921364	0.004895479	0.0096782	BOD1
ENSG00000164609	1539.478521	1.341181183	0.158337343	3.50E-18	1.27E-16	SLU7
ENSG00000120318	135.1230306	0.377964976	0.217941393	0.081192141	0.119729417	ARAP3
ENSG00000204764	14.40771357	0.837368158	0.32737172	0.005747774	0.011161158	RANBP17
ENSG00000113580	2910.722592	0.471561036	0.228906054	0.027454609	0.045400798	NR3C1
ENSG00000280161	11.41170689	0.547852811	0.352904667	0.073409608	0.109396517	NA
ENSG00000145715	457.9689035	-0.748506719	0.208755089	2.54E-04	6.56E-04	RASA1
ENSG00000082515	112.1634951	0.324307492	0.229851091	0.141177514	0.193692559	MRPL22
ENSG00000171522	2536.613205	1.624090914	0.331897273	6.12E-08	3.13E-07	PTGER4
ENSG00000123213	143.5451062	-0.071150961	0.291442868	0.783209129	0.823736892	NLN
ENSG00000171992	19.96935769	-0.261901853	0.394552182	0.465502519	0.536119101	SYNPO
ENSG00000120725	219.66338	1.35030498	0.228162674	5.71E-10	4.35E-09	SIL1
ENSG00000113300	389.3570593	-0.987337392	0.196740252	3.01E-07	1.35E-06	CNOT6
ENSG00000013561	287.1050822	0.387608279	0.253929839	0.11214016	0.158524953	RNF14
ENSG00000039319	1328.611898	0.106979182	0.378938256	0.772997374	0.81462031	ZFYVE16
ENSG00000164466	405.8871085	-0.338001051	0.21676749	0.112697041	0.159091196	SFXN1
ENSG00000164402	65.17988877	-1.257246625	0.174012501	1.98E-13	2.84E-12	SEPTIN8
ENSG00000113742	2237.199421	1.956186649	0.302631398	3.69E-11	3.48E-10	CPEB4
ENSG00000070614	605.6513195	1.981405117	0.267023305	6.29E-14	9.86E-13	NDST1
ENSG00000113269	1861.667821	1.584807719	0.22430176	3.68E-13	5.00E-12	RNF130
ENSG00000164574	496.3017304	-0.420536128	0.150442453	0.004597695	0.009149156	GALNT10
ENSG00000151883	2292.63358	-0.197590697	0.140870976	0.147836426	0.201451167	PARP8
ENSG00000283498	15.14207266	-0.821897919	0.455760694	0.039595102	0.063139454	MIR1244-2
ENSG00000198055	2137.802695	1.226837101	0.244384673	1.65E-07	7.77E-07	GRK6
ENSG00000131188	124.5061854	1.85927262	0.307594605	1.56E-10	1.31E-09	PRR7
ENSG00000279821	18.63981969	1.111793971	0.577190725	0.0096912	0.017839822	NA
ENSG00000183258	805.6962534	1.444598501	0.229634426	1.22E-10	1.05E-09	DDX41
ENSG00000164296	43.30974172	0.603585059	0.256993306	0.011537508	0.020842705	TIGD6
ENSG00000113716	798.8603783	0.727182948	0.243173044	0.001847912	0.004007467	HMGXB3
ENSG00000182578	842.9125146	-0.710371604	0.309224899	0.015652169	0.027447644	CSF1R
ENSG00000214485	15.43250169	-0.556017922	0.350400919	0.075603187	0.112359884	RPL7P1
ENSG00000113721	45.47964166	0.177120395	0.396852218	0.594590376	0.657793593	PDGFRB
ENSG00000164307	1089.240442	-0.700970832	0.274259786	0.005655218	0.011001577	ERAP1
ENSG00000248734	39.74354046	0.337593594	0.34524603	0.29713242	0.367576925	NA
ENSG00000164366	78.29630816	-1.283778453	0.221201391	3.29E-09	2.17E-08	CCDC127
ENSG00000180104	712.1436562	0.182908303	0.152674523	0.227718724	0.292669708	EXOC3
ENSG00000225138	102.3033137	-0.882297455	0.363922287	0.009613188	0.017714524	SLC9A3-AS1
ENSG00000112877	54.87558683	-0.778485267	0.192552264	3.14E-05	9.60E-05	CEP72
ENSG00000171368	33.66821088	-0.128921991	0.382450927	0.708605828	0.76088747	TPPP
ENSG00000281398	47.61301119	-0.376160473	0.238728743	0.105780193	0.150806102	SNHG4
ENSG00000015479	321.301176	-0.411332482	0.316822439	0.169820648	0.227214254	MATR3
ENSG00000120727	961.0212775	0.4045211	0.144745286	0.004251024	0.008525984	PAIP2
ENSG00000170476	68.1655609	-0.834979906	0.382872737	0.018603684	0.032063056	MZB1
ENSG00000228672	9.882953683	-0.424165949	0.390254455	0.193614246	0.254180022	PROB1
ENSG00000170464	39.02377808	-0.464643013	0.308678674	0.096109775	0.13871273	DNAJC18
ENSG00000164398	81.51471919	-2.542006931	0.460841328	1.56E-08	8.99E-08	ACSL6
ENSG00000152422	96.05955019	0.322302315	0.284967247	0.2229224	0.287334753	XRCC4
ENSG00000145494	146.7528384	-0.686099355	0.23096479	0.00192933	0.004159973	NDUFS6
ENSG00000243414	28.81116962	1.312487183	0.289341517	1.09E-06	4.44E-06	TICAM2
ENSG00000135074	651.3458212	-0.290048363	0.213285892	0.16229148	0.21832962	ADAM19
ENSG00000037474	738.0913297	-0.433573246	0.176947721	0.008915444	0.016557253	NSUN2
ENSG00000145545	133.2395024	0.335894536	0.271889016	0.188578304	0.248688925	SRD5A1
ENSG00000112941	707.9238189	0.29577539	0.323910362	0.318604531	0.389888976	TENT4A
ENSG00000188725	329.9156989	0.171257651	0.21497611	0.400075878	0.472371956	SMIM15
ENSG00000169567	958.519705	-0.055769642	0.166394103	0.726939143	0.776418959	HINT1
ENSG00000186687	129.5348332	-2.64290355	0.341730881	2.17E-15	4.45E-14	LYRM7
ENSG00000169247	15.12783732	1.378174472	0.496209582	0.001911013	0.004126098	SH3TC2
ENSG00000131503	164.4210127	-0.147876912	0.352981178	0.655593332	0.713087822	ANKHD1
ENSG00000254996	58.8586241	-0.731887906	0.357192388	0.02631419	0.043666968	ANKHD1-EIF4EBP3
ENSG00000131495	167.0040479	1.004912982	0.305373112	3.30E-04	8.36E-04	NDUFA2
ENSG00000112855	338.8301067	-0.145782335	0.115914654	0.19764175	0.258704607	HARS2
ENSG00000146007	598.0432906	0.449453063	0.260248737	0.067466417	0.101495249	ZMAT2
ENSG00000145936	54.32268214	0.460251406	0.290162174	0.084464345	0.123862494	KCNMB1
ENSG00000043462	4497.373818	1.589099489	0.384681689	8.73E-06	2.99E-05	LCP2
ENSG00000250274	29.48428552	3.340865815	0.659651635	6.95E-08	3.52E-07	NA
ENSG00000170445	419.4774077	-1.091902777	0.1309178	5.82E-17	1.65E-15	HARS1
ENSG00000245146	21.04281074	-0.344336434	0.260829401	0.163925525	0.220299083	MALINC1
ENSG00000185129	301.4931809	-2.01071269	0.202513774	4.48E-24	4.65E-22	PURA
ENSG00000182700	42.30602953	-3.414376703	0.301222984	7.40E-30	1.92E-27	IGIP
ENSG00000120306	292.4145154	3.898598411	0.456686067	1.99E-18	7.43E-17	CYSTM1
ENSG00000250069	22.29957048	1.45266137	0.735798836	0.010629508	0.01937682	NA
ENSG00000113068	376.3821037	1.162343749	0.196798275	5.52E-10	4.21E-09	PFDN1
ENSG00000153037	148.839465	0.008073472	0.15367442	0.96022515	0.969753894	SRP19
ENSG00000129625	612.0357269	-0.341361879	0.27822284	0.17970801	0.238339358	REEP5
ENSG00000176055	48.57796864	-2.792891595	0.403740984	3.81E-13	5.15E-12	MBLAC2
ENSG00000176018	429.052364	0.274814851	0.221131516	0.200554205	0.261963359	LYSMD3
ENSG00000250539	36.62613696	-0.984979165	0.429736086	0.009158096	0.016954853	KRT8P33
ENSG00000168944	753.4995161	-0.775774385	0.173014609	4.11E-06	1.50E-05	CEP120
ENSG00000170271	120.8781134	3.155849411	0.544711442	1.49E-09	1.06E-08	FAXDC2
ENSG00000082516	132.602816	-1.959098018	0.246491305	2.88E-16	7.22E-15	GEMIN5
ENSG00000205089	12.17819262	-1.349209786	0.375643731	5.46E-05	1.60E-04	CCNI2
ENSG00000196670	169.6464622	-2.032269459	0.27024159	1.02E-14	1.85E-13	ZFP62
ENSG00000131446	4582.982641	1.929629641	0.221018736	1.28E-18	4.94E-17	MGAT1
ENSG00000153140	39.59174612	-2.032285277	0.464826317	4.93E-07	2.13E-06	CETN3
ENSG00000113282	1156.207168	0.073941721	0.104915953	0.483630712	0.553253343	CLINT1
ENSG00000086200	127.1362822	-0.94882954	0.167401548	7.04E-09	4.35E-08	IPO11
ENSG00000113119	78.89855727	-0.630570116	0.171849788	1.81E-04	4.81E-04	TMCO6
ENSG00000112983	202.5909902	-1.447736464	0.209865394	1.34E-12	1.64E-11	BRD8
ENSG00000158987	331.6477474	-0.955667226	0.271210582	2.68E-04	6.89E-04	RAPGEF6
ENSG00000152503	63.76753922	1.517726905	0.523026033	1.67E-04	4.49E-04	TRIM36
ENSG00000164180	349.2226284	-0.914701368	0.236936335	6.27E-05	1.81E-04	TMEM161B
ENSG00000155545	445.7195575	0.239532668	0.227667505	0.268806554	0.337560192	MIER3
ENSG00000113407	653.2104867	0.460753982	0.180815022	0.007334445	0.013877977	TARS1
ENSG00000153113	3166.773811	0.499905495	0.174411865	0.005130242	0.010080773	CAST
ENSG00000185641	24.54379959	-0.086677093	0.294129576	0.74861777	0.794510688	NA
ENSG00000113013	2295.740379	0.237968909	0.118417256	0.039356871	0.062780643	HSPA9
ENSG00000164331	258.0680651	0.385956047	0.119092594	0.001101898	0.002510369	ANKRA2
ENSG00000164338	216.3923269	-0.499953611	0.201579576	0.010436642	0.019071601	UTP15
ENSG00000152700	842.244136	0.909320791	0.181758107	3.67E-07	1.62E-06	SAR1B
ENSG00000113615	1230.254917	2.057704277	0.271413802	3.19E-15	6.42E-14	SEC24A
ENSG00000164615	304.3875979	-0.046282612	0.151223634	0.752155297	0.797314834	CAMLG
ENSG00000145833	643.0712571	-1.660593719	0.199646702	2.36E-17	7.17E-16	DDX46
ENSG00000181904	173.5850606	-1.051471155	0.203837744	1.54E-07	7.29E-07	C5orf24
ENSG00000113621	211.6143374	-1.403571212	0.128830278	8.27E-28	1.58E-25	TXNDC15
ENSG00000279799	13.21134625	0.207836954	0.260958544	0.405876889	0.478007432	NA
ENSG00000177556	187.5200301	1.02510329	0.167314969	1.37E-10	1.17E-09	ATOX1
ENSG00000082196	17.24842655	-2.079437277	0.355187369	7.00E-10	5.22E-09	C1QTNF3
ENSG00000169258	11.96306141	0.619110137	0.407193818	0.072303438	0.107894782	GPRIN1
ENSG00000048140	198.3827977	0.167639969	0.313229954	0.552080648	0.618351157	TSPAN17
ENSG00000151304	159.177508	-0.653494608	0.228350094	0.0020893	0.00447577	SRFBP1
ENSG00000181163	2946.532741	-0.819336193	0.232433274	1.54E-04	4.15E-04	NPM1
ENSG00000164182	40.84961131	-1.45854945	0.240911995	3.23E-10	2.57E-09	NDUFAF2
ENSG00000164187	185.8220055	-1.74052854	0.220275447	1.56E-15	3.28E-14	LMBRD2
ENSG00000152620	169.5447453	-0.340502344	0.167001176	0.03488764	0.056237028	NADK2
ENSG00000145604	148.4392848	-1.618399562	0.15313725	2.46E-26	3.81E-24	SKP2
ENSG00000145907	1562.499256	-1.15643934	0.190910495	3.58E-10	2.82E-09	G3BP1
ENSG00000169252	230.6205767	-0.375518354	0.308460138	0.200801233	0.262213909	ADRB2
ENSG00000164403	33.06587934	0.631167353	0.40286451	0.076673155	0.11376019	SHROOM1
ENSG00000131437	129.7843729	-1.821485666	0.28171525	1.16E-11	1.20E-10	KIF3A
ENSG00000155508	1450.675254	1.091888767	0.142795064	5.95E-15	1.13E-13	CNOT8
ENSG00000158985	4618.57007	0.333993218	0.208742574	0.091880087	0.133310333	CDC42SE2
ENSG00000050748	285.6020414	-0.563768996	0.115808441	9.90E-07	4.07E-06	MAPK9
ENSG00000197226	984.1432191	0.508809085	0.212017676	0.013629057	0.024197732	TBC1D9B
ENSG00000151881	62.48168271	-1.457561711	0.240641368	4.52E-10	3.49E-09	TMEM267
ENSG00000156453	18.38665856	-0.806846533	0.379291613	0.020395134	0.034788683	PCDH1
ENSG00000082074	3551.766591	-0.265857204	0.379239611	0.395850285	0.468211427	FYB1
ENSG00000164172	108.8693214	-0.876579483	0.18111594	5.58E-07	2.40E-06	MOCS2
ENSG00000197208	240.9226185	2.390718427	0.416311976	6.02E-10	4.56E-09	SLC22A4
ENSG00000082213	182.6552337	0.132966619	0.194586357	0.485151234	0.554770046	C5orf22
ENSG00000072682	30.71907629	2.502274196	0.39810077	1.25E-11	1.28E-10	P4HA2
ENSG00000113360	188.50198	-1.711342038	0.243035219	4.18E-13	5.59E-12	DROSHA
ENSG00000156475	78.34121175	-1.828910898	0.307571267	1.70E-09	1.19E-08	PPP2R2B
ENSG00000172548	41.00744495	2.036436327	0.590700325	7.33E-05	2.10E-04	NIPAL4
ENSG00000113161	535.5108964	0.325539902	0.141216715	0.021827664	0.036962273	HMGCR
ENSG00000252464	10.64103316	0.169066594	0.429877098	0.650860972	0.70941456	RN7SKP70
ENSG00000176783	558.8135375	0.174739124	0.182222453	0.304502054	0.375274221	RUFY1
ENSG00000244945	14.15574294	0.278733095	0.450049178	0.47805407	0.547929723	RUFY1-AS1
ENSG00000127022	4530.459484	0.377214172	0.213971101	0.071870155	0.107315654	CANX
ENSG00000285967	167.3746622	-0.463144928	0.208919499	0.020327706	0.034692228	NIPBL-DT
ENSG00000249850	80.06900015	0.639374889	0.348268011	0.046428367	0.072958131	KRT18P31
ENSG00000183876	80.92478204	0.94653385	1.210242139	0.044343175	0.069997957	ARSI
ENSG00000070814	325.7078916	-1.418482712	0.154791711	1.36E-20	7.89E-19	TCOF1
ENSG00000164587	3362.611109	-0.236653071	0.284831119	0.355955482	0.427518647	RPS14
ENSG00000079215	154.4893597	2.147992112	0.576598956	1.14E-05	3.83E-05	SLC1A3
ENSG00000094880	194.9558077	-1.260476099	0.189820527	8.77E-12	9.22E-11	CDC23
ENSG00000120709	1106.13602	2.253619182	0.257495615	6.58E-19	2.72E-17	FAM53C
ENSG00000120738	724.6701943	3.139942172	0.564252412	8.77E-09	5.31E-08	EGR1
ENSG00000197603	219.0897793	-1.297913084	0.141930618	3.81E-20	2.00E-18	CPLANE1
ENSG00000072803	585.563519	-0.030211329	0.126047823	0.807921891	0.84517409	FBXW11
ENSG00000197536	335.967623	-0.475279327	0.258995345	0.056036588	0.08625743	IRF1-AS1
ENSG00000055147	163.3003793	-0.210408023	0.206230121	0.287814642	0.35783447	FAM114A2
ENSG00000037749	408.7809225	0.474324787	0.158377342	0.002113743	0.004519299	MFAP3
ENSG00000125347	7954.568968	1.40958413	0.405285158	1.11E-04	3.08E-04	IRF1
ENSG00000176087	191.8250682	0.249469574	0.178560246	0.140951095	0.193400539	SLC35A4
ENSG00000283602	17.72077294	0.513529242	0.431231591	0.166780596	0.223608726	NA
ENSG00000086189	140.688524	-0.555373521	0.157970683	2.68E-04	6.88E-04	DIMT1
ENSG00000164244	323.0648803	-0.732472566	0.194345725	1.08E-04	2.99E-04	PRRC1
ENSG00000134058	276.9777605	1.517311198	0.278560166	7.66E-09	4.71E-08	CDK7
ENSG00000183323	106.8868652	0.155477381	0.292399671	0.566310658	0.631311655	CCDC125
ENSG00000085231	59.16213018	-0.355103441	0.263757131	0.156215388	0.211332781	AK6
ENSG00000152942	225.5297965	-1.023744605	0.206597964	3.58E-07	1.59E-06	RAD17
ENSG00000183474	35.62138057	-0.149940207	0.238178736	0.504839974	0.574013244	GTF2H2C
ENSG00000066583	76.96427372	-0.821335516	0.348649082	0.006242738	0.012013309	ISOC1
ENSG00000173545	384.0361435	0.834845991	0.161710779	9.36E-08	4.62E-07	ZNF622
ENSG00000112893	1476.503286	-0.304910504	0.168211697	0.064014617	0.09697823	MAN2A1
ENSG00000177721	83.67670563	-0.820681786	0.276866734	0.001806057	0.00392626	ANXA2R
ENSG00000113108	247.6188804	0.764914815	0.268694061	0.003763025	0.007640813	APBB3
ENSG00000146094	1099.7047	2.054958574	0.312737927	1.32E-11	1.35E-10	DOK3
ENSG00000186468	3689.260438	-0.903592936	0.277036291	4.01E-04	0.001002043	RPS23
ENSG00000172795	1688.710246	0.170060732	0.212424492	0.406488941	0.478609572	DCP2
ENSG00000168916	24.40599233	0.018938883	0.361180785	0.95601156	0.966388983	ZNF608
ENSG00000113312	291.3012719	-0.579591229	0.188366319	0.001312617	0.002942906	TTC1
ENSG00000145632	347.2087425	3.641878665	0.433244399	2.51E-20	1.35E-18	PLK2
ENSG00000145723	70.89923725	-0.523030912	0.329807812	0.081717161	0.120350439	GIN1
ENSG00000113163	1373.843513	0.847895595	0.16593388	2.06E-07	9.57E-07	CERT1
ENSG00000049167	140.4199071	-1.324914452	0.207089942	7.65E-11	6.88E-10	ERCC8
ENSG00000133835	541.8501073	-0.310324506	0.321273201	0.307440139	0.378240834	HSD17B4
ENSG00000154153	223.2879208	-0.686292709	0.302568529	0.011293926	0.020450137	RETREG1
ENSG00000083312	1672.077852	-0.190119957	0.181837262	0.292227353	0.362358328	TNPO1
ENSG00000213523	675.82158	2.062222965	0.203697561	6.03E-25	7.16E-23	SRA1
ENSG00000043143	1068.728956	-0.372239808	0.177690823	0.024259061	0.04059226	JADE2
ENSG00000120314	398.5380952	-0.024615142	0.15915127	0.868597559	0.89536811	WDR55
ENSG00000171720	384.5753283	0.3268345	0.17201265	0.054603679	0.08431846	HDAC3
ENSG00000164620	113.4719297	0.122479778	0.275426947	0.637830696	0.697881413	RELL2
ENSG00000145730	318.4867843	0.388489352	0.252455505	0.10359735	0.148109075	PAM
ENSG00000172262	482.4900707	-0.603563727	0.118370588	2.29E-07	1.05E-06	ZNF131
ENSG00000164241	28.51439497	-3.045341927	0.3954055	5.82E-15	1.11E-13	C5orf63
ENSG00000172869	1180.010247	0.194002876	0.203950004	0.319714976	0.390924745	DMXL1
ENSG00000186314	23.6652915	0.333676339	0.265246799	0.173136921	0.230676534	PRELID2
ENSG00000131844	260.7939338	-1.416369052	0.26292744	2.99E-08	1.63E-07	MCCC2
ENSG00000146054	24.61113881	1.000814392	0.505208365	0.020864704	0.035496155	TRIM7
ENSG00000146063	288.7647276	-0.163910025	0.149199909	0.265909798	0.334334875	TRIM41
ENSG00000204628	5862.959557	-0.401618544	0.238789051	0.07494946	0.111469719	RACK1
ENSG00000183718	335.0515171	-1.21297243	0.155557722	2.68E-15	5.43E-14	TRIM52
ENSG00000249915	140.804073	-0.745472735	0.280820822	0.005706727	0.011089668	PDCD6
ENSG00000240729	15.44078334	0.168918737	0.32701736	0.571068724	0.635770212	RPL21P60
ENSG00000169228	167.924973	1.153413907	0.368114034	5.29E-04	0.001290564	RAB24
ENSG00000169230	991.0578741	1.075515562	0.339577159	3.58E-04	9.00E-04	PRELID1
ENSG00000169220	339.2955515	-0.815520124	0.448035951	0.035195046	0.056694066	RGS14
ENSG00000028310	532.2662632	-0.389200163	0.206875473	0.053323224	0.082545555	BRD9
ENSG00000113504	733.2826024	-0.002217789	0.335000804	0.980418726	0.984334777	SLC12A7
ENSG00000164405	217.5739411	0.557913318	0.231386201	0.010581126	0.01930097	UQCRQ
ENSG00000286634	27.65222552	0.152433805	0.327343586	0.611195309	0.673288292	NA
ENSG00000145743	180.052841	-0.977435378	0.188567576	1.18E-07	5.72E-07	FBXL17
ENSG00000185305	128.0472004	-0.040640058	0.206925566	0.829247609	0.862669388	ARL15
ENSG00000067248	514.597085	0.1949296	0.147564048	0.180254707	0.238975441	DHX29
ENSG00000205765	189.1576718	-0.566468763	0.272556138	0.026012531	0.043211675	RIMOC1
ENSG00000113240	623.8460637	-0.099372245	0.230421016	0.672008444	0.728119871	CLK4
ENSG00000073578	252.4023394	-0.531595247	0.181450294	0.00251879	0.005301858	SDHA
ENSG00000135083	39.39776065	1.465921825	0.49072284	7.61E-04	0.001793084	CCNJL
ENSG00000170606	945.2076687	0.021483761	0.16626467	0.894380714	0.917106054	HSPA4
ENSG00000145734	1224.319192	-1.310929416	0.199078004	1.49E-11	1.51E-10	BDP1
ENSG00000151422	201.1781134	-0.762308544	0.193397193	3.26E-05	9.92E-05	FER
ENSG00000131504	1680.583464	-0.026132252	0.148236647	0.846665921	0.876438247	DIAPH1
ENSG00000217128	1637.260246	1.237694564	0.333360531	1.25E-04	3.41E-04	FNIP1
ENSG00000113749	722.9252393	2.506264551	0.285383678	3.10E-20	1.64E-18	HRH2
ENSG00000145741	2061.760406	-0.172467918	0.192644093	0.350729425	0.422381273	BTF3
ENSG00000069020	119.008881	-1.277234621	0.250903695	1.44E-07	6.87E-07	MAST4
ENSG00000113758	82.31775887	0.818483675	0.273657105	0.001692977	0.003702616	DBN1
ENSG00000175471	490.1826885	0.501904149	0.264793161	0.050032858	0.078028477	MCTP1
ENSG00000155850	168.9964473	-1.398208761	0.258233392	1.67E-08	9.55E-08	SLC26A2
ENSG00000197375	61.65959078	-0.576843933	0.289263444	0.03173283	0.051695559	SLC22A5
ENSG00000188818	16.08686445	-0.371911299	0.297837128	0.171049129	0.228536008	ZDHHC11
ENSG00000178913	1382.233711	0.576531442	0.25710062	0.014448304	0.025502903	TAF7
ENSG00000273841	478.1683822	0.424755426	0.173463211	0.01231102	0.02208605	TAF9
ENSG00000250159	34.53101719	-1.287591123	0.233494132	2.46E-08	1.37E-07	PKD2L2-DT
ENSG00000113141	1214.606658	0.07272136	0.196055475	0.691415471	0.745744711	IK
ENSG00000181104	188.0916379	-0.606484596	0.23793815	0.009446266	0.017437913	F2R
ENSG00000164251	52.4037709	0.336332211	0.320718804	0.250734176	0.317862847	F2RL1
ENSG00000120129	12023.96495	3.050260973	0.227849297	1.02E-41	2.42E-38	DUSP1
ENSG00000037241	55.12743849	0.776184004	0.209435001	7.35E-05	2.10E-04	RPL26L1
ENSG00000113732	752.321505	0.868611536	0.346477492	0.004962155	0.009788286	ATP6V0E1
ENSG00000164463	1468.703135	0.290653351	0.189425396	0.119903285	0.168131287	CREBRF
ENSG00000113734	80.83634625	0.736898368	0.253042647	0.001771097	0.003858499	BNIP1
ENSG00000153006	267.8566678	-0.585984387	0.223339188	0.005469007	0.010669917	SREK1IP1
ENSG00000113719	1793.630819	1.619302172	0.185147999	1.10E-18	4.34E-17	ERGIC1
ENSG00000153015	305.7902651	-1.403672934	0.191774854	5.81E-14	9.15E-13	CWC27
ENSG00000146083	411.210041	-0.212249696	0.199570973	0.289862495	0.359972181	RNF44
ENSG00000049192	29.35653595	-1.206120537	0.243041692	2.92E-07	1.32E-06	ADAMTS6
ENSG00000175857	431.839045	0.521551847	0.426901743	0.15284512	0.207383798	GAPT
ENSG00000031003	1108.983104	0.206240788	0.16209288	0.188593756	0.248688925	FAM13B
ENSG00000164347	179.3050924	-0.53498244	0.147724989	2.24E-04	5.85E-04	GFM2
ENSG00000164346	651.6056607	-0.461154547	0.253814157	0.051011287	0.079356189	NSA2
ENSG00000198780	185.5162813	-1.288077969	0.261105345	3.93E-07	1.73E-06	FAM169A
ENSG00000019582	18112.46356	0.834588354	0.208240237	1.96E-05	6.27E-05	CD74
ENSG00000213347	114.6672232	0.925409406	0.320033972	0.001918532	0.004139822	MXD3
ENSG00000155506	1224.141788	0.019358407	0.1935221	0.894178336	0.917026771	LARP1
ENSG00000288741	43.06955191	1.656828499	0.314018113	2.60E-08	1.44E-07	NA
ENSG00000248323	1291.766307	0.717055243	0.715499414	0.16611373	0.222861434	LUCAT1
ENSG00000289170	27.50323396	2.84885957	0.397001024	4.78E-14	7.64E-13	NA
ENSG00000247572	24.68262507	-2.574662933	0.368476513	1.08E-12	1.34E-11	CKMT2-AS1
ENSG00000289540	23.85522977	2.851926447	0.572052629	1.57E-08	9.05E-08	NA
ENSG00000289085	48.43921716	0.876766772	0.469764584	0.033903791	0.054806128	NA
ENSG00000288965	41.44815691	-2.006837716	0.451884198	1.62E-06	6.39E-06	NA
ENSG00000289306	22.78105098	-0.568091882	0.415478503	0.124822965	0.173985287	NA
ENSG00000134987	430.6475142	-1.034581794	0.177648046	1.13E-09	8.13E-09	WDR36
ENSG00000169223	818.1518483	0.236417127	0.190124215	0.208451284	0.270937228	LMAN2
ENSG00000170584	102.1462224	-0.678075398	0.221511494	0.001115691	0.002536925	NUDCD2
ENSG00000072571	12.62213814	-0.383730614	0.320304175	0.194844447	0.255559576	HMMR
ENSG00000085365	280.5427615	-0.616074692	0.21221862	0.002689799	0.005619393	SCAMP1
ENSG00000253558	17.0226657	-0.01402253	0.347079001	0.9635145	0.972111216	NA
ENSG00000132842	1478.731574	0.411088062	0.142548402	0.00346774	0.007086027	AP3B1
ENSG00000170458	4425.646922	2.102373861	0.397219823	1.55E-08	8.94E-08	CD14
ENSG00000038274	804.2075556	-0.765319095	0.288456764	0.004159503	0.008363618	MAT2B
ENSG00000251215	21.07395109	-0.661484831	0.383058112	0.048751455	0.076221961	GOLGA5P1
ENSG00000153071	140.9666611	0.25162228	0.331033145	0.431684883	0.503161503	DAB2
ENSG00000131187	34.27482372	2.791810439	0.361948257	3.39E-15	6.75E-14	F12
ENSG00000040275	52.24903447	-1.635572364	0.220790193	1.06E-13	1.61E-12	SPDL1
ENSG00000289702	108.9278959	-0.071284612	0.300908789	0.801754456	0.840141023	NA
ENSG00000134516	4670.668679	0.374981226	0.139793847	0.005294133	0.010369922	DOCK2
ENSG00000132356	878.5162774	-0.277778098	0.138747344	0.043138835	0.068340721	PRKAA1
ENSG00000145592	4149.450479	-0.381989474	0.245263512	0.095617661	0.138086401	RPL37
ENSG00000132357	311.9509524	1.697481453	0.231448886	1.18E-14	2.13E-13	CARD6
ENSG00000226221	19.40767694	-0.337911131	0.382732601	0.306421849	0.377346456	RPL26P19
ENSG00000095015	6048.167537	1.175325309	0.176264586	1.90E-12	2.25E-11	MAP3K1
ENSG00000155542	40.89645739	0.996428566	0.235271803	1.09E-05	3.67E-05	SETD9
ENSG00000119048	619.078845	0.88584751	0.339979574	0.005298376	0.010376807	UBE2B
ENSG00000248559	17.45924102	0.474820606	0.509103683	0.260155823	0.328055595	NA
ENSG00000237190	53.07751708	-0.249789841	0.307173777	0.366726041	0.438826962	CDKN2AIPNL
ENSG00000164332	323.6457916	0.588346755	0.22409698	0.006259226	0.012038532	UBLCP1
ENSG00000145740	292.4889151	-0.733709639	0.200304264	1.23E-04	3.37E-04	SLC30A5
ENSG00000134057	27.89950389	0.605427336	0.304754984	0.035119848	0.056579329	CCNB1
ENSG00000155868	175.9577734	0.728795812	0.147279169	5.32E-07	2.30E-06	MED7
ENSG00000151292	671.2495489	0.100073531	0.171509215	0.542275625	0.609573421	CSNK1G3
ENSG00000113263	1701.183603	-1.618130287	0.22475184	1.90E-13	2.74E-12	ITK
ENSG00000051596	43.30819564	-1.667214638	0.272884674	1.28E-10	1.09E-09	THOC3
ENSG00000170085	107.3215351	-0.469038005	0.315816574	0.102045534	0.146125102	SIMC1
ENSG00000122203	329.4967119	-0.070434038	0.150003066	0.625633858	0.686698345	KIAA1191
ENSG00000175414	43.94958901	-2.524261301	0.293213347	3.13E-19	1.38E-17	ARL10
ENSG00000048162	71.07004813	-0.355125033	0.207067869	0.068932793	0.103364732	NOP16
ENSG00000146066	318.1410242	0.304315615	0.269941583	0.229655609	0.294786768	HIGD2A
ENSG00000175416	318.6095427	0.595876112	0.247924812	0.008790558	0.016342364	CLTB
ENSG00000113194	585.4800323	0.652603059	0.155507518	1.26E-05	4.19E-05	FAF2
ENSG00000160883	1224.656382	0.762506391	0.340476103	0.017681061	0.030602498	HK3
ENSG00000087206	684.7064037	1.073323079	0.16294627	1.61E-11	1.61E-10	UIMC1
ENSG00000113761	120.8085149	-0.513468676	0.179460053	0.003492949	0.007132063	ZNF346
ENSG00000184840	489.8458379	0.983909466	0.19697455	2.40E-07	1.10E-06	TMED9
ENSG00000027847	138.984801	0.100452692	0.219168566	0.631030425	0.691981951	B4GALT7
ENSG00000247679	19.31206465	-0.515006854	0.288863559	0.060662977	0.092391887	NA
ENSG00000145911	319.4317323	0.449426067	0.524261076	0.283829415	0.353805906	N4BP3
ENSG00000145916	160.1194835	-0.231482238	0.139328244	0.095436068	0.137866075	RMND5B
ENSG00000197451	355.0587528	-0.446132428	0.186079225	0.012183519	0.021887629	HNRNPAB
ENSG00000175309	562.6447844	-0.377586609	0.220818437	0.080806312	0.119222154	PHYKPL
ENSG00000250182	34.93874988	0.083623089	0.479665267	0.826866816	0.860889419	EEF1A1P13
ENSG00000154124	1150.551742	-0.406883973	0.333556987	0.189278274	0.249429971	OTULIN
ENSG00000145912	153.3681402	-0.28687864	0.330904577	0.332694731	0.404215446	NHP2
ENSG00000135077	1320.543576	1.241904663	0.399128772	8.14E-04	0.001906157	HAVCR2
ENSG00000145675	4267.354148	-0.023426601	0.250946755	0.923786137	0.941934722	PIK3R1
ENSG00000289731	34.03345083	-2.775043959	0.530556905	1.21E-08	7.10E-08	NA
ENSG00000170234	282.7553692	-0.443630019	0.191232449	0.015265044	0.026824908	PWWP2A
ENSG00000049883	59.78647978	-2.006448217	0.274820708	5.34E-14	8.46E-13	PTCD2
ENSG00000211445	30.31656637	1.721297886	0.56974333	6.19E-04	0.00148549	GPX3
ENSG00000145901	5307.615869	2.227599947	0.370318423	7.49E-11	6.74E-10	TNIP1
ENSG00000198624	1971.685464	0.99406142	0.138628728	1.89E-13	2.73E-12	CCDC69
ENSG00000196743	1823.216394	2.465045259	0.214253619	2.17E-30	6.18E-28	GM2A
ENSG00000196923	577.2642368	2.212439539	0.495127645	1.52E-06	6.03E-06	PDLIM7
ENSG00000113456	133.4799583	-1.277819273	0.180250404	8.78E-13	1.11E-11	RAD1
ENSG00000113460	190.5007679	-0.723435071	0.220708584	5.60E-04	0.001358239	BRIX1
ENSG00000153044	34.07018412	-0.622125283	0.291340439	0.019559232	0.033547602	CENPH
ENSG00000134056	128.6946694	0.78523109	0.267728777	0.001406475	0.003132633	MRPS36
ENSG00000176928	133.0809622	-2.354035568	0.328918969	1.18E-14	2.12E-13	GCNT4
ENSG00000152359	105.6685396	-0.724548757	0.218689416	5.19E-04	0.00126784	POC5
ENSG00000254893	31.37923768	1.066549348	0.280808945	3.69E-05	1.11E-04	RAP1BL
ENSG00000145703	1623.71926	-0.817286484	0.210716401	6.63E-05	1.91E-04	IQGAP2
ENSG00000171643	32.07092657	0.15468611	0.38738601	0.660412786	0.717629757	S100Z
ENSG00000164252	174.1357831	-0.643358942	0.216503645	0.001743814	0.003803714	AGGF1
ENSG00000132846	12.90870886	-0.185069356	0.382743427	0.590445352	0.653817159	ZBED3
ENSG00000164253	357.5986838	0.761579419	0.142594105	5.60E-08	2.88E-07	WDR41
ENSG00000171530	208.6842169	-0.443865699	0.289804459	0.10090709	0.144640264	TBCA
ENSG00000184584	475.4774186	0.055212564	0.176687304	0.751526123	0.7969233	STING1
ENSG00000171604	910.814322	1.599652651	0.244958026	1.01E-11	1.04E-10	CXXC5
ENSG00000131508	843.1669337	0.485182691	0.144975353	4.43E-04	0.001097661	UBE2D2
ENSG00000113048	251.6649112	-1.700142684	0.216676424	6.47E-16	1.47E-14	MRPS27
ENSG00000164291	27.0991589	-1.841517411	0.483143201	1.71E-05	5.54E-05	ARSK
ENSG00000145569	667.4512842	0.255964739	0.202002346	0.196756429	0.257787403	OTULINL
ENSG00000164509	147.0457545	3.043090644	0.374140778	5.32E-17	1.53E-15	IL31RA
ENSG00000134352	3669.016319	0.510482417	0.225996334	0.018845833	0.032445074	IL6ST
ENSG00000168724	524.4034957	-0.348650247	0.139376671	0.009959869	0.018280075	DNAJC21
ENSG00000181751	45.17182895	0.502304748	0.373499062	0.152005258	0.206440847	MACIR
ENSG00000145725	757.6905546	-0.45346208	0.145011718	0.001570049	0.003459644	PPIP5K2
ENSG00000070808	127.1873962	3.257695174	1.425313506	3.09E-04	7.84E-04	CAMK2A
ENSG00000055163	1621.377995	-0.850575154	0.203062691	2.95E-05	9.08E-05	CYFIP2
ENSG00000234284	64.11895804	-0.750816173	0.207663748	2.28E-04	5.95E-04	ZNF879
ENSG00000177932	82.61505863	-2.470784496	0.334679323	4.10E-15	8.08E-14	ZNF354C
ENSG00000146067	470.9215711	-0.561270783	0.195184225	0.003947474	0.007976686	FAM193B
ENSG00000112851	4255.841573	0.405790436	0.248741109	0.083170097	0.122165726	ERBIN
ENSG00000286314	72.38612171	0.433559433	0.502907695	0.287523044	0.357603865	NA
ENSG00000285999	16.86259465	-0.765258572	0.311261212	0.010463853	0.019113971	NA
ENSG00000153914	2175.552687	-0.105011854	0.298604414	0.716460773	0.767413404	SREK1
ENSG00000068796	1293.381293	-0.967809667	0.250748346	4.69E-05	1.39E-04	KIF2A
ENSG00000113249	34.84277991	0.017021911	0.344279841	0.958636328	0.96842388	HAVCR1
ENSG00000198677	920.8350408	-0.976997218	0.167301162	2.50E-09	1.68E-08	SKIC3
ENSG00000249353	35.01389502	-0.949863025	0.222489528	8.03E-06	2.78E-05	NPM1P27
ENSG00000248483	52.67605632	-1.914480752	0.292197485	3.15E-11	2.99E-10	POU5F2
ENSG00000169131	97.35920522	-0.904758041	0.245077213	1.26E-04	3.45E-04	ZNF354A
ENSG00000178338	96.55800527	-1.465610593	0.237538724	1.62E-10	1.36E-09	ZNF354B
ENSG00000197043	1926.486371	-0.846797684	0.427837237	0.02241835	0.037827647	ANXA6
ENSG00000049656	711.2206686	0.362265422	0.15755384	0.019293372	0.033143472	CLPTM1L
ENSG00000286388	22.02818223	-0.313647813	0.306857341	0.290052349	0.360106777	NA
ENSG00000279908	26.40821259	-0.395488973	0.332011697	0.192141356	0.252548896	NA
ENSG00000153395	2521.829584	1.358162674	0.375312917	8.21E-05	2.33E-04	LPCAT1
ENSG00000273742	16.41840965	1.2498645	0.586240565	0.006760313	0.012911655	MIR6075
ENSG00000172062	32.56797353	-0.010857189	0.259033909	0.963849473	0.972242641	SMN1
ENSG00000249437	232.9860606	0.798566774	0.354651018	0.015687877	0.027500107	NAIP
ENSG00000145736	16.91966318	-0.418926774	0.415000031	0.229185979	0.294289999	GTF2H2
ENSG00000251634	13.7044333	0.356333666	0.365689639	0.280127927	0.349926592	NAIPP4
ENSG00000289152	25.68026728	2.584956214	0.499155223	2.48E-08	1.38E-07	NA
ENSG00000249492	16.57472983	0.064546945	0.279178145	0.802867022	0.840961562	NA
ENSG00000245556	79.31597115	-0.188291452	0.209991576	0.331080389	0.402631733	SCAMP1-AS1
ENSG00000272086	35.01414371	1.760957919	0.240384766	3.02E-14	5.03E-13	GOLPH3-DT
ENSG00000251131	10.10257006	-0.273712609	0.347436946	0.400916488	0.472980678	NA
ENSG00000245275	21.07128921	-0.945508397	0.319987841	0.001815825	0.003943282	SAP30L-AS1
ENSG00000287263	125.4925355	-0.786221076	0.210239332	6.95E-05	2.00E-04	NA
ENSG00000289912	40.99395427	1.930550031	0.400647115	7.97E-08	3.98E-07	NA
ENSG00000215068	90.23969787	-0.715164575	0.301285288	0.010845785	0.01972565	ANXA2R-AS1
ENSG00000253736	88.92982525	2.986882719	0.358538483	1.08E-17	3.44E-16	NA
ENSG00000288737	29.99690416	3.214560481	0.580315876	2.67E-09	1.79E-08	NA
ENSG00000289056	24.38917362	0.030052605	0.298164453	0.914714931	0.934188111	NA
ENSG00000286656	28.16821165	-0.923053905	0.227324207	3.48E-05	1.05E-04	NA
ENSG00000248309	16.41281751	-0.304859538	0.354795109	0.339105562	0.411078171	MEF2C-AS1
ENSG00000278970	381.1714212	1.653320227	0.280390263	6.70E-10	5.03E-09	HEIH
ENSG00000177738	33.03317647	-0.908650609	0.223042511	2.45E-05	7.67E-05	ANXA2R-OT1
ENSG00000271918	11.55218779	-0.367349343	0.344954504	0.240821881	0.306852993	NA
ENSG00000281357	36.94219397	0.692857299	0.218703493	0.001011157	0.002323703	ARRDC3-AS1
ENSG00000245937	117.14548	-2.074445548	0.255920226	5.29E-16	1.23E-14	SLC12A2-DT
ENSG00000247828	425.4462243	-1.359270887	0.252281944	3.23E-08	1.75E-07	TMEM161B-DT
ENSG00000250155	23.1168604	-0.832596088	0.498929171	0.053989745	0.083459464	SLC1A3-AS1
ENSG00000224032	282.0848977	0.380262219	0.208412949	0.056698357	0.087136036	EPB41L4A-AS1
ENSG00000238160	16.7518849	2.025508843	0.471003672	2.94E-06	1.10E-05	LINC02863
ENSG00000131732	165.8301302	0.029872714	0.160684531	0.864028355	0.891432006	ZCCHC9
ENSG00000145687	168.6814473	-1.353597615	0.289878295	1.18E-06	4.75E-06	SSBP2
ENSG00000113558	715.9321698	0.241404092	0.328578656	0.426529283	0.498153062	SKP1
ENSG00000113575	652.8272397	0.917622565	0.222544883	2.56E-05	7.98E-05	PPP2CA
ENSG00000273345	14.15790031	0.97928584	0.396818708	0.006739053	0.012874834	NA
ENSG00000206077	26.38044608	-0.634997794	0.4217434	0.095227401	0.137634409	ZDHHC11B
ENSG00000037280	28.10206354	-2.600763105	0.298648265	1.46E-19	6.82E-18	FLT4
ENSG00000233937	26.55268867	0.103331938	0.243810463	0.661413956	0.718388935	NA
ENSG00000248275	51.7243822	0.214799678	0.315292305	0.459886108	0.530735239	TRIM52-AS1
ENSG00000133302	205.6424896	-0.276947281	0.228171981	0.212018808	0.275072297	SLF1
ENSG00000185261	41.084526	-0.519184665	0.335117834	0.100797026	0.144511574	KIAA0825
ENSG00000113648	5590.633167	1.524669465	0.264650022	5.50E-09	3.48E-08	MACROH2A1
ENSG00000038382	1085.913785	0.137641499	0.210443612	0.50526564	0.574451392	TRIO
ENSG00000177733	701.6699396	-0.04374355	0.185879335	0.807227616	0.844633845	HNRNPA0
ENSG00000150756	35.68542228	-2.369145034	0.439788031	1.79E-08	1.02E-07	ATPSCKMT
ENSG00000150753	855.7303411	-0.408429712	0.275945991	0.099842656	0.143374135	CCT5
ENSG00000290548	55.83814353	-1.609905659	0.240245968	5.87E-12	6.35E-11	NA
ENSG00000291055	66.75449925	-0.948165332	0.238459458	5.13E-05	1.51E-04	NA
ENSG00000291079	56.29328853	0.473766811	0.296630516	0.095977749	0.138564288	NA
ENSG00000291102	39.42585819	-1.828001121	0.220987286	3.14E-17	9.41E-16	NA
ENSG00000291113	39.77890859	-2.22904526	0.282580199	6.91E-16	1.56E-14	NA
ENSG00000113583	274.8723192	0.115401065	0.200235694	0.55875537	0.624550601	C5orf15
ENSG00000213585	887.0716701	0.830811211	0.180825058	1.78E-06	6.96E-06	VDAC1
ENSG00000081059	984.5081857	-2.043453342	0.294953604	8.82E-13	1.11E-11	TCF7
ENSG00000047188	786.8307092	-0.425223178	0.201200591	0.030024566	0.049182572	YTHDC2
ENSG00000171444	27.42089564	-1.226660866	0.264265348	1.35E-06	5.37E-06	MCC
ENSG00000174136	42.2919325	-1.409535644	0.308830915	9.53E-07	3.93E-06	RGMB
ENSG00000153922	6654.372178	1.092848282	0.307002353	1.14E-04	3.14E-04	CHD1
ENSG00000248489	59.21938901	0.078261348	0.284267367	0.777444047	0.818761386	CHD1-DT
ENSG00000291283	12.68185252	-1.234502983	0.459213458	0.002070699	0.00443926	NA
ENSG00000113712	2304.624512	1.096537164	0.159199818	2.61E-12	2.99E-11	CSNK1A1
ENSG00000230551	614.8723984	0.480974347	0.404885245	0.190812894	0.251219933	NA
ENSG00000241112	42.41322841	0.965059485	0.43414836	0.012860002	0.022969701	RPL29P14
ENSG00000112977	354.8875608	0.590612375	0.167396321	2.71E-04	6.96E-04	DAP
ENSG00000113070	975.1640042	2.46685078	0.576536744	3.06E-06	1.14E-05	HBEGF
ENSG00000113140	306.4992667	2.464861755	0.406062741	8.10E-10	5.99E-09	SPARC
ENSG00000275765	17.59508371	0.872382343	0.257772306	2.65E-04	6.81E-04	NA
ENSG00000138829	203.882169	0.432311945	0.343457977	0.179667241	0.238307471	FBN2
ENSG00000290043	8.792040923	-0.479864505	0.387086663	0.152948018	0.207503652	NA
ENSG00000145868	950.2873533	0.309702999	0.217188651	0.141303118	0.193808898	FBXO38
ENSG00000122008	629.1989977	0.371694957	0.165523572	0.022099778	0.0373742	POLK
ENSG00000175449	19.10199113	-0.04733474	0.288494631	0.86300355	0.89056816	RFESD
ENSG00000164292	200.6792821	1.432552146	0.35836929	1.62E-05	5.28E-05	RHOBTB3
ENSG00000173221	487.4863515	0.853886487	0.289401468	0.001545307	0.003408287	GLRX
ENSG00000251348	15.15594498	0.20445011	0.552415698	0.646911809	0.705920154	HSPD1P11
ENSG00000081189	717.4414881	-0.614694672	0.274467243	0.020075018	0.034320717	MEF2C
ENSG00000113649	968.9057811	-0.468097446	0.285442881	0.079073543	0.116919867	TCERG1
ENSG00000035499	10.85238134	-0.09538452	0.327778927	0.751472649	0.7969233	DEPDC1B
ENSG00000113448	1649.015916	-0.118721269	0.376998615	0.728837353	0.778039255	PDE4D
ENSG00000250138	55.56613905	1.721569655	0.443921296	8.72E-06	2.99E-05	NA
ENSG00000205571	17.50173936	-1.024992213	0.406019439	0.004377376	0.008751068	SMN2
ENSG00000179978	28.92409681	-0.579212598	0.300117369	0.043101846	0.068295719	NAIPP2
ENSG00000146021	72.55046004	-2.580095705	0.279496155	1.92E-20	1.07E-18	KLHL3
ENSG00000202515	13.77801992	2.832001076	0.420625404	1.31E-12	1.60E-11	VTRNA1-3
ENSG00000145495	2088.94912	0.08967636	0.227906171	0.685707946	0.740934842	MARCHF6
ENSG00000164236	571.1064734	2.565387307	0.541270798	1.88E-08	1.07E-07	ANKRD33B
ENSG00000134982	989.1268925	0.281237959	0.16168893	0.067878064	0.102006819	APC
ENSG00000247121	12.49210175	-0.583684743	0.31754934	0.044300955	0.069939058	NA
ENSG00000164308	903.5002676	-0.181814069	0.357481338	0.583195994	0.646694414	ERAP2
ENSG00000113441	2549.259066	-1.075425746	0.241858573	2.68E-06	1.01E-05	LNPEP
ENSG00000169045	6725.308968	-0.968403255	0.162151718	2.83E-09	1.89E-08	HNRNPH1
ENSG00000161021	639.1812481	0.465862395	0.178063241	0.00786035	0.014780819	MAML1
ENSG00000213316	12.66232174	-0.293344369	0.366480038	0.38432272	0.456471333	LTC4S
ENSG00000161013	635.9766088	0.785815006	0.240885565	7.16E-04	0.00169918	MGAT4B
ENSG00000161011	4524.368409	2.105909045	0.334980918	5.70E-11	5.23E-10	SQSTM1
ENSG00000161010	106.5625894	-2.378151684	0.286736546	4.17E-17	1.22E-15	MRNIP
ENSG00000164330	72.66285465	-1.812475296	0.407818558	1.11E-06	4.53E-06	EBF1
ENSG00000259802	17.21875742	1.715212865	0.28820504	5.84E-10	4.43E-09	MARCHF6-DT
ENSG00000171617	456.5263765	-0.024967275	0.326685155	0.933835485	0.949563802	ENC1
ENSG00000049860	1205.815638	1.14024501	0.204172957	6.98E-09	4.32E-08	HEXB
ENSG00000164329	1522.396369	0.706693611	0.224634564	0.001082793	0.002470794	TENT2
ENSG00000177034	280.3485685	-1.241522641	0.229881721	1.94E-08	1.10E-07	MTX3
ENSG00000249825	18.24526482	-2.561519951	0.320642255	4.04E-16	9.74E-15	THBS4-AS1
ENSG00000288758	14.53336039	2.112266477	0.493562461	6.53E-07	2.77E-06	NA
ENSG00000120733	1702.596061	0.436643769	0.137460141	0.001389497	0.00310112	KDM3B
ENSG00000120705	3012.030457	1.796025978	0.29983878	2.63E-10	2.12E-09	ETF1
ENSG00000289155	22.45534554	1.689531054	0.478689552	9.58E-05	2.69E-04	NA
ENSG00000133706	578.9223059	-2.513993338	0.342749328	3.89E-14	6.32E-13	LARS1
ENSG00000091009	475.86836	0.149637008	0.217654569	0.474459027	0.544685539	RBM27
ENSG00000173210	39.58682827	2.836773698	0.558621896	1.06E-08	6.27E-08	ABLIM3
ENSG00000164284	181.2269183	-0.753835274	0.234758309	5.96E-04	0.00143745	GRPEL2
ENSG00000145882	120.1484942	-1.545059966	0.244743706	6.83E-11	6.20E-10	PCYOX1L
ENSG00000086589	849.1629356	0.787464532	0.125420905	1.01E-10	8.84E-10	RBM22
ENSG00000132912	1250.511388	1.309963597	0.266037388	3.69E-07	1.63E-06	DCTN4
ENSG00000289970	141.4586026	3.689037219	0.687599291	4.38E-09	2.82E-08	NA
ENSG00000256235	479.2654528	3.06963374	0.29928419	1.24E-26	2.05E-24	SMIM3
ENSG00000145908	46.09535229	-0.414366419	0.244491286	0.067821041	0.10194263	ZNF300
ENSG00000123643	241.7522901	1.27435488	0.280820924	2.18E-06	8.37E-06	SLC36A1
ENSG00000113328	678.617764	0.077284174	0.226198098	0.732791284	0.781322324	CCNG1
ENSG00000145860	982.8707171	0.732844318	0.192900669	1.05E-04	2.93E-04	RNF145
ENSG00000170074	36.15179016	-2.319216877	0.394927413	2.13E-09	1.45E-08	FAM153A
ENSG00000113643	539.0607585	-0.059655855	0.162433079	0.705445361	0.758065126	RARS1
ENSG00000120137	1143.008076	-0.234981992	0.194088677	0.213399174	0.276695289	PANK3
ENSG00000233913	95.22274364	0.20463937	0.749188163	0.439348455	0.510340517	RPL10P9
ENSG00000165671	1815.222755	-0.120272718	0.154958771	0.423998661	0.495621701	NSD1
ENSG00000164327	4274.226478	1.118845454	0.329261249	2.72E-04	6.97E-04	RICTOR
ENSG00000286809	16.59191116	-1.332669585	0.397011713	1.88E-04	5.00E-04	NA
ENSG00000112699	74.23262645	-0.771505851	0.24575787	8.70E-04	0.002027217	GMDS
ENSG00000112685	446.2066319	-1.003383691	0.195945054	1.22E-07	5.91E-07	EXOC2
ENSG00000145945	22.56456869	-1.465890613	0.531116379	7.16E-04	0.001698599	FAM50B
ENSG00000124802	27.7778621	-1.127125118	0.280451731	3.18E-05	9.72E-05	EEF1E1
ENSG00000188428	125.7082737	-0.546876544	0.247449617	0.019175424	0.032964459	BLOC1S5
ENSG00000220517	12.59684338	-0.216963471	0.371475569	0.520053042	0.588586524	ASS1P1
ENSG00000205269	1313.024673	1.232220919	0.263020273	2.16E-06	8.29E-06	TMEM170B
ENSG00000165097	643.2837713	1.121095773	0.349637296	4.56E-04	0.001127509	KDM1B
ENSG00000153162	55.43516587	1.808908082	0.334167445	3.26E-08	1.77E-07	BMP6
ENSG00000239264	38.46582437	-0.709395101	0.303940756	0.013064547	0.023279598	TXNDC5
ENSG00000124795	2661.04292	0.72030683	0.272694585	0.00339476	0.0069545	DEK
ENSG00000095951	2059.121086	0.981020135	0.446516465	0.010932397	0.019860358	HIVEP1
ENSG00000145990	334.0148345	0.441125904	0.222196032	0.046956062	0.073698288	GFOD1
ENSG00000008083	5051.812785	1.195210072	0.444494044	0.002977582	0.006163775	JARID2
ENSG00000204713	349.0213509	-1.290843971	0.288220945	2.14E-06	8.23E-06	TRIM27
ENSG00000078401	131.1697772	4.107033536	0.567631733	2.31E-14	3.92E-13	EDN1
ENSG00000224707	18.87537582	0.5362567	0.474482093	0.19163824	0.252027104	E2F3-IT1
ENSG00000225092	31.92137737	-0.125147369	0.465887149	0.754154544	0.79895858	NA
ENSG00000124783	1227.942684	0.146589208	0.182049439	0.403950167	0.476092479	SSR1
ENSG00000286281	123.1572635	0.574387555	0.720139788	0.236915771	0.302498064	NA
ENSG00000124766	268.6737295	1.040811912	0.203790602	1.13E-07	5.49E-07	SOX4
ENSG00000145996	294.5787344	-0.409263503	0.150135753	0.004968924	0.009798924	CDKAL1
ENSG00000137177	484.5404823	0.998713882	0.240421912	2.36E-05	7.43E-05	KIF13A
ENSG00000137364	428.0064645	1.164087817	0.385320146	2.99E-04	7.62E-04	TPMT
ENSG00000054598	26.51201811	4.75579686	0.536059321	2.28E-20	1.24E-18	FOXC1
ENSG00000187566	9.080653819	0.006299345	0.395623237	0.987134028	0.989571396	NHLRC1
ENSG00000153046	363.0860957	-0.077563104	0.138141943	0.566150224	0.631182191	CDYL
ENSG00000124602	28.83470637	0.010807164	0.244414377	0.960321564	0.969782525	UNC5CL
ENSG00000172197	201.9252443	-0.32332259	0.225120927	0.144801437	0.197959209	MBOAT1
ENSG00000007944	1580.943058	1.683528469	0.295881922	1.08E-09	7.85E-09	MYLIP
ENSG00000234127	677.9116116	0.690375635	0.178014589	3.90E-05	1.17E-04	TRIM26
ENSG00000124784	282.7559246	-0.279496854	0.239316241	0.21881827	0.282709712	RIOK1
ENSG00000212802	23.49047216	-0.161439207	0.341856656	0.593313162	0.656686547	RPL15P3
ENSG00000112078	1614.14185	0.738199765	0.165649319	5.63E-06	2.00E-05	KCTD20
ENSG00000171467	789.2034572	0.507253175	0.213878087	0.015982173	0.02795752	ZNF318
ENSG00000146085	153.1195962	-0.352219124	0.227402077	0.105042245	0.149829003	MMUT
ENSG00000065308	190.4025881	-0.202841034	0.168139932	0.229016366	0.29412522	TRAM2
ENSG00000112079	1149.076935	-1.800027546	0.188188243	1.29E-21	8.83E-20	STK38
ENSG00000112149	6079.341744	1.781377044	0.819753527	0.00287413	0.005971217	CD83
ENSG00000065491	207.8509677	0.899522965	0.202690099	2.75E-06	1.03E-05	TBC1D22B
ENSG00000012660	1710.330139	0.670038205	0.247837579	0.004059812	0.008188201	ELOVL5
ENSG00000112130	132.5467157	-0.138286034	0.213413538	0.493751372	0.562887626	RNF8
ENSG00000031691	26.52481085	-1.031770679	0.319666914	4.59E-04	0.001133705	CENPQ
ENSG00000124813	253.7318126	-0.087710546	0.23597909	0.709403042	0.761571319	RUNX2
ENSG00000188056	41.64949398	0.965511718	1.23097395	0.05230538	0.081146238	TREML4
ENSG00000272316	34.84104296	-1.777463558	0.228358775	3.67E-15	7.26E-14	NA
ENSG00000154079	19.81692096	-1.202578856	0.38434884	6.03E-04	0.001451808	SDHAF4
ENSG00000217527	41.23874959	0.806665077	0.474835246	0.043992388	0.069498121	RPS16P5
ENSG00000225791	19.57752888	0.288221782	0.316690553	0.337777324	0.409691947	TRAM2-AS1
ENSG00000065615	1051.652259	1.130746909	0.180402606	2.46E-10	1.99E-09	CYB5R4
ENSG00000065833	13.76504397	-0.571800669	0.390915889	0.114523855	0.16130248	ME1
ENSG00000146143	76.24796799	-0.858225505	0.211239917	1.80E-05	5.80E-05	PRIM2
ENSG00000057657	823.7828734	0.682346825	0.248113748	0.003432899	0.007023542	PRDM1
ENSG00000170915	115.2187333	-3.733085525	0.558035442	6.66E-12	7.16E-11	PAQR8
ENSG00000156535	169.6687989	1.051349467	0.533798084	0.021915113	0.037097128	CD109
ENSG00000112081	3530.587345	0.880015544	0.182151831	4.38E-07	1.91E-06	SRSF3
ENSG00000219085	33.24469069	-0.281852432	0.332310773	0.364887013	0.436846911	NPM1P37
ENSG00000124731	2478.250167	2.883781486	0.4431685	4.94E-11	4.58E-10	TREM1
ENSG00000005700	691.8435059	-0.193281762	0.202637161	0.35116457	0.422798106	IBTK
ENSG00000272398	371.881362	1.203117545	0.843597694	0.040980925	0.065225225	CD24
ENSG00000111860	831.9997704	-0.887811041	0.176895835	3.29E-07	1.47E-06	CEP85L
ENSG00000187189	127.131857	-0.499107553	0.175541469	0.003896692	0.007886374	TSPYL4
ENSG00000082293	79.54317259	-2.84998809	0.416565706	2.06E-12	2.42E-11	COL19A1
ENSG00000218809	65.91845766	2.986040841	0.454211828	2.60E-11	2.52E-10	NA
ENSG00000111912	1382.40771	1.292912252	0.471929156	3.23E-04	8.19E-04	NCOA7
ENSG00000130349	56.1044472	-1.027268385	0.207984806	2.13E-07	9.83E-07	MTRES1
ENSG00000112305	493.7258131	0.668359982	0.148142695	2.88E-06	1.08E-05	SMAP1
ENSG00000118402	12.70990388	-0.96071212	0.392603912	0.008131943	0.015247258	ELOVL4
ENSG00000079950	930.075971	-1.029211018	0.228521366	5.79E-06	2.05E-05	STX7
ENSG00000146410	13.06287191	0.008935767	0.297324664	0.974619792	0.979915518	MTFR2
ENSG00000001561	810.7075524	1.683092746	0.277375859	1.07E-10	9.31E-10	ENPP4
ENSG00000153989	369.1942243	-0.066679101	0.235093791	0.770206296	0.81252031	NUS1
ENSG00000112701	1322.095529	-0.671848416	0.155011187	9.01E-06	3.08E-05	SENP6
ENSG00000112234	248.1177601	-1.046335526	0.195481348	5.55E-08	2.86E-07	FBXL4
ENSG00000198833	3323.165641	2.195635318	0.241469993	4.32E-22	3.29E-20	UBE2J1
ENSG00000118690	39.22788179	-0.260248161	0.250579293	0.284416913	0.354383225	ARMC2
ENSG00000085382	115.3250108	-1.19649923	0.1734577	2.98E-12	3.39E-11	HACE1
ENSG00000112773	1927.716437	2.363945751	0.256821875	5.64E-22	4.25E-20	TENT5A
ENSG00000262803	15.0851612	0.186539699	0.436783193	0.6214883	0.682831994	NA
ENSG00000111879	23.09669596	-3.094403791	0.470800641	1.35E-11	1.37E-10	FAM184A
ENSG00000009844	327.2942279	-0.275960589	0.153498691	0.059050132	0.090253838	VTA1
ENSG00000178425	153.7388334	-2.098524956	0.306337617	1.47E-12	1.78E-11	NT5DC1
ENSG00000066651	143.0157425	-0.918853998	0.252912475	1.50E-04	4.05E-04	TRMT11
ENSG00000112339	770.7339312	0.148116305	0.187022458	0.412480863	0.484263953	HBS1L
ENSG00000111911	208.0888542	-0.311528185	0.196542659	0.097961268	0.141056305	HINT3
ENSG00000034693	99.88528941	-0.903310527	0.163948848	1.58E-08	9.09E-08	PEX3
ENSG00000220848	22.97436615	-0.248573275	0.225481408	0.25364751	0.32089946	RPS18P9
ENSG00000025156	231.0734979	-0.219011362	0.20679781	0.273641312	0.342875861	HSF2
ENSG00000146386	297.1990093	0.361559711	0.3177054	0.202578048	0.264291918	ABRACL
ENSG00000196591	378.4088945	-0.324139571	0.167404885	0.04563674	0.071840931	HDAC2
ENSG00000029363	3918.390581	0.148058223	0.20105853	0.452757469	0.523441124	BCLAF1
ENSG00000188820	100.1958799	2.330690216	0.591344345	4.42E-07	1.93E-06	CALHM6
ENSG00000112249	800.8689156	-0.956827602	0.17150335	8.44E-09	5.13E-08	ASCC3
ENSG00000096093	45.75119511	-1.602106075	0.294970487	4.96E-08	2.58E-07	EFHC1
ENSG00000232031	24.35250764	1.351781125	0.4102865	2.03E-04	5.36E-04	NA
ENSG00000111885	1325.26031	1.121895254	0.179163845	1.53E-10	1.29E-09	MAN1A1
ENSG00000047932	303.8582084	-1.642490126	0.289406285	2.46E-09	1.66E-08	GOPC
ENSG00000155111	258.2883672	-0.638698022	0.220275418	0.002940255	0.006097039	CDK19
ENSG00000168216	636.6065081	0.192424401	0.135231501	0.156740235	0.211841668	LMBRD1
ENSG00000277443	9455.521584	3.361051036	0.452829041	2.69E-16	6.76E-15	MARCKS
ENSG00000172594	884.8338176	3.362663911	0.331885735	5.64E-26	7.65E-24	SMPDL3A
ENSG00000112406	3607.869237	0.694538289	0.166786532	1.68E-05	5.44E-05	HECA
ENSG00000146409	125.6927647	-0.782461365	0.295508032	0.003221348	0.006621143	SLC18B1
ENSG00000146072	356.1280298	2.667923668	0.557648285	1.01E-07	4.95E-07	TNFRSF21
ENSG00000111880	380.4280409	-0.490067439	0.151635335	9.26E-04	0.002145836	RNGTT
ENSG00000269919	13.02095226	-0.177634803	0.424335627	0.639170397	0.699078822	NA
ENSG00000124596	296.9677049	0.01760506	0.16572273	0.93524475	0.950559898	OARD1
ENSG00000216316	31.37999245	0.310161127	0.472994389	0.429422115	0.50105694	RPL13AP15
ENSG00000123545	56.10739008	-1.302221311	0.268188533	1.59E-07	7.52E-07	NDUFAF4
ENSG00000189007	96.16162595	-1.484883433	0.238369286	1.71E-10	1.43E-09	ADAT2
ENSG00000229036	20.98765976	-0.669341932	0.283577829	0.011900336	0.021427523	VDAC1P8
ENSG00000112195	253.1865096	2.150954131	0.409088684	8.11E-09	4.95E-08	TREML2
ENSG00000111817	2867.398879	1.725392657	0.454443741	2.76E-05	8.53E-05	DSE
ENSG00000164494	59.82163469	-1.071941077	0.31477734	1.88E-04	5.00E-04	PDSS2
ENSG00000215712	138.6198959	0.106379907	0.215642822	0.596127653	0.659136024	TMEM242
ENSG00000057663	485.747375	0.389461713	0.140093199	0.003806094	0.007719464	ATG5
ENSG00000283122	20.79566312	0.220703449	0.510682411	0.601139644	0.663956407	HYMAI
ENSG00000112378	31.60922782	-0.482914381	0.35506047	0.142992078	0.195823829	PERP
ENSG00000111962	44.14671738	-1.785079313	0.238684741	2.19E-14	3.74E-13	UST
ENSG00000051620	656.0716077	0.683546288	0.261815016	0.006144453	0.011854592	HEBP2
ENSG00000131016	37.98314205	-0.003757632	0.422761334	0.989770865	0.991719781	AKAP12
ENSG00000112742	18.10028583	0.470973905	0.323880074	0.117971975	0.165635071	TTK
ENSG00000112306	4167.318794	-0.349879306	0.271795614	0.160974855	0.216824517	RPS12
ENSG00000118689	2198.151574	1.980831556	0.20708756	1.18E-21	8.19E-20	FOXO3
ENSG00000168438	822.2436791	0.656082724	0.114974323	6.38E-09	3.98E-08	CDC40
ENSG00000146425	499.3127901	0.344322663	0.160944209	0.029985139	0.049123635	DYNLT1
ENSG00000198719	44.75134997	0.614541521	0.378790239	0.057894504	0.088744582	DLL1
ENSG00000083123	41.56765163	-2.325355269	0.436352595	8.38E-09	5.11E-08	BCKDHB
ENSG00000164483	266.1723254	-2.217506927	0.337921366	2.25E-11	2.19E-10	SAMD3
ENSG00000112031	171.8234863	0.981345665	0.196046984	1.69E-07	7.95E-07	MTRF1L
ENSG00000198478	150.448336	1.148036744	0.518109383	0.010448538	0.019088444	SH3BGRL2
ENSG00000001036	308.1246928	1.316083047	0.257739844	7.38E-08	3.71E-07	FUCA2
ENSG00000119899	299.7076714	1.899672992	0.21494956	7.31E-19	2.99E-17	SLC17A5
ENSG00000112290	11.15899854	0.614392464	0.344920764	0.05525947	0.085191184	WASF1
ENSG00000112029	64.80080822	-0.389186776	0.287710052	0.150014764	0.204048721	FBXO5
ENSG00000131013	507.4847965	0.163356211	0.215582745	0.440141691	0.511011963	PPIL4
ENSG00000130023	162.5734395	-1.032760179	0.216072066	1.25E-06	5.00E-06	ERMARD
ENSG00000055211	367.1020139	1.142522968	0.155533869	7.85E-14	1.21E-12	GINM1
ENSG00000008018	918.8889168	0.829455351	0.157582988	3.28E-08	1.78E-07	PSMB1
ENSG00000184465	77.49480074	-2.544677502	0.305018914	8.05E-17	2.22E-15	WDR27
ENSG00000175048	39.77294683	-0.897553547	0.268428558	3.03E-04	7.72E-04	ZDHHC14
ENSG00000130338	519.2522841	-0.946310483	0.180003463	5.10E-08	2.64E-07	TULP4
ENSG00000130024	712.3388746	-0.57971655	0.22268146	0.008007417	0.015031578	PHF10
ENSG00000146416	57.82430811	0.722525369	0.307614874	0.011097405	0.02013247	AIG1
ENSG00000186625	166.1689829	0.00207095	0.116948136	0.986811009	0.989380286	KATNA1
ENSG00000074935	102.4402856	-0.827598443	0.171897065	1.10E-06	4.49E-06	TUBE1
ENSG00000135521	168.8383375	-0.422021363	0.220022448	0.041140603	0.065442817	LTV1
ENSG00000135537	32.04814461	-0.302524867	0.267160468	0.242610088	0.3088829	AFG1L
ENSG00000184786	33.07657619	-0.157548684	0.30352715	0.582559364	0.646089034	DYNLT2
ENSG00000118420	29.89837349	-2.083054037	0.28556009	1.58E-13	2.31E-12	UBE3D
ENSG00000071994	385.5081039	-0.796721411	0.189341491	1.03E-05	3.49E-05	PDCD2
ENSG00000112208	58.25186897	-1.476985517	0.219221532	8.87E-12	9.32E-11	BAG2
ENSG00000198945	471.8154355	0.222460781	0.181688307	0.199948547	0.26129202	L3MBTL3
ENSG00000216809	18.20977803	-1.562482973	0.318724387	2.74E-07	1.24E-06	NA
ENSG00000131023	596.8378166	-0.25489804	0.180133	0.145278102	0.198496586	LATS1
ENSG00000230202	44.75044091	-0.449662341	0.294246701	0.097975769	0.14106293	RPL29P4
ENSG00000218426	66.38619912	-0.260520716	0.340735071	0.394792049	0.467123612	NA
ENSG00000201367	54.02446017	-0.015106693	0.548097894	0.968866571	0.975677942	RNU6-522P
ENSG00000240869	26.24263354	4.183126183	0.40752491	2.64E-26	4.05E-24	RN7SL128P
ENSG00000263426	18.10751258	3.164006525	0.400699243	6.70E-16	1.52E-14	RN7SL471P
ENSG00000252498	25.04916925	-0.715710985	0.43003997	0.061848758	0.094027006	RNU6-1016P
ENSG00000206754	12.93571282	-0.307379285	0.354753046	0.336993333	0.408845454	SNORD101
ENSG00000221500	12.36997403	0.280063986	0.329061204	0.351323567	0.422918062	SNORD100
ENSG00000200534	22.85264926	-0.538026701	0.301679946	0.058610067	0.089696695	SNORA33
ENSG00000118412	473.6906525	-1.999858762	0.327939446	2.66E-10	2.14E-09	CASP8AP2
ENSG00000280184	11.72882228	0.010294043	0.337986348	0.974813429	0.980041049	NA
ENSG00000118496	358.5275628	0.511181581	0.191630995	0.007202261	0.013651432	FBXO30
ENSG00000028839	240.765058	0.35569342	0.183811593	0.046414572	0.072944499	TBPL1
ENSG00000278571	15.59912507	-0.361258152	0.408338234	0.325094982	0.396571345	MIR7161
ENSG00000285730	14.52952867	-0.595732871	0.404554272	0.104355233	0.149028101	NA
ENSG00000219607	16.92699412	2.355811664	0.381798229	1.22E-10	1.05E-09	PPP1R3G
ENSG00000111913	3831.713714	-0.496125409	0.406130628	0.148481212	0.202194428	RIPOR2
ENSG00000164465	56.08030768	-0.361241862	0.244310126	0.126903598	0.17649087	DCBLD1
ENSG00000118482	3029.208384	-0.160173442	0.117037533	0.169916665	0.227321375	PHF3
ENSG00000189241	1064.028974	-0.238206622	0.127367094	0.056316623	0.086624123	TSPYL1
ENSG00000124789	1476.051352	-0.111807721	0.236957616	0.617281483	0.67931	NUP153
ENSG00000145982	71.25193245	-1.036475824	0.405114967	0.003230496	0.006638988	FARS2
ENSG00000047579	140.1072899	-0.140305403	0.248261325	0.546283448	0.613352763	DTNBP1
ENSG00000137393	3448.480642	2.937174161	0.269326418	4.92E-29	1.11E-26	RNF144B
ENSG00000168994	30.99820369	0.277874764	0.416322128	0.426423512	0.498088391	PXDC1
ENSG00000004809	23.66312181	1.324549554	0.424048413	2.43E-04	6.30E-04	SLC22A16
ENSG00000124535	263.6062387	-0.54847654	0.180134018	0.001635952	0.003589344	WRNIP1
ENSG00000021355	3149.485767	1.882053348	0.331966477	2.05E-09	1.41E-08	SERPINB1
ENSG00000170542	2574.986993	1.404136611	0.460996392	3.76E-04	9.43E-04	SERPINB9
ENSG00000124570	512.1884485	-0.046356541	0.158288523	0.755761848	0.800423312	SERPINB6
ENSG00000244041	13.46430104	-0.142741844	0.355271792	0.653851986	0.711857806	LINC01011
ENSG00000271361	35.90468665	0.38126019	0.299159972	0.171322166	0.228836432	HTATSF1P2
ENSG00000288612	15.40751129	0.748787891	0.403379339	0.043360864	0.06863744	NA
ENSG00000272277	19.63352077	1.820502896	0.364801709	5.33E-08	2.75E-07	NA
ENSG00000137274	28.17104964	-1.15277096	0.280125667	1.38E-05	4.55E-05	BPHL
ENSG00000112294	85.20786264	-1.79772447	0.444704803	2.39E-05	7.50E-05	ALDH5A1
ENSG00000111802	511.230025	0.64862235	0.273079635	0.012466029	0.022341419	TDP2
ENSG00000112304	40.62886031	-1.547774052	0.529212702	4.63E-04	0.001141117	ACOT13
ENSG00000272345	16.07181731	-0.31533033	0.402183384	0.382764092	0.454809672	NA
ENSG00000145979	284.8109453	1.33399141	0.471493541	0.001635963	0.003589344	TBC1D7
ENSG00000112425	72.04218316	-1.325561265	0.20855926	8.80E-11	7.85E-10	EPM2A
ENSG00000112367	387.4712409	-0.52781341	0.2311001	0.019004877	0.032683341	FIG4
ENSG00000137198	111.8508587	3.625548978	0.399982001	8.11E-22	5.92E-20	GMPR
ENSG00000272341	17.72493177	-1.228130111	0.350811391	2.06E-04	5.42E-04	NA
ENSG00000204642	3932.960113	0.757551704	0.304824457	0.005429892	0.010597959	HLA-F
ENSG00000214922	21.87025942	-0.395621994	0.297908068	0.161617962	0.217541729	HLA-F-AS1
ENSG00000273340	10.00322407	0.048912999	0.341233865	0.87971149	0.904795301	MICE
ENSG00000111845	100.4325906	-0.19243705	0.239760279	0.396380674	0.468760943	PAK1IP1
ENSG00000111843	120.8610315	0.13727249	0.337685272	0.659403597	0.716806474	TMEM14C
ENSG00000137210	174.9778924	0.255365839	0.224710157	0.233662965	0.298934176	TMEM14B
ENSG00000111837	35.46448614	1.96156204	0.419976615	2.40E-07	1.10E-06	MAK
ENSG00000204644	19.12278525	0.135849429	0.726814946	0.751041112	0.796667195	ZFP57
ENSG00000146457	3493.801296	1.727433072	0.330991308	1.25E-08	7.32E-08	WTAP
ENSG00000120437	265.0208543	1.199145827	0.45741384	0.001436453	0.003192417	ACAT2
ENSG00000120438	1247.77362	0.282337197	0.150355695	0.052126115	0.080912179	TCP1
ENSG00000112110	161.3922366	0.05012748	0.313868568	0.857419628	0.886025157	MRPL18
ENSG00000146223	624.4272054	-0.224911917	0.174838726	0.173095363	0.230642731	RPL7L1
ENSG00000221821	31.45971249	0.802057113	0.317058049	0.005985203	0.011581852	C6orf226
ENSG00000171611	21.9586461	1.682893408	0.398264171	6.12E-06	2.16E-05	PTCRA
ENSG00000231113	68.0132121	0.25537919	0.215376596	0.213569402	0.276857142	LINC02976
ENSG00000181524	16.68997485	0.125905903	0.307374955	0.641668268	0.700896157	RPL24P4
ENSG00000124713	17.81872995	0.795905059	0.358133238	0.014811348	0.026088773	GNMT
ENSG00000124587	104.1217294	-1.255542831	0.371017068	2.96E-04	7.54E-04	PEX6
ENSG00000112640	172.6387753	-0.708177711	0.256297818	0.003899101	0.007890128	PPP2R5D
ENSG00000124733	149.0831943	0.192978198	0.310746918	0.493546638	0.562744278	MEA1
ENSG00000124541	242.2725778	-0.089846835	0.212078228	0.65768039	0.715096932	RRP36
ENSG00000137171	86.34457452	-1.221588291	0.162931823	3.89E-14	6.32E-13	KLC4
ENSG00000112651	23.17235996	-0.648267102	0.203756506	0.001160538	0.002630504	MRPL2
ENSG00000112655	20.53137674	-1.137508552	0.27709725	1.80E-05	5.78E-05	PTK7
ENSG00000112658	563.23939	1.218295096	0.16565769	1.75E-14	3.04E-13	SRF
ENSG00000112659	464.6468287	-0.396442191	0.144992841	0.006003464	0.011614033	CUL9
ENSG00000112667	38.16834961	-1.069003011	0.276660856	3.63E-05	1.10E-04	DNPH1
ENSG00000229852	14.52462063	-1.999238676	0.320500304	1.93E-10	1.60E-09	KHDC1-AS1
ENSG00000235174	44.28424653	0.520309219	0.321274068	0.079138981	0.116992343	RPL39P3
ENSG00000080007	16.84101446	-0.100087041	0.459034444	0.780003832	0.820911109	DDX43
ENSG00000112599	12.8546052	-0.4538157	0.33883667	0.146140216	0.199483216	GUCA1B
ENSG00000048544	263.3307153	0.161853309	0.202275537	0.373120029	0.445094957	MRPS10
ENSG00000112297	1922.371647	-0.147372304	0.208509189	0.468938006	0.539651781	CRYBG1
ENSG00000130347	29.55174497	-1.123145529	0.297002787	6.60E-05	1.90E-04	RTN4IP1
ENSG00000130348	190.3659957	-0.788962829	0.231181859	1.93E-04	5.11E-04	QRSL1
ENSG00000123505	1796.093201	0.552693813	0.172786259	9.59E-04	0.002212822	AMD1
ENSG00000155115	234.8499068	0.741643206	0.277782575	0.002762653	0.005758929	GTF3C6
ENSG00000197498	137.7115153	0.103098846	0.167470189	0.519964719	0.588580068	RPF2
ENSG00000029639	46.21148319	-1.445799728	0.303180154	7.47E-07	3.13E-06	TFB1M
ENSG00000272501	98.11600581	-0.010624599	0.301200584	0.966662857	0.974183929	NA
ENSG00000137411	12.66819067	-0.65224296	0.346964632	0.040196373	0.064048079	VARS2
ENSG00000198818	361.1243711	0.9309076	0.215397067	1.09E-05	3.67E-05	SFT2D1
ENSG00000124532	126.8196558	-1.296612436	0.221318213	2.39E-09	1.62E-08	MRS2
ENSG00000178409	47.86610653	0.624162935	0.335414409	0.033732994	0.054560983	BEND3
ENSG00000085377	273.8021038	-0.541214398	0.142954996	1.15E-04	3.16E-04	PREP
ENSG00000213079	1474.920914	0.209428458	0.177992129	0.221294016	0.285545837	SCAF8
ENSG00000112144	190.2168027	-0.672140918	0.261823522	0.00657485	0.012587807	CILK1
ENSG00000135597	527.8274157	-0.436373988	0.175363923	0.010069717	0.018469789	REPS1
ENSG00000112584	423.7357292	-0.513090585	0.146682798	3.88E-04	9.71E-04	FAM120B
ENSG00000096060	2032.761088	1.221758713	0.408572442	6.56E-04	0.001569536	FKBP5
ENSG00000111863	68.34902767	-2.315503555	0.309817736	1.03E-14	1.88E-13	ADTRP
ENSG00000214113	62.42694572	-0.716507739	0.349304391	0.018663492	0.032150579	LYRM4
ENSG00000124491	802.6202776	1.011944435	0.452183877	0.013299818	0.023684015	F13A1
ENSG00000024862	185.1942745	0.362146928	0.156304791	0.018770622	0.032323401	CCDC28A
ENSG00000112343	2871.865853	1.575430154	0.318137668	1.20E-07	5.81E-07	TRIM38
ENSG00000275714	60.8730035	-0.225127885	0.320086033	0.431520671	0.503052407	H3C1
ENSG00000278637	28.88122502	0.21767793	0.351257821	0.488445306	0.557775805	H4C1
ENSG00000286522	66.08622428	-0.562234983	0.407538381	0.132924578	0.183785482	H3C2
ENSG00000278463	13.90184321	-0.525501863	0.384568705	0.134525753	0.185746965	H2AC4
ENSG00000276410	26.98191599	0.063529179	0.291157445	0.825440054	0.859687017	H2BC3
ENSG00000287080	32.70732981	-0.543971365	0.430635282	0.159374743	0.214994446	H3C3
ENSG00000187837	1433.40836	0.472572886	0.333616303	0.121468253	0.170041232	H1-2
ENSG00000168298	2403.523251	0.189073691	0.302563348	0.504705768	0.573906447	H1-4
ENSG00000274290	70.28008448	-0.612946081	0.284739781	0.02333511	0.039162409	H2BC6
ENSG00000277157	48.0183385	-0.408199906	0.388171382	0.240048572	0.306006527	H4C4
ENSG00000204516	233.6344459	0.859459523	0.190544603	4.04E-06	1.48E-05	MICB
ENSG00000198563	1329.044396	0.064263419	0.277134637	0.80523905	0.842872922	DDX39B
ENSG00000226979	18.3858191	-0.655107036	0.274350805	0.010657109	0.019419682	LTA
ENSG00000227507	709.9137886	-2.761794565	0.525201642	8.39E-09	5.11E-08	LTB
ENSG00000204482	1089.001625	1.450977831	0.353274147	5.20E-06	1.86E-05	LST1
ENSG00000204475	26.34846292	-1.636148573	0.486917717	1.20E-04	3.31E-04	NCR3
ENSG00000204472	1928.23208	1.530555528	0.36649513	1.70E-06	6.66E-06	AIF1
ENSG00000204444	28.54690567	1.63296716	0.253141273	9.35E-12	9.75E-11	APOM
ENSG00000204439	397.2842278	0.731443408	0.209874015	2.48E-04	6.42E-04	C6orf47
ENSG00000204438	161.0289763	0.785203625	0.198042175	3.97E-05	1.19E-04	GPANK1
ENSG00000204427	110.2079912	0.821287458	0.276953607	0.002105272	0.004503892	ABHD16A
ENSG00000204396	11.98469262	0.6841433	0.30828521	0.017544983	0.030389122	VWA7
ENSG00000213722	505.0103622	2.28379667	0.248624564	4.26E-21	2.69E-19	DDAH2
ENSG00000271581	72.57779809	2.669772252	0.597317677	3.05E-07	1.37E-06	NA
ENSG00000024048	1328.491112	-0.168375424	0.148205823	0.2588806	0.326794613	UBR2
ENSG00000124659	357.1417185	0.403494783	0.205152698	0.037720893	0.06043058	TBCC
ENSG00000112357	39.08079743	0.065649456	0.213315693	0.748963574	0.794759291	PEX7
ENSG00000242574	774.4068732	-1.09655713	0.305381819	1.66E-04	4.47E-04	HLA-DMB
ENSG00000204257	744.006558	0.24020936	0.228152599	0.27764864	0.347316753	HLA-DMA
ENSG00000181577	33.8550059	0.286279454	0.715583695	0.525845972	0.593869167	LINC03040
ENSG00000231881	39.69772254	2.336884937	0.641118181	3.08E-05	9.45E-05	NA
ENSG00000287562	13.12929533	-1.23321402	0.37804506	3.40E-04	8.59E-04	NA
ENSG00000180992	102.1971384	0.768554853	0.283799766	0.002285604	0.004851801	MRPL14
ENSG00000137216	293.3913223	0.67460631	0.385424779	0.049288717	0.07697749	TMEM63B
ENSG00000171453	110.2137402	-0.566523239	0.287725857	0.033096305	0.053665205	POLR1C
ENSG00000137207	445.1303269	0.866483811	0.196497152	6.31E-06	2.22E-05	YIPF3
ENSG00000124571	275.6508362	-0.744052022	0.160394215	2.08E-06	8.03E-06	XPO5
ENSG00000170734	132.5043091	-1.604496386	0.249051627	1.74E-11	1.73E-10	POLH
ENSG00000172432	1059.584209	1.947923385	0.253740811	2.54E-15	5.16E-14	GTPBP2
ENSG00000124688	265.208313	1.949000437	0.252788629	4.19E-16	1.00E-14	MAD2L1BP
ENSG00000137218	24.96967173	-0.17761447	0.248404328	0.460373225	0.531211347	FRS3
ENSG00000156508	48999.42201	-0.627557106	0.245511177	0.005934287	0.01149269	EEF1A1
ENSG00000204394	273.1294505	-0.417875119	0.201563384	0.032351498	0.052595178	VARS1
ENSG00000204392	59.86876296	-0.290231569	0.332767268	0.341853972	0.413896617	LSM2
ENSG00000204390	34.34482236	-1.204156286	0.417589659	0.00113746	0.002581892	HSPA1L
ENSG00000204389	180.1798282	-0.035664222	0.446195613	0.924211928	0.9422663	HSPA1A
ENSG00000204388	105.3337686	2.649759197	0.339577684	6.13E-15	1.16E-13	HSPA1B
ENSG00000204387	192.2992799	0.299246576	0.275942865	0.239946419	0.305956379	SNHG32
ENSG00000204435	212.324561	0.784311434	0.219689296	2.59E-04	6.68E-04	CSNK2B
ENSG00000197081	4039.744214	0.669103732	0.234384191	0.003657102	0.007437396	IGF2R
ENSG00000175003	17.2174837	1.441613009	0.523423606	0.001351015	0.00302281	SLC22A1
ENSG00000112561	515.30483	0.970154503	0.202151258	7.71E-07	3.22E-06	TFEB
ENSG00000204386	532.6772363	2.009863008	0.265054645	6.34E-15	1.20E-13	NEU1
ENSG00000204592	23734.44363	1.180327025	0.21495284	6.47E-09	4.03E-08	HLA-E
ENSG00000204576	69.12418484	-0.280089995	0.167024921	0.081398286	0.119971323	PRR3
ENSG00000204569	784.6566199	0.835911555	0.258639389	5.03E-04	0.001233267	PPP1R10
ENSG00000204568	164.1685676	-0.283985207	0.330721966	0.332277079	0.403811311	MRPS18B
ENSG00000204564	61.60171161	-0.03053948	0.24028987	0.891063431	0.914622272	C6orf136
ENSG00000204560	320.7452215	-0.608782053	0.180020819	5.45E-04	0.001324884	DHX16
ENSG00000204574	855.1702123	0.080375959	0.196545288	0.671377998	0.727658125	ABCF1
ENSG00000082269	164.3624381	-0.866614088	0.2318822	9.91E-05	2.77E-04	FAM135A
ENSG00000152894	32.04931999	-2.905250043	0.452105656	1.19E-11	1.22E-10	PTPRK
ENSG00000096006	162.4784816	6.54287543	1.657688725	NA	NA	CRISP3
ENSG00000120254	93.49384791	-0.168261569	0.368556473	0.614423093	0.676530157	MTHFD1L
ENSG00000096080	203.094239	0.83714586	0.161017794	4.48E-08	2.36E-07	MRPS18A
ENSG00000112146	415.4970436	-0.15627632	0.219407141	0.476191183	0.546453929	FBXO9
ENSG00000204420	27.56496523	2.016312637	0.487509524	6.50E-06	2.28E-05	MPIG6B
ENSG00000112782	28.85856648	-2.984437606	0.347430492	8.91E-18	2.94E-16	CLIC5
ENSG00000137275	1128.648786	0.412887456	0.219320377	0.045892222	0.072179311	RIPK1
ENSG00000225921	309.1132972	-0.003792043	0.147029639	0.971407227	0.977892326	NOL7
ENSG00000010017	760.1717234	0.683621641	0.178813378	8.76E-05	2.48E-04	RANBP9
ENSG00000130340	2321.114176	0.367061154	0.453621354	0.341748832	0.413856511	SNX9
ENSG00000220867	35.32351824	-0.23536761	0.636395088	0.591550025	0.65498949	HSPE1P26
ENSG00000078269	321.0350796	-0.031145885	0.195505756	0.882932616	0.907453215	SYNJ2
ENSG00000156711	348.2313329	0.129104938	0.268405065	0.621329699	0.682710384	MAPK13
ENSG00000096070	427.1468093	0.907697863	0.313407714	0.002475546	0.005223098	BRPF3
ENSG00000010030	91.09329164	2.758407406	0.449856086	2.02E-12	2.38E-11	ETV7
ENSG00000137200	912.7825199	0.528455577	0.203331787	0.005719222	0.011110918	CMTR1
ENSG00000198937	28.55503854	-1.627674072	0.428008161	2.90E-05	8.95E-05	CCDC167
ENSG00000112139	49.66997069	-0.360450998	0.721051978	0.383199531	0.45525114	MDGA1
ENSG00000124523	100.179472	-0.814449198	0.350775602	0.011452008	0.020698745	SIRT5
ENSG00000180316	89.2404735	3.078639548	0.423414642	1.66E-13	2.42E-12	PNPLA1
ENSG00000237541	140.2729514	-1.058660669	0.887484331	0.070427724	0.105316353	HLA-DQA2
ENSG00000232629	47.04049877	-1.019096813	0.470809907	0.012947391	0.023091053	HLA-DQB2
ENSG00000241106	56.16199611	-1.018208808	0.338698844	9.31E-04	0.002156786	HLA-DOB
ENSG00000204261	422.6425597	-0.337504124	0.396051519	0.313498939	0.384565896	PSMB8-AS1
ENSG00000240065	658.6579426	0.165400555	0.388407041	0.623568022	0.684747374	PSMB9
ENSG00000164430	353.9064853	1.232845013	0.209450948	1.31E-10	1.12E-09	CGAS
ENSG00000135541	217.9151669	-0.728603233	0.358273918	0.030568564	0.049986719	AHI1
ENSG00000135334	807.9600176	1.689379193	0.194918134	5.60E-18	1.95E-16	AKIRIN2
ENSG00000135336	182.1570355	-0.323130412	0.144656627	0.022731962	0.038288804	ORC3
ENSG00000112312	49.29823139	0.551785879	0.207309386	0.005647145	0.010987371	GMNN
ENSG00000228223	113.7048854	-0.843353042	0.341715733	0.006250622	0.012025231	HCG11
ENSG00000182952	815.6871208	0.18410629	0.322617578	0.528505012	0.59630499	HMGN4
ENSG00000275221	65.40060609	-0.052382085	0.353145443	0.867814076	0.894689939	H2AC15
ENSG00000276903	49.34965151	-0.120595111	0.37983273	0.727687406	0.777043405	H2AC16
ENSG00000184357	149.0313773	-0.430430805	0.411844999	0.252370738	0.319596327	H1-5
ENSG00000275379	48.76741287	-1.477403305	0.382937126	3.24E-05	9.88E-05	H3C11
ENSG00000275126	20.01980559	-1.190694817	0.597708801	0.01613349	0.028194525	H4C13
ENSG00000197153	15.04288137	-0.921683491	0.427392656	0.016751632	0.029174582	H3C12
ENSG00000274641	67.48123572	0.182136262	0.375292231	0.59449324	0.65778828	H2BC17
ENSG00000066379	102.3817094	0.178100643	0.202717279	0.371003585	0.442903987	POLR1H
ENSG00000204619	345.2318057	0.880732797	0.248245381	1.50E-04	4.06E-04	PPP1R11
ENSG00000233892	18.3300807	0.502016391	0.373841589	0.133745193	0.184783347	PAIP1P1
ENSG00000213676	439.072935	0.098246971	0.146174585	0.498647357	0.56787847	ATF6B
ENSG00000204315	16.69619863	1.168698377	0.417195806	0.001608794	0.003536269	FKBPL
ENSG00000204310	127.308779	0.253135029	0.297063533	0.356447458	0.427985755	AGPAT1
ENSG00000204308	133.9689317	0.567857718	0.335287233	0.065229563	0.098692876	RNF5
ENSG00000204304	631.7279683	0.411613145	0.248250697	0.080989706	0.119455625	PBX2
ENSG00000213654	1151.284129	1.329328518	0.290903573	7.78E-07	3.25E-06	GPSM3
ENSG00000204301	44.72493702	1.409838342	0.362542098	1.95E-05	6.25E-05	NOTCH4
ENSG00000204287	12212.13643	0.577604801	0.235025479	0.009225134	0.017074527	HLA-DRA
ENSG00000146112	2909.215213	2.202965655	0.286977323	3.86E-16	9.33E-15	PPP1R18
ENSG00000196230	1403.544544	0.865637635	0.194979187	3.14E-06	1.17E-05	TUBB
ENSG00000137312	1464.454712	2.456160594	0.325766929	3.31E-15	6.64E-14	FLOT1
ENSG00000137331	2039.19035	2.950846805	0.427360446	1.42E-12	1.73E-11	IER3
ENSG00000180822	99.42946543	-1.493504268	0.165284647	1.06E-20	6.32E-19	PSMG4
ENSG00000137266	32.83146978	-1.097467679	0.26588953	2.28E-05	7.20E-05	SLC22A23
ENSG00000137267	51.27422681	2.30405876	0.316948597	1.63E-14	2.85E-13	TUBB2A
ENSG00000112697	1860.975427	0.512293136	0.246571705	0.028850546	0.04750521	TMEM30A
ENSG00000065029	183.6630985	-1.207868244	0.218655578	1.33E-08	7.76E-08	ZNF76
ENSG00000112033	370.1308724	0.534831312	0.37089049	0.107262751	0.152629549	PPARD
ENSG00000198755	2905.256085	-0.903461868	0.292082507	7.04E-04	0.001672967	RPL10A
ENSG00000265527	12.52808311	1.278968562	0.613249669	0.007979324	0.014987854	MIR5690
ENSG00000130363	43.85276807	-0.985291502	0.382657292	0.00587514	0.011384332	RSPH3
ENSG00000164691	5772.490382	1.686560164	0.450717404	2.11E-05	6.69E-05	TAGAP
ENSG00000132423	12.16970942	-1.288821431	0.359133292	1.20E-04	3.30E-04	COQ3
ENSG00000132424	2764.5555	-0.849781631	0.15245098	2.15E-08	1.21E-07	PNISR
ENSG00000123552	104.142023	-1.616973783	0.191965016	3.76E-17	1.11E-15	USP45
ENSG00000279170	16.54568547	-1.469851594	0.412639233	1.09E-04	3.02E-04	TSTD3
ENSG00000112237	488.219024	0.058727054	0.210630474	0.766545466	0.809857615	CCNC
ENSG00000146070	108.2958796	-0.37965645	0.320879723	0.191913195	0.252356793	PLA2G7
ENSG00000204356	407.8576365	0.807304512	0.177646876	2.15E-06	8.25E-06	NELFE
ENSG00000204348	88.96501363	0.294089213	0.256957103	0.233100255	0.298321426	DXO
ENSG00000180573	1002.15645	1.307721725	0.420414215	3.82E-04	9.58E-04	H2AC6
ENSG00000282988	9.363213469	0.243398031	0.442895497	0.521071555	0.589598754	NA
ENSG00000124575	680.166593	-0.580182606	0.365500097	0.080300986	0.118562533	H1-3
ENSG00000274618	91.43348547	-0.388692575	0.349036132	0.214527659	0.27794763	H4C6
ENSG00000277775	51.05825661	-0.132278989	0.414709622	0.719884456	0.770269881	H3C7
ENSG00000278588	91.22116935	-0.112131116	0.331014268	0.712589369	0.764057529	H2BC10
ENSG00000186470	909.4221073	-2.096967349	0.479116294	1.42E-06	5.65E-06	BTN3A2
ENSG00000124508	295.163874	0.400756844	0.297102797	0.149910996	0.203946517	BTN2A2
ENSG00000026950	1301.359748	-1.709236447	0.205917122	9.94E-17	2.69E-15	BTN3A1
ENSG00000111801	586.7306171	-1.803961022	0.362795943	8.82E-08	4.37E-07	BTN3A3
ENSG00000111875	203.1133198	-1.123373459	0.320240607	1.91E-04	5.05E-04	ASF1A
ENSG00000111877	461.1026494	0.3826196	0.152259631	0.009688897	0.017837887	MCM9
ENSG00000135297	275.9790041	-0.875991041	0.198426759	4.36E-06	1.58E-05	MTO1
ENSG00000124588	173.6112011	0.888981574	0.27923417	0.001121993	0.00255044	NQO2
ENSG00000168116	125.2048532	-1.08415301	0.205185864	7.02E-08	3.55E-07	KIAA1586
ENSG00000197062	88.1347876	-1.097046885	0.171954383	4.47E-11	4.17E-10	ZSCAN26
ENSG00000164674	681.6488772	0.358541658	0.280554336	0.181061934	0.239934006	SYTL3
ENSG00000272221	14.40443925	-1.740687396	0.60377718	0.001014891	0.002330031	NA
ENSG00000204520	90.35637005	-0.229721	0.228125652	0.298475594	0.368858931	MICA
ENSG00000206337	1553.702691	0.900788633	0.3264704	0.002535211	0.005329255	HCP5
ENSG00000112739	1877.41901	-0.786259644	0.181045978	1.04E-05	3.52E-05	PRPF4B
ENSG00000198721	110.9581629	-1.50031415	0.243261607	4.11E-10	3.19E-09	ECI2
ENSG00000026297	1890.124342	0.879173302	0.158427606	1.79E-08	1.02E-07	RNASET2
ENSG00000181472	627.0315818	1.079775253	0.203218495	1.83E-08	1.04E-07	ZBTB2
ENSG00000155906	72.50066983	-0.655334524	0.183845411	3.11E-04	7.91E-04	RMND1
ENSG00000146476	133.5753971	-0.555921912	0.28127375	0.04040801	0.064350288	ARMT1
ENSG00000120262	24.92128202	-0.324519332	0.438738763	0.412226677	0.484125099	CCDC170
ENSG00000197061	142.7169201	-0.663639034	0.414705888	0.075205949	0.11182784	H4C3
ENSG00000118518	202.4668708	-1.15900748	0.254434744	4.57E-06	1.65E-05	RNF146
ENSG00000261839	11.34395915	0.620079828	0.436206135	0.10087297	0.144605904	NA
ENSG00000198315	516.0016019	-0.656947687	0.263918294	0.008927707	0.016573546	ZKSCAN8
ENSG00000118432	13.81828123	-0.50901581	0.454258959	0.19750143	0.258544687	CNR1
ENSG00000204252	222.4170932	-3.123757837	0.311258279	4.50E-24	4.65E-22	HLA-DOA
ENSG00000223865	2394.782752	-0.611342993	0.239660729	0.006522339	0.012499029	HLA-DPB1
ENSG00000224796	41.83474436	-1.09701012	0.323998356	4.63E-04	0.001141563	RPL32P1
ENSG00000204231	204.9097479	-0.970735112	0.108849014	4.38E-19	1.88E-17	RXRB
ENSG00000204228	24.31252866	-1.543161289	0.45507684	1.14E-04	3.14E-04	HSD17B8
ENSG00000204227	225.7972066	-0.266100593	0.181482433	0.127884424	0.177748247	RING1
ENSG00000223501	319.5817955	-0.526425764	0.145480229	2.42E-04	6.27E-04	VPS52
ENSG00000231500	4531.217341	-0.450951564	0.349811388	0.149146828	0.203023217	RPS18
ENSG00000235863	169.1947692	0.721283212	0.275672652	0.004905242	0.00969481	B3GALT4
ENSG00000227057	179.5889431	-1.170471901	0.27943337	7.95E-06	2.75E-05	WDR46
ENSG00000204220	90.79765674	0.203898352	0.321458134	0.492357303	0.561790151	PFDN6
ENSG00000237441	481.4512078	0.555656223	0.279334269	0.038853983	0.062110574	RGL2
ENSG00000236104	179.4663832	0.129552184	0.273566151	0.613855469	0.676009641	ZBTB22
ENSG00000112511	1291.939501	1.292260678	0.429138954	6.32E-04	0.001512948	PHF1
ENSG00000112514	235.6383533	-0.336558471	0.341689488	0.263063379	0.3311944	CUTA
ENSG00000197283	116.7287241	-0.085787885	0.363555322	0.793363379	0.832388912	SYNGAP1
ENSG00000213588	41.63007282	-1.02314163	0.237632856	3.46E-06	1.28E-05	ZBTB9
ENSG00000120253	161.953134	-2.299108816	0.234629008	4.14E-23	3.73E-21	NUP43
ENSG00000131015	10.60618337	1.405315222	0.525698609	0.001735729	0.003788979	ULBP2
ENSG00000135317	489.7445468	-0.330760626	0.2570094	0.181952015	0.241023829	SNX14
ENSG00000203875	295.7219569	-0.251773231	0.246378701	0.286613374	0.356683321	SNHG5
ENSG00000124788	1110.29069	-0.38870289	0.224268386	0.081529805	0.120127886	ATXN1
ENSG00000261366	23.09874534	-0.623674356	0.351263451	0.049965617	0.077940673	MANEA-DT
ENSG00000168566	227.8880004	-0.421601059	0.142035231	0.002747127	0.005729079	SNRNP48
ENSG00000112578	26.70139691	-1.158534452	0.208675688	1.26E-08	7.39E-08	BYSL
ENSG00000112576	1436.00914	0.82155288	0.365667823	0.012841059	0.022944496	CCND3
ENSG00000001167	352.6796966	-0.882182101	0.259694248	3.79E-04	9.50E-04	NFYA
ENSG00000158406	131.4673019	-0.653609849	0.311914634	0.026324807	0.043679497	H4C8
ENSG00000204580	32.35992931	-1.488998631	0.263821634	9.04E-09	5.47E-08	DDR1
ENSG00000135525	20.24749152	-0.882974901	0.426120653	0.018425543	0.031795195	MAP7
ENSG00000204590	569.0016441	0.191128974	0.252527686	0.436759655	0.50795458	GNL1
ENSG00000172469	95.23007143	-1.132069491	0.234521977	6.04E-07	2.58E-06	MANEA
ENSG00000135318	56.69148309	-4.3692815	0.492284527	2.07E-20	1.15E-18	NT5E
ENSG00000137338	15.7215492	-0.744959015	0.290625627	0.005671609	0.011028945	PGBD1
ENSG00000137404	40.20847126	0.891639903	0.271473768	5.88E-04	0.001419563	NRM
ENSG00000155085	63.59641516	-1.217308991	0.308161027	2.69E-05	8.35E-05	AK9
ENSG00000274750	25.04461388	0.254381461	0.338021115	0.412389825	0.484236874	H3C6
ENSG00000112245	26.59862285	1.69856616	0.472375986	5.41E-05	1.58E-04	PTP4A1
ENSG00000146426	63.88442805	-0.757199433	0.386335816	0.023926341	0.040063758	TIAM2
ENSG00000158691	200.3047663	-0.41971738	0.228507599	0.058095731	0.089043457	ZSCAN12
ENSG00000146433	422.0699176	-1.0039037	0.168454008	3.25E-09	2.15E-08	TMEM181
ENSG00000014123	621.2034432	-0.427346285	0.163127655	0.007267546	0.01376419	UFL1
ENSG00000122335	80.38498024	0.462735981	0.252430737	0.06606717	0.099843555	SERAC1
ENSG00000272047	62.06767844	-0.775877696	0.244879162	7.32E-04	0.001732329	GTF2H5
ENSG00000185760	32.68343181	-2.075131536	0.337854609	2.10E-10	1.71E-09	KCNQ5
ENSG00000280128	67.4788545	-3.422589515	0.350998092	7.41E-23	6.33E-21	NA
ENSG00000241370	19.60928564	-0.800027107	0.24772783	7.14E-04	0.001693376	RPP21
ENSG00000276368	32.39820048	-0.289737981	0.379302143	0.40700717	0.478942695	H2AC14
ENSG00000273703	19.29023998	-0.929561781	0.403292572	0.012335696	0.022119178	H2BC14
ENSG00000112799	320.1347864	1.326912227	0.429657073	2.35E-04	6.13E-04	LY86
ENSG00000278828	187.7202416	0.594253853	0.337154547	0.056556535	0.086936833	H3C10
ENSG00000204525	24270.35688	1.593126617	0.249850687	1.46E-12	1.77E-11	HLA-C
ENSG00000204632	88.31510795	1.595699739	0.350122735	1.26E-06	5.07E-06	HLA-G
ENSG00000230521	19.68895086	-0.338029184	0.442038691	0.331671102	0.403143649	NA
ENSG00000206341	1508.859396	1.466138628	0.30066492	1.58E-07	7.46E-07	HLA-H
ENSG00000146376	356.6919244	1.172598494	0.27951631	2.20E-05	6.98E-05	ARHGAP18
ENSG00000231389	4850.854703	0.472302231	0.258780568	0.053389969	0.082630923	HLA-DPA1
ENSG00000198502	1530.919643	0.397906769	0.444790897	0.253582683	0.320845934	HLA-DRB5
ENSG00000196735	855.9863164	-0.839817543	0.413892538	0.019450406	0.033373	HLA-DQA1
ENSG00000179344	2992.221895	0.714298121	0.574636346	0.080449963	0.118757881	HLA-DQB1
ENSG00000196569	16.99445974	-0.504207858	0.377605605	0.127726922	0.177563976	LAMA2
ENSG00000196586	90.40615857	-2.063483765	0.357275729	4.90E-09	3.13E-08	MYO6
ENSG00000137337	236.9763769	-0.543274987	0.255012299	0.024267416	0.040601472	MDC1
ENSG00000112592	127.5002981	-0.637325642	0.17698602	2.30E-04	6.01E-04	TBP
ENSG00000204305	152.1365197	0.977241406	0.248829719	2.89E-05	8.90E-05	AGER
ENSG00000111961	70.49045411	-0.555009805	0.446720745	0.167569866	0.224497926	SASH1
ENSG00000112242	556.6043325	1.308330766	0.166128592	8.62E-16	1.89E-14	E2F3
ENSG00000124782	1915.950251	0.902232014	0.283353	7.85E-04	0.001842138	RREB1
ENSG00000137161	1104.88309	1.114510024	0.248564788	1.61E-06	6.35E-06	CNPY3
ENSG00000124702	274.6498864	-0.770025443	0.297937619	0.006134611	0.011842019	KLHDC3
ENSG00000118513	49.92245878	-0.462114562	0.248211594	0.054289641	0.083886651	MYB
ENSG00000092820	2774.903679	0.093767695	0.148125821	0.526363139	0.594288162	EZR
ENSG00000091831	12.47330916	-0.919349226	0.283352814	5.91E-04	0.001426296	ESR1
ENSG00000118495	168.3848711	0.904477021	0.316216308	0.002757564	0.005750003	PLAGL1
ENSG00000124641	47.1652544	-0.014567704	0.214159073	0.942677668	0.956438896	MED20
ENSG00000135540	29.54439885	0.870155752	0.322372996	0.003174623	0.006533588	NHSL1
ENSG00000196747	56.32154284	-0.286305927	0.401420289	0.437595163	0.508676771	H2AC13
ENSG00000273802	155.5684254	-0.576978326	0.269514797	0.024722602	0.041304836	H2BC8
ENSG00000185130	27.62469702	-0.6333267	0.36041158	0.059991657	0.091467215	H2BC13
ENSG00000233822	91.31239739	-0.318019318	0.263415568	0.204289103	0.266099028	H2BC15
ENSG00000277224	59.94944452	-0.831308428	0.288765341	0.002291466	0.004862795	H2BC7
ENSG00000275713	78.53058362	-0.346537149	0.346925087	0.284359282	0.354342405	H2BC9
ENSG00000273983	28.59428075	-0.191955933	0.468009901	0.636199906	0.696432504	H3C8
ENSG00000278705	61.92148819	-1.42418055	0.396245883	7.70E-05	2.19E-04	H4C2
ENSG00000276966	439.6389253	-1.53420855	0.403649873	3.24E-05	9.89E-05	H4C5
ENSG00000158373	413.9803772	-0.156509577	0.263729501	0.546326691	0.613352982	H2BC5
ENSG00000120279	13.36531743	1.580504619	0.526702218	8.22E-04	0.00192494	MYCT1
ENSG00000161911	42.40926101	2.179523648	0.407449089	3.66E-08	1.96E-07	TREML1
ENSG00000164663	70.37974408	1.267769966	0.398438379	4.26E-04	0.001058148	USP49
ENSG00000197279	32.61282882	1.75477794	0.420861798	6.51E-06	2.28E-05	ZNF165
ENSG00000044090	84.05583506	-0.531606277	0.230984687	0.015051734	0.026479455	CUL7
ENSG00000196812	94.13496541	0.166268207	0.193432337	0.379360384	0.451329889	ZSCAN16
ENSG00000137185	108.2759805	0.451724483	0.221131901	0.034284963	0.055359492	ZSCAN9
ENSG00000187626	56.41983779	-1.21155598	0.269664342	2.20E-06	8.43E-06	ZKSCAN4
ENSG00000124635	104.8861554	0.675289943	0.338105645	0.033210623	0.053826068	H2BC11
ENSG00000196787	118.3926108	-0.056912159	0.3182692	0.846279115	0.876101491	H2AC11
ENSG00000276180	37.85358994	-0.245321547	0.325460779	0.420461143	0.492213488	H4C9
ENSG00000274997	54.51333949	0.338888887	0.342607493	0.286685363	0.356741752	H2AC12
ENSG00000096654	142.0425805	-0.922564867	0.153343143	6.85E-10	5.13E-09	ZNF184
ENSG00000137413	322.923069	-0.506487904	0.215841161	0.014305018	0.025296996	TAF8
ENSG00000064995	453.8534193	-0.261136167	0.210581238	0.205858576	0.267897466	TAF11
ENSG00000111850	55.99616627	-1.044756662	0.18838438	2.66E-08	1.47E-07	SMIM8
ENSG00000203872	21.92672701	-0.88581947	0.277553749	9.14E-04	0.002121588	C6orf163
ENSG00000164414	66.94800011	-1.277205791	0.389631931	4.32E-04	0.001073649	SLC35A1
ENSG00000146282	661.1302249	-0.222738912	0.225159754	0.306837199	0.377694722	RARS2
ENSG00000146414	605.0760837	-0.938400989	0.169343714	1.54E-08	8.88E-08	SHPRH
ENSG00000137414	1059.001682	1.312029891	0.484839138	0.001475042	0.003270016	FAM8A1
ENSG00000112137	1921.9263	2.480962812	0.570330392	2.10E-06	8.08E-06	PHACTR1
ENSG00000204248	11.89807414	-0.953533693	0.345675828	0.002292403	0.00486406	COL11A2
ENSG00000172673	364.3119775	-2.921408384	0.404775379	1.56E-13	2.28E-12	THEMIS
ENSG00000050393	102.6062983	0.051530026	0.248144337	0.819604766	0.855323278	MCUR1
ENSG00000112419	913.8373751	0.224378384	0.26493963	0.364648924	0.43667153	PHACTR2
ENSG00000204536	75.61190645	-0.90441284	0.302051605	0.00140828	0.003135673	CCHCR1
ENSG00000074706	310.3484086	-1.426557395	0.351209502	1.39E-05	4.60E-05	IPCEF1
ENSG00000204463	1112.423204	0.591855849	0.142379744	2.69E-05	8.34E-05	BAG6
ENSG00000112486	14.01434995	-1.010029704	0.316277191	6.23E-04	0.001495165	CCR6
ENSG00000289198	145.2352928	4.974642841	0.7014991	1.26E-14	2.25E-13	NA
ENSG00000226004	26.00832861	3.548127439	0.814193997	1.81E-08	1.03E-07	SIMALR
ENSG00000215022	46.25121757	1.207556867	0.521529425	0.005902982	0.011435172	NA
ENSG00000124762	2478.263981	3.108304716	0.435133153	5.74E-15	1.10E-13	CDKN1A
ENSG00000255587	89.11219337	1.150694058	0.311152536	0.000150771	4.07E-04	RAB44
ENSG00000137168	67.74170771	-0.618728886	0.260596476	0.00766427	0.014446425	PPIL1
ENSG00000198663	782.0501222	0.063926295	0.115844945	0.577107966	0.641544333	C6orf89
ENSG00000226976	11.67966582	0.770144174	0.353448174	0.017709875	0.030644924	COX6A1P2
ENSG00000137409	2984.846612	0.895882783	0.327657693	0.002945114	0.006105338	MTCH1
ENSG00000137193	4364.816125	1.909341176	0.289614575	5.39E-13	7.08E-12	PIM1
ENSG00000112182	461.1062187	-1.99629011	0.30013184	8.13E-12	8.62E-11	BACH2
ENSG00000124496	308.8254268	-0.491071782	0.256273036	0.048131087	0.075384382	TRERF1
ENSG00000112299	296.7653878	1.458687076	0.538675131	0.002309273	0.00489548	VNN1
ENSG00000112303	990.4348198	1.505500319	0.443417052	2.34E-04	6.09E-04	VNN2
ENSG00000213719	4105.743358	2.063494436	0.266190952	1.55E-16	4.06E-15	CLIC1
ENSG00000120278	147.4763524	-1.774766671	0.350201471	6.58E-08	3.35E-07	PLEKHG1
ENSG00000234745	58797.98425	1.772781824	0.21307542	7.54E-19	3.06E-17	HLA-B
ENSG00000279453	65.54182024	-0.664426207	0.226785496	0.002009327	0.004319478	NA
ENSG00000111897	4112.554336	0.91699426	0.201647452	1.51E-06	5.99E-06	SERINC1
ENSG00000096063	741.6391159	0.833012519	0.276788236	0.001789857	0.003895202	SRPK1
ENSG00000189298	28.3802285	-2.286458825	0.465872644	2.64E-07	1.20E-06	ZKSCAN3
ENSG00000287265	47.38457401	-0.761165363	0.227924592	6.26E-04	0.001500733	NA
ENSG00000112679	355.8237226	-0.925426851	0.206448539	5.25E-06	1.88E-05	DUSP22
ENSG00000137265	646.8897022	0.036475569	0.249649484	0.876501973	0.902020524	IRF4
ENSG00000027697	4608.621708	2.237095178	0.201427309	1.31E-28	2.82E-26	IFNGR1
ENSG00000214558	13.50686206	0.62396313	0.33870332	0.045650043	0.071853935	ZC3H11C
ENSG00000001084	366.649898	0.162013579	0.197268422	0.402962969	0.475086171	GCLC
ENSG00000204264	1108.30872	0.717057871	0.321928551	0.011940675	0.02149744	PSMB8
ENSG00000111832	366.6990648	0.162232636	0.215471604	0.446095362	0.516871327	RWDD1
ENSG00000111834	16.393265	0.108859582	0.437388869	0.768656652	0.811366127	RSPH4A
ENSG00000153975	237.2296058	0.223023921	0.215952862	0.289132853	0.359171999	ZUP1
ENSG00000196911	387.0094662	-0.914859256	0.210735485	6.67E-06	2.33E-05	KPNA5
ENSG00000204351	668.2497552	0.380742201	0.205861079	0.058450584	0.089491072	SKIC2
ENSG00000280135	42.19054822	-2.235898649	0.321220832	4.91E-13	6.49E-12	NA
ENSG00000025796	592.3477406	-0.350046196	0.191163056	0.060026822	0.091501248	SEC63
ENSG00000146263	124.1659287	-1.03948396	0.217583698	1.16E-06	4.71E-06	MMS22L
ENSG00000204498	65.7670165	0.537198923	0.322774631	0.068767359	0.103158278	NFKBIL1
ENSG00000146192	1020.248067	0.646726931	0.35822977	0.042102977	0.066861705	FGD2
ENSG00000220412	18.41505714	3.816263567	0.670064925	1.09E-10	9.43E-10	PTPN11P3
ENSG00000237499	157.5915844	0.569603572	0.31159009	0.045580727	0.071768615	WAKMAR2
ENSG00000169976	284.382437	0.870658385	0.264586811	3.99E-04	9.97E-04	SF3B5
ENSG00000135604	2659.277642	2.111117765	0.225170175	2.07E-22	1.61E-20	STX11
ENSG00000083097	657.7349096	-0.323860982	0.145874544	0.025304993	0.042174002	DOP1A
ENSG00000013392	29.37567069	-0.600258346	0.283877659	0.027342129	0.045241047	RWDD2A
ENSG00000204344	127.7744868	0.299557577	0.205381765	0.127844993	0.177710777	STK19
ENSG00000168394	2861.479996	1.45545882	0.338851901	1.28E-06	5.14E-06	TAP1
ENSG00000135535	2289.459845	0.141241229	0.210936952	0.498368227	0.567605955	CD164
ENSG00000135587	155.4286688	0.926252299	0.224424784	2.43E-05	7.61E-05	SMPD2
ENSG00000135596	1207.28315	0.44777947	0.193567969	0.02049505	0.03493402	MICAL1
ENSG00000112365	376.9209315	-0.446815947	0.150836787	0.002048871	0.004397096	ZBTB24
ENSG00000013375	286.3412819	-0.598823801	0.274752102	0.022239189	0.037574287	PGM3
ENSG00000243649	30.4602935	3.40844862	0.687347467	2.01E-09	1.38E-08	CFB
ENSG00000289100	20.63002704	1.050242992	0.429517532	0.004901328	0.009688418	NA
ENSG00000112473	284.3427095	0.441258146	0.174867306	0.009802404	0.018018921	SLC39A7
ENSG00000112695	423.8403823	1.090764392	0.242574725	1.19E-06	4.80E-06	COX7A2
ENSG00000124562	233.0983862	0.611691398	0.243585947	0.005803346	0.011257464	SNRPC
ENSG00000065060	557.7514395	0.533794351	0.236981046	0.0164407	0.028678635	BLTP3A
ENSG00000064999	186.4659883	0.164251624	0.23419906	0.46983736	0.540468489	ANKS1A
ENSG00000197442	919.6457925	3.73E-04	0.200318198	0.975374401	0.980397493	MAP3K5
ENSG00000023892	1141.041472	-0.579342511	0.1481707	7.45E-05	2.13E-04	DEF6
ENSG00000112039	34.31095767	-1.093325479	0.382421883	0.001481451	0.003281673	FANCE
ENSG00000232810	559.8532043	2.8204396	0.456010485	2.66E-11	2.57E-10	TNF
ENSG00000112335	1103.039529	1.070190712	0.256698119	1.24E-05	4.11E-05	SNX3
ENSG00000081087	409.3606477	-0.28042379	0.227831396	0.203285619	0.265093676	OSTM1
ENSG00000231925	3718.302157	1.052925039	0.180658255	1.30E-09	9.26E-09	TAPBP
ENSG00000056972	378.3368703	1.951363789	0.308919268	2.00E-12	2.35E-11	TRAF3IP2
ENSG00000112118	255.3473641	-1.942994801	0.300773926	1.65E-11	1.65E-10	MCM3
ENSG00000196126	5197.412027	0.689195737	0.287422601	0.008915396	0.016557253	HLA-DRB1
ENSG00000185127	375.8571628	-0.155851591	0.164074162	0.317542381	0.388889792	C6orf120
ENSG00000204599	211.5478922	0.367959615	0.270157784	0.149798896	0.203832936	TRIM39
ENSG00000240053	66.42524592	0.323561478	0.354842202	0.332108151	0.403640444	LY6G5B
ENSG00000204371	291.55356	-0.76419805	0.179761013	1.20E-05	4.01E-05	EHMT2
ENSG00000204428	13.59577623	0.343283745	0.352373067	0.293934201	0.364171695	LY6G5C
ENSG00000277075	161.9498838	-0.743428958	0.284063594	0.006583513	0.0126027	H2AC8
ENSG00000188994	4097.955084	0.972710964	0.303042694	7.35E-04	0.001738413	ZNF292
ENSG00000217512	15.8262455	-0.550475221	0.310488403	0.059576647	0.090947779	NA
ENSG00000130396	186.1739327	-0.444458446	0.293785597	0.09790109	0.140983902	AFDN
ENSG00000286885	31.04798174	0.890000891	0.661111267	0.052761994	0.081774491	NA
ENSG00000228506	64.25660893	-0.237056371	0.231693357	0.276386761	0.345913967	PNISR-AS1
ENSG00000269293	44.71030642	0.07194344	0.249800853	0.76753954	0.810607321	ZSCAN16-AS1
ENSG00000146247	2730.921602	0.14814011	0.152631065	0.331422492	0.40291021	PHIP
ENSG00000083099	283.7556746	0.235467501	0.18787264	0.186550932	0.246268663	LYRM2
ENSG00000079691	101.8602544	-0.76206603	0.345804506	0.012790582	0.022862905	CARMIL1
ENSG00000112159	1425.729038	-1.046240893	0.133107419	1.97E-15	4.07E-14	MDN1
ENSG00000272269	13.21499322	0.032484457	0.272760895	0.897327616	0.91919792	NUP153-AS1
ENSG00000230943	18.24400055	1.647595281	0.566428511	4.55E-04	0.001125687	LINC02541
ENSG00000229931	18.76111776	-0.693230267	0.340358556	0.03031085	0.049605902	ATXN1-AS1
ENSG00000235652	17.81073255	-0.844195209	0.332201179	0.006208273	0.011958291	EPM2A-DT
ENSG00000288904	16.7232041	-0.880878541	0.318963398	0.003393544	0.006953007	NA
ENSG00000230438	450.5971526	1.622590103	0.538914751	1.78E-04	4.76E-04	SERPINB9P1
ENSG00000286482	21.42444851	-0.36165177	0.278134779	0.173256636	0.230814451	NA
ENSG00000225793	15.45704442	0.366276298	0.345839382	0.253062484	0.320386909	TMEM30A-DT
ENSG00000227502	31.38421141	3.336456413	0.801331888	3.06E-06	1.14E-05	MROCKI
ENSG00000231074	389.684253	-1.515444731	0.146844814	4.64E-25	5.56E-23	HCG18
ENSG00000271913	28.56862788	1.372531645	0.504884612	0.001737775	0.003792283	TAGAP-AS1
ENSG00000250903	119.6267929	-0.667269205	0.168679897	7.02E-05	2.02E-04	GMDS-DT
ENSG00000234261	13.8255027	0.73586245	0.562637884	0.108348944	0.153959884	NA
ENSG00000285492	58.24512236	3.674679951	0.612400962	4.94E-11	4.58E-10	NA
ENSG00000287100	26.15917181	1.111167669	0.289799869	6.47E-05	1.87E-04	NA
ENSG00000168405	245.0309699	-0.387714568	0.205455514	0.046911426	0.073652232	CMAHP
ENSG00000287252	12.38909611	-0.158229659	0.527365049	0.695550545	0.749410479	NA
ENSG00000227627	16.83021711	-0.650228918	0.249143113	0.006893653	0.013127609	NA
ENSG00000286646	69.12097614	0.994604779	0.481087731	0.014061541	0.024906618	MAP3K5-AS2
ENSG00000231889	65.25528385	-0.288272708	0.234217457	0.195223891	0.256010124	TRAF3IP2-AS1
ENSG00000288887	11.8873526	0.228895273	0.468354567	0.556321422	0.622318256	NA
ENSG00000093134	537.1878569	4.773544192	0.46482968	7.09E-24	7.12E-22	VNN3P
ENSG00000124772	57.65905095	-0.956531764	0.386408515	0.006281329	0.012076154	CPNE5
ENSG00000177688	53.62777717	-0.115324129	0.386055218	0.738535558	0.786129824	SUMO4
ENSG00000178199	331.2888049	-0.412144841	0.348248786	0.18901027	0.24916898	ZC3H12D
ENSG00000055208	2454.27796	0.988787774	0.230082002	6.09E-06	2.15E-05	TAB2
ENSG00000093144	286.3969078	-1.284178131	0.243205911	4.06E-08	2.15E-07	ECHDC1
ENSG00000224531	155.0276044	0.419509122	0.191128337	0.021889906	0.037063265	SMIM13
ENSG00000112167	199.1427126	-0.18797738	0.186226424	0.292915895	0.363004755	SAYSD1
ENSG00000164626	86.1189058	2.773409474	0.576611173	9.95E-09	5.95E-08	KCNK5
ENSG00000288879	28.92314156	2.577676136	0.655660445	5.54E-06	1.97E-05	NA
ENSG00000186577	174.4030713	1.666147279	0.341967866	1.51E-07	7.17E-07	SMIM29
ENSG00000225339	27.14564741	1.710412336	0.392851292	2.67E-06	1.01E-05	NA
ENSG00000272325	459.3138171	-0.87357228	0.14938891	4.00E-09	2.60E-08	NUDT3
ENSG00000137309	888.7102865	1.300031454	0.2949443	2.46E-06	9.31E-06	HMGA1
ENSG00000218596	17.19306194	-0.856265973	0.413121904	0.017093438	0.029700891	NA
ENSG00000010818	1516.788869	-0.1773106	0.299479867	0.529190129	0.59703072	HIVEP2
ENSG00000232618	102.8915979	1.383500496	0.517989136	7.50E-04	0.001769174	HIVEP2-DT
ENSG00000131018	3081.15719	-1.637667261	0.276487727	2.85E-09	1.90E-08	SYNE1
ENSG00000124614	425.1519382	-0.26734266	0.239773363	0.244819152	0.311361535	RPS10
ENSG00000124507	21.59539115	-0.872235738	0.361282814	0.007384184	0.013959115	PACSIN1
ENSG00000196821	886.4263948	0.008313924	0.16022957	0.971737309	0.977931835	ILRUN
ENSG00000272288	11.00049864	0.538069025	0.346212219	0.093050298	0.134788597	ILRUN-AS1
ENSG00000137166	139.9023417	-0.040945827	0.430903139	0.90930118	0.929258586	FOXP4
ENSG00000290554	19.49854915	-0.712426577	0.348973064	0.024894529	0.041557968	ADCY10P1
ENSG00000290555	45.72516426	-1.822659582	0.212121601	2.63E-19	1.16E-17	LINC00680
ENSG00000290563	29.66985246	3.771877957	0.581606426	2.74E-11	2.64E-10	NA
ENSG00000290870	17.83263931	-1.709507533	0.480328188	3.29E-05	1.00E-04	NA
ENSG00000290878	96.44440611	-0.242992122	0.411408275	0.50583508	0.575007038	HLA-DRB6
ENSG00000291097	117.1480519	0.7060618	0.485855304	0.074889919	0.111404423	HLA-L
ENSG00000291237	30673.54166	3.256928354	0.482482334	9.00E-14	1.38E-12	SOD2
ENSG00000289047	88.65856224	-0.567115542	0.374939716	0.08879064	0.12932826	NA
ENSG00000204267	1098.040763	0.373250768	0.261715058	0.125829324	0.175199473	TAP2
ENSG00000166278	147.0569524	3.335843151	0.335359386	3.80E-30	1.04E-27	C2
ENSG00000213066	149.3659706	-1.836052631	0.272885873	2.04E-11	2.00E-10	CEP43
ENSG00000152818	5852.841266	-0.145604229	0.156984402	0.33912218	0.411078171	UTRN
ENSG00000204209	255.2352571	-0.684852947	0.305129621	0.015299257	0.026880535	DAXX
ENSG00000151914	377.5196567	-0.546097618	0.275263811	0.03887526	0.062130645	DST
ENSG00000112200	1611.492471	-0.182635817	0.22835148	0.406917243	0.478897522	ZNF451
ENSG00000112062	1335.40411	0.833327667	0.168822329	8.52E-07	3.54E-06	MAPK14
ENSG00000079819	170.6977119	-0.710857786	0.174024082	1.76E-05	5.67E-05	EPB41L2
ENSG00000010810	2426.506026	-0.821787432	0.199341679	3.10E-05	9.52E-05	FYN
ENSG00000204681	250.5597238	-0.182604616	0.266112032	0.471868953	0.542280113	GABBR1
ENSG00000204469	1848.536036	0.862629471	0.215342237	2.52E-05	7.86E-05	PRRC2A
ENSG00000206344	65.04312268	0.1629236	0.309807012	0.583071041	0.646606179	HCG27
ENSG00000118508	413.7478801	2.379454738	0.317179168	1.12E-15	2.42E-14	RAB32
ENSG00000118418	218.5297824	-1.305923363	0.281196131	1.13E-06	4.60E-06	HMGN3
ENSG00000230795	37.51830466	0.343297893	0.348641703	0.270687241	0.339652295	HLA-K
ENSG00000227766	45.43829241	2.199204996	0.465169113	9.29E-08	4.59E-07	NA
ENSG00000204623	90.20697302	-2.021389912	0.289902516	1.08E-12	1.34E-11	POLR1HASP
ENSG00000290574	29.89950907	1.229309009	0.684832256	0.012060653	0.02168604	NA
ENSG00000204622	53.26309912	2.83732638	0.89923099	1.84E-04	4.89E-04	HLA-J
ENSG00000206503	32976.93881	1.4801802	0.238979129	1.90E-11	1.87E-10	HLA-A
ENSG00000204256	4381.077753	1.232166361	0.226704911	1.00E-08	6.00E-08	BRD2
ENSG00000118507	122.6024928	0.455143218	0.285030678	0.087235763	0.127389069	AKAP7
ENSG00000137310	56.78916706	-1.481281414	0.424520536	9.58E-05	2.69E-04	TCF19
ENSG00000120265	403.2761173	0.577878253	0.274428611	0.025151006	0.041941893	PCMT1
ENSG00000112715	2692.173363	2.610221687	0.590163987	1.66E-06	6.52E-06	VEGFA
ENSG00000135341	778.4614046	-0.056772847	0.158158279	0.712059608	0.763732708	MAP3K7
ENSG00000118515	5101.559013	1.850777484	0.441213845	9.81E-06	3.34E-05	SGK1
ENSG00000272462	26.7391092	0.288322789	0.255434985	0.234822952	0.300245859	LINC02980
ENSG00000291104	17.42250353	-0.427082832	0.275888827	0.105877845	0.150930219	BTN2A3P
ENSG00000112763	660.0958157	0.585243147	0.234315781	0.007354561	0.013910498	BTN2A1
ENSG00000146109	392.7996607	0.274161724	0.172797526	0.100389204	0.143984838	ABT1
ENSG00000181315	48.58351389	-0.368527412	0.225713534	0.089766281	0.13050918	ZNF322
ENSG00000180596	605.6429748	0.746354649	0.279968587	0.004758786	0.009434142	H2BC4
ENSG00000291338	25.27707248	0.639402145	0.393160943	0.066044277	0.099819546	NA
ENSG00000290032	87.83150364	2.403871241	0.283502768	2.12E-18	7.88E-17	NA
ENSG00000197903	394.9272221	0.076701845	0.23401671	0.734152736	0.782539701	H2BC12
ENSG00000233452	16.63366571	-0.047906056	0.293582151	0.865449781	0.892704589	STXBP5-AS1
ENSG00000164506	537.6383474	-0.980716391	0.205257048	1.38E-06	5.51E-06	STXBP5
ENSG00000146350	65.81120265	-1.683374741	0.204460515	1.62E-16	4.24E-15	TBC1D32
ENSG00000118520	196.253418	6.426841745	1.198387098	2.01E-10	1.65E-09	ARG1
ENSG00000112282	1098.415625	-0.116588909	0.229008759	0.600949718	0.663798092	MED23
ENSG00000154269	12.29579468	0.233240991	0.464127372	0.539105099	0.606583705	ENPP3
ENSG00000168477	27.48294613	-0.008044845	0.357990528	0.979475422	0.983756226	TNXB
ENSG00000111846	158.3413883	0.975650353	0.269708232	9.85E-05	2.76E-04	GCNT2
ENSG00000111859	859.3417007	0.703926502	0.277641704	0.008777524	0.016324522	NEDD9
ENSG00000156639	806.4101742	1.081299358	0.161836389	6.04E-12	6.51E-11	ZFAND3
ENSG00000200597	14.47172686	0.088822722	0.57640284	0.836443145	0.868259609	RNVU1-33
ENSG00000183826	499.0470351	0.172284399	0.225852324	0.430275021	0.501846636	BTBD9
ENSG00000124767	320.4862667	-0.244080582	0.274242109	0.342405423	0.414423417	GLO1
ENSG00000085511	469.5829223	-0.979745568	0.132015101	7.83E-14	1.21E-12	MAP3K4
ENSG00000026652	235.9036031	-0.972672287	0.174357008	2.70E-08	1.49E-07	AGPAT4
ENSG00000270419	15.40463419	1.423514868	0.335823204	6.26E-06	2.20E-05	CAHM
ENSG00000112531	3817.766782	1.130343416	0.212717315	5.20E-08	2.69E-07	QKI
ENSG00000196284	50.14375439	-1.162658744	0.295171479	3.43E-05	1.04E-04	SUPT3H
ENSG00000198087	847.5124	0.4150487	0.243917757	0.063417874	0.096166226	CD2AP
ENSG00000112394	56.37343244	-0.981574468	0.402220482	0.0079949	0.01501006	SLC16A10
ENSG00000173214	177.7251339	-1.094232394	0.217093813	3.42E-07	1.52E-06	MFSD4B
ENSG00000009413	662.3243447	-0.719919253	0.150505389	1.58E-06	6.23E-06	REV3L
ENSG00000025039	517.7133316	2.901810233	0.274875894	2.36E-26	3.70E-24	RRAGD
ENSG00000135299	61.37650951	0.418389916	0.234527775	0.06638931	0.100277207	ANKRD6
ENSG00000272841	13.87144497	0.244962114	0.32865119	0.418037934	0.489698634	MAP3K4-AS1
ENSG00000112308	3027.106675	1.022408515	0.180199575	2.76E-09	1.85E-08	C6orf62
ENSG00000096696	28.50309177	-0.564848274	0.803502606	0.211454902	0.27439066	DSP
ENSG00000010704	30.52943421	-1.274393835	0.497488725	0.003667636	0.00745669	HFE
ENSG00000135316	989.9361247	-0.314068841	0.248198807	0.179613306	0.2382662	SYNCRIP
ENSG00000124786	96.92779153	-0.785069998	0.21003109	1.13E-04	3.14E-04	SLC35B3
ENSG00000137343	22.26156763	-0.873826205	0.27609934	8.76E-04	0.00204076	ATAT1
ENSG00000214894	25.24683839	-1.538916404	0.549288338	0.00150289	0.00332606	LINC00243
ENSG00000030110	211.6460253	0.635645087	0.167724936	1.26E-04	3.45E-04	BAK1
ENSG00000096433	632.9422743	-1.652433203	0.219795633	2.29E-14	3.89E-13	ITPR3
ENSG00000137288	56.56969086	-1.485953681	0.286499638	8.12E-08	4.05E-07	UQCC2
ENSG00000161904	725.16341	0.414057009	0.182932407	0.019798824	0.033905486	LEMD2
ENSG00000112624	427.0776968	-0.38033649	0.207845612	0.055946651	0.086138738	BICRAL
ENSG00000124574	202.2317449	-0.556443484	0.144259364	9.52E-05	2.67E-04	ABCC10
ENSG00000137221	286.2263172	0.165152753	0.246592226	0.488487137	0.557778869	TJAP1
ENSG00000112759	160.0984634	2.400268011	0.330207329	3.44E-14	5.65E-13	SLC29A1
ENSG00000096384	2471.013975	-0.439774921	0.206146892	0.025997515	0.043206882	HSP90AB1
ENSG00000157593	243.7000617	0.38823475	0.337193963	0.196087164	0.257094867	SLC35B2
ENSG00000146232	1235.822133	2.428017101	0.463333981	4.34E-09	2.80E-08	NFKBIE
ENSG00000124608	174.6199157	-1.44653541	0.158452274	9.55E-21	5.72E-19	AARS2
ENSG00000096401	984.0979266	0.249715752	0.113298899	0.028480235	0.046949716	CDC5L
ENSG00000135315	143.2232977	-0.273282643	0.30213864	0.333031509	0.404578875	CEP162
ENSG00000146278	6622.242061	1.305105099	0.367861475	8.12E-05	2.31E-04	PNRC1
ENSG00000146281	114.4123126	-1.078630056	0.282277061	3.79E-05	1.14E-04	PM20D2
ENSG00000111886	13.42199317	-0.284834026	0.352045763	0.36477649	0.436787581	GABRR2
ENSG00000146285	273.3312793	-2.203218625	0.302227733	5.42E-14	8.59E-13	SCML4
ENSG00000080546	551.1955926	0.629952538	0.167604698	1.70E-04	4.55E-04	SESN1
ENSG00000183137	60.05132336	-1.349806683	0.348433974	4.35E-05	1.29E-04	CEP57L1
ENSG00000146373	102.0553513	0.582161937	0.268159369	0.026838474	0.044464486	RNF217
ENSG00000111906	116.0887476	-0.709513341	0.283936522	0.007930981	0.014903801	HDDC2
ENSG00000218565	37.72493724	2.938133282	0.432400101	2.39E-12	2.77E-11	NA
ENSG00000164442	726.5964079	1.582243738	0.213082362	2.01E-14	3.45E-13	CITED2
ENSG00000286760	54.07329336	2.533788476	0.605204225	2.77E-07	1.25E-06	NA
ENSG00000060762	233.0193672	0.777620011	0.186512891	1.58E-05	5.16E-05	MPC1
ENSG00000071242	45.94823939	0.038152291	0.296551809	0.89249696	0.915631962	RPS6KA2
ENSG00000235272	10.91691479	0.521955188	0.447851288	0.176859827	0.235196828	RAMACL
ENSG00000137269	20.63719858	-1.607560969	0.31027276	6.94E-08	3.51E-07	LRRC1
ENSG00000119900	1904.277913	-0.026529218	0.253752531	0.916923535	0.936041164	OGFRL1
ENSG00000049618	1240.000146	-0.877429317	0.206463448	1.48E-05	4.85E-05	ARID1B
ENSG00000118503	20471.77075	2.375005869	0.509305789	8.79E-08	4.36E-07	TNFAIP3
ENSG00000239857	53.13430315	0.716250597	0.317871664	0.015346897	0.026952125	GET4
ENSG00000164880	901.0685667	-0.116904758	0.203999719	0.564772284	0.630040362	INTS1
ENSG00000178381	339.0735306	1.824819162	0.229155903	1.51E-16	3.98E-15	ZFAND2A
ENSG00000287665	28.02927308	-0.534162613	0.493699695	0.183313109	0.242645727	NA
ENSG00000164654	704.9021831	0.522731192	0.20145273	0.008280855	0.015499951	MIOS
ENSG00000240859	70.89348003	0.948175058	0.234911753	3.69E-05	1.11E-04	LINC03014
ENSG00000242474	28.52718794	0.03016237	0.23536578	0.892288938	0.915550395	LINC03015
ENSG00000177706	1097.330282	1.890231392	0.611121763	3.80E-04	9.53E-04	FAM20C
ENSG00000164916	856.1113616	-0.280825802	0.164022523	0.066417095	0.10029178	FOXK1
ENSG00000146540	399.9728187	1.275379115	0.239448596	2.38E-08	1.33E-07	C7orf50
ENSG00000229043	17.11311971	-0.183382471	0.284220412	0.497778046	0.566979103	ZFAND2A-DT
ENSG00000164828	409.5537654	-1.583805394	0.150640409	1.89E-25	2.38E-23	SUN1
ENSG00000273151	51.73715174	0.335815827	0.32835779	0.255309935	0.322733119	NA
ENSG00000003147	36.32431271	1.289104555	0.449095356	0.001575807	0.003471259	ICA1
ENSG00000106537	54.03408316	-0.838512541	0.402347134	0.012295854	0.022067178	TSPAN13
ENSG00000106399	66.61214341	-0.570036727	0.233045159	0.009767928	0.017957863	RPA3
ENSG00000272894	13.33604602	-0.675001953	0.285051366	0.013027227	0.023216002	MIOS-DT
ENSG00000106392	1236.622237	1.041658005	0.297333223	1.14E-04	3.15E-04	C1GALT1
ENSG00000242802	1086.783688	1.180955917	0.332204333	1.11E-04	3.07E-04	AP5Z1
ENSG00000189043	525.8845581	1.212503549	0.236367956	8.88E-08	4.40E-07	NDUFA4
ENSG00000164877	58.67873386	1.247978089	0.428478636	0.001278111	0.002872775	MICALL2
ENSG00000240230	294.3385834	-0.671274075	0.124495044	3.97E-08	2.11E-07	COX19
ENSG00000122644	960.8761183	2.607487475	0.324876686	2.26E-16	5.80E-15	ARL4A
ENSG00000164849	62.99759	2.140643915	0.279670309	1.46E-14	2.57E-13	GPR146
ENSG00000106066	1382.976374	0.263453646	0.348425122	0.410342054	0.482349112	CPVL
ENSG00000105963	338.2762275	1.295017186	0.226497722	2.22E-09	1.51E-08	ADAP1
ENSG00000105928	41.81911825	1.008161029	0.534240414	0.017255695	0.029957248	GSDME
ENSG00000070882	306.6945018	-1.29803088	0.196341057	2.97E-11	2.84E-10	OSBPL3
ENSG00000071189	1071.630933	0.299704164	0.187971069	0.106499521	0.15169501	SNX13
ENSG00000122550	140.9366474	-0.436016283	0.191095188	0.01979299	0.033901517	KLHL7
ENSG00000106546	3219.230074	1.41680625	0.389850779	7.32E-05	2.10E-04	AHR
ENSG00000156928	94.23538624	-0.392715576	0.151635872	0.007709957	0.014524854	MALSU1
ENSG00000153790	38.03476321	0.019804338	0.268207088	0.935282089	0.950559898	C7orf31
ENSG00000106100	159.8881183	-0.55135983	0.226320657	0.009247674	0.017109578	NOD1
ENSG00000233830	13.66417469	0.630262801	0.285606365	0.016937458	0.029462202	EIF4HP1
ENSG00000105866	501.8075307	-0.882323637	0.251362879	2.31E-04	6.03E-04	SP4
ENSG00000105855	390.4636335	0.617089121	0.695128067	0.200746302	0.262189575	ITGB8
ENSG00000229358	40.75361194	1.495079079	0.497947938	3.87E-04	9.69E-04	DPY19L1P1
ENSG00000136231	105.4169148	2.437165872	0.333473081	4.66E-15	9.09E-14	IGF2BP3
ENSG00000235859	370.779335	0.772943633	0.334435782	0.006737721	0.012874834	NA
ENSG00000106415	185.1077248	-1.86940177	0.228409249	1.93E-16	5.01E-15	GLCCI1
ENSG00000230539	29.69209027	-0.268475003	0.32002609	0.371639416	0.443588708	AOAH-IT1
ENSG00000164649	164.1499348	-1.007932773	0.315440304	6.70E-04	0.001598113	CDCA7L
ENSG00000179869	201.2378337	4.828397416	0.999643817	NA	NA	ABCA13
ENSG00000146592	298.5076706	0.659571026	0.387603981	0.059955044	0.091430961	CREB5
ENSG00000233264	39.80103836	-1.519276108	0.515426159	0.00101096	0.002323626	NA
ENSG00000281404	36.09764122	-0.654479267	0.355802223	0.046442184	0.072971794	LINC01176
ENSG00000136270	411.1213137	-0.120730638	0.164102069	0.447954513	0.518730161	TBRG4
ENSG00000078053	28.61967137	4.707157636	0.636506396	2.08E-15	4.28E-14	AMPH
ENSG00000126522	151.6445176	0.725258662	0.209656833	3.27E-04	8.28E-04	ASL
ENSG00000106524	165.5893315	0.256071881	0.196277275	0.173048462	0.230601804	ANKMY2
ENSG00000146731	851.8936681	-0.37550763	0.218885944	0.067030498	0.101020788	CCT6A
ENSG00000146729	457.6745239	0.723364081	0.154425237	1.38E-06	5.51E-06	NIPSNAP2
ENSG00000146733	27.71085148	0.624603164	0.323093225	0.032717189	0.053116968	PSPH
ENSG00000178665	13.99871334	-0.595983937	0.277832303	0.021953531	0.037148921	ZNF713
ENSG00000136250	1739.601556	0.189488636	0.183992699	0.284828519	0.354771985	AOAH
ENSG00000106070	117.0858461	1.735881315	0.352042751	3.14E-07	1.41E-06	GRB10
ENSG00000005020	429.466943	-0.142598006	0.403410633	0.689076471	0.743827354	SKAP2
ENSG00000164543	1411.573297	-0.354462612	0.23621303	0.113565453	0.160149516	STK17A
ENSG00000075213	16.57434428	-0.381591791	0.571293704	0.368361177	0.440487625	SEMA3A
ENSG00000196715	87.67575869	-1.40853329	0.383068005	1.06E-04	2.95E-04	VKORC1L1
ENSG00000106605	575.2834455	1.973969875	0.377681084	1.99E-09	1.37E-08	BLVRA
ENSG00000244055	40.37613649	-1.08518384	0.230369133	2.04E-06	7.86E-06	NA
ENSG00000157259	202.6112761	-0.559527653	0.202357078	0.005177449	0.010167925	GATAD1
ENSG00000154978	1294.206881	1.47280585	0.243390319	1.02E-10	8.93E-10	VOPP1
ENSG00000105829	85.9184693	-0.834740339	0.316716661	0.005222901	0.01024589	BET1
ENSG00000196636	32.61072778	-0.494287078	0.420820876	0.172371415	0.229807048	SDHAF3
ENSG00000164715	1283.949343	1.623678033	0.275182018	3.62E-10	2.85E-09	LMTK2
ENSG00000122507	124.9246585	-1.540769836	0.22819465	4.48E-12	4.96E-11	BBS9
ENSG00000127993	264.661001	-0.330494836	0.150487742	0.025231418	0.042066141	RBM48
ENSG00000127989	157.2115791	-0.748247225	0.207991341	1.54E-04	4.15E-04	MTERF1
ENSG00000285725	26.16803798	-1.035526732	0.355559443	0.001837182	0.003985712	NA
ENSG00000132432	233.5416623	1.02220673	0.226022538	1.83E-06	7.13E-06	SEC61G
ENSG00000239789	37.43254455	-0.468511195	0.244799191	0.039321023	0.062737507	MRPS17
ENSG00000172115	668.9070134	0.247097306	0.216734918	0.235768338	0.301303012	CYCS
ENSG00000169919	821.8770345	1.011943986	0.209433146	6.74E-07	2.85E-06	GUSB
ENSG00000127980	299.1414119	-1.04270207	0.126731144	1.09E-16	2.92E-15	PEX1
ENSG00000004766	307.8006324	-0.840054041	0.182490436	2.20E-06	8.43E-06	VPS50
ENSG00000006715	508.4369416	-0.690045772	0.186735845	1.44E-04	3.90E-04	VPS41
ENSG00000001629	569.0127787	-0.687450249	0.156969152	4.40E-06	1.59E-05	ANKIB1
ENSG00000164659	73.10769219	-1.324277293	0.339170404	6.47E-05	1.87E-04	ELAPOR2
ENSG00000158528	16.0028554	-1.477810131	0.369193133	2.25E-05	7.11E-05	PPP1R9A
ENSG00000214389	20.08203045	-0.508645816	0.324983734	0.075945746	0.112798394	RPS3AP26
ENSG00000106366	111.1362061	2.300704004	0.795163275	5.27E-04	0.001285338	SERPINE1
ENSG00000019991	67.8424382	-0.621988362	0.421010625	0.102280664	0.146432366	HGF
ENSG00000180233	509.1977398	0.372311567	0.27020785	0.127367215	0.177098476	ZNRF2
ENSG00000234545	306.3923716	-0.175821753	0.24237222	0.448327828	0.519078083	FAM133B
ENSG00000169902	224.4953697	2.973189851	0.54693346	7.80E-09	4.78E-08	TPST1
ENSG00000242265	19.22273898	-0.37313201	0.505621834	0.372608619	0.444596566	PEG10
ENSG00000135249	200.3659491	-0.790535491	0.220529105	1.67E-04	4.50E-04	RINT1
ENSG00000205356	526.8833216	-0.752578925	0.186455783	4.01E-05	1.20E-04	TECPR1
ENSG00000177683	207.1882391	-0.856632771	0.25840972	4.52E-04	0.001119481	THAP5
ENSG00000280347	105.7937938	-0.849163334	0.344260477	0.008156961	0.015292156	NA
ENSG00000135185	270.7707872	-0.960018841	0.225707574	1.06E-05	3.58E-05	TMEM243
ENSG00000106355	118.8440948	-0.511528806	0.263922897	0.033867411	0.054753532	LSM5
ENSG00000106367	51.36215616	0.516209399	0.506772199	0.204112767	0.265904609	AP1S1
ENSG00000260997	235.7720723	1.103729359	0.476673633	0.005074122	0.00998289	NA
ENSG00000106397	197.5192446	0.329174317	0.251976715	0.172207161	0.229642439	PLOD3
ENSG00000135218	1630.833753	0.341081718	0.403517728	0.350295069	0.422036541	CD36
ENSG00000127920	112.679221	1.678829696	0.474354526	1.10E-04	3.05E-04	GNG11
ENSG00000075223	99.3052509	-0.042410664	0.271788252	0.872081324	0.898212533	SEMA3C
ENSG00000146802	230.4757716	-1.664113413	0.15932418	3.00E-25	3.69E-23	TMEM168
ENSG00000135269	1380.730582	0.186345477	0.171800999	0.26685976	0.335381305	TES
ENSG00000135241	1785.985932	1.904233295	0.273808075	3.68E-13	5.00E-12	PNPLA8
ENSG00000105854	56.19129168	-0.52846302	0.230279064	0.017862024	0.030878199	PON2
ENSG00000127990	12.19759478	-1.173014446	0.419650559	0.002181611	0.004651841	SGCE
ENSG00000146856	18.20054283	-1.702902387	0.28240789	6.78E-10	5.08E-09	AGBL3
ENSG00000287932	12.07145842	-0.640718203	0.39338917	0.06670172	0.100631734	NA
ENSG00000128590	537.9795542	1.476191907	0.295443554	1.08E-07	5.30E-07	DNAJB9
ENSG00000198839	310.1900701	0.274813809	0.220418016	0.194408315	0.255034497	ZNF277
ENSG00000184903	36.39402365	-1.906065927	0.24460508	5.75E-15	1.10E-13	IMMP2L
ENSG00000198420	53.01395118	-1.363600507	0.293648225	1.50E-06	5.97E-06	TCAF1
ENSG00000197157	914.8511791	-0.592603164	0.19199852	0.001652247	0.003621826	SND1
ENSG00000196937	146.187454	-0.845949498	0.261860227	7.39E-04	0.001745741	FAM3C
ENSG00000214194	82.22361717	-0.037726956	0.403225814	0.912982717	0.932619569	SMIM30
ENSG00000128536	26.26029392	-2.203465026	0.277573329	4.59E-16	1.09E-14	CDHR3
ENSG00000105967	708.2676579	0.570234815	0.366354823	0.087675479	0.127900094	TFEC
ENSG00000284707	34.20719056	-1.850399588	0.387265408	5.06E-07	2.19E-06	NA
ENSG00000234358	39.33364636	0.738240898	0.896550936	0.143266459	0.196122781	RPL7AP42
ENSG00000106049	85.68030502	-1.230413344	0.259809541	9.09E-07	3.76E-06	HIBADH
ENSG00000170632	108.3095527	-1.489199777	0.342660101	2.33E-06	8.87E-06	ARMC10
ENSG00000243317	175.9736268	0.008994936	0.266578397	0.968861573	0.975677942	STMP1
ENSG00000059378	1442.792807	0.985305504	0.251933403	1.42E-05	4.68E-05	PARP12
ENSG00000126870	130.0264687	-1.207044891	0.242761937	3.77E-07	1.66E-06	DYNC2I1
ENSG00000133606	2823.081333	1.605342136	0.211944119	3.80E-14	6.21E-13	MKRN1
ENSG00000127955	12.54771263	-0.357824314	0.374285581	0.282754591	0.352651209	GNAI1
ENSG00000279265	16.28955373	-1.462080578	0.362714565	2.47E-05	7.71E-05	NA
ENSG00000128607	293.2826866	0.00410343	0.173939809	0.987185994	0.989571396	KLHDC10
ENSG00000128578	17.49699967	0.585425601	0.402897298	0.11131836	0.15753516	STRIP2
ENSG00000128513	164.0827431	-0.883045665	0.253248829	2.86E-04	7.30E-04	POT1
ENSG00000105887	3026.584456	0.599455575	0.247448812	0.010140945	0.018574134	MTPN
ENSG00000164603	566.1344097	1.698834118	0.333415421	9.49E-09	5.70E-08	BMT2
ENSG00000272219	16.79966901	-0.334604292	0.527979451	0.44305076	0.513970626	NA
ENSG00000282939	20.20971633	-2.372123678	0.468895264	3.33E-08	1.80E-07	TRBV7-2
ENSG00000279086	20.9395282	0.282170045	0.265514747	0.269018465	0.337796342	NA
ENSG00000170260	133.0944707	-0.13773479	0.288232244	0.626713202	0.687671136	ZNF212
ENSG00000106153	1152.797247	1.201032004	0.26013738	3.64E-07	1.61E-06	CHCHD2
ENSG00000146842	214.5960031	-0.556834725	0.181811148	0.001167387	0.002644766	TMEM209
ENSG00000244701	22.84276568	-1.496764673	0.348276635	1.95E-06	7.55E-06	NA
ENSG00000146918	75.2479027	-0.713405087	0.233739526	0.001810059	0.00393136	NCAPG2
ENSG00000204946	203.7676704	-1.237771584	0.152653408	9.93E-17	2.69E-15	ZNF783
ENSG00000230649	18.49351054	0.334449124	0.238738367	0.142849842	0.195666656	NA
ENSG00000106028	448.6552846	-0.377983817	0.243672426	0.105316965	0.150188377	SSBP1
ENSG00000064393	1307.1931	0.773029015	0.232943748	5.79E-04	0.001399818	HIPK2
ENSG00000214253	223.2580155	0.010065254	0.278096743	0.967881383	0.975067096	FIS1
ENSG00000257093	896.1011137	-1.314028096	0.186964515	7.95E-13	1.01E-11	DENND11
ENSG00000243746	8.949138705	-0.69024782	0.393111973	0.050296402	0.07837584	EEF1A1P10
ENSG00000197558	33.02459436	-0.149396226	0.334225573	0.637376183	0.697437666	SSPOP
ENSG00000181444	181.8447248	1.683449572	0.368626041	1.11E-06	4.52E-06	ZNF467
ENSG00000270157	69.88934151	-0.888228003	0.288844686	0.001431915	0.003184319	NA
ENSG00000211734	22.10025635	-1.896614474	0.607675763	1.06E-04	2.95E-04	TRBV5-1
ENSG00000164713	1082.964356	2.310152609	0.233801123	4.25E-24	4.45E-22	BRI3
ENSG00000157800	150.1756305	-0.415705178	0.210781547	0.044689142	0.070505026	SLC37A3
ENSG00000241258	312.9881438	0.328065131	0.175753135	0.05650359	0.086874193	CRCP
ENSG00000106034	97.22642711	-0.129766705	0.400267344	0.715535676	0.766653054	CPED1
ENSG00000146963	531.8294787	-0.193547902	0.298396857	0.500884807	0.570244245	LUC7L2
ENSG00000106615	660.2777033	1.66495406	0.237006139	3.74E-13	5.07E-12	RHEB
ENSG00000136286	6645.354066	1.31999405	0.172706825	6.47E-15	1.22E-13	MYO1G
ENSG00000071243	449.5059839	0.723624204	0.188384889	7.23E-05	2.07E-04	ING3
ENSG00000106479	126.9439834	-2.051594003	0.373746364	1.13E-08	6.72E-08	ZNF862
ENSG00000172331	487.0672587	1.76700212	0.485727335	8.91E-05	2.51E-04	BPGM
ENSG00000006530	264.4833813	-0.528028411	0.158547578	6.10E-04	0.00146671	AGK
ENSG00000186480	1649.526781	0.922497943	0.348901708	0.004911937	0.009704133	INSIG1
ENSG00000133627	33.1162697	-0.620876716	0.207404381	0.002069606	0.004437583	ACTR3B
ENSG00000085662	141.1449395	-1.099615538	0.210628923	5.66E-08	2.91E-07	AKR1B1
ENSG00000122779	308.5579077	-0.017526405	0.191934474	0.918049573	0.937056402	TRIM24
ENSG00000006459	2473.282963	0.440796471	0.210929341	0.03355132	0.054316465	KDM7A
ENSG00000183742	29.80056842	-0.665610575	0.404338351	0.064209938	0.097260386	MACC1
ENSG00000260231	64.63682616	1.05612637	0.231331829	2.77E-06	1.04E-05	KDM7A-DT
ENSG00000283041	97.49234501	-1.205424303	0.31148064	2.36E-05	7.43E-05	NA
ENSG00000273117	37.73256328	0.832799041	0.321899799	0.004258114	0.008539001	INSIG1-DT
ENSG00000091732	67.71261878	-0.372093597	0.167812261	0.02147164	0.036411323	ZC3HC1
ENSG00000226816	16.7209843	1.419730101	0.405914234	1.10E-04	3.06E-04	NA
ENSG00000106554	186.5410499	-0.455534467	0.206264691	0.022070965	0.037329903	CHCHD3
ENSG00000106400	270.3339715	0.42275389	0.19025032	0.022429111	0.037841322	ZNHIT1
ENSG00000170265	211.2573924	0.524164676	0.206604635	0.008535876	0.015920823	ZNF282
ENSG00000197024	234.1242677	-0.384257145	0.178198493	0.027020432	0.044755536	ZNF398
ENSG00000128585	1548.687938	0.229907153	0.209785137	0.265110195	0.333447216	MKLN1
ENSG00000158623	93.59628332	-0.302352411	0.306369609	0.290320167	0.360383494	COPG2
ENSG00000206838	12.51676451	0.866121168	0.373847159	0.009937026	0.018242848	SNORA5A
ENSG00000201772	42.7787725	0.989132704	0.312416931	5.82E-04	0.001406133	SNORA5C
ENSG00000200397	13.84371169	-0.62085641	0.429222693	0.10756878	0.153002256	NA
ENSG00000251728	17.38729066	-0.456383796	0.428299494	0.238982911	0.304836931	NA
ENSG00000168303	101.4430556	-0.943861739	0.206355894	1.29E-06	5.16E-06	MPLKIP
ENSG00000105856	2189.319797	0.973015144	0.20349422	9.20E-07	3.81E-06	HBP1
ENSG00000175741	13.20010419	0.536924909	0.288629682	0.050309891	0.078383305	RWDD4P2
ENSG00000259826	17.61346438	0.694484094	0.247029795	0.002954516	0.006122155	CDK13-DT
ENSG00000258227	256.7488082	-0.193288316	0.509333775	0.652296975	0.710490582	CLEC5A
ENSG00000196204	101.5372119	-0.727944788	0.262955755	0.003107825	0.00640722	RNF216P1
ENSG00000168090	180.7839519	-0.510608705	0.235720313	0.022172574	0.03748841	COPS6
ENSG00000221838	47.64763419	-0.402125133	0.215046001	0.054531236	0.08423255	AP4M1
ENSG00000166997	61.35172483	-1.821902998	0.249562143	1.73E-13	2.51E-12	CNPY4
ENSG00000214309	11.0633209	-0.177485538	0.290181834	0.518643157	0.587364097	MBLAC1
ENSG00000146826	315.765541	0.446830061	0.221196461	0.037406441	0.059985028	TRAPPC14
ENSG00000213420	11.25945825	-2.345662917	0.417276054	4.96E-09	3.17E-08	GPC2
ENSG00000241357	14.46525363	0.832912457	0.390640644	0.017510554	0.030340636	NA
ENSG00000160813	142.3319667	0.615043267	0.224091605	0.004147887	0.008343186	PPP1R35
ENSG00000240211	11.62675556	0.705359176	0.381744799	0.037998439	0.060824825	PPP1R35-AS1
ENSG00000266019	412.5528086	-0.298190064	0.192018685	0.116091979	0.163252914	MIR3609
ENSG00000243107	13.41922543	-0.977386822	0.401852672	0.006038139	0.011671605	NA
ENSG00000105810	709.5024079	-0.358613562	0.233027056	0.093518723	0.13539831	CDK6
ENSG00000136235	48.62860453	1.885179124	0.571094888	2.38E-04	6.20E-04	GPNMB
ENSG00000004864	302.4132235	1.329319763	0.301092751	4.22E-06	1.54E-05	SLC25A13
ENSG00000136280	493.2336993	-0.844075497	0.173021386	4.36E-07	1.91E-06	CCM2
ENSG00000146757	462.5026768	-0.259989168	0.233539046	0.243845191	0.310316745	ZNF92
ENSG00000187260	19.20979899	0.912435358	0.401551165	0.011799768	0.021273326	WDR86
ENSG00000006652	399.455629	1.205401783	0.434482601	0.002590656	0.00543378	IFRD1
ENSG00000164885	31.18624262	-0.146245229	0.410491818	0.686717601	0.741749712	CDK5
ENSG00000164897	146.1764775	0.529207623	0.252074896	0.026509523	0.043970627	TMUB1
ENSG00000033050	65.41460322	-1.458662771	0.219051099	1.82E-12	2.17E-11	ABCF2
ENSG00000287032	30.94490541	-0.696981336	0.382774035	0.045612404	0.071810556	NA
ENSG00000122557	689.9749621	0.082865265	0.118503525	0.477065214	0.547044965	HERPUD2
ENSG00000271122	30.43127663	-1.537823847	0.325488991	7.25E-07	3.05E-06	HERPUD2-AS1
ENSG00000187257	393.0230203	-1.430368407	0.302242715	3.82E-07	1.68E-06	RSBN1L
ENSG00000135211	73.15081912	0.420577824	0.292637	0.115230187	0.162217144	TMEM60
ENSG00000006625	35.45064292	-0.674053115	0.260523268	0.00677909	0.012942312	GGCT
ENSG00000106105	735.8814474	0.323668003	0.157697795	0.037463017	0.060062983	GARS1
ENSG00000241127	31.45198783	-1.803116195	0.321447558	7.23E-10	5.39E-09	YAE1
ENSG00000287584	8.536476944	-0.186759836	0.44788724	0.619837398	0.681648908	NA
ENSG00000006451	264.1738755	-0.806227739	0.201931199	3.06E-05	9.41E-05	RALA
ENSG00000188185	45.52126803	0.096781743	0.278538872	0.717317452	0.768157764	LINC00265
ENSG00000257335	337.9488133	2.930671087	0.458600759	1.05E-10	9.12E-10	MGAM
ENSG00000106560	502.5092638	-0.865882729	0.46515828	0.021583839	0.036575468	GIMAP2
ENSG00000213203	401.1936623	-1.438197441	0.491226003	2.99E-04	7.63E-04	GIMAP1
ENSG00000002933	176.30307	1.383651733	0.843212453	0.013681842	0.024282372	TMEM176A
ENSG00000227199	16.74572087	2.687039046	0.419117569	1.92E-11	1.88E-10	ST7-AS1
ENSG00000214188	17.62302075	-0.308589894	0.453626869	0.433649632	0.504832091	ST7-OT4
ENSG00000133597	109.9457914	-0.411464055	0.300665334	0.138819474	0.190880125	ADCK2
ENSG00000090266	169.578525	-0.021356492	0.252629321	0.924694776	0.94250745	NDUFB2
ENSG00000090263	62.91111966	-1.229014396	0.394118846	4.12E-04	0.001025285	MRPS33
ENSG00000105865	29.66651285	-0.853184055	0.262346746	6.79E-04	0.001618544	DUS4L
ENSG00000106484	22.35742004	-0.422679629	0.425206646	0.26224986	0.330316125	MEST
ENSG00000178234	401.9876532	-0.707490723	0.236409356	0.002076624	0.004451291	GALNT11
ENSG00000229591	14.13445551	0.21123701	0.332211545	0.49908354	0.568329785	NA
ENSG00000261455	60.71000639	0.774268724	0.233309114	4.96E-04	0.001218371	LINC01003
ENSG00000160917	148.3871344	-0.516263351	0.161091861	0.001288419	0.00289275	CPSF4
ENSG00000241468	163.9721103	0.215340837	0.286000496	0.416978172	0.488617895	ATP5MF
ENSG00000198556	55.60579076	-1.445246734	0.15714363	1.73E-20	9.82E-19	ZNF789
ENSG00000160908	1109.420632	0.92752859	0.221521321	1.35E-05	4.47E-05	ZNF394
ENSG00000221909	49.04180531	-0.475290374	0.22904633	0.029513463	0.048456766	FAM200A
ENSG00000197343	1835.770068	0.222594693	0.174449544	0.192627281	0.253024201	ZNF655
ENSG00000197037	284.6822855	-0.304594413	0.133010138	0.019329639	0.033197769	ZSCAN25
ENSG00000170027	684.9529495	-0.220576299	0.199986109	0.276286881	0.345825835	YWHAG
ENSG00000188372	13.91065846	1.091462158	0.483086617	0.007615886	0.01436853	ZP3
ENSG00000106211	62.32014133	1.142744138	0.413238805	0.001872737	0.004055129	HSPB1
ENSG00000214960	12.78218671	0.336333145	0.335136663	0.281757245	0.351622776	CRPPA
ENSG00000075624	44283.18762	1.001804468	0.233837809	6.02E-06	2.12E-05	ACTB
ENSG00000075618	144.3745246	3.070086454	0.422866595	1.38E-15	2.92E-14	FSCN1
ENSG00000082014	251.3395621	1.224967559	0.340762764	1.44E-04	3.90E-04	SMARCD3
ENSG00000135164	1288.492881	-0.210440436	0.18824442	0.26643256	0.334873952	DMTF1
ENSG00000106404	46.72079074	-1.378407454	0.233347822	1.89E-09	1.31E-08	CLDN15
ENSG00000196652	233.601438	0.717553572	0.115245244	2.44E-10	1.98E-09	ZKSCAN5
ENSG00000129103	405.6491306	-0.372586391	0.200576125	0.056278694	0.086577357	SUMF2
ENSG00000011275	997.7267369	-0.517388045	0.170930158	0.001876004	0.004059737	RNF216
ENSG00000106443	344.3724095	-1.18863943	0.201588335	1.09E-09	7.93E-09	PHF14
ENSG00000106477	38.16555692	-2.414719225	0.494669247	1.73E-07	8.14E-07	CEP41
ENSG00000155561	731.7875595	-0.669026383	0.132185699	2.06E-07	9.57E-07	NUP205
ENSG00000136193	343.6646149	-0.008559822	0.218849379	0.966267983	0.974089491	SCRN1
ENSG00000106080	63.86220026	0.090738976	0.261636782	0.723269093	0.773136622	FKBP14
ENSG00000106624	39.69679183	-2.068282064	0.308270782	3.16E-12	3.58E-11	AEBP1
ENSG00000176410	36.78051964	-0.682521255	0.242343936	0.002843102	0.005911063	DNAJC30
ENSG00000106089	269.4588725	0.986549272	0.590764279	0.041432648	0.06586283	STX1A
ENSG00000106344	241.5463036	-1.522978386	0.200557179	4.28E-15	8.41E-14	RBM28
ENSG00000135245	1136.895215	6.09635699	0.476638568	5.77E-41	9.64E-38	HILPDA
ENSG00000165055	85.79499475	-1.619790732	0.270647975	3.89E-10	3.04E-09	METTL2B
ENSG00000273270	77.88607069	0.65515702	0.171065563	9.65E-05	2.71E-04	LINC03072
ENSG00000160993	52.98942169	-0.172048767	0.26753561	0.495775269	0.56496889	ALKBH4
ENSG00000161036	155.1727562	0.645221116	0.255609575	0.006748967	0.012891712	LRWD1
ENSG00000105793	193.6781658	-0.99137462	0.23288246	6.83E-06	2.38E-05	GTPBP10
ENSG00000157224	17.37451255	0.119476453	0.295231798	0.669696021	0.726166583	CLDN12
ENSG00000058091	292.6511401	0.291564918	0.240687541	0.218669632	0.28256892	CDK14
ENSG00000223584	26.03347502	0.161439245	0.580477194	0.721817487	0.771816552	TVP23CP1
ENSG00000157240	148.4983114	0.733790958	0.263732892	0.003006738	0.006215904	FZD1
ENSG00000278030	24.61765398	-2.449443396	0.485031416	8.31E-09	5.07E-08	TRBV7-9
ENSG00000050344	127.0196562	-0.152383489	0.398655725	0.618593611	0.680596275	NFE2L3
ENSG00000122565	1327.718632	0.608824123	0.213740184	0.002364498	0.005005106	CBX3
ENSG00000106588	72.70078457	-0.402992172	0.376652302	0.225167073	0.289965695	PSMA2
ENSG00000106591	201.2735679	-1.173568236	0.18799774	1.60E-10	1.35E-09	MRPL32
ENSG00000105821	472.5244322	-0.265182388	0.249100671	0.254003559	0.321235817	DNAJC2
ENSG00000106683	325.2066847	0.501497073	0.20432921	0.012915293	0.023045347	LIMK1
ENSG00000207741	18.86900587	0.165576766	0.413065838	0.643863864	0.702927102	MIR590
ENSG00000161057	719.7957277	0.718923692	0.129431503	1.09E-08	6.48E-08	PSMC2
ENSG00000005469	53.36829458	-1.69238018	0.293938228	3.39E-09	2.23E-08	CROT
ENSG00000005471	42.45429534	-0.987076598	0.352012284	0.002708885	0.005654291	ABCB4
ENSG00000085563	317.3652366	-1.96016877	0.331218974	2.10E-09	1.43E-08	ABCB1
ENSG00000196262	2188.016875	-0.079151887	0.159540823	0.621717441	0.682925765	PPIA
ENSG00000105968	1056.51972	-0.369831262	0.171789468	0.029653253	0.048652643	H2AZ2
ENSG00000146676	1244.281886	0.977552089	0.259505651	7.76E-05	2.21E-04	PURB
ENSG00000272768	28.63451371	2.037047543	0.568099494	3.46E-05	1.05E-04	NA
ENSG00000235314	18.99309771	-1.390594979	0.334895016	1.34E-05	4.43E-05	LINC00957
ENSG00000136279	2695.404043	0.709898513	0.167698255	1.64E-05	5.33E-05	DBNL
ENSG00000122678	203.5086472	-0.317089282	0.201327803	0.109927074	0.155891405	POLM
ENSG00000106636	843.9599224	0.868535799	0.164724419	3.51E-08	1.89E-07	YKT6
ENSG00000127951	4950.613921	-0.123500236	0.474818778	0.744686639	0.791517734	FGL2
ENSG00000146535	431.9134751	0.552331217	0.304123904	0.052413599	0.081278729	GNA12
ENSG00000086730	909.8156466	0.867130921	0.317386801	0.002977455	0.006163775	LAT2
ENSG00000049541	139.4665722	0.376539241	0.215841762	0.068381534	0.102601105	RFC2
ENSG00000106665	234.5590827	0.65628598	0.187657714	3.10E-04	7.88E-04	CLIP2
ENSG00000122641	69.16034981	0.925926558	0.839074595	0.092273085	0.133839654	INHBA
ENSG00000282173	10.30232901	-1.502393496	0.375510528	2.71E-05	8.39E-05	TRBJ1-5
ENSG00000211751	469.935497	-2.487002614	0.361600681	7.38E-13	9.43E-12	TRBC1
ENSG00000211771	12.0863711	-2.010215908	0.352295126	1.62E-09	1.14E-08	TRBJ2-7
ENSG00000211772	738.4851866	-2.380289998	0.3125997	1.38E-15	2.92E-14	TRBC2
ENSG00000106123	145.9994021	-0.842454773	0.329254723	0.005116501	0.010055687	EPHB6
ENSG00000128609	458.0130728	0.069789932	0.182648083	0.688785103	0.743639475	NDUFA5
ENSG00000106299	258.9941985	0.007608289	0.240404184	0.974113058	0.979544276	WASL
ENSG00000272686	37.57944706	1.090463472	0.308717797	1.39E-04	3.77E-04	WASL-DT
ENSG00000106330	20.90707926	0.428554087	0.33827177	0.179619403	0.2382662	MOSPD3
ENSG00000106327	12.89473271	-0.242743606	0.351877249	0.466462147	0.537019447	TFR2
ENSG00000172354	1447.502438	1.525392298	0.267690674	1.17E-09	8.41E-09	GNB2
ENSG00000172336	75.92412064	0.271858579	0.294392102	0.316213383	0.387525925	POP7
ENSG00000196411	23.66217047	-1.288325103	0.318984274	3.02E-05	9.29E-05	EPHB4
ENSG00000146828	597.9550901	0.314282738	0.247123685	0.185210338	0.244748367	SLC12A9
ENSG00000087077	81.98234061	1.344043459	0.229380011	8.90E-10	6.55E-09	TRIP6
ENSG00000087087	867.8824877	0.025766655	0.168161958	0.881943723	0.906763902	SRRT
ENSG00000146830	1041.778025	-0.117288387	0.184118249	0.514170767	0.583087001	GIGYF1
ENSG00000164535	181.2576974	-0.147862386	0.212066269	0.475876483	0.54613678	DAGLB
ENSG00000136240	268.1173786	-0.026975163	0.174664697	0.876853522	0.902181469	KDELR2
ENSG00000164889	335.6033625	0.297062979	0.234886457	0.198600301	0.259720706	SLC4A2
ENSG00000128596	31.27537416	-1.971828449	0.318978383	1.02E-10	8.96E-10	CCDC136
ENSG00000128524	436.377804	1.987381129	0.185670632	7.91E-28	1.54E-25	ATP6V1F
ENSG00000272899	21.50704211	0.571788824	0.432078716	0.127704042	0.177549491	ATP6V1FNB
ENSG00000275106	14.72853948	-0.007628668	0.391686435	0.981456962	0.985190841	NA
ENSG00000158457	219.4736635	1.001959327	0.294997038	1.72E-04	4.60E-04	TSPAN33
ENSG00000105926	242.0645955	-1.089487898	0.21090723	9.31E-08	4.60E-07	PALS2
ENSG00000004866	85.03754867	-0.136931997	0.356807832	0.671974785	0.728119871	ST7
ENSG00000164597	481.9259052	-0.803328991	0.156010951	1.09E-07	5.33E-07	COG5
ENSG00000197150	130.9576602	-0.685206536	0.164552948	2.44E-05	7.64E-05	ABCB8
ENSG00000154710	109.1856717	1.406353142	0.348618109	2.23E-05	7.04E-05	RABGEF1
ENSG00000146833	280.9741741	-1.018864275	0.18807788	1.93E-08	1.10E-07	TRIM4
ENSG00000243335	208.3748055	-0.365665408	0.197535781	0.058951296	0.090135891	KCTD7
ENSG00000198742	1362.102364	1.374273307	0.464609512	6.66E-04	0.001591646	SMURF1
ENSG00000146574	178.0469379	0.291348979	0.253254413	0.230669568	0.295716051	CCZ1B
ENSG00000233476	84.50514845	-0.661076948	0.256736736	0.005783269	0.011221575	EEF1A1P6
ENSG00000087085	13.79276747	0.498625477	0.703067662	0.280009053	0.349839441	ACHE
ENSG00000257923	1215.932533	0.81114979	0.162354123	3.14E-07	1.41E-06	CUX1
ENSG00000105889	12.97220826	0.012273794	0.445641037	0.975070848	0.980161524	STEAP1B
ENSG00000105835	65917.41663	3.340995651	0.549390942	1.79E-10	1.49E-09	NAMPT
ENSG00000105939	2829.918005	0.049446629	0.214143466	0.818981324	0.854797883	ZC3HAV1
ENSG00000229677	39.82595692	-0.774405759	0.434220019	0.032066539	0.052197423	RPL17P28
ENSG00000105948	14.15498177	0.013411736	0.390288049	0.970184758	0.976835025	TTC26
ENSG00000157741	317.5062284	-1.205819604	0.191776888	1.72E-10	1.44E-09	UBN2
ENSG00000008311	35.42207623	-2.721746341	0.401877253	8.97E-12	9.40E-11	AASS
ENSG00000128563	248.6650243	-0.081638725	0.1351025	0.545725556	0.612967893	PRKRIP1
ENSG00000164815	90.63776432	-1.272958226	0.220415103	2.09E-09	1.43E-08	ORC5
ENSG00000106266	162.61892	0.249044704	0.282960802	0.351765256	0.423312997	SNX8
ENSG00000136213	311.8264665	-0.707906656	0.153415224	1.77E-06	6.93E-06	CHST12
ENSG00000002822	73.83370736	-0.008463055	0.282609257	0.977331395	0.981879687	MAD1L1
ENSG00000122674	186.5882227	0.083151497	0.259029134	0.732726684	0.781311914	CCZ1
ENSG00000013374	1265.804026	0.667468439	0.357258267	0.033481548	0.054228157	NUB1
ENSG00000197448	1186.077344	0.050660271	0.256083126	0.836769959	0.868465791	GSTK1
ENSG00000106144	265.0878018	-0.550491201	0.201279849	0.004798477	0.009503573	CASP2
ENSG00000159784	16.97092256	0.666775441	0.295980002	0.017127434	0.029752704	FAM131B
ENSG00000159840	2610.788027	1.877508353	0.279673818	3.48E-12	3.92E-11	ZYX
ENSG00000146904	42.59842973	-3.03939658	0.325589129	1.46E-20	8.44E-19	EPHA1
ENSG00000127914	1994.649126	-0.743123533	0.135615345	3.72E-08	1.99E-07	AKAP9
ENSG00000122591	695.4004885	0.154963081	0.273361878	0.54745285	0.614314059	HYCC1
ENSG00000106268	47.86622517	0.265171721	0.359034213	0.396584156	0.468950688	NUDT1
ENSG00000106682	2529.384956	0.876722785	0.140732516	1.42E-10	1.20E-09	EIF4H
ENSG00000155849	671.1447055	-0.145240175	0.164928205	0.363096684	0.435324937	ELMO1
ENSG00000146776	138.6448663	-0.753665929	0.185287485	2.33E-05	7.32E-05	ATXN7L1
ENSG00000161048	51.54855189	-2.383653689	0.357794064	1.11E-12	1.38E-11	NAPEPLD
ENSG00000132434	170.3744078	0.249865311	0.291321624	0.355353484	0.426883979	LANCL2
ENSG00000055609	6450.521197	0.565881471	0.268980146	0.028955885	0.047640121	KMT2C
ENSG00000146674	21.41506655	-1.399396221	0.52021421	0.002496967	0.005262061	IGFBP3
ENSG00000122642	14.7644585	-0.036342967	0.457768452	0.926534398	0.944076706	FKBP9
ENSG00000122643	1672.401767	2.463788515	0.399052181	2.14E-12	2.51E-11	NT5C3A
ENSG00000164610	73.0605581	-0.85127202	0.198562726	8.25E-06	2.84E-05	RP9
ENSG00000197008	85.49340517	-1.928356446	0.339510978	2.86E-09	1.90E-08	ZNF138
ENSG00000205085	22.56029175	0.290899539	0.437678165	0.444221521	0.51505729	GARIN1A
ENSG00000197258	37.68264	-1.64057744	0.321305276	4.26E-08	2.24E-07	EIF4BP6
ENSG00000075303	160.8006758	-0.700372012	0.257760238	0.005078031	0.009989201	SLC25A40
ENSG00000006634	395.9691645	0.542087013	0.291824373	0.045536227	0.071714399	DBF4
ENSG00000075142	624.232837	1.372757764	0.286697418	8.50E-08	4.23E-07	SRI
ENSG00000127954	655.6273422	1.773844673	0.466413595	8.81E-06	3.02E-05	STEAP4
ENSG00000008277	32.71229166	-3.184999135	0.357650861	6.43E-20	3.17E-18	ADAM22
ENSG00000186088	776.3316101	-0.466429583	0.175968824	0.008703991	0.016208922	GSAP
ENSG00000127947	1507.388306	1.313952996	0.253620395	1.07E-07	5.22E-07	PTPN12
ENSG00000122783	187.5650141	-0.211815332	0.176700133	0.226920788	0.291854793	CYREN
ENSG00000146859	647.954067	2.140902374	0.335767849	4.23E-11	3.97E-10	TMEM140
ENSG00000272941	72.20930585	1.270001854	0.378356681	2.93E-04	7.47E-04	NA
ENSG00000287733	62.08825477	1.219766216	0.384752597	5.17E-04	0.001264533	NA
ENSG00000105875	636.7499778	0.1102748	0.314776163	0.722933937	0.77283634	WDR91
ENSG00000231794	22.74613053	0.898412339	0.492919296	0.032281246	0.052498938	NA
ENSG00000050327	19.82147151	-0.12162725	0.298183893	0.662184367	0.719116072	ARHGEF5
ENSG00000216895	17.18491705	-0.965689756	0.242308389	3.01E-05	9.25E-05	RBM33-DT
ENSG00000184863	1637.044937	-0.030040003	0.191065183	0.931013916	0.947303169	RBM33
ENSG00000224903	45.21511448	-0.392787204	0.298414802	0.156366786	0.211497434	RNF32-AS1
ENSG00000105983	543.8625874	-0.153413607	0.175417681	0.370422581	0.442395719	LMBR1
ENSG00000146909	220.0833341	-1.73650831	0.221225759	5.21E-16	1.21E-14	NOM1
ENSG00000225224	17.90157939	-0.569614804	0.399911177	0.115442474	0.162483885	RPS27AP12
ENSG00000273314	26.40792963	1.84329464	0.439835054	3.21E-07	1.43E-06	NA
ENSG00000106462	527.1580476	-0.153621835	0.42053003	0.686473723	0.741593571	EZH2
ENSG00000201098	59.97415648	-0.735159536	0.435548447	0.055268293	0.085195568	RNY1
ENSG00000135205	115.5540586	-0.500726714	0.345931118	0.112799861	0.159189028	CCDC146
ENSG00000236609	42.0836869	-2.0081055	0.30203888	3.15E-12	3.57E-11	ZNF853
ENSG00000205903	690.1661866	0.228115166	0.230107639	0.317629845	0.388900636	ZNF316
ENSG00000164631	568.1373359	-0.078338279	0.170379048	0.620545545	0.68216441	ZNF12
ENSG00000106077	48.70462677	0.698412924	0.232610242	0.001584118	0.003487948	ABHD11
ENSG00000169871	753.67117	-0.788099328	0.215686321	1.45E-04	3.92E-04	TRIM56
ENSG00000105991	28.48113031	2.172664098	0.474626092	5.96E-08	3.05E-07	HOXA1
ENSG00000233429	129.2550381	1.494691486	0.274676028	1.02E-08	6.11E-08	HOTAIRM1
ENSG00000106004	28.94161065	4.254095626	0.529680565	2.50E-16	6.35E-15	HOXA5
ENSG00000233369	70.78002996	0.418726398	0.29087721	0.12325373	0.172101053	GTF2IP4
ENSG00000130305	161.7484198	-0.297905701	0.209624464	0.140265356	0.192626583	NSUN5
ENSG00000274070	70.01210705	-1.301563113	0.305988616	1.51E-05	4.96E-05	CASTOR2
ENSG00000274523	152.0293221	-1.016077103	0.17802012	3.36E-09	2.21E-08	RCC1L
ENSG00000146587	535.862666	0.213541838	0.183060951	0.205215531	0.267219054	RBAK
ENSG00000171130	113.4447291	-1.188548027	0.40970432	0.001020364	0.002341085	ATP6V0E2
ENSG00000106052	2289.236887	0.590537897	0.141054964	2.23E-05	7.05E-05	TAX1BP1
ENSG00000091073	151.1386437	1.154581175	0.291623279	2.24E-05	7.08E-05	DTX2
ENSG00000064419	695.0753341	0.092580061	0.112233015	0.410984653	0.482922061	TNPO3
ENSG00000182095	1084.340319	0.307423913	0.204393663	0.130813807	0.181218777	TNRC18
ENSG00000078487	33.51287371	-0.990049935	0.332912761	0.001294376	0.002905209	ZCWPW1
ENSG00000170379	264.7569836	0.653365989	0.344368593	0.042910787	0.068030811	TCAF2
ENSG00000219545	79.35791858	-0.640444469	0.18023802	2.46E-04	6.36E-04	UMAD1
ENSG00000174945	90.26203855	2.264004854	0.507924689	1.45E-06	5.75E-06	AMZ1
ENSG00000234444	428.8951347	-0.174747602	0.224247539	0.429626184	0.501212959	ZNF736
ENSG00000173041	128.9706378	-0.786030018	0.25525973	0.001025219	0.002350712	ZNF680
ENSG00000286912	18.80000837	-0.959816635	0.272756426	1.90E-04	5.03E-04	NA
ENSG00000214022	515.8205811	0.295113266	0.205820437	0.138473342	0.190477716	REPIN1
ENSG00000196456	23.60806456	-0.367605434	0.38318983	0.288959837	0.35903896	ZNF775
ENSG00000171115	555.644811	-2.330481683	0.549828289	3.19E-07	1.43E-06	GIMAP8
ENSG00000106341	46.14300782	0.680638093	0.722259958	0.100261437	0.143830543	PPP1R17
ENSG00000213462	213.1198641	1.131930719	0.356402933	7.88E-04	0.001849829	ERV3-1
ENSG00000198039	146.8906318	0.252871349	0.210181331	0.202052611	0.263678842	ZNF273
ENSG00000232818	14.76658102	2.462032854	0.366770116	4.40E-12	4.87E-11	RPS2P32
ENSG00000164548	1088.05948	0.16678558	0.232005422	0.461194305	0.532029509	TRA2A
ENSG00000169193	139.0995132	0.610616641	0.308328491	0.02919199	0.047987976	CCDC126
ENSG00000188732	24.15712683	-0.468402454	0.221027622	0.029965424	0.04910263	FAM221A
ENSG00000105808	9.770780653	-0.864877453	0.437067395	0.027418727	0.045351988	RASA4
ENSG00000001630	24.88814146	0.877359963	0.355349907	0.005113292	0.01005246	CYP51A1
ENSG00000001631	267.8322143	-1.072483492	0.268293436	3.80E-05	1.14E-04	KRIT1
ENSG00000289027	12.36379333	-0.453558964	0.485371032	0.259540965	0.327502853	NA
ENSG00000196313	395.2172453	0.255478513	0.241125246	0.273219954	0.342408119	POM121
ENSG00000009954	1020.121713	-0.800427532	0.188064981	1.16E-05	3.89E-05	BAZ1B
ENSG00000106635	678.6330485	1.440388612	0.251491611	6.32E-10	4.76E-09	BCL7B
ENSG00000165178	1380.659591	3.897772423	0.548068479	2.06E-15	4.25E-14	NCF1C
ENSG00000272391	309.5606044	0.334587601	0.259507766	0.179413328	0.238059331	POM121C
ENSG00000127946	283.7065204	0.784603592	0.335233058	0.014321625	0.025320079	HIP1
ENSG00000005486	348.9245777	1.217597963	0.325496362	5.46E-05	1.60E-04	RHBDD2
ENSG00000235090	16.96329741	0.991201256	0.533013213	0.022698378	0.038241278	RPL7L1P3
ENSG00000189077	268.1148423	2.092709157	0.307517957	2.75E-12	3.16E-11	TMEM120A
ENSG00000127952	61.56904933	0.113233492	0.399396585	0.738850984	0.786371018	STYXL1
ENSG00000280388	11.53746668	-0.237280155	0.383330125	0.472278619	0.542663367	NA
ENSG00000146701	391.2265188	-0.091309189	0.267005468	0.716366147	0.767413404	MDH2
ENSG00000062582	13.02398175	0.154471104	0.336993315	0.620104192	0.681837053	MRPS24
ENSG00000106608	236.9313056	-0.346189214	0.188475806	0.047843801	0.074959147	URGCP
ENSG00000078967	75.25111195	0.298333082	0.22681061	0.153642564	0.208312514	UBE2D4
ENSG00000214783	46.0761842	0.821719276	0.439163351	0.028219998	0.046553032	POLR2J4
ENSG00000228434	15.53037989	-0.312851646	0.453428415	0.422547049	0.494289848	NA
ENSG00000285596	16.60177263	-0.395449433	0.435784882	0.310867014	0.381896293	NA
ENSG00000146707	41.92716787	0.4459585	0.256085486	0.06106269	0.092950984	POMZP3
ENSG00000196247	463.4967001	-1.106551689	0.292362601	4.95E-05	1.46E-04	ZNF107
ENSG00000136273	307.9446624	0.079124401	0.157596181	0.614675365	0.676703338	HUS1
ENSG00000158517	1723.307963	2.989766098	0.511220936	5.82E-10	4.42E-09	NCF1
ENSG00000106263	1157.535863	-0.32003313	0.169948164	0.052488384	0.081385841	EIF3B
ENSG00000264357	33.80435238	1.014694292	0.486289149	0.012189882	0.021896298	MIR4648
ENSG00000106009	387.4530428	0.248812111	0.273510225	0.336630357	0.408579038	BRAT1
ENSG00000048405	1081.341311	0.150488158	0.216937659	0.470224162	0.54069759	ZNF800
ENSG00000128512	1213.726656	2.169765721	0.762704156	5.36E-04	0.001305527	DOCK4
ENSG00000166529	55.77776145	-0.168419386	0.227936325	0.435905964	0.507044508	ZSCAN21
ENSG00000164896	240.7822952	-0.954509858	0.213759194	5.88E-06	2.08E-05	FASTK
ENSG00000198874	181.3460601	-0.939274238	0.154851138	3.74E-10	2.93E-09	TYW1
ENSG00000055130	1095.471654	0.373279395	0.243421227	0.086087215	0.125874742	CUL1
ENSG00000196511	158.4227436	-0.305480058	0.204190814	0.119860568	0.16808793	TPK1
ENSG00000136261	172.7527377	-0.27523198	0.198895853	0.151991761	0.206440847	BZW2
ENSG00000136243	140.043738	-0.869155367	0.177534855	5.01E-07	2.17E-06	NUP42
ENSG00000105778	886.2300834	0.320199747	0.172568136	0.058407201	0.089434261	AVL9
ENSG00000106003	2279.767042	0.890468745	0.264021969	3.78E-04	9.47E-04	LFNG
ENSG00000106638	426.6060207	1.4782294	0.379038788	3.20E-05	9.78E-05	TBL2
ENSG00000152926	353.1920223	0.602929	0.423576228	0.107745868	0.153195492	ZNF117
ENSG00000091140	744.6015416	0.479212824	0.167492112	0.003310111	0.006787919	DLD
ENSG00000253276	1225.699478	2.40627692	0.356487119	1.84E-12	2.19E-11	CCDC71L
ENSG00000174428	44.53169847	-0.476053622	0.2267312	0.027906869	0.0460845	GTF2IRD2B
ENSG00000170852	1349.015657	0.730850381	0.235839062	0.001202771	0.002714999	KBTBD2
ENSG00000196683	608.0200406	-0.386878001	0.283212381	0.14440026	0.197467598	TOMM7
ENSG00000117868	2015.259419	-0.014780403	0.157669019	0.936781423	0.951877935	ESYT2
ENSG00000164776	25.18589635	0.171978061	0.400135427	0.627142398	0.688036105	PHKG1
ENSG00000133619	67.20640861	-0.84649788	0.247157528	3.06E-04	7.79E-04	KRBA1
ENSG00000158467	101.5118681	-0.834200327	0.272828664	0.001047862	0.002397999	AHCYL2
ENSG00000121716	146.9809957	-0.328949073	0.323427483	0.268682654	0.337471493	PILRB
ENSG00000272918	17.05634131	-1.246185702	0.279525184	5.12E-06	1.84E-05	NA
ENSG00000106290	124.4395584	-0.740626591	0.172794366	1.44E-05	4.74E-05	TAF6
ENSG00000263001	381.6753267	-0.927528502	0.174900717	5.54E-08	2.86E-07	GTF2I
ENSG00000196275	14.09226541	-0.547161497	0.351148069	0.080512253	0.118825211	GTF2IRD2
ENSG00000181652	13.25058706	-0.38059124	0.365516879	0.252158196	0.319417549	ATG9B
ENSG00000127922	231.8118441	-0.357016535	0.159751033	0.022829889	0.038435574	SEM1
ENSG00000173852	166.6577846	-1.209402864	0.164203923	1.15E-13	1.72E-12	DPY19L1
ENSG00000033100	774.5267152	0.681557784	0.156838079	1.17E-05	3.91E-05	CHPF2
ENSG00000160991	841.5824586	0.994403672	0.18527192	4.68E-08	2.45E-07	ORAI2
ENSG00000196453	103.5850984	-0.334575671	0.228363257	0.123002334	0.171817378	ZNF777
ENSG00000181220	655.7813548	0.889472032	0.248277115	1.87E-04	4.96E-04	ZNF746
ENSG00000004799	520.3532164	0.871421966	0.575450015	0.048043819	0.075264248	PDK4
ENSG00000188186	342.3853363	0.253345062	0.274875325	0.329721968	0.401253724	LAMTOR4
ENSG00000135272	520.6288132	-1.569847128	0.347432236	8.86E-07	3.68E-06	MDFIC
ENSG00000005075	125.5585333	0.7386119	0.213853301	3.09E-04	7.84E-04	POLR2J
ENSG00000221866	52.89415609	-1.40305473	0.394455579	9.01E-05	2.54E-04	PLXNA4
ENSG00000286076	294.1958666	5.804707747	0.759832528	8.57E-16	1.88E-14	NA
ENSG00000289015	15.00199997	1.827681377	0.453063274	6.18E-06	2.17E-05	NA
ENSG00000223969	35.10393002	1.479705468	0.53558528	0.00119772	0.002704885	NA
ENSG00000198517	687.287279	0.897721249	0.335320066	0.003995984	0.00806556	MAFK
ENSG00000157778	80.63504624	-0.327976264	0.220167827	0.112419877	0.158820301	PSMG3
ENSG00000222011	24.02794627	-1.484767172	0.328521446	1.78E-06	6.97E-06	FAM185A
ENSG00000106351	72.55136849	-2.911684144	0.337816317	1.92E-18	7.21E-17	AGFG2
ENSG00000274272	22.71314144	0.318143089	0.326171918	0.292153613	0.362312183	NA
ENSG00000284292	14.96954169	0.918139549	0.494771817	0.029831609	0.048928372	NA
ENSG00000241685	94.60798919	0.92398728	0.16360197	8.48E-09	5.15E-08	ARPC1A
ENSG00000130429	412.2185456	0.756893151	0.147765061	2.18E-07	1.00E-06	ARPC1B
ENSG00000106244	308.3057471	0.118016906	0.189489738	0.516610941	0.585459798	PDAP1
ENSG00000106245	575.2413089	1.572263664	0.220863131	8.52E-14	1.31E-12	BUD31
ENSG00000146834	122.4042609	0.65617095	0.260834668	0.008207287	0.015370325	MEPCE
ENSG00000289691	85.83625493	1.529557869	0.465964145	2.56E-04	6.60E-04	NA
ENSG00000289690	9.596301778	1.475704326	0.568585013	0.001390913	0.003103309	NA
ENSG00000166925	865.0086606	0.98095348	0.271674911	1.15E-04	3.18E-04	TSC22D4
ENSG00000188707	140.041783	-0.135480503	0.292272098	0.599385886	0.662481585	ZBED10P
ENSG00000136247	152.816088	0.50474487	0.155828878	9.62E-04	0.002218663	ZDHHC4
ENSG00000146576	161.5188492	-0.709876238	0.150730415	1.23E-06	4.95E-06	INTS15
ENSG00000136244	1787.49443	4.903415936	1.138551078	6.18E-09	3.86E-08	IL6
ENSG00000106603	322.2206084	-0.276044127	0.194079439	0.137043682	0.188729787	COA1
ENSG00000183696	3208.596661	2.012574475	0.383793191	4.25E-08	2.24E-07	UPP1
ENSG00000284691	67.13507883	-1.764517926	0.27786307	5.63E-11	5.17E-10	NA
ENSG00000127995	241.8322488	-1.862351337	0.265437134	5.75E-13	7.50E-12	CASD1
ENSG00000106609	732.2285719	-0.336123786	0.139255004	0.013609894	0.024166721	TMEM248
ENSG00000153814	280.9136287	0.483492254	0.247027793	0.0409554	0.065191883	JAZF1
ENSG00000126524	777.6553867	0.529353827	0.214779943	0.011805703	0.021278641	SBDS
ENSG00000086300	1166.138533	1.650897851	0.368749791	1.13E-06	4.60E-06	SNX10
ENSG00000289042	13.91362265	-1.00750499	0.393176409	0.005586045	0.010880007	NA
ENSG00000010270	385.9179111	1.224999642	0.201396941	7.27E-11	6.56E-10	STARD3NL
ENSG00000227191	235.7200575	-1.903316211	0.32690304	2.21E-09	1.51E-08	TRGC2
ENSG00000211694	52.00187766	-1.892181573	0.260495793	1.51E-13	2.22E-12	TRGV10
ENSG00000211695	33.52494528	-2.092797257	0.493976858	1.70E-06	6.68E-06	TRGV9
ENSG00000272908	18.10003757	-2.135289503	0.441285656	5.57E-07	2.40E-06	NA
ENSG00000211698	10.31094614	-1.219723555	0.643739259	0.019735324	0.033812999	TRGV4
ENSG00000211689	51.82064539	-1.414816122	0.357445827	3.37E-05	1.02E-04	TRGC1
ENSG00000185811	2591.019122	-1.112242668	0.174637434	8.16E-11	7.31E-10	IKZF1
ENSG00000211746	19.93630557	-2.569347583	0.439827486	5.22E-10	3.99E-09	TRBV19
ENSG00000211747	29.20529671	-1.931055683	0.408980532	6.83E-07	2.89E-06	TRBV20-1
ENSG00000211753	35.48868994	-2.86068477	0.59179742	3.33E-08	1.80E-07	TRBV28
ENSG00000232869	15.8431339	-2.001255122	0.514876232	1.48E-05	4.87E-05	TRBV29-1
ENSG00000198286	714.2142794	-1.418644374	0.284744898	1.06E-07	5.21E-07	CARD11
ENSG00000277149	59.65590066	-0.062494851	0.232191339	0.780542257	0.821356431	TYW1B
ENSG00000105879	375.9497736	-0.069228156	0.165467537	0.656546893	0.71391896	CBLL1
ENSG00000160999	290.73552	2.311389725	0.343071837	8.41E-13	1.06E-11	SH2B2
ENSG00000106628	127.7234549	-1.096957022	0.171293689	2.69E-11	2.60E-10	POLD2
ENSG00000155530	17.98963117	-0.301283001	0.568637114	0.481790825	0.551414224	LRGUK
ENSG00000205060	121.1433346	-1.078206305	0.232508525	1.12E-06	4.57E-06	SLC35B4
ENSG00000122566	6019.442664	-0.241683558	0.262373777	0.327163211	0.398650597	HNRNPA2B1
ENSG00000197362	70.93095287	-1.974476172	0.335647353	5.38E-10	4.11E-09	ZNF786
ENSG00000155660	799.0773114	0.437216718	0.364114333	0.181270794	0.240188439	PDIA4
ENSG00000280828	18.58514859	0.262846745	0.313335961	0.379459551	0.451410176	NA
ENSG00000242588	965.6466638	-0.165501702	0.239789089	0.481063156	0.550846889	NA
ENSG00000105851	2919.134322	1.287424284	0.186626814	2.08E-12	2.44E-11	PIK3CG
ENSG00000106305	71.76078815	0.252572667	0.210572334	0.216387467	0.279975356	AIMP2
ENSG00000205413	6250.325453	1.553705278	0.467426067	5.81E-05	1.69E-04	SAMD9
ENSG00000177409	2448.530181	0.443277682	0.485284074	0.239870023	0.305886341	SAMD9L
ENSG00000233559	16.4772084	2.717357073	0.635360703	2.60E-06	9.80E-06	LINC00513
ENSG00000271204	335.7468509	-0.880804175	0.581933354	0.067111085	0.101127386	NA
ENSG00000197461	49.64672033	1.865721382	0.413346578	2.07E-06	7.99E-06	PDGFA
ENSG00000158321	333.7689957	-2.255472651	0.482708767	9.35E-07	3.87E-06	AUTS2
ENSG00000128604	786.9220254	1.174285752	0.208393054	1.63E-09	1.14E-08	IRF5
ENSG00000179406	49.89611333	-0.490008332	0.292903363	0.078909131	0.116700985	LINC00174
ENSG00000182648	12.2539082	-1.132428096	0.369232129	8.79E-04	0.002046883	RNF32-DT
ENSG00000015676	346.3363362	-1.103143874	0.146175796	2.75E-14	4.61E-13	NUDCD3
ENSG00000146677	23.74941294	-0.50658315	0.37806373	0.136181937	0.187742645	RPL32P18
ENSG00000065883	1249.201871	-0.850347372	0.096744575	7.07E-19	2.89E-17	CDK13
ENSG00000005483	3753.821158	0.418428815	0.298188631	0.137030899	0.188729787	KMT2E
ENSG00000282572	61.51427025	1.770979273	0.419599073	7.66E-06	2.66E-05	FAM157D
ENSG00000230825	12.27136058	0.031701409	0.387091295	0.926583988	0.944076706	LINC03016
ENSG00000271133	21.08359026	1.698683418	0.881783801	0.002960043	0.006132717	ITGB8-AS1
ENSG00000281103	143.6561186	-1.738705796	0.301080038	6.07E-09	3.80E-08	TRG-AS1
ENSG00000237773	37.75545506	0.598029868	0.287224232	0.027416994	0.045351988	NA
ENSG00000228649	63.16413287	-0.374544285	0.31136234	0.198291274	0.259411814	SNHG26
ENSG00000243836	24.54427582	-0.473413176	0.46044932	0.218909446	0.282750593	WDR86-AS1
ENSG00000290087	90.43668626	3.539067862	0.613698504	2.98E-10	2.39E-09	NA
ENSG00000196295	684.9210295	-0.497948671	0.2321335	0.030848348	0.050398722	GARS1-DT
ENSG00000236753	11.42752241	-0.570907035	0.313372828	0.057398554	0.088107585	MKLN1-AS
ENSG00000232533	178.9652783	1.65100349	0.29367092	1.30E-09	9.26E-09	FAM131B-AS2
ENSG00000226824	64.03763486	0.749598157	0.410718613	0.043668323	0.069078079	NA
ENSG00000232956	659.7149113	1.65500094	0.331782091	6.88E-08	3.48E-07	SNHG15
ENSG00000230487	17.6221178	-1.993161622	0.407989481	1.69E-07	7.93E-07	PSMG3-AS1
ENSG00000182165	27.23551564	-0.843675858	0.288721456	0.001973595	0.00425027	TP53TG1
ENSG00000288882	25.65864155	1.768813466	0.434447268	9.19E-06	3.14E-05	NA
ENSG00000229153	50.24326091	0.398575372	0.341670691	0.196633706	0.257669184	EPHA1-AS1
ENSG00000288558	31.06609419	0.396737055	0.213861822	0.054198668	0.083755165	DUS4L-BCAP29
ENSG00000075790	12.89058579	0.021506039	0.369651274	0.949812244	0.962024317	BCAP29
ENSG00000241764	15.93452198	0.360609156	0.261814534	0.148102044	0.201740014	CBLL1-AS1
ENSG00000187037	139.2840044	0.512631892	0.389688545	0.143087992	0.195936349	GPR141
ENSG00000086288	47.59169462	0.630430866	0.304295551	0.029029914	0.047745379	NME8
ENSG00000131558	502.3636069	-0.53919766	0.15753249	5.22E-04	0.001273865	EXOC4
ENSG00000085514	881.0750753	2.197938644	0.302867476	1.22E-14	2.18E-13	PILRA
ENSG00000106246	34.6718732	-0.082237445	0.218475017	0.704483159	0.757259604	PTCD1
ENSG00000223855	13.52280349	2.585484858	0.436267046	6.49E-10	4.88E-09	PDGFA-DT
ENSG00000237181	57.04359857	1.815929166	0.276793939	8.90E-12	9.34E-11	PRKAR1B-AS1
ENSG00000164818	58.08553608	-1.138013151	0.199156315	3.83E-09	2.49E-08	DNAAF5
ENSG00000188191	44.52867121	-0.923372246	0.392235265	0.011513864	0.020802629	PRKAR1B
ENSG00000272831	51.41013074	0.915896525	0.354483522	0.004344742	0.008694367	NA
ENSG00000196329	228.1546465	-1.61113043	0.25980088	4.04E-11	3.80E-10	GIMAP5
ENSG00000289470	22.58721767	0.400707162	0.501595157	0.328589233	0.400182869	NA
ENSG00000288973	14.77212934	-0.457293575	0.351935544	0.143354927	0.1961699	NA
ENSG00000128534	636.3912718	-0.514097375	0.134334672	1.18E-04	3.25E-04	LSM8
ENSG00000288792	22.97698865	0.755852432	0.516398968	0.07769611	0.115086202	NA
ENSG00000136295	1825.935346	1.608557408	0.415850583	2.70E-05	8.38E-05	TTYH3
ENSG00000136238	1437.523338	1.120098366	0.106363444	5.35E-27	9.18E-25	RAC1
ENSG00000009950	46.53800173	0.223132887	0.762408087	0.592034944	0.655424544	MLXIPL
ENSG00000106460	407.2490766	-0.882783611	0.237536533	1.27E-04	3.45E-04	TMEM106B
ENSG00000273329	66.35570988	-0.946490261	0.231497595	2.07E-05	6.57E-05	NA
ENSG00000106459	247.8024414	-0.124633777	0.127416008	0.328553126	0.400173102	NRF1
ENSG00000288881	23.27560337	-0.236992553	0.457132275	0.551015525	0.617400849	NA
ENSG00000186591	1356.842477	1.048686522	0.20423669	2.93E-07	1.32E-06	UBE2H
ENSG00000196367	1259.086614	-0.594392053	0.140614997	1.46E-05	4.79E-05	TRRAP
ENSG00000168255	21.08915256	-0.506309834	0.465741626	0.20821121	0.270674573	POLR2J3
ENSG00000285437	37.446293	-0.755454012	0.436493045	0.052256865	0.081097464	NA
ENSG00000136205	481.0388742	0.684869079	0.211549449	0.001099552	0.002505826	TNS3
ENSG00000228878	19.48720432	-0.329094231	0.271632375	0.206894125	0.269085121	SEPTIN7-DT
ENSG00000122545	2688.702748	-0.139957664	0.18937107	0.44579184	0.516561657	SEPTIN7
ENSG00000290600	23.19551375	-1.810623257	0.257568813	7.02E-13	9.01E-12	NA
ENSG00000290832	28.44094301	-0.166410243	0.250599239	0.492841973	0.562153806	NA
ENSG00000290833	17.48706289	-0.783451545	0.353356559	0.018154415	0.031357348	NA
ENSG00000290835	83.79857466	1.142291848	0.265236669	2.65E-06	9.99E-06	NA
ENSG00000182487	31.48656516	4.282658971	0.734920072	3.27E-10	2.60E-09	NCF1B
ENSG00000290838	74.7504462	4.676392639	0.648094334	7.66E-15	1.43E-13	NA
ENSG00000290860	11.99290612	0.04414338	0.327412131	0.882625688	0.907268654	NA
ENSG00000291099	15.12242016	-1.225385124	0.375010676	4.80E-04	0.001180607	NA
ENSG00000291118	159.8061091	-1.18782253	0.221141509	5.26E-08	2.72E-07	NA
ENSG00000291124	22.18094649	0.197831666	0.298277484	0.462918164	0.533629288	NA
ENSG00000291136	168.1579553	0.381852994	0.209725439	0.060643645	0.092382194	NA
ENSG00000291149	18.08155285	0.182305867	0.386118842	0.604423678	0.666756625	NA
ENSG00000291152	181.952536	-0.058387275	0.225094324	0.792176678	0.831449967	NA
ENSG00000291153	99.30686618	0.466698754	0.248293017	0.051680068	0.080307298	NA
ENSG00000291154	19.74171354	-0.403776314	0.307913212	0.163643661	0.219982534	PMS2P4
ENSG00000291207	179.9604948	-0.33411743	0.270110009	0.199946756	0.26129202	NA
ENSG00000291208	10.19973883	0.339038105	0.425867072	0.347618577	0.419286507	NA
ENSG00000228393	156.7655967	0.759557038	0.336484442	0.014736215	0.025976945	LINC01004
ENSG00000239569	47.40619033	1.018046706	0.316946207	4.40E-04	0.001090043	KMT2E-AS1
ENSG00000091127	42.33312291	-0.99895373	0.327064898	7.31E-04	0.001730381	PUS7
ENSG00000157764	1525.816367	0.085433875	0.299724347	0.762852883	0.806793934	BRAF
ENSG00000128595	377.7432742	0.035068402	0.157640957	0.828630598	0.862090453	CALU
ENSG00000214106	114.3047367	-1.647063404	0.292672009	1.58E-09	1.11E-08	PAXIP1-AS2
ENSG00000273344	42.28772768	-0.780816548	0.246423423	8.30E-04	0.001939979	PAXIP1-DT
ENSG00000237065	18.81041591	-0.447104383	0.518264106	0.293275582	0.363418899	NANOGP4
ENSG00000077454	426.0421434	0.461985178	0.186275763	0.010738784	0.019553507	LRCH4
ENSG00000135250	469.8974509	-0.940030199	0.167568769	1.54E-08	8.88E-08	SRPK2
ENSG00000273320	321.147039	3.92993221	0.619582155	1.95E-12	2.30E-11	NA
ENSG00000008282	320.0949079	0.004306472	0.245780182	0.985965543	0.988671762	SYPL1
ENSG00000291139	20.48442973	-2.119026661	0.326022142	4.59E-11	4.27E-10	DPY19L2P2
ENSG00000105819	700.6066025	-0.309218077	0.122618374	0.010112574	0.018534083	PMPCB
ENSG00000127948	804.3400787	1.593266682	0.267506203	8.26E-10	6.11E-09	POR
ENSG00000005249	325.6483978	1.433205275	0.412463599	1.83E-04	4.86E-04	PRKAR2B
ENSG00000006576	451.0518571	0.013123525	0.171141269	0.94963524	0.961922572	PHTF2
ENSG00000161040	22.68353223	1.521377232	0.578513227	0.002580593	0.005415065	FBXL13
ENSG00000106069	158.1586165	-0.372113442	0.215865016	0.083054267	0.122045915	CHN2
ENSG00000182158	336.8202541	0.202684084	0.209333651	0.313608876	0.384667637	CREB3L2
ENSG00000105849	391.5389819	0.605388299	0.23286793	0.004609404	0.009168616	POLR1F
ENSG00000071462	201.6515296	0.184674672	0.257912203	0.463740372	0.534490601	BUD23
ENSG00000080802	408.3893742	-0.133497549	0.252795112	0.580648531	0.64447147	CNOT4
ENSG00000136271	333.0188082	-0.780426524	0.193374626	2.88E-05	8.89E-05	DDX56
ENSG00000158604	674.2256163	0.080419418	0.12707805	0.526980545	0.59482047	TMED4
ENSG00000105953	611.0761568	-0.68280635	0.32879366	0.026032513	0.043239828	OGDH
ENSG00000122515	451.1208217	-0.078439382	0.276923069	0.768176019	0.811099149	ZMIZ2
ENSG00000048052	194.1077617	-1.499307636	0.384430405	3.38E-05	1.03E-04	HDAC9
ENSG00000059377	781.9403949	0.94985558	0.257083448	1.36E-04	3.69E-04	TBXAS1
ENSG00000170667	17.83945518	-0.824448287	0.384822188	0.017466839	0.030283223	RASA4B
ENSG00000157954	823.313052	0.546506426	0.160991148	5.66E-04	0.001370844	WIPI2
ENSG00000290872	24.18695598	-0.448975194	0.233683585	0.049818453	0.077736646	NA
ENSG00000290758	19.59497705	-0.985317374	0.300714099	5.25E-04	0.00128146	NA
ENSG00000288746	14.81903643	0.890121798	0.337093205	0.00474136	0.009403521	NA
ENSG00000106086	138.8428582	-0.746406059	0.232161337	9.47E-04	0.002188569	PLEKHA8
ENSG00000180354	295.5939283	0.240948481	0.241470713	0.315463386	0.386742585	MTURN
ENSG00000179562	489.3203433	0.774126948	0.154758898	2.26E-07	1.04E-06	GCC1
ENSG00000004059	498.512439	0.994245757	0.226853365	4.47E-06	1.62E-05	ARF5
ENSG00000106348	1107.046596	1.327098223	0.210134945	6.51E-11	5.93E-10	IMPDH1
ENSG00000106526	28.63151614	-1.052843022	0.241664044	4.72E-06	1.70E-05	ACTR3C
ENSG00000105993	1401.680439	0.205523802	0.259872369	0.405850323	0.478007432	DNAJB6
ENSG00000155093	20.80456978	0.379645392	0.352073567	0.237298756	0.302905633	PTPRN2
ENSG00000233038	41.73112816	1.005497914	0.354995994	0.001721969	0.0037624	PTPRN2-AS1
ENSG00000198898	2105.398985	1.303759898	0.214147191	2.02E-10	1.66E-09	CAPZA2
ENSG00000234456	17.18610763	1.052972469	0.542610687	0.019338655	0.033209251	MAGI2-AS3
ENSG00000214293	22.72179444	0.516498582	0.242698371	0.028947985	0.047640121	APTR
ENSG00000291151	47.3880669	-2.641448371	0.399548227	1.32E-11	1.35E-10	NA
ENSG00000291092	41.79584161	0.010579893	0.253202729	0.966476835	0.974133577	PMS2P3
ENSG00000289938	10.007954	-1.043865141	0.460138074	0.008949401	0.016611656	NA
ENSG00000066923	14.73037161	-0.477067495	0.335666574	0.122093107	0.170781718	STAG3
ENSG00000291122	80.31595833	-0.545464908	0.23181951	0.01418684	0.025106707	CASTOR3P
ENSG00000291178	65.50176467	-0.634161444	0.224043569	0.002659054	0.005560052	NA
ENSG00000290682	154.7553786	-0.349740229	0.299694105	0.215106013	0.278620952	NA
ENSG00000106012	190.143781	0.528109392	0.206752467	0.007982145	0.014990062	IQCE
ENSG00000155034	114.7178757	0.024775225	0.255173633	0.90231825	0.923513428	FBXL18
ENSG00000086232	601.9138066	0.64027393	0.217177874	0.00264069	0.005528956	EIF2AK1
ENSG00000106346	362.2540157	0.344002066	0.259223752	0.171074301	0.228548208	USP42
ENSG00000008256	139.6222466	-0.151954574	0.201000112	0.441973976	0.512846747	CYTH3
ENSG00000122547	356.5239533	0.832745754	0.429662282	0.032533514	0.052866961	EEPD1
ENSG00000011426	35.7201132	1.521178677	0.331726903	2.19E-06	8.41E-06	ANLN
ENSG00000132436	99.34112914	-1.639053075	0.195423423	9.80E-18	3.19E-16	FIGNL1
ENSG00000106261	662.7684072	-0.780874526	0.24617867	0.001145272	0.00259714	ZKSCAN1
ENSG00000166526	322.1869916	0.377225226	0.149665056	0.011569564	0.020894608	ZNF3
ENSG00000179144	807.5015914	-3.056662729	0.477978348	8.58E-13	1.08E-11	GIMAP7
ENSG00000133574	2155.911151	-0.865830958	0.543165084	0.031135195	0.050815791	GIMAP4
ENSG00000133561	1197.073078	-0.465297758	0.478995709	0.199000752	0.260172758	GIMAP6
ENSG00000106565	374.1166694	0.547456965	0.744060041	0.220281138	0.284367641	TMEM176B
ENSG00000133612	555.6384485	1.257227455	0.336370162	6.05E-05	1.76E-04	AGAP3
ENSG00000157212	152.891683	-0.528148155	0.163959562	6.85E-04	0.00163023	PAXIP1
ENSG00000009335	621.3030075	-0.881891044	0.167781228	6.21E-08	3.17E-07	UBE3C
ENSG00000290873	56.39147425	-0.11652727	0.222386926	0.585217789	0.648633455	LINC03009
ENSG00000166508	366.7506437	-0.774065871	0.177930938	8.19E-06	2.82E-05	MCM7
ENSG00000231721	4151.451927	-0.290651568	0.470891349	0.483369174	0.552998554	LINC-PINT
ENSG00000105976	275.4948948	1.582488037	1.138503468	0.020463727	0.034888978	MET
ENSG00000122512	142.0664789	-0.439945913	0.136315032	0.001107596	0.002521736	PMS2
ENSG00000279078	19.20543134	-0.748861242	0.487431516	0.074385049	0.11073432	SND1-IT1
ENSG00000128594	317.8352713	4.134939572	0.330675439	2.11E-44	6.03E-41	LRRC4
ENSG00000106617	845.9923905	1.070077491	0.211512843	2.89E-07	1.31E-06	PRKAG2
ENSG00000242048	16.24009092	1.725961361	0.577951159	5.13E-04	0.001256304	PRKAG2-AS2
ENSG00000239911	48.47213244	2.272206294	0.31279962	2.17E-14	3.71E-13	PRKAG2-AS1
ENSG00000183943	757.0265735	-1.091587958	0.221707454	2.33E-07	1.07E-06	PRKX
ENSG00000004961	99.99651034	0.173812831	0.262744362	0.480319059	0.550127488	HCCS
ENSG00000285756	95.77592873	-1.292816528	0.278467918	1.29E-06	5.17E-06	NA
ENSG00000177324	34.10676933	1.993208449	0.51258223	2.57E-05	7.99E-05	BEND2
ENSG00000149970	67.93197536	-2.453917242	0.313365018	2.85E-15	5.76E-14	CNKSR2
ENSG00000047230	51.5704262	-1.314384136	0.239890912	1.58E-08	9.09E-08	CTPS2
ENSG00000228232	37.6724814	2.370261605	0.313815495	2.13E-15	4.37E-14	GAPDHP1
ENSG00000197582	80.6380819	1.538543999	0.918121373	0.011108402	0.02014927	GPX1P1
ENSG00000102218	956.5004561	1.81755779	0.201817655	1.15E-20	6.81E-19	RP2
ENSG00000012174	53.98481543	-0.717220385	0.232952181	0.00141212	0.00314324	MBTPS2
ENSG00000102098	11.61041207	-0.332447739	0.300301243	0.227063494	0.29195927	SCML2
ENSG00000158526	242.4593415	-0.121392487	0.165398574	0.443669985	0.514521402	TSR2
ENSG00000183690	20.21998972	-0.224344778	0.300282985	0.435571846	0.506779983	EFHC2
ENSG00000180182	580.9906776	-0.481315152	0.312635838	0.104946226	0.149722021	MED14
ENSG00000147119	273.2444833	1.504283802	0.385087841	2.06E-05	6.57E-05	CHST7
ENSG00000273820	50.36250498	0.552509682	0.271866361	0.024339929	0.040708453	USP27X
ENSG00000171365	119.8055338	-0.173100724	0.165050897	0.294834954	0.365160677	CLCN5
ENSG00000269902	60.27687159	1.104571912	0.679537666	0.036190025	0.058178436	NA
ENSG00000169895	917.4757338	0.929446795	0.215400991	8.15E-06	2.81E-05	SYAP1
ENSG00000102043	26.50987331	-1.146019726	0.224378946	1.19E-07	5.76E-07	MTMR8
ENSG00000008086	121.6514501	0.698905428	0.271844892	0.007642392	0.014408999	CDKL5
ENSG00000165169	333.2685377	0.873984857	0.317455277	0.002260461	0.004804871	DYNLT3
ENSG00000155659	43.13994116	1.019631336	0.555081076	0.031117686	0.050797983	VSIG4
ENSG00000102221	29.51155891	0.02658039	0.350512076	0.936285352	0.951443813	JADE3
ENSG00000065923	277.241756	-0.96877427	0.25516261	9.93E-05	2.78E-04	SLC9A7
ENSG00000187601	58.60838302	-1.956350453	0.331190876	6.18E-10	4.67E-09	MAGEH1
ENSG00000230844	81.99488969	1.202652434	0.276086585	4.03E-06	1.48E-05	ZNF674-AS1
ENSG00000173198	295.8633726	0.67550972	0.358761551	0.031227676	0.050936683	CYSLTR1
ENSG00000182220	1355.03211	0.845475648	0.185242426	2.91E-06	1.09E-05	ATP6AP2
ENSG00000102316	502.9785388	0.383111566	0.21647935	0.070596368	0.105535311	MAGED2
ENSG00000102349	37.88780152	-2.151164919	0.39308525	6.53E-09	4.06E-08	KLF8
ENSG00000147099	111.9696326	-0.400307829	0.195004793	0.039037245	0.062333595	HDAC8
ENSG00000094841	262.6291657	0.686439663	0.132515518	1.27E-07	6.15E-07	UPRT
ENSG00000234390	9.762875587	0.743119552	0.407635726	0.031191743	0.050884856	USP27X-DT
ENSG00000165259	55.66880713	0.684958451	0.286975077	0.008295987	0.015526235	HDX
ENSG00000165288	1245.599605	0.354172242	0.229502906	0.112647102	0.159036456	BRWD3
ENSG00000229132	16.86761531	1.431869733	0.33197699	3.59E-06	1.32E-05	EIF4A1P10
ENSG00000188419	124.5397513	-2.022719504	0.257464051	1.33E-15	2.84E-14	CHM
ENSG00000198934	28.38939076	-1.97581743	0.327497866	1.54E-10	1.30E-09	MAGEE1
ENSG00000102390	93.22303139	-0.624759501	0.293553235	0.020502743	0.034938773	PBDC1
ENSG00000204272	67.15104709	-0.297377714	0.197424244	0.111924949	0.158267831	NBDY
ENSG00000131171	1407.0231	0.453682239	0.303896543	0.106297097	0.15143696	SH3BGRL
ENSG00000188917	216.6036891	-0.972251507	0.199533241	5.74E-07	2.46E-06	TRMT2B
ENSG00000047597	89.47377342	3.502538243	0.499977732	1.88E-12	2.22E-11	XK
ENSG00000047648	36.3018486	1.410562761	0.360624746	4.42E-05	1.31E-04	ARHGAP6
ENSG00000101844	120.2634807	0.120031789	0.200444901	0.542185015	0.609519654	ATG4A
ENSG00000101843	176.4119734	0.543837283	0.256317213	0.022307067	0.037665217	PSMD10
ENSG00000069509	53.58976797	-0.093216933	0.263564314	0.695922415	0.749754447	FUNDC1
ENSG00000078589	394.6826998	-1.639706951	0.22146701	3.66E-14	5.98E-13	P2RY10
ENSG00000147121	103.5499039	-0.385321819	0.221194585	0.066412884	0.10029178	KRBOX4
ENSG00000090776	64.0546874	0.128760839	0.285020356	0.620497167	0.68216441	EFNB1
ENSG00000185753	530.8718275	0.058031957	0.170543388	0.729308403	0.77842431	CXorf38
ENSG00000186767	45.23144652	0.42439424	0.201346917	0.032668734	0.053044345	SPIN4
ENSG00000125676	1117.441683	-0.624860337	0.14760908	1.58E-05	5.14E-05	THOC2
ENSG00000204271	67.27510379	-2.685125548	0.303310585	3.56E-19	1.55E-17	SPIN3
ENSG00000078596	266.3882046	-1.140144356	0.363842295	6.75E-04	0.001609393	ITM2A
ENSG00000179542	61.34242474	0.927284372	0.368633959	0.006814061	0.013002108	SLITRK4
ENSG00000186462	26.97068394	-1.944390475	0.442444264	4.35E-06	1.58E-05	NAP1L2
ENSG00000102241	420.3638141	-0.823721064	0.25755368	5.25E-04	0.001280828	HTATSF1
ENSG00000089289	508.9611166	0.399598189	0.250452415	0.087286022	0.12743634	IGBP1
ENSG00000131725	318.742097	0.31615535	0.159001908	0.045684732	0.071892652	WDR44
ENSG00000184675	91.57690817	-0.341154179	0.190181495	0.057651713	0.088410462	AMER1
ENSG00000232160	61.20791777	1.134171185	0.394470467	0.001271247	0.00285901	RAP2C-AS1
ENSG00000010404	373.5940688	0.643637465	0.239150199	0.005693537	0.011067055	IDS
ENSG00000214827	14.21029982	0.400010403	0.38889875	0.256727507	0.324450374	MTCP1
ENSG00000241489	22.16102387	-0.192892448	0.339419418	0.548995186	0.615669689	NA
ENSG00000197021	156.1631618	0.219173842	0.215425333	0.298898061	0.369294101	EOLA2
ENSG00000165775	291.9322095	0.314965523	0.184272837	0.078301683	0.115910896	FUNDC2
ENSG00000241769	20.17354015	-0.903076379	0.317940447	0.002518829	0.005301858	EOLA1-DT
ENSG00000197620	127.534357	0.703144452	0.224774253	9.40E-04	0.002175178	EOLA1
ENSG00000185010	29.50776202	0.415510854	0.314090949	0.15639043	0.211509335	F8
ENSG00000155966	274.3600141	3.524048865	0.50753965	2.44E-13	3.42E-12	AFF2
ENSG00000129680	135.6399351	-0.676848766	0.233345442	0.002095234	0.004485784	MAP7D3
ENSG00000133131	61.77141244	-1.701645851	0.250835409	2.15E-12	2.52E-11	MORC4
ENSG00000155959	194.7128076	-0.358608988	0.234928071	0.111119474	0.157363112	VBP1
ENSG00000155961	65.86108495	-1.184943219	0.270609095	5.58E-06	1.98E-05	RAB39B
ENSG00000186310	20.63730319	-1.837638649	0.423143168	4.88E-06	1.75E-05	NAP1L3
ENSG00000147231	47.52371576	-1.414164253	0.289861414	5.59E-07	2.40E-06	RADX
ENSG00000008056	11.0046271	1.105365854	0.696835778	0.034686238	0.055944025	SYN1
ENSG00000126767	313.9766717	1.635871188	0.187080287	1.14E-19	5.38E-18	ELK1
ENSG00000102265	1824.135223	1.058981667	0.474023564	0.011993302	0.021578554	TIMP1
ENSG00000147130	130.8553325	-0.954014735	0.270476085	2.58E-04	6.65E-04	ZMYM3
ENSG00000147166	11.6756539	-0.340858128	0.39695389	0.34336118	0.415210316	ITGB1BP2
ENSG00000186810	75.8336428	-1.338324375	0.384169079	1.53E-04	4.13E-04	CXCR3
ENSG00000155962	157.7667211	1.949070689	0.359852419	3.71E-09	2.42E-08	CLIC2
ENSG00000185973	80.44220146	-0.011210131	0.232974211	0.954976942	0.965548642	TMLHE
ENSG00000071859	319.6012518	0.228860506	0.191890217	0.222076591	0.286451862	FAM50A
ENSG00000130827	177.9258337	-0.610542315	0.268214639	0.019724968	0.033799321	PLXNA3
ENSG00000102178	195.7735488	0.242262333	0.318777564	0.410820194	0.482831488	UBL4A
ENSG00000126903	239.6653908	1.563914607	0.229396382	7.36E-13	9.41E-12	SLC10A3
ENSG00000147180	34.70495946	-1.473307669	0.237148014	9.94E-11	8.74E-10	ZNF711
ENSG00000005302	765.9384371	-0.602462989	0.194215799	0.001487427	0.003294397	MSL3
ENSG00000196664	686.5199741	1.309813545	0.728142769	0.002854802	0.005932792	TLR7
ENSG00000241743	13.74764293	-0.59616875	0.5068213	0.175002651	0.232922725	XACT
ENSG00000047634	260.7572093	0.272003056	0.392441908	0.442570311	0.513496888	SCML1
ENSG00000147036	19.003443	0.011923735	0.282236035	0.964888915	0.973211385	LANCL3
ENSG00000063587	149.2695572	-0.404909519	0.181272518	0.021372114	0.036272768	ZNF275
ENSG00000179222	102.6548857	-1.366510278	0.256199104	2.44E-08	1.36E-07	MAGED1
ENSG00000130021	63.79201362	-0.863649061	0.300307669	0.00160532	0.003530267	PUDP
ENSG00000134594	35.72528922	0.53957717	0.261082454	0.025802607	0.042917995	RAB33A
ENSG00000056277	64.4038779	-0.396895758	0.231940702	0.070266196	0.105107902	ZNF280C
ENSG00000156709	125.8177394	-1.598173561	0.204302726	1.31E-15	2.80E-14	AIFM1
ENSG00000131174	585.169605	1.549833211	0.181318964	1.17E-18	4.58E-17	COX7B
ENSG00000068438	237.2249482	-0.080011887	0.120432011	0.492521871	0.561890593	FTSJ1
ENSG00000147155	78.92042798	0.582961908	0.247415589	0.01302198	0.023209553	EBP
ENSG00000165195	1090.492208	2.104097219	0.400816059	2.44E-08	1.36E-07	PIGA
ENSG00000073464	31.84812983	-0.548297608	0.377905364	0.103593544	0.148109075	CLCN4
ENSG00000185825	601.4857767	0.457553178	0.2664645	0.06790269	0.102033066	BCAP31
ENSG00000101986	397.5226378	1.766143158	0.233853872	6.52E-15	1.23E-13	ABCD1
ENSG00000180879	557.2853068	0.832649061	0.234052456	1.40E-04	3.79E-04	SSR4
ENSG00000102032	185.3942242	1.270179245	0.307044054	1.22E-05	4.07E-05	RENBP
ENSG00000172534	891.2160311	0.334329569	0.1939685	0.079121584	0.116978762	HCFC1
ENSG00000177854	35.63817883	0.652567727	0.401043503	0.050676341	0.078878321	TMEM187
ENSG00000126953	22.00582444	-0.900936726	0.252963515	2.19E-04	5.73E-04	TIMM8A
ENSG00000241343	96.09718908	-0.929605703	0.325663702	0.002525208	0.005312146	RPL36A
ENSG00000126945	876.5839506	0.68779795	0.221956234	0.001189589	0.002689934	HNRNPH2
ENSG00000262919	90.06636221	-0.500779038	0.269330131	0.043938339	0.069435831	CCNQ
ENSG00000130821	100.4783283	3.523134336	0.502742713	1.50E-12	1.81E-11	SLC6A8
ENSG00000147164	242.4390923	0.409553191	0.150786014	0.005302061	0.010382595	SNX12
ENSG00000184481	244.1336824	0.481818479	0.288247177	0.08736281	0.127509303	FOXO4
ENSG00000131263	2624.756266	0.791445792	0.26338485	0.001685616	0.003688062	RLIM
ENSG00000050030	12.11583864	-1.941133748	0.386287118	1.44E-07	6.86E-07	NEXMIF
ENSG00000147224	248.3897125	-0.232642287	0.177670056	0.164678458	0.221185772	PRPS1
ENSG00000147274	1891.876201	-0.386036597	0.141124946	0.004560183	0.009079572	RBMX
ENSG00000172465	23.72460218	-1.050220685	0.380127868	0.00186444	0.004040235	TCEAL1
ENSG00000123562	974.8992165	1.152162367	0.227079349	1.45E-07	6.93E-07	MORF4L2
ENSG00000269743	53.88921627	-1.069957244	0.203480665	6.78E-08	3.44E-07	SLC25A53
ENSG00000102007	1079.064859	2.323694229	0.188045906	2.01E-36	1.79E-33	PLP2
ENSG00000012211	44.24896046	0.590608017	0.350670549	0.070846638	0.105865013	PRICKLE3
ENSG00000101997	193.8513102	0.475621557	0.232823882	0.033549176	0.054316465	CCDC22
ENSG00000049769	47.96376141	-1.444706935	0.252165827	1.97E-09	1.36E-08	PPP1R3F
ENSG00000270012	30.82501906	-1.357108734	0.284633524	5.58E-07	2.40E-06	NA
ENSG00000147118	134.4853604	-0.550905083	0.189160004	0.002687609	0.005616323	ZNF182
ENSG00000188021	337.3202818	-0.179463841	0.209213734	0.375002383	0.4469662	UBQLN2
ENSG00000101911	161.6005161	-0.909319552	0.29291466	8.26E-04	0.0019328	PRPS2
ENSG00000085224	1466.791109	-1.847977332	0.241231264	6.62E-15	1.24E-13	ATRX
ENSG00000083750	83.7509437	-0.95423886	0.187492715	2.18E-07	1.01E-06	RRAGB
ENSG00000101842	41.90471653	-3.553943049	0.384029511	1.90E-21	1.27E-19	VSIG1
ENSG00000126759	344.7219789	1.383351805	0.255178996	1.84E-08	1.04E-07	CFP
ENSG00000182287	1217.941649	-0.466991697	0.317416423	0.11427865	0.161020788	AP1S2
ENSG00000169188	114.4518284	0.128918034	0.204702262	0.516232313	0.585145425	APEX2
ENSG00000158578	1196.318493	8.089131021	0.928156399	8.93E-20	4.34E-18	ALAS2
ENSG00000196924	26758.31663	0.405645675	0.180914908	0.021542837	0.036519018	FLNA
ENSG00000147403	5810.880784	-0.261242945	0.199594893	0.172125165	0.229569788	RPL10
ENSG00000072501	847.6341562	-1.389606712	0.168346572	6.08E-17	1.72E-15	SMC1A
ENSG00000198689	398.9624886	0.140308742	0.131261733	0.282325827	0.352239788	SLC9A6
ENSG00000134602	1013.499967	0.397237569	0.324666129	0.177954536	0.236453998	STK26
ENSG00000123728	1565.905021	1.646193011	0.332805323	5.04E-08	2.62E-07	RAP2C
ENSG00000147140	2327.426713	-0.211596116	0.085890383	0.0124372	0.022295575	NONO
ENSG00000120280	492.1256268	2.035851071	0.382579426	8.35E-09	5.09E-08	TASL
ENSG00000241886	31.93476809	1.533785261	0.617516998	0.003451218	0.007055956	NA
ENSG00000101868	168.7501693	-0.945994381	0.18210495	1.84E-07	8.59E-07	POLA1
ENSG00000232472	19.6144593	-1.290894093	0.394821592	2.19E-04	5.73E-04	EEF1B2P3
ENSG00000131089	108.0475678	-1.716469244	0.180127173	2.06E-21	1.37E-19	ARHGEF9
ENSG00000166707	18.58936933	-2.750045026	0.372534978	7.97E-14	1.22E-12	ZCCHC18
ENSG00000181191	98.15601508	-1.254589839	0.285955879	2.42E-06	9.18E-06	PJA1
ENSG00000165359	598.6846949	0.09619279	0.171312966	0.564307497	0.629620456	INTS6L
ENSG00000005889	1428.518133	0.308816939	0.127432064	0.012012029	0.021606792	ZFX
ENSG00000197779	183.8819643	-0.186913645	0.271210663	0.475364454	0.5455931	ZNF81
ENSG00000080561	55.65612687	-1.832014603	0.296433652	2.82E-10	2.26E-09	MID2
ENSG00000147138	535.3505834	-1.813134236	0.280076812	1.76E-11	1.75E-10	GPR174
ENSG00000125354	1138.844827	-0.850845012	0.19320574	3.48E-06	1.29E-05	SEPTIN6
ENSG00000022267	48.54323782	0.156354994	0.357407469	0.638794519	0.698828647	FHL1
ENSG00000131269	242.8200131	-0.908422617	0.131403697	3.06E-12	3.47E-11	ABCB7
ENSG00000188706	81.14490479	1.870194277	0.294535377	1.40E-11	1.43E-10	ZDHHC9
ENSG00000156697	133.4134559	-1.236921057	0.213402262	1.87E-09	1.30E-08	UTP14A
ENSG00000085185	63.81757044	0.47440684	0.317460517	0.108985878	0.154695237	BCORL1
ENSG00000196507	62.35331757	0.54758686	0.235298337	0.014772587	0.026026935	TCEAL3
ENSG00000123575	546.8462005	-0.394853883	0.162327739	0.014886248	0.026204504	FAM199X
ENSG00000122122	3160.909717	1.486194215	0.216243573	4.09E-13	5.48E-12	SASH3
ENSG00000240143	52.02975975	1.476627942	0.294172622	1.29E-07	6.23E-07	NA
ENSG00000078061	769.6751575	0.845706321	0.234937763	1.34E-04	3.66E-04	ARAF
ENSG00000232119	178.1223086	-0.674897049	0.214598737	0.001144855	0.002596944	MCTS1
ENSG00000171155	99.82884439	-0.269750182	0.338965799	0.372890891	0.444896116	C1GALT1C1
ENSG00000158290	708.6238958	-0.344781461	0.225747876	0.108892035	0.154623651	CUL4B
ENSG00000046647	46.45545352	-1.140005292	0.193113675	2.02E-09	1.39E-08	GEMIN8
ENSG00000157600	574.7512559	0.763894797	0.191751055	3.36E-05	1.02E-04	TMEM164
ENSG00000187808	34.92393724	0.710768307	0.445407985	0.068052956	0.102215741	SOWAHD
ENSG00000198918	1274.005319	0.662963779	0.253690672	0.005228991	0.010254542	RPL39
ENSG00000125352	204.2620183	0.310945486	0.277796882	0.226236984	0.291106706	RNF113A
ENSG00000125356	342.8688046	1.023405204	0.280595522	7.34E-05	2.10E-04	NDUFA1
ENSG00000101882	203.9820944	-0.381759475	0.138836933	0.004930041	0.009734372	NKAP
ENSG00000183337	886.7822848	0.245420632	0.283040656	0.351872099	0.423399516	BCOR
ENSG00000189369	68.56513059	-1.210360913	0.311198417	1.78E-05	5.72E-05	GSPT2
ENSG00000181704	242.5745247	0.239376187	0.223166407	0.281735043	0.351622776	YIPF6
ENSG00000079482	21.17172447	-0.316268069	0.361807814	0.346378385	0.418201782	OPHN1
ENSG00000160131	440.5943802	-0.692743296	0.264941056	0.005137322	0.010091902	VMA21
ENSG00000071553	1432.765147	2.055649549	0.220370909	1.51E-21	1.03E-19	ATP6AP1
ENSG00000186787	12.49065583	-1.885467082	0.424981869	2.22E-06	8.48E-06	SPIN2B
ENSG00000198455	193.7864301	-0.323421051	0.237089271	0.153100079	0.207670503	ZXDB
ENSG00000165591	37.93226381	-1.464748008	0.358660773	1.75E-05	5.66E-05	FAAH2
ENSG00000147251	2303.731853	-0.539077996	0.226488513	0.012810506	0.022892774	DOCK11
ENSG00000198205	139.174336	-0.317279751	0.215871606	0.120156838	0.168420525	ZXDA
ENSG00000101849	664.7636958	0.378564291	0.206944931	0.062913093	0.095502424	TBL1X
ENSG00000123595	226.1010805	0.570719831	0.187546495	0.001898426	0.004103894	RAB9A
ENSG00000046651	724.1021131	-0.989163359	0.164591368	1.14E-09	8.20E-09	OFD1
ENSG00000147133	929.8860867	-0.794708453	0.111066187	4.41E-13	5.86E-12	TAF1
ENSG00000068394	169.0835143	0.124666882	0.226016132	0.562488298	0.627836527	GPKOW
ENSG00000134590	102.4842586	1.53850491	0.212911189	1.12E-13	1.68E-12	RTL8C
ENSG00000286964	14.69897382	0.549077052	0.366767282	0.098939837	0.142287643	NA
ENSG00000203950	24.70263832	0.953222914	0.32592237	0.001353195	0.003026738	RTL8A
ENSG00000186376	205.5592884	-0.683000776	0.170441161	4.19E-05	1.25E-04	ZNF75D
ENSG00000173275	91.54698184	0.068710168	0.203045364	0.740717815	0.788063578	ZNF449
ENSG00000123131	95.31351887	0.941829439	0.29523982	3.59E-04	9.02E-04	PRDX4
ENSG00000123130	1249.483211	2.029929212	0.348358117	6.92E-10	5.17E-09	ACOT9
ENSG00000184831	21.65763779	-0.110740074	0.246124374	0.636433344	0.69661998	APOO
ENSG00000130830	1569.764158	1.764702034	0.370246402	1.05E-06	4.30E-06	MPP1
ENSG00000288722	28.05877324	0.325494207	0.42665234	0.352616081	0.424187261	F8A1
ENSG00000271147	18.29296111	-1.304729332	0.298871775	4.16E-06	1.52E-05	ARMCX5-GPRASP2
ENSG00000198932	274.4238024	-2.186002111	0.257216784	9.64E-18	3.16E-16	GPRASP1
ENSG00000286327	19.03151326	-0.302573497	0.356222709	0.360656396	0.432544809	NA
ENSG00000101888	177.7865219	0.71398132	0.381654873	0.023791649	0.03987571	NXT2
ENSG00000068366	1969.459498	1.156283187	0.188426391	8.74E-10	6.43E-09	ACSL4
ENSG00000175556	292.7711975	1.152478129	0.454995189	0.004620757	0.009187349	LONRF3
ENSG00000006756	162.1961558	-0.332265552	0.343515073	0.302193572	0.372977652	ARSD
ENSG00000187325	72.57208472	-0.450539019	0.292750536	0.096532926	0.13921064	TAF9B
ENSG00000102078	47.98911729	-0.745067947	0.172913271	9.49E-06	3.23E-05	SLC25A14
ENSG00000102174	37.68583329	-0.123294198	0.362786009	0.695327813	0.749227156	PHEX
ENSG00000102119	471.6529172	1.247480873	0.335547043	6.60E-05	1.90E-04	EMD
ENSG00000147234	23.80294961	-1.613945799	0.338839717	8.00E-07	3.33E-06	FRMPD3
ENSG00000196459	220.7529635	-0.434490173	0.164911703	0.007520443	0.014201627	TRAPPC2
ENSG00000102384	11.51239249	0.266216689	0.298714972	0.351084327	0.422737217	CENPI
ENSG00000213397	22.96160964	-0.597619644	0.350483888	0.057875229	0.088724582	HAUS7
ENSG00000130066	36455.93423	3.727490243	0.39480548	3.92E-23	3.56E-21	SAT1
ENSG00000130052	358.1812403	1.828342688	0.355176923	7.76E-08	3.89E-07	STARD8
ENSG00000147174	42.33060533	-1.322623847	0.255642051	4.08E-08	2.16E-07	GCNA
ENSG00000126016	25.73965282	-2.347045073	0.421315242	4.56E-09	2.93E-08	AMOT
ENSG00000013619	34.63575489	-1.003896254	0.719377918	0.065813116	0.099507758	MAMLD1
ENSG00000072506	151.2860317	-0.073035292	0.304715395	0.791379999	0.830981076	HSD17B10
ENSG00000189420	83.27294902	1.985822835	0.320202017	8.92E-11	7.95E-10	ZFP92
ENSG00000067840	161.2495952	-1.787852096	0.346130981	3.69E-08	1.98E-07	PDZD4
ENSG00000147124	152.2861509	-1.055407032	0.18303528	1.95E-09	1.35E-08	ZNF41
ENSG00000183837	25.08968919	-2.572295981	0.422739294	7.26E-11	6.56E-10	PNMA3
ENSG00000251192	39.90607562	-0.378673856	0.300731867	0.188690785	0.248770825	ZNF674
ENSG00000247746	15.7358029	-0.826141582	0.259744513	7.59E-04	0.001788295	USP51
ENSG00000184205	1122.594031	0.330139645	0.377860433	0.33475858	0.406514978	TSPYL2
ENSG00000126012	2166.384043	0.646216247	0.213540723	0.00166778	0.003652402	KDM5C
ENSG00000236337	13.46560432	-0.247970121	0.419470137	0.505933847	0.575027557	FMR1-IT1
ENSG00000219507	17.62183312	2.004896144	0.438779744	5.53E-07	2.38E-06	FTH1P8
ENSG00000157625	655.2723469	0.880299556	0.214681396	2.35E-05	7.39E-05	TAB3
ENSG00000184634	1046.229481	0.720460356	0.304650903	0.01038959	0.018995365	MED12
ENSG00000102081	1121.09111	0.084559919	0.231055779	0.70699448	0.759271677	FMR1
ENSG00000158301	11.4315549	-1.738742496	0.395738271	1.17E-06	4.72E-06	GPRASP2
ENSG00000102158	1011.544924	0.742555404	0.201257014	1.35E-04	3.69E-04	MAGT1
ENSG00000147400	74.35716597	0.364899464	0.319153506	0.204928547	0.266869751	CETN2
ENSG00000147383	51.69691802	0.047758315	0.241237036	0.836449424	0.868259609	NSDHL
ENSG00000130741	2159.351194	-0.713937355	0.227976917	0.001074111	0.002454915	EIF2S3
ENSG00000174010	667.1653042	0.876592709	0.248461353	2.71E-04	6.95E-04	KLHL15
ENSG00000171100	344.8931716	0.058253703	0.181445865	0.742347101	0.789502239	MTM1
ENSG00000196338	127.8930879	0.927105043	0.584215723	0.040757832	0.064891897	NLGN3
ENSG00000001497	277.312421	-1.064569327	0.182439312	1.97E-09	1.36E-08	LAS1L
ENSG00000188158	23.99593405	-1.245367373	0.552980412	0.008775111	0.016322165	NHS
ENSG00000156531	277.7687793	-1.382751919	0.261960297	5.27E-08	2.73E-07	PHF6
ENSG00000165704	83.64845276	-0.112288484	0.250185273	0.630406749	0.691351244	HPRT1
ENSG00000156504	184.8383625	-1.178330125	0.265087237	3.92E-06	1.44E-05	PABIR2
ENSG00000172943	525.6618224	0.077571658	0.168186733	0.638958591	0.698900814	PHF8
ENSG00000184083	64.52607714	-1.194409518	0.205404601	4.22E-09	2.73E-08	FAM120C
ENSG00000269556	43.64496077	-0.635652358	0.259749583	0.011624504	0.020984748	TMEM185A
ENSG00000134597	167.8408585	-0.265048471	0.176750845	0.111095787	0.157345206	RBMX2
ENSG00000171659	21.31245482	-0.313630058	0.549732575	0.487027685	0.556469163	GPR34
ENSG00000102034	1811.689918	2.048883104	0.198783181	2.88E-26	4.36E-24	ELF4
ENSG00000147202	678.6495025	0.737703906	0.206017688	1.96E-04	5.20E-04	DIAPH2
ENSG00000017483	76.1452982	0.528262018	0.377327913	0.098746416	0.142057647	SLC38A5
ENSG00000133142	64.2037271	-0.131027742	0.244734518	0.565380291	0.630570519	TCEAL4
ENSG00000185515	149.3584653	-0.685590949	0.270672429	0.006931289	0.013193989	BRCC3
ENSG00000067829	424.5570473	0.62787448	0.166770631	1.26E-04	3.43E-04	IDH3G
ENSG00000155008	91.3282674	-0.035413591	0.20122891	0.853052044	0.882151656	APOOL
ENSG00000101846	107.9603182	0.456912169	0.232981993	0.045005495	0.070980551	STS
ENSG00000006757	22.0925455	-0.92854922	0.393378457	0.005105417	0.010038916	PNPLA4
ENSG00000204116	123.991976	-2.384881569	0.320174435	4.22E-14	6.81E-13	CHIC1
ENSG00000165175	781.4488852	1.986813434	0.363478431	5.96E-09	3.74E-08	MID1IP1
ENSG00000182872	534.1721865	-0.184480548	0.149493963	0.205856021	0.267897466	RBM10
ENSG00000130985	922.8215717	-0.008705728	0.162383463	0.950217956	0.962282563	UBA1
ENSG00000224975	31.94915901	0.332092863	0.370281711	0.316016446	0.387320629	INE1
ENSG00000147123	227.0126205	0.25414919	0.284865921	0.328779487	0.400380353	NDUFB11
ENSG00000248503	68.23065349	1.218421846	0.50004102	0.005476763	0.010682125	C4orf46P2
ENSG00000165240	385.2002252	-0.097787811	0.228740501	0.668079591	0.724634441	ATP7A
ENSG00000044446	465.7330187	0.38811358	0.145514089	0.007138186	0.013546202	PHKA2
ENSG00000101945	56.89163838	-0.33718073	0.167422878	0.040861456	0.065049611	SUV39H1
ENSG00000102103	268.0047934	0.35915263	0.228684819	0.099028305	0.14239129	PQBP1
ENSG00000102100	141.6925477	0.452723142	0.286811452	0.0924398	0.13399962	SLC35A2
ENSG00000068308	792.7386389	0.749513352	0.24280629	0.001109931	0.002526245	OTUD5
ENSG00000102057	29.54796791	1.012890755	0.444776833	0.009152813	0.016947275	KCND1
ENSG00000067992	674.8377601	-0.205192796	0.211028041	0.342653202	0.414688085	PDK3
ENSG00000126947	22.43419569	0.384431021	0.261035508	0.122521272	0.171262934	ARMCX1
ENSG00000198960	56.13948251	0.001951163	0.155137113	0.991298997	0.99262268	ARMCX6
ENSG00000102401	285.3865362	-0.20009047	0.210661865	0.353844413	0.425392144	ARMCX3
ENSG00000261101	22.81893452	0.197187105	0.31426961	0.508030703	0.577042527	NA
ENSG00000169249	231.6257198	-0.704510138	0.215075254	5.75E-04	0.001391555	ZRSR2
ENSG00000196440	50.41287579	-1.18695484	0.255864698	1.31E-06	5.24E-06	ARMCX4
ENSG00000157514	4407.055799	1.23611688	0.253767884	7.21E-07	3.03E-06	TSC22D3
ENSG00000186416	168.5173386	-0.170458319	0.155602398	0.242353631	0.308639126	NKRF
ENSG00000198814	772.4060877	2.005735032	0.469475732	6.62E-06	2.32E-05	GK
ENSG00000122126	95.3484578	-0.181942269	0.17583233	0.298489099	0.368858931	OCRL
ENSG00000013563	409.0500327	1.233376835	0.226264649	1.21E-08	7.13E-08	DNASE1L1
ENSG00000125962	111.0382713	-0.078310726	0.174518647	0.638948065	0.698900814	ARMCX5
ENSG00000089682	183.5226923	-0.973614844	0.255261355	7.83E-05	2.23E-04	RBM41
ENSG00000160219	466.1496279	-0.526207885	0.10723659	1.06E-06	4.35E-06	GAB3
ENSG00000102362	14.90484999	1.116909683	0.489824779	0.007989378	0.015001667	SYTL4
ENSG00000166432	156.2873427	-2.472136851	0.288394026	3.37E-18	1.23E-16	ZMAT1
ENSG00000196976	42.8968181	0.22913993	0.389364237	0.491298096	0.56067403	LAGE3
ENSG00000165675	84.84837403	-1.256039578	0.385516352	3.95E-04	9.87E-04	ENOX2
ENSG00000182518	19.2476321	-0.452157335	0.342744501	0.161104561	0.216978711	FAM104B
ENSG00000173674	479.8611846	-0.220946805	0.231618987	0.311110503	0.382162466	EIF1AX
ENSG00000201592	12.92360827	-0.192027712	0.409955669	0.604126874	0.666587352	NA
ENSG00000177189	1647.477078	-0.808577537	0.208187906	6.55E-05	1.89E-04	RPS6KA3
ENSG00000173681	166.6262041	-0.550049975	0.221127274	0.010958889	0.019903409	BCLAF3
ENSG00000289365	14.1802002	1.607773572	0.42621056	2.95E-05	9.09E-05	NA
ENSG00000130119	431.011788	-0.869987633	0.160496634	3.47E-08	1.87E-07	GNL3L
ENSG00000235703	58.17675655	-1.380840219	0.307359677	2.10E-06	8.10E-06	EOLA2-DT
ENSG00000120509	55.59017447	0.020905199	0.204089918	0.915247182	0.93456129	PDZD11
ENSG00000010671	528.5415219	0.006369876	0.359635215	0.98588902	0.988671762	BTK
ENSG00000102245	101.4298762	-1.309728875	0.344718771	4.96E-05	1.46E-04	CD40LG
ENSG00000129675	1123.661357	-0.978283942	0.276723199	2.28E-04	5.95E-04	ARHGEF6
ENSG00000126768	183.8975349	0.911422148	0.207013256	4.07E-06	1.49E-05	TIMM17B
ENSG00000165168	9504.021674	0.850617119	0.324427106	0.004731695	0.00938566	CYBB
ENSG00000130150	196.0814275	-0.517431644	0.361402662	0.130619736	0.181019943	MOSPD2
ENSG00000181544	39.93318216	-0.731016981	0.243507818	0.002283818	0.004848731	FANCB
ENSG00000102053	94.87496245	-2.094674657	0.321067045	6.09E-12	6.57E-11	ZC3H12B
ENSG00000102317	2552.394213	0.571645226	0.179937716	0.001012435	0.002325891	RBM3
ENSG00000101940	283.3951927	0.360926342	0.189732171	0.053378474	0.082622108	WDR13
ENSG00000101856	357.3988646	1.422629189	0.259197972	8.69E-09	5.27E-08	PGRMC1
ENSG00000077713	53.09086099	-0.316102702	0.32683807	0.297713489	0.368149782	SLC25A43
ENSG00000005022	636.4868162	0.056009535	0.243741915	0.811330707	0.848055162	SLC25A5
ENSG00000077721	602.8490253	0.720780126	0.22394021	8.34E-04	0.001949343	UBE2A
ENSG00000018610	187.7429448	0.244054332	0.134439596	0.06389666	0.096809826	STEEP1
ENSG00000131828	264.4210275	-0.620502026	0.214377797	0.002952824	0.00611954	PDHA1
ENSG00000269335	102.0805462	0.723307643	0.195436016	1.81E-04	4.81E-04	IKBKG
ENSG00000160211	503.1704673	0.848491629	0.265191842	7.10E-04	0.001685175	G6PD
ENSG00000230629	27.18025131	-0.877375751	0.351711793	0.005659692	0.011008776	RPS23P8
ENSG00000147168	222.1977249	0.5406653	0.32295032	0.069085727	0.103548647	IL2RG
ENSG00000125351	108.4672777	-0.9437527	0.295096078	6.75E-04	0.001610529	UPF3B
ENSG00000147065	9743.445225	0.795991483	0.132238077	5.23E-10	3.99E-09	MSN
ENSG00000101935	152.4196069	-1.128705392	0.18683365	6.23E-10	4.70E-09	AMMECR1
ENSG00000130826	408.7352396	-0.677999107	0.19466771	2.62E-04	6.75E-04	DKC1
ENSG00000102225	660.5656439	1.244773646	0.31243467	1.57E-05	5.13E-05	CDK16
ENSG00000102226	321.8526684	-0.721506282	0.236079742	0.001213048	0.002737764	USP11
ENSG00000071889	123.24451	0.008856103	0.205328325	0.978002121	0.982484257	FAM3A
ENSG00000203879	735.4374218	0.807694641	0.228627604	2.53E-04	6.54E-04	GDI1
ENSG00000102312	55.38505667	0.04144095	0.209460587	0.841417696	0.872272943	PORCN
ENSG00000183918	388.9089675	-1.529416543	0.288715549	5.63E-08	2.90E-07	SH2D1A
ENSG00000009694	49.78246144	-2.468213885	0.285471086	1.02E-17	3.29E-16	TENM1
ENSG00000101916	2813.389144	2.337203799	0.437393889	9.20E-10	6.73E-09	TLR8
ENSG00000205542	19421.96218	1.163278373	0.306751665	3.16E-05	9.68E-05	TMSB4X
ENSG00000225470	453.0845275	-0.829250615	0.224558325	1.08E-04	2.99E-04	JPX
ENSG00000101966	904.6265502	0.324253113	0.170904742	0.045770975	0.072004511	XIAP
ENSG00000147044	205.5372702	-1.198820719	0.180304287	1.39E-11	1.41E-10	CASK
ENSG00000076770	727.1982405	-0.401563156	0.368445016	0.248706388	0.315741627	MBNL3
ENSG00000015285	686.6938438	1.148458567	0.2251983	1.01E-07	4.96E-07	WAS
ENSG00000068354	154.0397887	0.384080627	0.197354276	0.045036297	0.07100555	TBC1D25
ENSG00000288908	12.80449357	0.605394069	0.351084181	0.04450944	0.070252631	NA
ENSG00000068323	759.4415765	1.79051055	0.258896007	1.36E-12	1.66E-11	TFE3
ENSG00000094631	416.6159011	-0.202864068	0.169066316	0.211097012	0.274026077	HDAC6
ENSG00000102409	209.7060253	0.530062228	0.196487694	0.003921197	0.007930335	BEX4
ENSG00000047644	374.2932119	-0.293469348	0.220886328	0.173743803	0.231398552	WWC3
ENSG00000232593	51.87996635	-1.656763192	0.225153982	3.36E-14	5.54E-13	KANTR
ENSG00000147162	3305.753238	-1.473678663	0.215189229	7.17E-12	7.68E-11	OGT
ENSG00000147010	1189.570783	-0.13659755	0.163481834	0.385761004	0.457759872	SH3KBP1
ENSG00000101977	12.81772474	-0.644562872	0.320196048	0.029858689	0.048961515	MCF2
ENSG00000269313	12.78589362	0.866717866	0.317247381	0.002978322	0.006164314	MAGIX
ENSG00000184216	1958.367616	1.707144519	0.242592555	7.47E-13	9.53E-12	IRAK1
ENSG00000086712	298.5834829	-1.229061133	0.198926974	1.04E-10	9.08E-10	TXLNG
ENSG00000102054	678.6517068	-0.440807674	0.167543175	0.006207836	0.011958291	RBBP7
ENSG00000169891	121.8327465	1.620291991	0.337057693	6.85E-07	2.89E-06	REPS2
ENSG00000289472	20.27971736	0.229708012	0.404970713	0.530991271	0.598873081	NA
ENSG00000156500	55.43009075	-0.172569337	0.210794593	0.398665963	0.471072536	PABIR3
ENSG00000101928	71.9691502	0.624159619	0.243928328	0.009370687	0.017312441	MOSPD1
ENSG00000180964	130.2945324	-0.329026746	0.347167092	0.291776165	0.361938604	TCEAL8
ENSG00000133134	56.49436296	-1.188203358	0.30036223	3.25E-05	9.91E-05	BEX2
ENSG00000089820	2505.264155	-0.095607715	0.16517527	0.55666393	0.6225059	ARHGAP4
ENSG00000102030	112.0956623	-0.369006077	0.166583332	0.024937022	0.041614276	NAA10
ENSG00000156313	218.9013232	0.179353995	0.250445777	0.459150746	0.53001538	RPGR
ENSG00000169057	1568.662052	0.416878923	0.353605166	0.201742641	0.263298447	MECP2
ENSG00000228427	19.15532233	-0.884698057	0.338880187	0.005191742	0.01019178	NA
ENSG00000213468	45.6159382	0.61765668	0.385127261	0.054604606	0.08431846	FIRRE
ENSG00000224281	12.0490323	-0.456482219	0.285393644	0.084337139	0.123688683	SLC25A5-AS1
ENSG00000229151	23.35184308	-1.595028943	0.288977115	1.65E-08	9.44E-08	NA
ENSG00000270069	572.7604972	2.048863596	0.723483009	7.80E-04	0.001833504	MIR222HG
ENSG00000226530	10.88180502	-2.053065382	0.399454959	3.80E-08	2.03E-07	NA
ENSG00000227486	27.37545401	-1.567487566	0.295569598	4.04E-08	2.14E-07	NA
ENSG00000235437	35.77181649	-1.256644301	0.251974551	1.35E-07	6.46E-07	LINC01278
ENSG00000274536	1176.772245	1.643113563	0.375909161	6.08E-06	2.14E-05	MIR223HG
ENSG00000289959	59.94021528	3.347913082	0.620476125	2.41E-09	1.63E-08	NA
ENSG00000169446	358.0965639	0.408883912	0.208621086	0.045163853	0.071183028	MMGT1
ENSG00000126970	27.33956376	-0.892523883	0.246413134	1.50E-04	0.000405263	ZC4H2
ENSG00000198947	16.24866855	0.110262005	0.451181417	0.768775902	0.811431888	DMD
ENSG00000102144	6044.257053	1.640841691	0.187105883	1.73E-19	8.03E-18	PGK1
ENSG00000233382	14.28177425	-1.144062508	0.313546333	1.15E-04	3.16E-04	NKAPP1
ENSG00000177485	687.2086377	0.404764688	0.17643327	0.017448968	0.030259603	ZBTB33
ENSG00000125355	50.20879013	3.635000499	0.415584392	9.22E-21	5.55E-19	TMEM255A
ENSG00000102309	58.24184564	-0.806787176	0.318807548	0.006142215	0.011853485	PIN4
ENSG00000198034	5652.165953	-1.239072497	0.294394109	5.26E-06	1.88E-05	RPS4X
ENSG00000086758	2858.93445	-0.227320048	0.144036271	0.100204133	0.143779517	HUWE1
ENSG00000063601	478.8974338	-0.539076485	0.124060283	8.02E-06	2.77E-05	MTMR1
ENSG00000029993	68.87587765	1.558202351	0.283683975	2.28E-08	1.27E-07	HMGB3
ENSG00000124486	3816.576819	0.446933423	0.189061469	0.018152525	0.031357348	USP9X
ENSG00000068400	853.4382151	0.018460727	0.228475642	0.935017452	0.950426529	GRIPAP1
ENSG00000196998	222.4948291	0.324461573	0.159771179	0.0438121	0.069259381	WDR45
ENSG00000186312	10.70604838	0.581617856	0.358866871	0.076578165	0.113642922	CA5BP1
ENSG00000082458	106.2932419	-1.606604708	0.278384796	4.80E-09	3.07E-08	DLG3
ENSG00000101811	87.83867194	-0.991617089	0.186231204	2.61E-08	1.44E-07	CSTF2
ENSG00000005893	2294.452041	1.60126946	0.25445651	4.31E-11	4.03E-10	LAMP2
ENSG00000242732	29.17681299	0.43489459	0.264492965	0.084028718	0.123287115	RTL5
ENSG00000243279	12.23459577	0.167873218	0.347489604	0.607224135	0.66943125	PRAF2
ENSG00000102172	620.0193213	1.00031049	0.24688256	1.70E-05	5.51E-05	SMS
ENSG00000215301	10667.16646	0.756106395	0.207387372	1.53E-04	4.13E-04	DDX3X
ENSG00000230590	626.1682698	-1.043406662	0.229855834	5.13E-06	1.84E-05	FTX
ENSG00000271533	79.98636157	-1.741872393	0.302492196	5.72E-09	3.61E-08	NA
ENSG00000265727	13.844963	-0.775603085	0.374961133	0.024353135	0.040725758	RN7SL648P
ENSG00000229807	3746.91428	0.252692816	0.501848208	0.502342933	0.57158458	XIST
ENSG00000131724	940.0154895	1.415647173	0.237621672	6.85E-10	5.13E-09	IL13RA1
ENSG00000250995	15.26340245	0.919971314	0.440321793	0.015691062	0.027502306	TMEM30BP1
ENSG00000101974	472.3237392	-0.295591994	0.210577881	0.144845355	0.197981257	ATP11C
ENSG00000124313	78.8246431	0.754581708	0.247998738	0.001526975	0.003372552	IQSEC2
ENSG00000147394	293.291222	1.215533442	0.352246128	1.77E-04	4.73E-04	ZNF185
ENSG00000280195	14.97402703	-0.256444922	0.323960411	0.3708867	0.442801551	NA
ENSG00000102125	278.6895708	-0.145939732	0.18609061	0.425015806	0.496671281	TAFAZZIN
ENSG00000176896	95.61373807	-0.16488178	0.247375194	0.478169517	0.54801796	TCEANC
ENSG00000101901	347.9887172	-0.909103727	0.191499897	1.17E-06	4.73E-06	ALG13
ENSG00000007350	148.2201544	2.783794906	0.401875205	1.54E-12	1.85E-11	TKTL1
ENSG00000204131	243.6185948	-1.398881941	0.478334142	8.40E-04	0.001963225	NHSL2
ENSG00000223546	46.28491818	-0.760205517	0.318341536	0.010188319	0.018653709	LINC00630
ENSG00000166681	41.38873473	-0.297710225	0.292815821	0.289983623	0.36005984	BEX3
ENSG00000102096	2729.465857	1.60168366	0.453123552	3.65E-05	1.10E-04	PIM2
ENSG00000102393	328.501697	2.013573856	0.30723498	1.65E-11	1.65E-10	GLA
ENSG00000126756	256.2953678	-0.0965232	0.20099398	0.61881192	0.680783896	UXT
ENSG00000147144	29.9891047	-0.438748294	0.337773565	0.156592531	0.211722374	CCDC120
ENSG00000290746	40.64785018	0.377303641	0.24315563	0.108693969	0.154357786	NA
ENSG00000169239	233.0966547	-0.99767444	0.255687887	4.96E-05	1.46E-04	CA5B
ENSG00000102181	148.8044285	-0.430836859	0.24162437	0.062208859	0.094524029	CD99L2
ENSG00000147050	1960.02737	0.606678328	0.282156202	0.022196962	0.03752074	KDM6A
ENSG00000101972	3663.521088	0.199185373	0.164990676	0.214109219	0.277481185	STAG2
ENSG00000223508	15.14351783	-0.693716419	0.278427402	0.006895853	0.013130043	RPL23AP53
ENSG00000254272	11.04194265	-0.435331418	0.394961611	0.207203114	0.2694378	BTF3P3
ENSG00000164741	26.2788297	1.546251736	0.382489866	1.13E-05	3.80E-05	DLC1
ENSG00000198791	870.8090757	-0.295155333	0.165469723	0.064489418	0.097645614	CNOT7
ENSG00000179388	522.7081745	2.133508543	0.903459327	0.002280279	0.004841939	EGR3
ENSG00000104714	343.1117257	-0.957919361	0.225216378	8.87E-06	3.04E-05	ERICH1
ENSG00000261026	109.6499203	3.162830481	0.821484828	1.37E-05	4.54E-05	NA
ENSG00000155975	435.0063682	0.50056615	0.186987815	0.006822045	0.013008631	VPS37A
ENSG00000104228	183.8841429	-0.977484188	0.341550467	0.001915836	0.004135257	TRIM35
ENSG00000198042	252.2803706	-0.749240953	0.23679553	7.70E-04	0.001810801	MAK16
ENSG00000147421	346.5140659	-0.53872242	0.165023015	0.001032387	0.002366003	HMBOX1
ENSG00000272256	47.21807318	0.387909645	0.414398096	0.278607272	0.348454741	NA
ENSG00000172728	36.50072167	-1.903263816	0.303058097	9.46E-11	8.40E-10	FUT10
ENSG00000038945	1074.271663	2.5527871	0.569554258	2.04E-06	7.86E-06	MSR1
ENSG00000092964	825.7293944	0.003819841	0.369298552	0.990795854	0.992515927	DPYSL2
ENSG00000253535	22.71434756	0.403503476	0.313827894	0.156689783	0.211793571	ADAM7-AS1
ENSG00000147454	4319.749993	4.063496133	0.375064431	1.96E-26	3.17E-24	SLC25A37
ENSG00000147459	1893.468495	1.278983817	0.308982843	1.50E-05	4.93E-05	DOCK5
ENSG00000104660	692.8853589	-0.88448001	0.157451192	8.34E-09	5.08E-08	LEPROTL1
ENSG00000167034	41.87076767	1.752427877	0.309994291	3.39E-09	2.23E-08	NKX3-1
ENSG00000134013	21.48337491	-0.431587977	0.285196178	0.113873367	0.160513231	LOXL2
ENSG00000253200	128.681066	1.426564637	0.37586893	3.31E-05	1.01E-04	NA
ENSG00000104219	544.2225211	-0.237323988	0.263923848	0.344431458	0.416239136	ZDHHC2
ENSG00000168300	788.2499554	-0.645300049	0.273119372	0.013530446	0.024042243	PCMTD1
ENSG00000104765	3407.402923	2.401306183	0.249858795	1.67E-21	1.13E-19	BNIP3L
ENSG00000197892	887.4892409	0.427959475	0.195773808	0.027971615	0.046164667	KIF13B
ENSG00000254165	21.51630609	-0.653527876	0.456814877	0.105701046	0.150708346	NA
ENSG00000104671	174.1180007	0.624832875	0.249605356	0.008749324	0.01627845	DCTN6
ENSG00000221914	823.3520419	0.354469795	0.282226299	0.179010861	0.237613821	PPP2R2A
ENSG00000197217	1284.873172	-0.177336297	0.196652378	0.358849374	0.430595072	ENTPD4
ENSG00000164808	437.6695401	0.16559359	0.156741414	0.288176461	0.358221796	SPIDR
ENSG00000168575	189.9616126	-0.658369043	0.183294968	2.39E-04	6.21E-04	SLC20A2
ENSG00000269924	11.92580504	0.333428245	0.386243039	0.329993156	0.401549448	NA
ENSG00000254087	7918.055261	2.232310857	0.291906252	7.31E-16	1.64E-14	LYN
ENSG00000133872	4067.166553	-0.248798066	0.149298661	0.083996156	0.123252032	SARAF
ENSG00000133874	140.3432194	1.189505602	0.218887268	1.25E-08	7.34E-08	RNF122
ENSG00000104679	153.2306401	-0.086646706	0.221938879	0.700999297	0.754140591	R3HCC1
ENSG00000164751	455.9977071	0.855145982	0.145823325	1.48E-09	1.05E-08	PEX2
ENSG00000104442	189.7960546	-1.267394026	0.249019868	8.39E-08	4.17E-07	ARMC1
ENSG00000076641	3231.714232	1.163760128	0.216182863	1.33E-08	7.76E-08	PAG1
ENSG00000104331	962.1611631	0.836656629	0.174029028	1.08E-06	4.42E-06	BPNT2
ENSG00000176731	263.1686971	0.102829758	0.14074845	0.465057634	0.5357488	RBIS
ENSG00000040341	188.7812873	-0.827309552	0.254657478	8.17E-04	0.001913997	STAU2
ENSG00000164949	36.86009684	-0.992415003	0.787969169	0.077391546	0.11469469	GEM
ENSG00000164687	127.1906633	-0.570504945	0.618583965	NA	NA	FABP5
ENSG00000164951	685.763794	0.110795227	0.267888094	0.669058405	0.725640874	PDP1
ENSG00000235531	16.32011065	-1.443298514	0.350141675	1.79E-05	5.77E-05	MSC-AS1
ENSG00000272518	19.18522636	-0.550327734	0.352401362	0.084842427	0.12430179	NA
ENSG00000035681	789.9745932	0.09294369	0.243266918	0.697132609	0.750774408	NSMAF
ENSG00000147649	1907.781755	0.205454106	0.169404132	0.205868147	0.267897466	MTDH
ENSG00000104356	41.76715671	-1.540487383	0.216397058	2.25E-13	3.19E-12	POP1
ENSG00000147586	30.55525238	-0.495258862	0.21878044	0.019915071	0.034079983	MRPS28
ENSG00000137571	12.47079368	0.319695705	0.429897945	0.376763459	0.448689883	SLCO5A1
ENSG00000120963	556.0387613	-0.028137021	0.234568962	0.908001757	0.928330155	ZNF706
ENSG00000164924	7147.360384	0.620283214	0.193938573	8.91E-04	0.002072125	YWHAZ
ENSG00000165392	265.7531725	-0.829319089	0.302715851	0.003435931	0.007028735	WRN
ENSG00000156482	4974.535637	-0.361949791	0.257258437	0.125430796	0.174729955	RPL30
ENSG00000185015	22.67110657	-0.79058123	0.339790319	0.01448436	0.025560212	CA13
ENSG00000180694	189.0837922	-0.450709817	0.299715144	0.091368185	0.132662173	TMEM64
ENSG00000104361	75.09199751	-0.538619032	0.363512427	0.100131254	0.143716139	NIPAL2
ENSG00000104267	134.7568018	2.540522949	0.387883187	4.28E-11	4.01E-10	CA2
ENSG00000132541	18.36352503	-0.624806122	0.49906267	0.130632162	0.181019943	RIDA
ENSG00000147669	260.3795344	0.506383391	0.202804175	0.008179941	0.015325155	POLR2K
ENSG00000123124	672.4002824	-0.46401638	0.18212517	0.007979917	0.014987854	WWP1
ENSG00000205133	96.54710294	0.128376563	0.35754508	0.70206201	0.75511282	TRIQK
ENSG00000133740	46.25844601	-1.614311462	0.331843155	4.41E-07	1.92E-06	E2F5
ENSG00000156467	1047.706236	0.013165343	0.182469991	0.939672463	0.954069212	UQCRB
ENSG00000104341	25.79763703	0.111439248	0.309107496	0.698258672	0.751750429	LAPTM4B
ENSG00000180543	43.11463951	0.099324864	0.308422538	0.72461226	0.774340019	TSPYL5
ENSG00000133739	57.65801136	-0.414441456	0.293321169	0.121190284	0.16970213	LRRCC1
ENSG00000104517	3485.653855	0.502609874	0.182782041	0.005842992	0.011328201	UBR5
ENSG00000156471	674.9863981	-0.188158185	0.162987132	0.224057769	0.288719824	PTDSS1
ENSG00000172167	54.70302105	-0.913556189	0.257162926	1.81E-04	4.83E-04	MTBP
ENSG00000156469	79.8422686	-0.643381044	0.215096761	0.00187343	0.004056014	MTERF3
ENSG00000172172	134.7430129	0.319484493	0.19467032	0.084525955	0.123901831	MRPL13
ENSG00000156804	317.6748476	-1.13402612	0.26386444	6.17E-06	2.17E-05	FBXO32
ENSG00000137575	4820.455979	1.890377477	0.264526999	4.60E-13	6.11E-12	SDCBP
ENSG00000215114	519.439397	1.008531037	0.224875357	6.17E-06	2.17E-05	UBXN2B
ENSG00000120899	2727.731657	0.757614882	0.180649045	3.13E-05	9.59E-05	PTK2B
ENSG00000155097	482.3936633	0.461827555	0.279745479	0.088197982	0.128543868	ATP6V1C1
ENSG00000104490	114.6976453	-2.082416203	0.335612622	9.70E-11	8.56E-10	NCALD
ENSG00000023287	2490.460494	0.705865376	0.247738845	0.002948825	0.006112141	RB1CC1
ENSG00000242970	12.44756479	0.694622465	0.581778232	0.131261831	0.181786408	NA
ENSG00000164758	174.26815	1.145697421	0.176152217	1.68E-11	1.68E-10	MED30
ENSG00000121039	57.27285752	-0.511288473	0.204873757	0.010167893	0.018618705	RDH10
ENSG00000164961	624.4941328	0.012941831	0.141623321	0.928297547	0.945237442	WASHC5
ENSG00000034677	1798.769633	0.034599595	0.25990379	0.887810778	0.911743403	RNF19A
ENSG00000104388	874.912942	0.583753575	0.124194182	1.75E-06	6.86E-06	RAB2A
ENSG00000260368	14.77533572	-0.545062014	0.325923872	0.065817035	0.099507758	NA
ENSG00000104375	126.4829901	0.686725332	0.237654533	0.002539936	0.005338285	STK3
ENSG00000198846	58.59162762	-1.403952962	0.251434866	1.05E-08	6.27E-08	TOX
ENSG00000153317	1164.817547	1.103150501	0.278322791	4.09E-05	1.22E-04	ASAP1
ENSG00000176853	1288.507931	0.240573695	0.209653549	0.244061229	0.310563936	FAM91A1
ENSG00000155926	5305.965603	1.712475793	0.363950207	8.35E-07	3.47E-06	SLA
ENSG00000156787	186.5702501	-1.381588617	0.245512719	5.06E-09	3.22E-08	TBC1D31
ENSG00000169439	1066.083151	0.354354758	0.770206818	0.416922048	0.488592313	SDC2
ENSG00000205038	66.11812898	0.74370094	0.41502935	0.049814587	0.077736646	PKHD1L1
ENSG00000158106	91.06084432	-0.444183507	0.333865232	0.161404817	0.217300939	RHPN1
ENSG00000147592	39.95141925	-0.747894297	0.384631689	0.029553061	0.048505013	LACTB2
ENSG00000067167	2182.35365	0.266196579	0.259115953	0.275761004	0.345228256	TRAM1
ENSG00000140396	1557.69415	0.495157526	0.125670561	7.80E-05	2.22E-04	NCOA2
ENSG00000042832	18.56562938	0.458495444	0.327448508	0.110206742	0.156256908	TG
ENSG00000184428	173.3353743	0.126833824	0.346760379	0.693170771	0.747241972	TOP1MT
ENSG00000234616	169.1438052	-1.531403437	0.216572357	5.55E-13	7.28E-12	JRK
ENSG00000171045	188.7998246	0.597806547	0.245412953	0.013588709	0.02413512	TSNARE1
ENSG00000286535	10.29330054	0.613521923	0.316140242	0.038261809	0.061225769	NA
ENSG00000180155	27.24378177	-0.552825786	0.407035817	0.111886531	0.158229211	LYNX1
ENSG00000286122	44.46644058	0.058477153	0.404879119	0.872206622	0.898212533	LINC02964
ENSG00000178764	572.6395958	0.616064395	0.287834794	0.019806237	0.033914105	ZHX2
ENSG00000147604	4390.76542	-0.677756875	0.235787885	0.002068092	0.004435005	RPL7
ENSG00000104324	349.8309581	0.860637677	0.19143234	5.15E-06	1.84E-05	CPQ
ENSG00000136986	998.6538786	0.614750948	0.202167951	0.001275524	0.002867414	DERL1
ENSG00000066855	64.49786261	0.434079401	0.167144848	0.008308545	0.015545653	MTFR1
ENSG00000253372	223.3279082	-0.067822883	0.57491224	0.870511767	0.896951957	NA
ENSG00000130193	49.48144967	-1.255711138	0.42570953	8.12E-04	0.001901995	THEM6
ENSG00000172164	491.6163912	0.649072747	0.349013834	0.041538865	0.06601001	SNTB1
ENSG00000047249	464.0645553	0.845654669	0.181582212	1.69E-06	6.63E-06	ATP6V1H
ENSG00000156831	154.9721155	0.393693104	0.206814219	0.052280168	0.081124791	NSMCE2
ENSG00000182307	168.1755869	-0.442146705	0.194382253	0.015361456	0.026974369	C8orf33
ENSG00000156795	39.75484094	0.007048877	0.217544069	0.974960007	0.980119253	NTAQ1
ENSG00000173334	3531.402214	3.508605576	0.337123821	8.26E-25	9.72E-23	TRIB1
ENSG00000156802	360.3959942	-0.563056712	0.233295661	0.012934688	0.023074176	ATAD2
ENSG00000239039	90.67370444	-1.7970877	0.452621572	2.11E-05	6.71E-05	SNORD13
ENSG00000207067	10.02200078	-0.367373314	0.382710648	0.29714704	0.367576925	SNORA72
ENSG00000244642	21.67070182	3.618965549	0.417701995	9.85E-20	4.72E-18	RN7SL396P
ENSG00000276961	30.66489585	0.508646311	0.563032226	0.265174859	0.333499107	MIR7848
ENSG00000147535	172.1278446	-0.63040273	0.140332813	6.57E-06	2.30E-05	PLPP5
ENSG00000147548	1479.525888	-0.60499414	0.13308141	5.24E-06	1.87E-05	NSD3
ENSG00000129696	87.54903415	0.42930371	0.181682471	0.015300473	0.026880535	TTI2
ENSG00000205268	1093.222532	-1.467953591	0.210744883	1.35E-12	1.65E-11	PDE7A
ENSG00000104450	61.23490957	0.362930078	0.250065449	0.12955262	0.179716263	SPAG1
ENSG00000154328	56.20916791	-0.70666771	0.280888167	0.006247019	0.012019923	NEIL2
ENSG00000104763	3971.354896	1.403881002	0.20116473	2.29E-12	2.66E-11	ASAH1
ENSG00000185728	1705.500007	1.011005211	0.186700608	3.51E-08	1.89E-07	YTHDF3
ENSG00000261542	20.30969805	-0.108835312	0.374947581	0.747122614	0.793455799	NA
ENSG00000104381	122.0912252	0.488560804	0.175494834	0.003409116	0.006981901	GDAP1
ENSG00000185122	547.9521808	0.566494712	0.211092626	0.005255795	0.010300491	HSF1
ENSG00000185000	203.5438464	0.716738642	0.231174063	0.001389407	0.00310112	DGAT1
ENSG00000182325	61.97792225	-0.600605434	0.282613926	0.026463955	0.043900155	FBXL6
ENSG00000173137	48.01968948	-0.718723074	0.263084722	0.004389204	0.008769791	ADCK5
ENSG00000071894	402.9821656	-0.977135054	0.211397726	2.54E-06	9.59E-06	CPSF1
ENSG00000147804	10.16463527	-0.464680219	0.337754136	0.138649941	0.190683818	SLC39A4
ENSG00000160948	451.4885534	0.13338964	0.176913511	0.452637487	0.523363618	VPS28
ENSG00000261236	107.6348314	-0.604463948	0.298021041	0.030028039	0.049182607	BOP1
ENSG00000185803	117.5725588	-0.332706616	0.335013428	0.269632516	0.338448074	SLC52A2
ENSG00000171428	79.77993791	1.019686502	0.231051771	2.28E-06	8.68E-06	NAT1
ENSG00000022567	461.4380054	2.017334496	0.446535855	1.19E-06	4.81E-06	SLC45A4
ENSG00000280035	57.85846427	1.759513813	0.930546984	0.006706937	0.012821741	NA
ENSG00000253307	14.06490215	1.333081817	0.700274314	0.010349518	0.018926959	NA
ENSG00000181690	74.04685455	-1.415342431	0.278574104	1.69E-07	7.95E-07	PLAG1
ENSG00000170791	309.8304937	6.29E-04	0.183327844	0.998070409	0.998350687	CHCHD7
ENSG00000104419	2247.675925	2.157180934	0.216205421	1.46E-23	1.43E-21	NDRG1
ENSG00000176209	112.2296422	0.168690911	0.189974685	0.359149743	0.430919203	SMIM19
ENSG00000104447	848.8419651	-0.141592069	0.240147193	0.546671659	0.613595226	TRPS1
ENSG00000120910	651.6448264	0.282784419	0.192977617	0.120912373	0.169362907	PPP3CC
ENSG00000168522	463.783333	-0.37578199	0.116799892	0.001088193	0.002481923	FNTA
ENSG00000165102	280.9850614	-1.101627511	0.244239938	4.17E-06	1.52E-05	HGSNAT
ENSG00000185900	317.0153006	-1.242513469	0.185339337	1.54E-11	1.55E-10	POMK
ENSG00000129292	1547.287227	0.157192871	0.212262718	0.459881775	0.530735239	PHF20L1
ENSG00000136960	164.3413977	2.698148694	0.565801587	3.48E-09	2.28E-08	ENPP2
ENSG00000165046	37.95276116	0.616232844	0.264725117	0.015953703	0.027921429	LETM2
ENSG00000121022	387.1163568	-0.341829667	0.106383081	0.001143158	0.002593585	COPS5
ENSG00000066777	1917.179709	-0.202367575	0.145867287	0.1542116	0.208959285	ARFGEF1
ENSG00000287214	72.35214256	1.30891866	0.521723776	0.003236601	0.006649618	NA
ENSG00000181135	121.7032551	0.010180883	0.194751376	0.958355188	0.968277174	ZNF707
ENSG00000180921	29.07529995	-0.105090428	0.305039555	0.708526694	0.760859838	FAM83H
ENSG00000180900	257.444658	-0.781190651	0.243577401	7.36E-04	0.001740388	SCRIB
ENSG00000185189	89.1537011	-0.402265945	0.252440674	0.09826068	0.141415977	NRBP2
ENSG00000261150	42.39301693	-2.470422731	0.447919552	1.31E-08	7.63E-08	EPPK1
ENSG00000178685	1078.988568	0.477164796	0.375794255	0.141640011	0.194214886	PARP10
ENSG00000178719	3132.198841	3.368939452	0.38254094	4.98E-20	2.52E-18	GRINA
ENSG00000178814	112.2352189	2.443882685	0.427434133	2.78E-09	1.86E-08	OPLAH
ENSG00000179091	441.0836159	0.745147531	0.234665522	7.50E-04	0.001770192	CYC1
ENSG00000179526	189.9588949	0.218650091	0.229732197	0.329710806	0.401253724	SHARPIN
ENSG00000179632	781.4683388	0.468477479	0.228202318	0.032611033	0.052968764	MAF1
ENSG00000179698	31.22543046	-0.592090094	0.276363853	0.024883696	0.04154475	WDR97
ENSG00000235173	43.84248511	-1.895711263	0.341070661	3.97E-09	2.58E-08	HGH1
ENSG00000164941	497.7825866	-0.720315001	0.192372812	9.90E-05	2.77E-04	INTS8
ENSG00000164938	999.4769893	0.004642788	0.19150152	0.959825795	0.96941929	TP53INP1
ENSG00000175073	2070.194617	0.359894819	0.184263414	0.039825482	0.063492611	VCPIP1
ENSG00000288596	34.28221051	-0.612196702	0.264660912	0.016785851	0.029227033	C8orf44
ENSG00000104205	125.0574253	0.118407769	0.201918123	0.55430477	0.620403328	SGK3
ENSG00000147364	235.5983378	-0.50596796	0.196033216	0.005800117	0.011252733	FBXO25
ENSG00000120533	506.3660913	0.824652745	0.145327679	7.63E-09	4.69E-08	ENY2
ENSG00000120526	118.6389143	-1.383953322	0.343764803	5.58E-06	1.98E-05	NUDCD1
ENSG00000186106	63.869465	-2.348012392	0.203809344	1.62E-31	5.24E-29	ANKRD46
ENSG00000070756	8156.902476	-0.7019073	0.225702751	0.001274972	0.002866626	PABPC1
ENSG00000104412	228.7257913	-0.482796735	0.192268395	0.011662295	0.021044121	EMC2
ENSG00000259891	10.18444515	-0.966374701	0.544722	0.03170016	0.051648242	NA
ENSG00000104472	200.5725825	0.703525674	0.176101589	2.52E-05	7.86E-05	CHRAC1
ENSG00000104408	2402.108	-0.654223007	0.190125955	4.07E-04	0.001014013	EIF3E
ENSG00000008988	4480.554458	-0.217205742	0.217996302	0.285033248	0.354964926	RPS20
ENSG00000253586	14.02684288	0.622748768	0.416458899	0.087863492	0.128108784	NA
ENSG00000169499	1755.975236	-0.205188565	0.171933056	0.225058998	0.289852716	PLEKHA2
ENSG00000169495	14.53824343	-0.297889924	0.478637482	0.448963237	0.519644858	HTRA4
ENSG00000169490	169.8958918	0.598548932	0.192985216	0.001197606	0.002704885	TM2D2
ENSG00000197140	11.54436198	0.83030045	0.639053165	0.080899563	0.119335021	ADAM32
ENSG00000147601	329.227875	-0.64025659	0.220319807	0.002495967	0.005261596	TERF1
ENSG00000253636	15.14563825	-1.42570403	0.460218219	5.57E-04	0.001351237	NA
ENSG00000137563	23.41339459	1.1049434	0.37792035	0.001310876	0.002939927	GGH
ENSG00000104218	232.7476643	-1.05994565	0.1812387	2.80E-09	1.87E-08	CSPP1
ENSG00000083168	2756.163619	-0.184077937	0.19149934	0.340022091	0.41202881	KAT6A
ENSG00000070501	313.9911276	0.78739914	0.311144171	0.006558358	0.012561297	POLB
ENSG00000078668	397.3317966	-0.186787701	0.167831821	0.25744599	0.325214156	VDAC3
ENSG00000183665	108.0964726	-0.209361613	0.252145274	0.378012504	0.449951725	TRMT12
ENSG00000170881	1000.883943	0.997532768	0.18481561	2.20E-08	1.23E-07	RNF139
ENSG00000147687	86.5748378	-0.584704132	0.232035072	0.008836533	0.016421406	TATDN1
ENSG00000253106	27.51335902	-0.760318329	0.257592208	0.002203267	0.004695206	NA
ENSG00000147684	501.3860105	0.610717245	0.135252581	6.22E-06	2.19E-05	NDUFB9
ENSG00000170873	1440.122424	0.544716429	0.311060262	0.064214518	0.097260386	MTSS1
ENSG00000104687	680.946586	0.785029699	0.312560885	0.006313131	0.012130747	GSR
ENSG00000104691	24.30675536	-1.608039223	0.304897962	4.97E-08	2.58E-07	UBXN8
ENSG00000104695	179.3984496	-0.038616113	0.19676054	0.838155528	0.869523806	PPP2CB
ENSG00000165071	477.195695	0.250125317	0.323478439	0.405769745	0.477960261	TMEM71
ENSG00000168615	1415.25834	1.637148392	0.40661931	2.36E-05	7.41E-05	ADAM9
ENSG00000105339	3894.645114	1.844564058	0.401152572	9.51E-07	3.93E-06	DENND3
ENSG00000177570	33.0568216	-2.630434789	0.387034874	9.62E-13	1.20E-11	SAMD12
ENSG00000104635	46.65284708	-1.85450454	0.335794027	3.65E-09	2.38E-08	SLC39A14
ENSG00000158863	260.5767051	-0.388784478	0.237933681	0.087271579	0.127428311	FHIP2B
ENSG00000275074	68.94446163	-0.328051693	0.299355488	0.246290536	0.312925589	NUDT18
ENSG00000168476	180.0007244	0.757857389	0.225637333	5.72E-04	0.001384814	REEP4
ENSG00000168487	49.93002468	0.254722071	0.214014594	0.216039295	0.279651847	BMP1
ENSG00000168495	153.5739672	-1.144063486	0.150368726	3.33E-15	6.66E-14	POLR3D
ENSG00000164919	378.9622987	0.397119973	0.21410103	0.050190543	0.078231578	COX6C
ENSG00000176623	221.1696326	-0.565408704	0.228170748	0.010899547	0.019815841	RMDN1
ENSG00000085719	782.5319154	0.004963118	0.3082027	0.990286302	0.992132221	CPNE3
ENSG00000104290	69.92027343	-0.323452692	0.185177044	0.069221224	0.103724133	FZD3
ENSG00000104299	103.1154688	-0.478576024	0.200257539	0.012467478	0.022341419	INTS9
ENSG00000104365	758.0633448	-0.755984535	0.128990738	3.30E-09	2.18E-08	IKBKB
ENSG00000164830	511.6083195	-0.302081506	0.203614122	0.126905458	0.17649087	OXR1
ENSG00000184489	111.0835451	-0.100527939	0.261885461	0.686827005	0.741750259	PTP4A3
ENSG00000175305	26.9805746	0.183183491	0.309115461	0.532058161	0.599838952	CCNE2
ENSG00000147650	74.09378244	-0.078315875	0.435647389	0.839428604	0.870703933	LRP12
ENSG00000014164	357.6885209	1.397560826	0.329389972	4.75E-06	1.71E-05	ZC3H3
ENSG00000104518	885.9354932	0.623243558	0.314767507	0.02677408	0.044378443	GSDMD
ENSG00000204839	95.73121478	1.557308928	0.519064058	4.54E-04	0.00112206	MROH6
ENSG00000147813	370.0945095	0.675298172	0.35395348	0.034854937	0.056197029	NAPRT
ENSG00000179886	48.11940594	-1.284186532	0.311290106	1.09E-05	3.67E-05	TIGD5
ENSG00000104524	20.65063565	-1.372785089	0.339482119	1.42E-05	4.68E-05	PYCR3
ENSG00000104522	148.6746522	0.102254871	0.267125369	0.685220102	0.740463861	GFUS
ENSG00000183309	163.3472027	-1.856811663	0.319313105	1.21E-09	8.68E-09	ZNF623
ENSG00000164953	26.98892148	-1.469894415	0.270491433	2.98E-08	1.62E-07	TMEM67
ENSG00000155090	3578.98616	2.65947478	0.276913795	3.73E-23	3.41E-21	KLF10
ENSG00000253669	27.10753837	1.889616835	0.356654835	1.66E-08	9.48E-08	GASAL1
ENSG00000253320	272.1561387	2.348280403	0.588933386	3.21E-06	1.19E-05	MAILR
ENSG00000132549	1568.797712	-0.459389371	0.147836594	0.001653647	0.003623679	VPS13B
ENSG00000196378	71.38596469	0.592567781	0.210102636	0.003889062	0.007873168	ZNF34
ENSG00000161016	3618.585636	-0.816524365	0.328790581	0.005572851	0.01085974	RPL8
ENSG00000170619	311.8837874	1.501422342	0.291335851	4.36E-08	2.30E-07	COMMD5
ENSG00000196150	128.8697081	-0.230384803	0.343651372	0.474266626	0.544538934	ZNF250
ENSG00000170631	51.67754845	-0.574251712	0.206764409	0.004443984	0.008868356	ZNF16
ENSG00000179832	433.969424	0.369298765	0.208793727	0.073137554	0.109036714	MROH1
ENSG00000182197	353.2146072	0.931830478	0.213473101	4.13E-06	1.51E-05	EXT1
ENSG00000104643	448.8296536	-0.386582802	0.206242953	0.053204717	0.082397914	MTMR9
ENSG00000182372	277.3186393	0.576709909	0.252028254	0.01615078	0.02822128	CLN8
ENSG00000176595	277.6958382	0.304256889	0.209021239	0.135064699	0.186418854	KBTBD11
ENSG00000036448	75.1342453	0.113344725	0.562534586	0.769480218	0.812039723	MYOM2
ENSG00000076554	105.4580965	-2.007286008	0.360249539	4.17E-09	2.70E-08	TPD52
ENSG00000185697	540.0010584	-2.28945831	0.317274405	2.31E-13	3.27E-12	MYBL1
ENSG00000120896	89.96912455	-0.308845088	0.229646146	0.159452047	0.215058005	SORBS3
ENSG00000172748	31.90041425	-0.38786459	0.207616851	0.051926451	0.080626292	ZNF596
ENSG00000155189	231.8121881	-0.840676073	0.278288333	0.001653437	0.003623679	AGPAT5
ENSG00000147316	591.0872579	-0.086887843	0.170764127	0.570131986	0.63482655	MCPH1
ENSG00000169122	44.1642369	1.33704833	0.302882809	2.33E-06	8.86E-06	FAM110B
ENSG00000131203	135.0433347	3.581961393	0.820701596	9.20E-09	5.55E-08	IDO1
ENSG00000132294	1292.484435	-0.05539467	0.161360074	0.735305871	0.783484934	EFR3A
ENSG00000147679	270.1043332	-0.243798864	0.186908294	0.16735787	0.224298272	UTP23
ENSG00000245025	40.14492581	-1.088503188	0.221379527	3.22E-07	1.44E-06	NA
ENSG00000008853	100.2773901	-0.707611288	0.353504295	0.026546142	0.044021117	RHOBTB2
ENSG00000120889	1167.21599	1.335264405	0.172893725	3.67E-15	7.26E-14	TNFRSF10B
ENSG00000173535	130.3380652	3.12429899	0.547573754	8.63E-10	6.36E-09	TNFRSF10C
ENSG00000173530	315.3876582	1.587402899	0.144797587	1.97E-29	4.84E-27	TNFRSF10D
ENSG00000104689	278.0780264	0.250572469	0.19088749	0.169327163	0.226639119	TNFRSF10A
ENSG00000246582	21.56973668	-0.54090883	0.379636871	0.114902969	0.161804458	TNFRSF10A-DT
ENSG00000147457	741.7142757	-1.789315346	0.285539049	5.49E-11	5.05E-10	CHMP7
ENSG00000167702	253.3109734	-0.343980346	0.185609404	0.057474531	0.088186206	KIFC2
ENSG00000160972	98.2014317	0.639116892	0.24291757	0.006355674	0.012204265	PPP1R16A
ENSG00000255182	13.01033402	-1.439005837	0.415508539	2.39E-04	6.21E-04	NA
ENSG00000167700	21.66628135	-1.63624065	0.396433117	1.31E-05	4.35E-05	MFSD3
ENSG00000160957	19.69326746	-0.52109358	0.412809397	0.16228316	0.21832962	RECQL4
ENSG00000160959	160.6080904	-0.947405146	0.199945963	1.19E-06	4.78E-06	LRRC14
ENSG00000254402	12.19248173	-0.013104611	0.35244644	0.966171709	0.974089491	LRRC24
ENSG00000213563	78.30377168	0.097544279	0.33659145	0.748536802	0.794483936	C8orf82
ENSG00000198169	117.8472604	-0.384469478	0.171844238	0.022515815	0.037965128	ZNF251
ENSG00000197363	36.75120844	-1.104472413	0.245078687	2.61E-06	9.85E-06	ZNF517
ENSG00000147677	1503.19562	-0.280393709	0.169469663	0.082719737	0.121654708	EIF3H
ENSG00000129295	21.28838958	0.270290676	0.399007716	0.467716684	0.538333251	DNAAF11
ENSG00000104497	127.0983165	0.643473419	0.191688027	7.06E-04	0.001676497	SNX16
ENSG00000147439	743.6762612	1.607098882	0.321412147	7.59E-08	3.80E-07	BIN3
ENSG00000160949	33.96256333	-0.845561331	0.293780299	0.002617642	0.00548473	TONSL
ENSG00000241852	57.65172576	0.868023879	0.192529663	2.11E-06	8.13E-06	C8orf58
ENSG00000048392	423.5821348	0.637590282	0.215835442	0.002444041	0.005161976	RRM2B
ENSG00000164754	2262.917916	0.086207112	0.184683662	0.635921236	0.696277164	RAD21
ENSG00000178209	9107.834155	0.60419372	0.173314546	3.41E-04	8.62E-04	PLEC
ENSG00000064313	885.9558372	0.023521038	0.243839348	0.922687455	0.941048737	TAF2
ENSG00000104343	480.7798147	0.574608943	0.217734048	0.007539288	0.014235326	UBE2W
ENSG00000154582	365.0446934	1.058290539	0.227887379	1.09E-06	4.42E-06	ELOC
ENSG00000175606	228.1655954	1.19568789	0.260208951	1.07E-06	4.38E-06	TMEM70
ENSG00000154589	247.8668884	2.747564246	0.46568234	3.01E-11	2.88E-10	LY96
ENSG00000183808	430.1428768	-0.962359531	0.200334974	6.75E-07	2.85E-06	RBM12B
ENSG00000147789	145.8482612	-0.75056132	0.179998194	1.54E-05	5.02E-05	ZNF7
ENSG00000147443	684.539634	-0.189537697	0.25294962	0.42986144	0.501446356	DOK2
ENSG00000130227	566.382025	0.113221771	0.211250936	0.597201017	0.660271599	XPO7
ENSG00000189376	68.07499158	0.857784744	0.282518491	0.001173759	0.002657512	C8orf76
ENSG00000165156	425.871903	-0.236255512	0.186512916	0.183521049	0.242808795	ZHX1
ENSG00000129422	23.2520408	-1.217784346	0.788472053	0.012514513	0.022411612	MTUS1
ENSG00000104529	3177.74178	-0.072063343	0.190550777	0.69048271	0.744907826	EEF1D
ENSG00000158941	965.7104037	-0.033088284	0.149313436	0.809304973	0.846248147	CCAR2
ENSG00000237264	12.38747707	1.847317459	0.431716249	2.79E-06	1.05E-05	FTH1P11
ENSG00000133731	263.7125703	0.492047058	0.164186104	0.002215347	0.004717421	IMPA1
ENSG00000246263	33.86377682	-0.333500583	0.359237114	0.320955269	0.392260308	UBR5-DT
ENSG00000288818	20.23152024	1.735162384	0.419023659	5.96E-06	2.11E-05	NA
ENSG00000289334	11.01098469	-0.18674921	0.307627141	0.525532264	0.593599819	NA
ENSG00000289145	37.25178506	-1.056738692	0.307073831	2.54E-04	6.56E-04	NA
ENSG00000104231	206.2525021	-0.422842872	0.178466151	0.013649584	0.024231158	ZFAND1
ENSG00000147536	56.10529646	0.973616369	0.467298924	0.016193951	0.028293246	GINS4
ENSG00000158669	2190.803259	1.859178373	0.279908348	5.98E-12	6.46E-11	GPAT4
ENSG00000147533	941.4612401	0.821603831	0.31283141	0.004859084	0.009614251	GOLGA7
ENSG00000158856	188.5934552	2.383610665	0.537519116	1.72E-06	6.74E-06	DMTN
ENSG00000012232	342.9176586	0.412107729	0.20820181	0.043096788	0.068295299	EXTL3
ENSG00000169139	299.3460907	0.313060087	0.269970651	0.221249831	0.28551468	UBE2V2
ENSG00000168672	136.1161672	-0.801487324	0.221997283	1.19E-04	3.28E-04	LRATD2
ENSG00000282961	21.45674216	-0.854260585	0.422239987	0.025322437	0.042198138	PRNCR1
ENSG00000123908	1970.626772	0.261413671	0.320960314	0.388846572	0.460807283	AGO2
ENSG00000279766	31.96968688	0.177336009	0.485855928	0.664304712	0.721143889	NA
ENSG00000280303	13.85600954	1.002559614	0.602925565	0.033586428	0.054360948	ERICD
ENSG00000155970	21.98265031	-1.671802565	0.43543575	4.58E-05	1.36E-04	MICU3
ENSG00000169398	212.3415019	0.333226782	0.202610953	0.083913455	0.123156047	PTK2
ENSG00000155099	149.7465938	1.258785709	0.295915396	9.74E-06	3.31E-05	PIP4P2
ENSG00000253738	209.9503502	-0.588730504	0.21775348	0.004867215	0.009627665	OTUD6B-AS1
ENSG00000155100	135.9032566	-0.897639886	0.169167957	6.18E-08	3.15E-07	OTUD6B
ENSG00000214954	14.84067279	-1.426528815	0.313988405	1.79E-06	6.99E-06	LRRC69
ENSG00000104738	110.0564373	-0.603153439	0.257556775	0.015492461	0.027180961	MCM4
ENSG00000104312	1639.458648	2.797770905	0.300628252	1.88E-21	1.26E-19	RIPK2
ENSG00000164823	618.6718543	1.994747981	0.246827523	3.27E-16	8.05E-15	OSGIN2
ENSG00000104325	403.7008773	-0.121110178	0.237220503	0.598486233	0.661538545	DECR1
ENSG00000104320	6144.490684	2.86708472	0.478556784	8.76E-11	7.83E-10	NBN
ENSG00000221869	2787.333742	2.593543388	0.292186965	9.76E-20	4.70E-18	CEBPD
ENSG00000253729	1700.725839	-1.212677502	0.162352666	3.07E-14	5.10E-13	PRKDC
ENSG00000183779	48.75725029	0.790273107	0.339042503	0.008745636	0.016275266	ZNF703
ENSG00000147475	267.1804052	0.30352304	0.216667884	0.146715389	0.200229967	ERLIN2
ENSG00000147471	220.9839018	-0.56710474	0.301635477	0.043245962	0.068478381	PLPBP
ENSG00000020181	41.82406824	0.76101542	0.366738123	0.025766264	0.042867553	ADGRA2
ENSG00000104221	91.39356094	0.469763195	0.183412521	0.007010263	0.01332296	BRF2
ENSG00000156675	1626.815449	1.030524719	0.196936032	1.32E-07	6.35E-07	RAB11FIP1
ENSG00000187840	115.375645	0.884189429	0.314785113	0.002687685	0.005616323	EIF4EBP1
ENSG00000175324	206.053149	0.927120916	0.180517472	8.10E-08	4.04E-07	LSM1
ENSG00000156735	338.7737563	0.388455421	0.1125424	6.15E-04	0.001477162	BAG4
ENSG00000085788	387.6245666	-1.151957545	0.171546721	1.14E-11	1.18E-10	DDHD2
ENSG00000197265	219.2987308	-0.178483225	0.163678173	0.241763874	0.307943114	GTF2E2
ENSG00000120915	63.38141681	-3.033701695	0.524298839	1.90E-10	1.57E-09	EPHX2
ENSG00000120885	627.1835899	3.896003339	0.462135156	6.15E-18	2.11E-16	CLU
ENSG00000147419	265.024463	-0.226570008	0.21001829	0.259645366	0.327581969	CCDC25
ENSG00000189233	40.08029718	-1.575475513	0.370780408	1.05E-05	3.55E-05	NUGGC
ENSG00000134014	283.8487542	-1.141299808	0.25126472	1.90E-06	7.37E-06	ELP3
ENSG00000168081	17.25874213	-1.306480428	0.473425061	0.001652293	0.003621826	PNOC
ENSG00000186918	747.4163512	1.812816604	0.245602705	6.16E-14	9.68E-13	ZNF395
ENSG00000282164	35.28988463	-0.825705283	0.267791429	0.001306133	0.002930212	PEG13
ENSG00000167632	395.6049182	0.005092078	0.192561982	0.961617356	0.970884644	TRAPPC9
ENSG00000042980	682.7056289	0.145255994	0.381839462	0.683493847	0.738822573	ADAM28
ENSG00000134028	13.58882531	1.042062315	0.379525321	0.00313451	0.00645943	ADAMDEC1
ENSG00000253043	21.48593841	0.522133044	0.533676862	0.241743423	0.307943114	RNU7-181P
ENSG00000264653	36.13629525	0.895903363	0.592148349	0.050935243	0.079253614	MIR5194
ENSG00000280543	13.14805504	0.724655238	0.508817651	0.077123149	0.114320706	ASAP1-IT2
ENSG00000179041	71.8432592	-1.026534444	0.310034514	2.76E-04	7.07E-04	RRS1
ENSG00000147576	23.38797656	-2.194253816	0.333536517	4.80E-11	4.46E-10	ADHFE1
ENSG00000283959	18.33115427	1.880708124	0.425192502	1.15E-06	4.67E-06	NA
ENSG00000155096	4590.783633	2.190810526	0.314872466	6.26E-14	9.82E-13	AZIN1
ENSG00000147654	146.9733195	-0.339015125	0.1875668	0.053938757	0.083389693	EBAG9
ENSG00000129691	263.0031034	-0.439183714	0.168259469	0.00710086	0.013480752	ASH2L
ENSG00000164944	925.9638647	-0.159772234	0.172487369	0.330679721	0.402213135	VIRMA
ENSG00000156162	94.8804306	-1.810631583	0.287977348	9.98E-11	8.77E-10	DPY19L4
ENSG00000156170	110.7393899	-0.575434849	0.19474001	0.00227997	0.004841939	NDUFAF6
ENSG00000147408	216.556923	-1.425936353	0.259010979	2.65E-08	1.46E-07	CSGALNACT1
ENSG00000120913	277.6238003	0.63605025	0.2522505	0.007875837	0.014806033	PDLIM2
ENSG00000259366	43.7761	-0.570589252	0.280010288	0.033703108	0.054531215	NA
ENSG00000171316	1146.177035	0.033142529	0.273866418	0.901150382	0.922598027	CHD7
ENSG00000175895	1141.081403	1.169926377	0.29087417	8.53E-06	2.93E-05	PLEKHF2
ENSG00000228801	22.06532338	-1.218565799	0.277198481	3.10E-06	1.16E-05	PCMTD1-DT
ENSG00000253438	58.97817441	-0.883041748	0.313697528	0.001947728	0.004196466	PCAT1
ENSG00000229140	13.65951053	0.417287044	0.344575621	0.191128527	0.251472828	CCDC26
ENSG00000246430	29.47998098	1.42018674	0.417881172	1.01E-04	2.81E-04	LINC00968
ENSG00000251136	357.133705	1.030987593	0.372158565	0.002784655	0.005801399	RIPK2-DT
ENSG00000228451	21.25253339	0.156566038	0.286542998	0.554772893	0.620683484	SDAD1P1
ENSG00000288756	12.04592532	-1.262625601	0.387090048	3.29E-04	8.32E-04	NA
ENSG00000271869	17.54656245	0.776332986	0.38082822	0.025174298	0.041975822	DCTN6-DT
ENSG00000247317	17.59706419	1.254979175	0.527876456	0.001806719	0.003926499	LY6E-DT
ENSG00000245164	261.5843597	-4.305526716	0.527367722	6.27E-17	1.77E-15	LINC00861
ENSG00000253982	86.72587784	1.033203132	0.24979659	1.91E-05	6.13E-05	CLN8-AS1
ENSG00000249859	213.2945208	-0.670869583	0.243985351	0.004049608	0.008169165	PVT1
ENSG00000253210	66.22677242	1.487220148	0.290214405	6.69E-08	3.40E-07	DENND3-AS1
ENSG00000246089	17.13898648	0.423486166	0.350055784	0.186299143	0.245981855	MCPH1-DT
ENSG00000245910	396.0139574	-0.235647232	0.185116784	0.184756125	0.244216094	SNHG6
ENSG00000153310	3557.799426	1.466636977	0.226666546	1.83E-11	1.81E-10	CYRIB
ENSG00000077782	122.7623146	-0.035472024	0.389312825	0.919783219	0.938624217	FGFR1
ENSG00000255491	15.82204663	-0.161669861	0.556137326	0.716869411	0.767735671	NA
ENSG00000180938	17.24230188	-0.713254524	0.27205874	0.004627146	0.009198769	ZNF572
ENSG00000104549	435.2549963	0.999457306	0.375710183	0.003723742	0.007565361	SQLE
ENSG00000178896	13.11700367	2.170008448	0.42623201	2.28E-04	5.96E-04	EXOSC4
ENSG00000289161	27.52677053	0.083374569	0.465465241	0.826992804	0.860889419	NA
ENSG00000131931	97.88173097	-0.6799155	0.254007125	0.00432529	0.008659089	THAP1
ENSG00000120925	78.83008917	-1.674428488	0.378406228	2.30E-06	8.74E-06	RNF170
ENSG00000168172	1224.676675	0.330047037	0.159356384	0.035072333	0.056515562	HOOK3
ENSG00000179950	731.9727491	0.224462171	0.200272705	0.234795398	0.300245859	PUF60
ENSG00000131773	17.30159355	1.573446653	0.713383089	0.002219804	0.004726206	KHDRBS3
ENSG00000245149	32.19574395	-0.342228811	0.278719854	0.197716759	0.258755247	RNF139-DT
ENSG00000164983	426.5406444	-0.558874749	0.194842961	0.003359555	0.006887329	TMEM65
ENSG00000197858	177.1939346	0.597118656	0.243195622	0.010209044	0.018684938	GPAA1
ENSG00000078674	2821.591984	-0.447388993	0.150396893	0.002460798	0.005193519	PCM1
ENSG00000291080	71.45741247	-1.323943821	0.370096731	1.48E-04	4.01E-04	ZNF252P
ENSG00000029534	190.4802037	1.736287553	0.611760942	7.29E-04	0.001727076	ANK1
ENSG00000198363	1356.346321	0.371329986	0.462535872	0.364229049	0.43631541	ASPH
ENSG00000171033	57.87950239	-2.247863665	0.402809272	1.68E-09	1.18E-08	PKIA
ENSG00000261618	95.15621389	1.512518099	0.990936836	0.004093952	0.008248109	LINC02605
ENSG00000104427	35.75081065	-0.636825649	0.286320941	0.019177597	0.032964459	ZC2HC1A
ENSG00000160932	6090.606879	4.161472191	0.439368834	1.63E-27	2.90E-25	LY6E
ENSG00000181638	24.62765436	-1.07586896	0.241834187	2.15E-06	8.27E-06	ZFP41
ENSG00000250571	68.03130873	-0.895761818	0.201595645	5.86E-06	2.07E-05	GLI4
ENSG00000185730	50.58687751	-1.377555443	0.268997228	6.12E-08	3.13E-07	ZNF696
ENSG00000147526	3151.660039	0.65216658	0.223902446	0.002405932	0.005088276	TACC1
ENSG00000154188	17.94528908	0.208692196	0.37926584	0.559116499	0.624800309	ANGPT1
ENSG00000120875	317.4341203	-0.927396708	0.788594686	0.089250923	0.129852666	DUSP4
ENSG00000178860	60.20663092	0.725012667	0.559103484	0.095341217	0.137743713	MSC
ENSG00000239839	583.1752955	6.235652306	1.413579321	NA	NA	DEFA3
ENSG00000247134	11.32268827	-0.214318726	0.449960519	0.588832298	0.652233739	NA
ENSG00000187954	286.9297409	1.443490422	0.396544578	1.03E-04	2.88E-04	ZFTRAF1
ENSG00000291317	14.42479492	-0.89094462	0.486744615	0.038713757	0.061900305	TMEM276
ENSG00000136997	793.2408948	-0.359344411	0.284105382	0.159135614	0.214712522	MYC
ENSG00000164933	51.89883985	0.433203691	0.236504305	0.051954142	0.080654021	SLC25A32
ENSG00000187735	570.7413284	-0.242707426	0.162347663	0.12566346	0.175002735	TCEA1
ENSG00000120992	431.8122123	0.293954244	0.229321053	0.186666592	0.246398518	LYPLA1
ENSG00000137547	106.9134374	0.248555552	0.261143926	0.312469523	0.383600359	MRPL15
ENSG00000104432	28.19014547	0.173319575	0.46682136	0.632298332	0.693105604	IL7
ENSG00000285744	62.4379905	2.075323878	0.694578429	3.74E-05	1.13E-04	NA
ENSG00000157168	24.12720585	-1.660245737	0.571575744	0.001197256	0.002704694	NRG1
ENSG00000147437	27.66072541	-0.249203149	0.275651348	0.345217471	0.417012168	GNRH1
ENSG00000104756	445.001047	0.977043886	0.208234473	1.77E-06	6.94E-06	KCTD9
ENSG00000283674	18.5262162	-1.028319044	0.485318383	0.012113401	0.021772642	NA
ENSG00000154359	885.7595703	1.849734324	0.408570873	6.25E-07	2.66E-06	LONRF1
ENSG00000156011	58.61934651	-0.003948758	0.400359247	0.987889924	0.990113649	PSD3
ENSG00000104613	475.9959869	-0.539391831	0.16290805	6.03E-04	0.001452187	INTS10
ENSG00000175445	26.7292731	0.442433402	0.541677182	0.325871762	0.397416834	LPL
ENSG00000147416	2897.533821	1.116894821	0.228426892	8.93E-07	3.70E-06	ATP6V1B2
ENSG00000070718	344.1790528	-1.467140316	0.357819668	1.46E-05	4.79E-05	AP3M2
ENSG00000167904	69.89246558	-0.555570583	0.189214139	0.002557416	0.005371969	TMEM68
ENSG00000137574	484.9054944	-0.007997486	0.170668637	0.938983584	0.953437722	TGS1
ENSG00000254325	160.0563677	1.197851711	0.580784922	0.012259133	0.022009592	NA
ENSG00000249898	13.38816961	1.109239073	0.455580801	0.006595088	0.012619772	MCPH1-AS1
ENSG00000164825	28.35359509	6.915590908	0.903598276	6.90E-17	1.93E-15	DEFB1
ENSG00000251867	28.54459952	0.367630248	0.333273712	0.217386001	0.281088642	NA
ENSG00000205189	1397.237881	0.647918326	0.416099464	0.063757265	0.096639735	ZBTB10
ENSG00000260317	17.52534415	0.287221682	0.470576375	0.460014125	0.530839981	LINC02986
ENSG00000164930	29.88292523	-0.629476749	0.329586189	0.043064749	0.068252381	FZD6
ENSG00000164934	357.4461373	-0.325361853	0.206637907	0.10139778	0.145270545	DCAF13
ENSG00000008513	2537.487678	0.962030464	0.226500052	8.37E-06	2.88E-05	ST3GAL1
ENSG00000289050	88.19833538	1.506480317	0.458644111	2.45E-04	6.35E-04	NA
ENSG00000261220	45.05603076	1.333685261	0.292494642	1.95E-06	7.55E-06	ST3GAL1-DT
ENSG00000181790	52.05580463	-0.294052457	0.481226843	0.482781554	0.552415	ADGRB1
ENSG00000175806	130.2343872	0.828450297	0.184261937	5.64E-06	2.00E-05	MSRA
ENSG00000261451	16.15783695	-0.075662091	0.290499143	0.781467181	0.822268991	NA
ENSG00000253641	10.99229945	-0.188644004	0.331399002	0.538528137	0.606078112	LINC03022
ENSG00000272505	8.71800781	-0.405448876	0.364089054	0.227284996	0.29219134	NA
ENSG00000254093	52.3919469	-0.483210532	0.202412067	0.011232491	0.020351034	PINX1
ENSG00000171044	40.13114384	-1.655605635	0.220843106	1.67E-14	2.90E-13	XKR6
ENSG00000255310	30.23866885	-3.054779448	0.247833613	1.59E-35	1.19E-32	NA
ENSG00000154319	31.48898812	-0.105880649	0.365934146	0.741776097	0.789012754	FAM167A
ENSG00000136573	186.8816026	-1.62879823	0.320262095	9.52E-08	4.70E-07	BLK
ENSG00000079459	523.0503059	0.232240515	0.178930247	0.189111885	0.249256812	FDFT1
ENSG00000164733	4868.823953	1.648844476	0.215802479	1.27E-14	2.27E-13	CTSB
ENSG00000066827	175.4273549	-0.513405521	0.12333465	2.92E-05	9.00E-05	ZFAT
ENSG00000289405	118.8423804	0.273169907	0.35709253	0.401945544	0.473965084	NA
ENSG00000291049	20.51550628	1.310542064	0.508317161	0.003496416	0.007138119	NA
ENSG00000291048	40.45951085	3.287109711	0.548682925	6.50E-10	4.88E-09	NA
ENSG00000275342	83.52286186	-1.415726189	0.294831967	4.34E-07	1.90E-06	PRAG1
ENSG00000173273	558.3746634	-0.230119436	0.195671806	0.232712599	0.297878817	TNKS
ENSG00000253958	19.0134056	1.208660466	0.444862645	0.002206577	0.004700854	CLDN23
ENSG00000147324	285.6192744	-0.829674937	0.29273291	0.0018667	0.004044517	MFHAS1
ENSG00000104626	380.0665118	1.445583004	0.282945236	7.15E-08	3.60E-07	ERI1
ENSG00000173281	1102.931715	2.658822444	0.374813713	5.77E-13	7.52E-12	PPP1R3B
ENSG00000120158	186.4316737	0.204852599	0.26383888	0.422758599	0.494456125	RCL1
ENSG00000224972	18.80318315	0.543580788	0.346351013	0.0926531	0.134254182	NA
ENSG00000183354	908.9081303	-0.161107116	0.118284836	0.167544709	0.224485331	KIAA2026
ENSG00000044459	138.7790055	0.874647292	0.267794084	4.94E-04	0.00121305	CNTLN
ENSG00000137040	613.2897582	-0.292589584	0.196227916	0.149079247	0.202950612	RANBP6
ENSG00000147874	396.0151404	-0.083610451	0.158482729	0.581297852	0.645041417	HAUS6
ENSG00000122692	1173.595277	0.424953522	0.183474862	0.013408062	0.02384697	SMU1
ENSG00000230581	30.9256788	0.859712795	0.388777361	0.014245208	0.025200611	ACTG1P14
ENSG00000164985	824.1215514	-1.902725613	0.275981625	3.87E-13	5.22E-12	PSIP1
ENSG00000137074	197.5888801	-0.184995511	0.130966686	0.160305518	0.216025066	APTX
ENSG00000164989	22.95815685	-1.270386666	0.348640234	1.25E-04	3.43E-04	CCDC171
ENSG00000147854	974.2105493	-0.553372635	0.215382567	0.008430472	0.015751032	UHRF2
ENSG00000086102	786.4993972	0.335808271	0.168687467	0.041676292	0.066213626	NFX1
ENSG00000137106	279.2184048	0.250591706	0.176848148	0.15347298	0.208116781	GRHPR
ENSG00000119121	24.34514274	2.218269725	0.64167242	6.70E-05	1.93E-04	TRPM6
ENSG00000196092	174.7279345	-1.875882616	0.382838305	2.46E-07	1.13E-06	PAX5
ENSG00000156052	1116.825074	0.811238411	0.218748053	1.33E-04	3.63E-04	GNAQ
ENSG00000165092	173.7236208	-0.934150427	0.535081867	0.027280622	0.045155007	ALDH1A1
ENSG00000155621	57.43529567	-0.229225931	0.234486071	0.295452449	0.365877446	C9orf85
ENSG00000135069	13.8842345	-0.948731399	0.698053635	0.050527754	0.078679721	PSAT1
ENSG00000148057	41.64938864	-0.193486001	0.223463761	0.374257817	0.446265409	IDNK
ENSG00000234424	23.14490022	3.054054406	0.388604802	4.42E-16	1.05E-14	NA
ENSG00000106733	185.7861787	-0.250321926	0.223020211	0.236534085	0.30206486	NMRK1
ENSG00000137054	130.3083422	-1.484046273	0.242634689	1.30E-10	1.11E-09	POLR1E
ENSG00000135052	177.9474886	0.923753062	0.320755236	0.001685059	0.00368741	GOLM1
ENSG00000083223	2623.914115	1.138844906	0.214128918	8.51E-08	4.23E-07	TUT7
ENSG00000107372	4201.868348	1.348605761	0.161493956	2.81E-17	8.51E-16	ZFAND5
ENSG00000156017	203.8470014	-1.353512157	0.260572244	2.67E-08	1.47E-07	CARNMT1
ENSG00000168795	228.2563431	0.292317002	0.272383028	0.249068776	0.316093446	ZBTB5
ENSG00000135040	315.8955832	-0.736714351	0.155325308	1.43E-06	5.69E-06	NAA35
ENSG00000165233	1031.241045	2.892737707	0.304677495	6.06E-22	4.49E-20	CARD19
ENSG00000134996	731.1171827	0.477642559	0.277555917	0.066656436	0.100574065	OSTF1
ENSG00000172159	162.5536538	1.787559075	0.487219727	2.30E-05	7.24E-05	FRMD3
ENSG00000135048	1826.778104	-0.002406033	0.273404969	0.990844086	0.992515927	CEMIP2
ENSG00000130222	35.43408357	3.016281524	0.566156261	1.42E-08	8.22E-08	GADD45G
ENSG00000135045	20.88802211	-0.432635205	0.276953372	0.109598337	0.155471635	C9orf40
ENSG00000136842	39.05825026	1.622692057	0.500868693	4.38E-04	0.001086054	TMOD1
ENSG00000136929	236.0689517	3.857024181	0.575164335	1.19E-11	1.23E-10	HEMGN
ENSG00000135018	2408.876915	0.91952785	0.118415932	2.87E-15	5.80E-14	UBQLN1
ENSG00000136891	189.6980001	-0.979801661	0.196712656	2.95E-07	1.33E-06	TEX10
ENSG00000198785	11.88466642	0.884245456	0.552503964	0.039371665	0.06279721	GRIN3A
ENSG00000165030	2391.165425	3.876869375	0.290966712	8.31E-41	1.18E-37	NFIL3
ENSG00000095209	149.2164684	0.620375715	0.213105613	0.002231335	0.004749338	TMEM38B
ENSG00000136810	558.5056109	2.060594053	0.276981999	1.41E-15	2.98E-14	TXN
ENSG00000131669	5272.071391	3.546937505	0.450970288	2.92E-17	8.80E-16	NINJ1
ENSG00000259953	73.02739471	-1.268150909	0.291913042	5.74E-06	2.04E-05	LINC02977
ENSG00000197969	1002.727837	-1.237181046	0.231360374	4.18E-08	2.21E-07	VPS13A
ENSG00000238113	55.61198801	-0.382071303	0.409100416	0.290470493	0.360529689	LINC01410
ENSG00000119318	1546.500214	0.878618485	0.136000372	4.92E-11	4.56E-10	RAD23B
ENSG00000232486	29.24340671	0.013401014	0.46706037	0.975773336	0.980729296	DEPDC1P2
ENSG00000196730	645.2862356	0.617527385	0.250033664	0.011351088	0.020534573	DAPK1
ENSG00000136925	252.8025725	-0.331350033	0.240660142	0.146965642	0.200475488	TSTD2
ENSG00000136937	575.6086056	-0.598881474	0.218422363	0.004645442	0.009231277	NCBP1
ENSG00000135046	5973.246704	1.435027049	0.261459566	2.18E-08	1.22E-07	ANXA1
ENSG00000219928	16.7693148	0.14452011	0.424075533	0.701817975	0.754907331	NA
ENSG00000287070	32.23321244	1.097887781	0.393553339	0.002246147	0.004776582	NA
ENSG00000187210	257.7458921	0.705987648	0.346547646	0.023582135	0.039543163	GCNT1
ENSG00000086061	2020.621392	1.070234841	0.294700007	5.38E-05	1.58E-04	DNAJA1
ENSG00000196781	271.7960853	1.340396574	0.270565004	6.44E-08	3.28E-07	TLE1
ENSG00000148331	272.7760711	0.276328426	0.206873031	0.161933621	0.217889341	ASB6
ENSG00000127084	1527.712944	-0.021613773	0.236580371	0.923672441	0.941918475	FGD3
ENSG00000137038	81.72818036	-1.037691662	0.331189363	5.19E-04	0.001268997	DMAC1
ENSG00000119509	139.5459774	-0.999264338	0.163057245	9.18E-10	6.72E-09	INVS
ENSG00000136824	146.9172009	-2.247590846	0.310876366	2.24E-13	3.18E-12	SMC2
ENSG00000157303	117.3427626	-0.495001683	0.359046844	0.14160203	0.194181494	SUSD3
ENSG00000148200	50.08081042	2.251321598	0.479427984	7.46E-07	3.13E-06	NR6A1
ENSG00000148175	1707.541759	1.377752407	0.350055041	2.74E-05	8.48E-05	STOM
ENSG00000165025	2141.138364	0.711270866	0.228478383	0.001165914	0.00264197	SYK
ENSG00000106723	515.970657	0.332103872	0.204184575	0.092374331	0.1339456	SPIN1
ENSG00000187742	1179.123369	-0.508605354	0.214370574	0.015727284	0.027562404	SECISBP2
ENSG00000136942	2253.563698	-0.356538047	0.329147759	0.228026228	0.293012057	RPL35
ENSG00000136826	2108.649084	2.863013061	0.236128611	3.37E-34	1.85E-31	KLF4
ENSG00000135070	385.9070901	0.500233865	0.270769178	0.052345761	0.081200044	ISCA1
ENSG00000160563	112.2011464	-0.064255579	0.209262065	0.74751809	0.793689173	MED27
ENSG00000136950	467.9966089	0.632739203	0.248892547	0.006079966	0.011749269	ARPC5L
ENSG00000147872	8136.337216	3.958138185	0.450156514	4.03E-20	2.09E-18	PLIN2
ENSG00000186350	1235.655498	0.454292119	0.216701999	0.033931556	0.054844788	RXRA
ENSG00000167081	236.8313053	0.291734822	0.234291224	0.201637754	0.263185666	PBX3
ENSG00000225513	11.2987419	0.431936203	0.443499543	0.261448122	0.329422784	RPL29P20
ENSG00000119487	430.8284321	-0.553369165	0.220046461	0.008641589	0.016107451	MAPKAP1
ENSG00000136940	194.130213	-0.020969573	0.162953161	0.888798496	0.912560422	PDCL
ENSG00000119471	153.8656807	0.133206085	0.407101863	0.704988677	0.757688668	HSDL2
ENSG00000165113	38.38204355	-1.108529056	0.253855008	5.99E-06	2.11E-05	GKAP1
ENSG00000136935	226.4562956	-0.261228608	0.183548971	0.150075922	0.204112423	GOLGA1
ENSG00000130559	711.7454658	0.508798152	0.191914081	0.007063308	0.013413036	CAMSAP1
ENSG00000165304	14.24464663	0.847179988	0.328293489	0.004383792	0.008761233	MELK
ENSG00000181090	786.9873552	-0.724735853	0.138415487	1.19E-07	5.76E-07	EHMT1
ENSG00000107290	5113.34333	0.297545979	0.175381582	0.081905789	0.120569654	SETX
ENSG00000148344	402.4878561	2.174866853	1.232980636	0.006459139	0.012389582	PTGES
ENSG00000136828	56.00215789	-1.034839992	0.209279149	6.71E-07	2.84E-06	RALGPS1
ENSG00000196814	411.6265163	1.322278413	0.241136085	1.22E-08	7.15E-08	MVB12B
ENSG00000200502	9.095713902	-0.416509569	0.435338947	0.27461098	0.343939632	NA
ENSG00000136856	55.73868249	0.28526851	0.289390523	0.290488548	0.360529689	SLC2A8
ENSG00000196152	101.5227464	-0.175349129	0.150112452	0.230128182	0.295233778	ZNF79
ENSG00000197958	3710.938565	-0.405725126	0.281705226	0.118771363	0.16672457	RPL12
ENSG00000136830	1389.333815	1.791628973	0.369080587	3.40E-07	1.51E-06	NIBAN2
ENSG00000187024	27.4066849	-0.233673764	0.344462439	0.445493769	0.516258253	PTRH1
ENSG00000167094	62.58878616	-2.756029818	0.410650539	9.62E-12	1.00E-10	TTC16
ENSG00000160404	183.7159382	1.300163123	0.210410597	2.41E-10	1.95E-09	TOR2A
ENSG00000095370	703.9529567	0.458757302	0.324285494	0.133699451	0.184749276	SH2D3C
ENSG00000136807	663.3450749	0.253548435	0.148945902	0.088984655	0.129571116	CDK9
ENSG00000136877	374.474897	0.2924073	0.233583573	0.200464723	0.261870484	FPGS
ENSG00000225032	49.68311576	-1.113523827	0.284795913	4.83E-05	1.43E-04	NA
ENSG00000122694	1014.66221	0.66920262	0.271722492	0.008453018	0.015786945	GLIPR2
ENSG00000185972	24.34356938	2.574061744	0.439946816	3.08E-10	2.46E-09	CCIN
ENSG00000171169	105.8583835	0.395864978	0.213564208	0.053231398	0.082430274	NAIF1
ENSG00000234771	73.82713414	-0.940063677	0.277992355	4.39E-04	0.001088533	SLC25A25-AS1
ENSG00000148346	425.5734649	6.316687572	1.16395531	NA	NA	LCN2
ENSG00000171159	197.8195465	0.517026875	0.237831066	0.022469937	0.037901227	BBLN
ENSG00000167112	91.48120143	-1.604240557	0.216026311	1.41E-14	2.49E-13	TRUB2
ENSG00000167113	88.31278539	-1.491182867	0.247263331	7.71E-10	5.72E-09	COQ4
ENSG00000167114	62.55811218	-1.067918608	0.414137639	0.004168177	0.008378695	SLC27A4
ENSG00000223551	13.39300816	0.445542277	0.350896584	0.166855751	0.22368844	TMSB4XP4
ENSG00000167118	194.6019812	0.304846036	0.213907991	0.128013179	0.177892497	URM1
ENSG00000198000	580.2672237	-0.815991339	0.203426514	2.07E-05	6.59E-05	NOL8
ENSG00000165115	52.28190378	-0.574031332	0.209166226	0.006030104	0.011657655	KIF27
ENSG00000165118	50.44457379	-0.718673549	0.480539202	0.06780035	0.101933036	C9orf64
ENSG00000159884	80.65236424	-0.444273086	0.311543896	0.120096853	0.168369572	CCDC107
ENSG00000198467	75.84664435	-1.583591034	0.322373324	2.23E-07	1.03E-06	TPM2
ENSG00000107175	234.0614825	1.65834356	0.310019214	8.08E-09	4.94E-08	CREB3
ENSG00000070610	318.8192975	-0.351660988	0.204829164	0.081493902	0.1200977	GBA2
ENSG00000107185	312.5267349	0.503785248	0.162078962	0.001601715	0.003523426	RGP1
ENSG00000227388	12.30128737	-1.735053362	0.403474344	6.99E-06	2.44E-05	NA
ENSG00000137133	10.14510226	-0.41846995	0.340065093	0.187036443	0.246795262	HINT2
ENSG00000137103	28.32450248	-1.07744507	0.342724636	9.73E-04	0.002243247	TMEM8B
ENSG00000213866	16.84851425	0.326608481	0.275330015	0.196884227	0.257902589	YBX1P10
ENSG00000171843	237.4469237	-1.421509544	0.224833802	1.18E-10	1.02E-09	MLLT3
ENSG00000187609	47.47702864	-1.282833859	0.288554759	3.41E-06	1.26E-05	EXD3
ENSG00000130653	37.41780636	-1.306172851	0.348388837	5.86E-05	1.71E-04	PNPLA7
ENSG00000182154	102.4765132	0.166066627	0.258140701	0.502017922	0.571306019	MRPL41
ENSG00000148399	157.8578914	-1.140228858	0.194244971	1.51E-09	1.07E-08	DPH7
ENSG00000165724	50.41838661	-2.07501147	0.22768633	1.16E-19	5.48E-18	ZMYND19
ENSG00000197070	304.8649448	0.12557498	0.186345003	0.493806343	0.562905254	ARRDC1
ENSG00000183784	27.2235234	2.858590689	0.35332939	5.94E-18	2.05E-16	DOCK8-AS1
ENSG00000188938	493.7006146	0.430272669	0.103333009	2.46E-05	7.70E-05	FAM120AOS
ENSG00000056558	1289.067351	0.806886153	0.433827514	0.022654991	0.038181727	TRAF1
ENSG00000136897	183.4453617	-0.963819091	0.229201463	8.53E-06	2.93E-05	MRPL50
ENSG00000155827	368.5899505	-1.443731805	0.211918045	3.22E-12	3.64E-11	RNF20
ENSG00000120159	152.1846548	-0.505738189	0.199150597	0.00792757	0.014899356	CAAP1
ENSG00000137055	708.6794329	1.038679654	0.202235747	3.92E-08	2.08E-07	PLAA
ENSG00000136936	168.8319689	-0.646615014	0.155719811	1.68E-05	5.44E-05	XPA
ENSG00000165802	324.7447165	0.225035367	0.232493301	0.32175352	0.393134735	NSMF
ENSG00000173611	97.27211421	-2.028336874	0.248689155	2.19E-16	5.63E-15	SCAI
ENSG00000148019	447.6795077	-1.64365236	0.317330964	1.07E-07	5.25E-07	CEP78
ENSG00000148090	122.9877708	-0.556684083	0.126109613	1.03E-05	3.49E-05	AUH
ENSG00000096968	1700.496215	0.52030831	0.325645482	0.080000245	0.118167478	JAK2
ENSG00000106868	503.3075928	0.476243987	0.23757555	0.039356306	0.062780643	SUSD1
ENSG00000136895	10.99927802	-1.162738223	0.409251582	0.001349778	0.003020519	GARNL3
ENSG00000159069	913.8057198	0.416594437	0.243795297	0.06932466	0.103852145	FBXW5
ENSG00000107317	58.57453941	-0.460201458	0.313607222	0.124766136	0.173940108	PTGDS
ENSG00000148362	206.7686069	-0.876447167	0.244271462	1.53E-04	4.14E-04	PAXX
ENSG00000169583	40.95934847	-1.32736518	0.45288385	6.39E-04	0.001529915	CLIC3
ENSG00000180539	44.18539466	-2.339886361	0.502980718	9.11E-07	3.77E-06	LINC02908
ENSG00000180549	43.64596479	0.536136371	0.477252574	0.172034482	0.229486686	FUT7
ENSG00000107281	44.27142745	-0.603681449	0.243333979	0.008670954	0.016151621	NPDC1
ENSG00000186193	42.39243296	1.649578173	0.479269636	1.49E-04	4.03E-04	SAPCD2
ENSG00000197355	286.5720737	0.829197978	0.332698084	0.008411179	0.015719108	UAP1L1
ENSG00000268996	10.80824099	0.598479558	0.299144951	0.031488021	0.051326087	MAN1B1-DT
ENSG00000176248	445.5283818	-0.094035118	0.239558882	0.686774438	0.741749712	ANAPC2
ENSG00000176101	145.4125835	0.123004866	0.29690577	0.650079133	0.708616593	SSNA1
ENSG00000176058	42.84875308	-0.150852937	0.26450998	0.544156555	0.611494802	TPRN
ENSG00000187713	121.2402582	-0.562899344	0.323547788	0.053191143	0.082385847	TMEM203
ENSG00000188229	673.4413808	1.571148477	0.22001731	2.91E-13	4.03E-12	TUBB4B
ENSG00000188986	272.1326895	-0.359603358	0.238069387	0.113497841	0.160078918	NELFB
ENSG00000198113	282.228304	1.302614504	0.225130174	3.25E-09	2.14E-08	TOR4A
ENSG00000198435	24.41094617	-0.435841699	0.652540642	0.316238344	0.387525925	NRARP
ENSG00000224546	21.64458027	-0.991572408	0.333135986	0.001458863	0.003236667	EIF4BP3
ENSG00000070061	543.1170305	-1.715336145	0.162628771	3.14E-26	4.61E-24	ELP1
ENSG00000119328	88.13113542	0.219431313	0.200529549	0.253775964	0.321004966	ABITRAM
ENSG00000119326	93.19121911	1.285358217	0.492834583	0.003185124	0.006552361	CTNNAL1
ENSG00000188483	153.0035242	1.657700392	0.378955038	4.31E-06	1.57E-05	IER5L
ENSG00000119457	45.82579621	-0.968826232	0.444300328	0.014402237	0.025443654	SLC46A2
ENSG00000136867	958.5306315	2.182992459	0.250502695	2.15E-20	1.18E-18	SLC31A2
ENSG00000056586	1106.310884	0.143323656	0.170034013	0.387817573	0.459779063	RC3H2
ENSG00000186130	213.3655625	-0.23982302	0.203563085	0.226232398	0.291106706	ZBTB6
ENSG00000171448	121.0985308	-0.183893725	0.176883098	0.292893797	0.363004755	ZBTB26
ENSG00000261094	24.38029966	-0.071159779	0.343924365	0.823417634	0.85829647	NA
ENSG00000011454	568.0926932	-0.035575568	0.166407834	0.827087918	0.86092553	RABGAP1
ENSG00000236901	51.45161879	-2.508737276	0.283629666	5.09E-19	2.16E-17	MIR600HG
ENSG00000165209	207.2196635	-2.113613633	0.209839756	4.96E-24	5.08E-22	STRBP
ENSG00000165060	52.77313038	-1.280954073	0.241965249	3.51E-08	1.89E-07	FXN
ENSG00000119139	58.66770127	1.127113621	0.303992292	9.11E-05	2.57E-04	TJP2
ENSG00000172889	21.80848955	2.31713784	0.405412611	5.44E-09	3.44E-08	EGFL7
ENSG00000165716	15.4263897	0.485111127	0.346388372	0.136845538	0.188529803	DIPK1B
ENSG00000244187	37.77862417	0.016769659	0.361320483	0.959273657	0.968999012	TMEM141
ENSG00000273066	19.1872427	-0.76664371	0.307607625	0.00872184	0.016237916	NA
ENSG00000228544	11.64003221	-1.55474387	0.339147087	1.90E-06	7.37E-06	CCDC183-AS1
ENSG00000196642	493.6579113	-0.273395456	0.162247385	0.082610796	0.121512395	RABL6
ENSG00000265806	8.785757718	-0.084263922	0.324896422	0.782190414	0.822969208	MIR4292
ENSG00000054148	85.60358731	-0.006263727	0.295477139	0.986735746	0.989374448	PHPT1
ENSG00000177943	51.83414717	0.201997161	0.256842712	0.409987187	0.482011506	MAMDC4
ENSG00000107223	736.7508439	-0.226776207	0.248782853	0.327927644	0.39951373	EDF1
ENSG00000165689	163.6060966	-1.237928385	0.248250055	8.53E-08	4.24E-07	ENTR1
ENSG00000148384	129.5187375	-1.282609187	0.218588795	2.21E-09	1.51E-08	INPP5E
ENSG00000106701	75.02997378	0.054113087	0.366002253	0.864337669	0.891686562	FSD1L
ENSG00000229419	32.02662406	0.413723135	0.365239955	0.20841784	0.270918474	RALGAPA1P1
ENSG00000156345	35.40913416	-0.046425597	0.303674225	0.871279676	0.897548465	CDK20
ENSG00000135049	2305.683821	0.919704601	0.129497992	1.29E-12	1.58E-11	AGTPBP1
ENSG00000165185	200.1830745	1.667197006	0.223279626	8.28E-15	1.53E-13	KIAA1958
ENSG00000136866	22.21352391	-2.074808076	0.317063172	1.48E-11	1.49E-10	ZFP37
ENSG00000148335	127.9080796	0.54544952	0.23987434	0.016585688	0.028917386	NTMT1
ENSG00000066697	67.08127267	-0.235546333	0.214092723	0.256806654	0.324521615	MSANTD3
ENSG00000130558	17.30200995	0.388343358	0.521863192	0.369047616	0.441160369	OLFM1
ENSG00000147905	403.3491701	-0.754811829	0.187175575	2.30E-05	7.24E-05	ZCCHC7
ENSG00000107362	269.0919897	0.119787866	0.200735324	0.536657831	0.604498441	ABHD17B
ENSG00000107077	962.9454562	0.0272096	0.11190527	0.808245854	0.845388851	KDM4C
ENSG00000196873	29.33934585	0.140130011	0.332034711	0.641191548	0.70075149	ZNG1C
ENSG00000119314	2880.254854	0.262223142	0.219080266	0.213744544	0.277058976	PTBP3
ENSG00000106692	112.5989499	-2.15492365	0.229107857	3.08E-21	2.01E-19	FKTN
ENSG00000147912	13.70423547	-0.309422798	0.330030382	0.301326564	0.37210096	FBXO10
ENSG00000175768	55.75584667	-0.39899136	0.240530154	0.082614442	0.121512395	TOMM5
ENSG00000165275	64.41850204	-0.773979414	0.187625705	1.59E-05	5.19E-05	TRMT10B
ENSG00000107371	178.2690884	-0.883441691	0.16569803	5.20E-08	2.69E-07	EXOSC3
ENSG00000122741	247.5639168	-0.383554309	0.210417859	0.061474798	0.093508372	DCAF10
ENSG00000122696	150.5784527	0.501407543	0.238073262	0.031916354	0.05198265	SLC25A51
ENSG00000107338	54.86857337	3.541181506	0.416770156	5.29E-19	2.23E-17	SHB
ENSG00000130717	207.9150455	0.716516241	0.167622047	1.09E-05	3.69E-05	UCK1
ENSG00000106992	17.07631627	-1.576107075	0.352534836	3.88E-06	1.42E-05	AK1
ENSG00000257524	22.21142458	-1.785723447	0.281520958	1.02E-10	8.96E-10	NA
ENSG00000136840	130.2891006	0.113737461	0.26485067	0.662652923	0.719570067	ST6GALNAC4
ENSG00000136908	110.3814073	0.151162648	0.226026034	0.514821522	0.583685609	DPM2
ENSG00000167106	567.4999049	-1.557205044	0.318510309	2.76E-07	1.25E-06	EEIG1
ENSG00000158122	290.2632496	1.355000545	0.191760139	1.18E-13	1.76E-12	PRXL2C
ENSG00000196597	108.7112271	-1.113998856	0.217318319	1.54E-07	7.31E-07	ZNF782
ENSG00000119421	40.82012408	-1.461828556	0.408466221	7.96E-05	2.26E-04	NDUFA8
ENSG00000119446	311.6602265	0.517093187	0.145470308	2.39E-04	6.22E-04	RBM18
ENSG00000148187	193.7294882	-0.206899193	0.135874866	0.122309819	0.171000913	MRRF
ENSG00000235119	17.86957561	1.257523838	0.314279462	2.01E-05	6.40E-05	NA
ENSG00000157693	302.9924419	1.044617746	0.199574465	3.42E-08	1.84E-07	TMEM268
ENSG00000181634	41.27352288	-0.016085702	0.512858257	0.968141849	0.975260539	TNFSF15
ENSG00000136888	1108.276437	0.798245678	0.179455641	3.24E-06	1.20E-05	ATP6V1G1
ENSG00000095261	311.3985832	0.205294604	0.187411948	0.265004032	0.333343114	PSMD5
ENSG00000119403	371.4572313	0.318268776	0.193566187	0.085856325	0.125606419	PHF19
ENSG00000119401	52.36867173	-2.050925045	0.261709995	5.84E-16	1.34E-14	TRIM32
ENSG00000231991	30.85840764	1.240656892	0.303290219	1.11E-05	3.72E-05	ANXA2P2
ENSG00000237984	12.99786933	0.819835812	0.397927232	0.020241343	0.034580174	PTENP1
ENSG00000107341	1138.241771	1.473134393	0.187407341	7.73E-16	1.72E-14	UBE2R2
ENSG00000198876	686.4447697	1.501109735	0.487966152	6.94E-04	0.001650287	DCAF12
ENSG00000135047	3369.048308	1.459557546	0.768059159	0.011967421	0.021540149	CTSL
ENSG00000148334	208.0294223	-0.16127457	0.194446053	0.389902305	0.461981542	PTGES2
ENSG00000198887	966.4714975	-0.731958916	0.135638905	4.17E-08	2.20E-07	SMC5
ENSG00000136783	152.5491863	-0.015138839	0.211819872	0.934186021	0.949784675	NIPSNAP3A
ENSG00000165028	16.70871265	-1.347522312	0.331439929	1.98E-05	6.34E-05	NIPSNAP3B
ENSG00000165029	7202.649316	2.625400546	0.565561988	7.54E-07	3.16E-06	ABCA1
ENSG00000188394	13.77078484	0.047682516	0.400456578	0.897220262	0.919187377	GPR21
ENSG00000096872	96.37546893	-0.295138483	0.228673355	0.168800091	0.225954876	IFT74
ENSG00000175893	218.7580145	-1.379695342	0.271356083	1.94E-07	9.01E-07	ZDHHC21
ENSG00000279608	111.1979654	0.096241085	0.453019433	0.809031923	0.84608682	NA
ENSG00000165283	166.4931832	0.060532161	0.226082692	0.778057787	0.819226083	STOML2
ENSG00000005238	789.4743178	2.216080302	0.254079592	1.29E-18	4.97E-17	ATOSB
ENSG00000155876	337.1568109	0.769980162	0.270939256	0.001946592	0.004194652	RRAGA
ENSG00000164967	45.14679792	-0.219694271	0.341901455	0.474293106	0.544538934	RPP25L
ENSG00000137100	242.2824984	0.77839215	0.215397262	1.98E-04	5.25E-04	DCTN3
ENSG00000213930	65.10608846	-1.806405488	0.2237745	3.03E-16	7.56E-15	GALT
ENSG00000147955	86.13899464	-0.666672014	0.358596787	0.035728429	0.057488272	SIGMAR1
ENSG00000148308	304.1347317	0.04670751	0.152963115	0.767905009	0.810873088	GTF3C5
ENSG00000160271	1357.340073	2.48304243	0.481919291	2.94E-08	1.61E-07	RALGDS
ENSG00000148288	72.42590131	0.383428551	0.311887699	0.189622938	0.249768663	GBGT1
ENSG00000148296	218.4793139	-1.262846796	0.20331187	1.17E-10	1.01E-09	SURF6
ENSG00000148297	211.9354699	-0.824973792	0.170369885	1.20E-06	4.84E-06	MED22
ENSG00000148303	4657.783492	-0.765899334	0.276413529	0.002519935	0.005303402	RPL7A
ENSG00000148290	151.2199355	-0.001312202	0.272791909	0.994407295	0.995385354	SURF1
ENSG00000148291	49.32114043	-0.764595857	0.288271449	0.003883426	0.00786511	SURF2
ENSG00000148248	1508.156944	0.573784629	0.166440152	3.37E-04	8.51E-04	SURF4
ENSG00000148300	139.3927613	-1.406599572	0.202026608	3.85E-13	5.20E-12	REXO4
ENSG00000160325	39.9881103	0.273628358	0.278444185	0.304206063	0.374974305	CACFD1
ENSG00000160326	1797.250361	1.887126617	0.41853488	1.93E-07	8.97E-07	SLC2A6
ENSG00000122707	84.06465346	-0.517510521	0.265335873	0.038980964	0.06226466	RECK
ENSG00000159921	454.9420209	1.36651032	0.188762706	2.84E-14	4.75E-13	GNE
ENSG00000119414	969.0123273	1.026662228	0.160333855	3.13E-11	2.98E-10	PPP6C
ENSG00000136933	59.69262188	-0.464626278	0.268132011	0.069901201	0.104638823	RABEPK
ENSG00000044574	3226.092044	1.394176129	0.218867172	4.44E-11	4.15E-10	HSPA5
ENSG00000122729	70.9667085	-1.73561887	0.205795763	7.52E-18	2.52E-16	ACO1
ENSG00000165264	83.84208764	0.401122504	0.305783354	0.147094193	0.200593229	NDUFB6
ENSG00000232303	11.89155115	-0.237171629	0.391148195	0.487920996	0.557311076	DFFBP1
ENSG00000107201	409.1254362	1.551752601	0.463372866	9.42E-05	2.65E-04	RIGI
ENSG00000197579	526.9323919	0.220822079	0.215725655	0.283973425	0.353954454	TOPORS
ENSG00000148400	2549.85205	0.987375381	0.354394285	0.00213202	0.004555643	NOTCH1
ENSG00000125484	316.2399629	-0.143118757	0.229829999	0.497535858	0.566748553	GTF3C4
ENSG00000196205	450.9023668	-0.432700252	0.287294952	0.112780811	0.159177909	EEF1A1P5
ENSG00000165702	35.32706177	2.125331685	0.395711651	3.82E-08	2.04E-07	GFI1B
ENSG00000148356	182.026492	0.192783336	0.192757091	0.311560524	0.382649284	LRSAM1
ENSG00000165280	2225.72448	0.576060501	0.147962887	6.09E-05	1.77E-04	VCP
ENSG00000147852	62.7995595	2.427157433	0.498653744	3.08E-07	1.38E-06	VLDLR
ENSG00000148341	307.9231307	-0.322716809	0.21055149	0.108024853	0.153560622	SH3GLB2
ENSG00000167130	39.76727444	-0.818449934	0.314727086	0.004788634	0.009488035	DOLPP1
ENSG00000160447	21.7868193	-0.217920962	0.301928209	0.416577463	0.488269302	PKN3
ENSG00000160446	184.1360702	1.418557959	0.272955299	2.47E-08	1.37E-07	ZDHHC12
ENSG00000160445	348.9938142	0.205007751	0.215773979	0.342263826	0.414322429	ZER1
ENSG00000107021	166.9101068	0.234316432	0.172245373	0.162983787	0.21913683	TBC1D13
ENSG00000167136	26.56078445	-1.096881719	0.452714453	0.004310343	0.008634017	ENDOG
ENSG00000136802	334.9940109	0.427605318	0.16937864	0.008927063	0.016573546	LRRC8A
ENSG00000175283	47.01767146	-0.619569623	0.214575645	0.002563677	0.005383533	DOLK
ENSG00000095319	371.7407633	-1.181730932	0.203569836	1.75E-09	1.22E-08	NUP188
ENSG00000095321	149.2853893	1.408745426	0.274001852	1.20E-07	5.82E-07	CRAT
ENSG00000119333	20.47073139	-1.479520818	0.37120061	2.54E-05	7.91E-05	DYNC2I2
ENSG00000187764	1854.252681	-0.21555831	0.187441157	0.254711702	0.322045642	SEMA4D
ENSG00000081386	235.5909485	-1.198207372	0.162894217	5.79E-14	9.14E-13	ZNF510
ENSG00000148219	11.21798349	-1.830998612	0.365928728	2.90E-07	1.31E-06	ASTN2
ENSG00000204136	38.87580919	-0.009106866	0.494009776	0.979812908	0.983956464	GGTA1
ENSG00000160360	43.94617364	-0.834392092	0.297140309	0.00280426	0.005836269	GPSM1
ENSG00000130714	209.2598802	-0.794097893	0.174727703	5.24E-06	1.87E-05	POMT1
ENSG00000188747	48.91633277	-0.291271461	0.319219331	0.337776918	0.409691947	NOXA1
ENSG00000137073	333.0937792	0.008606017	0.141656741	0.953976036	0.964947505	UBAP2
ENSG00000148339	579.2311484	1.551148009	0.251366887	9.73E-11	8.58E-10	SLC25A25
ENSG00000137094	78.00665291	1.635481271	0.449628618	8.74E-05	2.47E-04	DNAJB5
ENSG00000177239	376.0539305	-0.763791368	0.15425256	5.23E-07	2.26E-06	MAN1B1
ENSG00000107249	13.89636683	-0.650840856	0.468486309	0.112730415	0.159122543	GLIS3
ENSG00000175787	63.23213629	-1.373403447	0.212989041	2.28E-11	2.21E-10	ZNF169
ENSG00000165140	400.2746325	1.692331185	0.345819269	6.00E-07	2.57E-06	FBP1
ENSG00000106780	1022.764001	-0.214677071	0.387479418	0.537009423	0.604765378	MEGF9
ENSG00000119402	703.6059376	-1.01953668	0.148028206	3.79E-12	4.25E-11	FBXW2
ENSG00000119392	391.4808173	-0.281763485	0.177229377	0.10497505	0.149748148	GLE1
ENSG00000165006	1167.006244	1.721732446	0.217357219	6.38E-16	1.46E-14	UBAP1
ENSG00000227383	27.40080781	0.792834792	0.542748087	0.073858485	0.110007913	RPL35AP2
ENSG00000164978	45.61109414	-0.346618818	0.327106811	0.225609978	0.29043106	NUDT2
ENSG00000173258	154.1449702	-2.009754691	0.330358147	3.75E-10	2.94E-09	ZNF483
ENSG00000059769	134.8212655	1.307203506	0.305874429	3.57E-06	1.32E-05	DNAJC25
ENSG00000242616	29.88923477	2.396094587	0.39060077	1.99E-11	1.95E-10	GNG10
ENSG00000148154	1331.363933	1.514679576	0.376336742	2.19E-05	6.94E-05	UGCG
ENSG00000107130	42.05073056	-1.181905499	0.871111326	0.045421339	0.07154137	NCS1
ENSG00000136870	242.1789444	-0.228937775	0.191718625	0.215431379	0.278991664	ZNF189
ENSG00000160408	45.01674056	-0.985384758	0.47858804	0.015873493	0.027794707	ST6GALNAC6
ENSG00000274349	24.96180843	-1.757099879	0.385097521	1.05E-06	4.29E-06	ZNF658
ENSG00000119138	1280.274314	1.699179512	0.315029954	1.47E-08	8.53E-08	KLF9
ENSG00000080608	255.2889136	-0.944345991	0.202762218	1.04E-06	4.27E-06	PUM3
ENSG00000136813	1654.286879	0.283588874	0.153760111	0.055545191	0.085594623	ECPAS
ENSG00000188566	167.1175509	0.057495742	0.217949295	0.768387789	0.811262632	NDOR1
ENSG00000148343	264.8366176	-0.180203093	0.175112874	0.29563748	0.366054054	MIGA2
ENSG00000265735	13.9109555	3.821915383	0.497925349	1.68E-15	3.50E-14	RN7SL5P
ENSG00000196305	834.2816456	-1.22085306	0.179557136	5.56E-12	6.05E-11	IARS1
ENSG00000136868	658.6517483	2.394831767	0.277118539	4.00E-18	1.43E-16	SLC31A1
ENSG00000176386	65.69270376	0.099420811	0.283607516	0.698016189	0.751612353	CDC26
ENSG00000136875	261.9235715	0.03338481	0.149102906	0.824673669	0.859110025	PRPF4
ENSG00000119431	50.91749946	-0.195182911	0.302800468	0.479911358	0.549748917	HDHD3
ENSG00000148218	147.6531417	-0.472777216	0.315291863	0.107746493	0.153195492	ALAD
ENSG00000148229	490.4987316	0.377588199	0.163124412	0.015587858	0.027341599	POLE3
ENSG00000188352	162.2626972	-1.18270664	0.210556024	1.04E-08	6.17E-08	FOCAD
ENSG00000188921	710.0472492	0.451269611	0.320819684	0.124133598	0.173159929	HACD4
ENSG00000235453	32.72468376	0.026388875	0.288155329	0.913077921	0.932649955	SMIM27
ENSG00000148396	1943.364519	0.478472916	0.278986945	0.069911154	0.10464114	SEC16A
ENSG00000080298	154.9944141	-1.633107171	0.234055643	2.52E-12	2.90E-11	RFX3
ENSG00000107104	93.12913044	-2.35717229	0.32605503	2.11E-13	3.01E-12	KANK1
ENSG00000095303	410.4366479	1.40235277	0.258862709	5.23E-08	2.71E-07	PTGS1
ENSG00000175764	21.64526306	-1.895363522	0.351971839	7.85E-09	4.80E-08	TTLL11
ENSG00000164970	103.8822693	0.391697203	0.199151261	0.039169784	0.062524208	FAM219A
ENSG00000125485	115.9833992	-1.162646637	0.249260418	1.14E-06	4.63E-06	DDX31
ENSG00000136932	294.2994574	-0.175164226	0.180863227	0.319151454	0.390457661	TRMO
ENSG00000148337	330.4765425	-0.357180397	0.172144388	0.032871003	0.053360608	CIZ1
ENSG00000165219	1317.748542	0.476026368	0.128585758	2.18E-04	5.72E-04	GAPVD1
ENSG00000198121	65.70734107	0.344423517	0.364629805	0.289506181	0.359561024	LPAR1
ENSG00000196358	241.9187988	2.660027043	0.475469515	3.99E-10	3.11E-09	NTNG2
ENSG00000167123	22.74152932	0.793202097	0.288076653	0.003925229	0.007937363	CERCAM
ENSG00000106772	18.22621737	1.493501712	0.513854307	NA	NA	PRUNE2
ENSG00000148110	436.4663361	-0.266713466	0.210537793	0.202522722	0.26426293	MFSD14B
ENSG00000137078	76.36019431	-1.875971143	0.451508472	5.78E-06	2.05E-05	SIT1
ENSG00000137101	87.97398345	-0.560984938	0.308578819	0.055193167	0.085116597	CD72
ENSG00000165272	176.0557904	-2.179502521	0.384731484	1.88E-09	1.30E-08	AQP3
ENSG00000127191	114.1141921	-0.301633608	0.190664441	0.096670338	0.139366485	TRAF2
ENSG00000232434	35.58327853	-1.23045448	0.257661256	7.12E-07	3.00E-06	AJM1
ENSG00000119335	2710.21903	-0.301882169	0.228326343	0.150288497	0.204382028	SET
ENSG00000157657	56.80399205	0.53292519	0.243629315	0.019466744	0.03339701	ZNF618
ENSG00000107099	4138.30755	-0.010274348	0.262125013	0.951431053	0.96326225	DOCK8
ENSG00000090054	600.2662114	0.081922306	0.126797466	0.512974535	0.581915698	SPTLC1
ENSG00000119397	1580.20331	-1.019928231	0.206766128	2.42E-07	1.11E-06	CNTRL
ENSG00000107331	558.9560578	-0.646027352	0.289676159	0.019374102	0.033266114	ABCA2
ENSG00000137124	31.93099604	-1.610676631	0.44244457	1.65E-05	5.37E-05	ALDH1B1
ENSG00000214654	22.81517782	-1.206553784	0.415843019	6.61E-04	0.001580708	B3GALT9
ENSG00000137145	1371.648381	0.156714044	0.199345635	0.415708437	0.487571107	DENND4C
ENSG00000137154	7269.101857	-0.931285166	0.264381315	1.38E-04	3.76E-04	RPS6
ENSG00000177076	17.30986301	-0.422739635	0.307366257	0.133248173	0.184179276	ACER2
ENSG00000107036	1738.322097	1.27398247	0.145358361	1.85E-19	8.49E-18	RIC1
ENSG00000099219	192.0329903	-2.037855879	0.28139577	9.87E-14	1.50E-12	ERMP1
ENSG00000258728	55.75128349	-1.744830307	0.297807362	2.83E-09	1.89E-08	NA
ENSG00000137070	47.49386677	-2.04702476	0.285113367	2.05E-13	2.94E-12	IL11RA
ENSG00000119321	1289.855776	0.596867185	0.201898022	0.002994885	0.006195893	FKBP15
ENSG00000178966	35.15565055	-1.138219334	0.414846619	0.002212295	0.00471233	RMI1
ENSG00000165271	344.0872378	-0.214166162	0.168085522	0.182378417	0.241521301	NOL6
ENSG00000130713	268.2749565	-1.126603495	0.190455212	1.06E-09	7.69E-09	EXOSC2
ENSG00000165684	136.9222661	-0.46723922	0.21931517	0.02617573	0.043456154	SNAPC4
ENSG00000119508	736.8095562	0.286841084	0.712584026	0.519513849	0.588163156	NR4A3
ENSG00000136874	442.2611704	-0.119403818	0.197833089	0.53486972	0.602664124	STX17
ENSG00000136861	702.4461316	-1.017701434	0.133472363	1.77E-14	3.07E-13	CDK5RAP2
ENSG00000164975	306.6011369	-0.118927928	0.205475674	0.56015443	0.625721703	SNAPC3
ENSG00000198722	13.69912052	-0.754690152	0.422866136	0.0457825	0.07201469	UNC13B
ENSG00000288865	15.07571224	2.937676568	0.572444091	4.67E-08	2.45E-07	NA
ENSG00000288838	20.56809442	0.578475804	0.473104094	0.131617668	0.182172969	NA
ENSG00000203993	64.74095647	-1.016523494	0.186006459	3.89E-08	2.07E-07	ARRDC1-AS1
ENSG00000023318	1264.797216	1.264227639	0.256239621	1.41E-07	6.76E-07	ERP44
ENSG00000234709	15.06244986	-0.570093872	0.435661403	0.130234535	0.180539176	UPF3AP3
ENSG00000196422	46.6002345	-0.071988124	0.359848767	0.826947197	0.860889419	PPP1R26
ENSG00000126883	986.1670586	-0.120717568	0.286044692	0.653267435	0.711275747	NUP214
ENSG00000169155	1617.568375	1.584832396	0.389035653	1.05E-05	3.54E-05	ZBTB43
ENSG00000288995	58.03767874	0.57242983	0.513926026	0.178469968	0.237006255	NA
ENSG00000172785	177.7949107	0.322310582	0.156797091	0.037960956	0.060778482	ZNG1A
ENSG00000147996	85.89540621	0.234726438	0.268688687	0.364887358	0.436846911	ZNG1E
ENSG00000181404	85.32547735	0.15920738	0.297758481	0.578731696	0.642923753	WASHC1
ENSG00000187796	20.92156217	-1.270842658	0.504575618	0.004154717	0.008355173	CARD9
ENSG00000158169	39.1384138	-1.149236781	0.225999784	1.60E-07	7.57E-07	FANCC
ENSG00000119408	358.9602684	0.653042657	0.233079364	0.004175504	0.008391054	NEK6
ENSG00000136930	499.3512818	0.459283583	0.169136555	0.004770656	0.009455044	PSMB7
ENSG00000175854	19.17958452	-0.858778862	0.282152783	0.001280825	0.002877968	SWI5
ENSG00000182150	587.9053025	-1.046647175	0.19557014	2.23E-08	1.25E-07	ERCC6L2
ENSG00000221829	52.44572981	-1.08369333	0.228789779	1.16E-06	4.71E-06	FANCG
ENSG00000198642	465.5252732	-0.30758667	0.219091411	0.145533868	0.198788856	KLHL9
ENSG00000254876	18.54311861	-1.968965532	0.299509667	1.10E-11	1.14E-10	SUGT1P4-STRA6LP
ENSG00000234782	11.33284547	0.061324798	0.295149963	0.820026741	0.855638302	TPT1P9
ENSG00000284977	39.16890628	1.534456824	0.386253138	2.56E-05	7.98E-05	NA
ENSG00000099810	146.1172343	-1.087525822	0.251035914	4.58E-06	1.65E-05	MTAP
ENSG00000147889	17.89099347	0.220289102	0.352138371	0.476766574	0.546926064	CDKN2A
ENSG00000240498	72.27761974	0.220342092	0.49769248	0.574099253	0.638794702	CDKN2B-AS1
ENSG00000147883	45.0881757	1.406649603	0.453654563	3.48E-04	8.78E-04	CDKN2B
ENSG00000198853	394.9915363	2.121437016	0.357774027	8.56E-10	6.31E-09	RUSC2
ENSG00000122140	87.97120542	-0.756690721	0.182428494	1.82E-05	5.85E-05	MRPS2
ENSG00000107020	81.36410358	-0.126021616	0.22899666	0.558015222	0.623821175	PLGRKT
ENSG00000120217	984.5380789	3.729429722	0.558229914	1.64E-14	2.86E-13	CD274
ENSG00000197646	21.1140021	2.034785217	0.483400179	3.07E-07	1.38E-06	PDCD1LG2
ENSG00000120162	103.6419647	0.874140865	0.327413083	0.003764224	0.007642158	MOB3B
ENSG00000287355	14.45935445	-0.085309794	0.485539623	0.837183063	0.868767974	NA
ENSG00000285103	13.6418992	1.2582969	0.536693982	0.003540534	0.007220811	NA
ENSG00000147894	1834.601958	1.214024297	0.242105294	4.91E-07	2.13E-06	C9orf72
ENSG00000177125	573.7293774	1.065851664	0.175901153	8.60E-10	6.34E-09	ZBTB34
ENSG00000213694	206.2724129	0.904842206	0.300658683	0.002057111	0.004413448	S1PR3
ENSG00000123975	28.2148046	0.648123938	0.286145605	0.017648608	0.030557463	CKS2
ENSG00000119523	350.9261619	0.711330929	0.23861647	0.001447987	0.003216044	ALG2
ENSG00000106803	425.1250258	1.037165287	0.22566976	1.07E-06	4.38E-06	SEC61B
ENSG00000197724	529.0219718	0.081351287	0.105034253	0.462131859	0.53280909	PHF2
ENSG00000048828	1372.400322	-0.15348121	0.182786806	0.3901328	0.462196876	FAM120A
ENSG00000188647	1009.866701	-0.615931678	0.144075628	1.67E-05	5.43E-05	PTAR1
ENSG00000070214	356.432685	-0.186089884	0.252088835	0.448748811	0.519481074	SLC44A1
ENSG00000119383	324.7902379	0.805466227	0.285656955	0.002649512	0.005543356	PTPA
ENSG00000106948	4234.584756	-0.426850693	0.220299975	0.045935976	0.07223218	AKNA
ENSG00000095397	92.08934634	-0.100372496	0.440960542	0.795664025	0.834556908	WHRN
ENSG00000119522	517.1063979	1.171683157	0.188539953	2.09E-10	1.71E-09	DENND1A
ENSG00000136816	639.4091076	1.686217471	0.447374077	6.32E-06	2.22E-05	TOR1B
ENSG00000136827	312.67194	0.499224179	0.187996062	0.005326177	0.010424089	TOR1A
ENSG00000136819	812.5674474	0.042462076	0.201413794	0.832825155	0.865380164	C9orf78
ENSG00000136878	477.0582324	-0.755886113	0.193984059	6.48E-05	1.87E-04	USP20
ENSG00000288924	221.3837972	-0.111973877	0.240488278	0.624932867	0.686087493	NA
ENSG00000148180	665.2481601	1.51551066	0.279296808	2.35E-08	1.31E-07	GSN
ENSG00000107164	384.4153271	-0.466641188	0.155875714	0.0018697	0.004049786	FUBP3
ENSG00000158079	37.77038003	-1.514638194	0.264866159	3.26E-09	2.15E-08	PTPDC1
ENSG00000157654	486.4675714	-1.246976103	0.237656404	1.94E-08	1.10E-07	PALM2AKAP2
ENSG00000167110	665.0367067	0.905688032	0.265683784	4.10E-04	0.001021557	GOLGA2
ENSG00000136869	3786.400784	1.797688456	0.27136652	8.11E-12	8.61E-11	TLR4
ENSG00000165282	164.2782328	-0.467909104	0.183636926	0.008444255	0.015772645	PIGO
ENSG00000173068	32.80800904	0.105598456	0.396223487	0.771862085	0.813965731	BNC2
ENSG00000179082	50.10527494	1.346892541	0.433275038	7.03E-04	0.001670391	LINC02913
ENSG00000225434	38.47204138	0.428570457	0.32389375	0.160844399	0.216669282	LINC01504
ENSG00000232104	55.8742356	-0.237881447	0.224901789	0.276405847	0.345913967	RFX3-DT
ENSG00000289123	14.3837972	2.932515419	0.400474104	4.93E-14	7.86E-13	NA
ENSG00000204054	716.9933021	1.26125481	0.315914201	2.73E-05	8.46E-05	LINC00963
ENSG00000281649	739.3622368	-0.788693522	0.146778053	5.98E-08	3.06E-07	EBLN3P
ENSG00000230074	15.31418829	0.578475104	0.318694712	0.052687975	0.081686428	NA
ENSG00000175611	103.789196	-0.57791031	0.202993157	0.00401143	0.008095588	ERCC6L2-AS1
ENSG00000233901	32.46656294	1.381552706	0.354503349	3.64E-05	1.10E-04	LINC01503
ENSG00000289987	15.11637538	2.274010518	0.346411695	8.75E-12	9.21E-11	NA
ENSG00000286162	16.23318736	0.566811441	0.424695311	0.107193993	0.152562183	NA
ENSG00000234506	63.13872131	4.182925599	0.643776454	5.74E-13	7.50E-12	LINC01506
ENSG00000185963	642.7687782	-0.903141629	0.226154866	4.15E-05	1.24E-04	BICD2
ENSG00000275318	26.95466045	-1.409996789	0.376708833	3.65E-05	1.10E-04	NA
ENSG00000127081	360.5953171	-0.310317409	0.21903074	0.152558874	0.207015127	ZNF484
ENSG00000196116	604.7104704	1.372961099	0.350954327	6.57E-06	2.30E-05	TDRD7
ENSG00000136938	328.3631868	-0.959104528	0.348381701	0.001909162	0.004123351	ANP32B
ENSG00000095380	283.0697548	0.9244987	0.201728833	1.46E-06	5.79E-06	NANS
ENSG00000106785	335.2556447	-0.523407497	0.286086131	0.047490505	0.07447933	TRIM14
ENSG00000106789	147.9324021	0.27204852	0.283090094	0.313376477	0.384481877	CORO2A
ENSG00000095383	682.1055472	1.810189901	0.33936546	6.65E-08	3.38E-07	TBC1D2
ENSG00000107242	34.80326847	-0.579816746	0.382901282	0.104841772	0.149587979	PIP5K1B
ENSG00000187866	174.1076737	-0.399155244	0.144106705	0.004690729	0.009314774	PABIR1
ENSG00000288771	39.41150243	1.216105419	0.385263597	6.25E-04	0.001499919	NA
ENSG00000289295	24.47012155	-1.621923607	0.267624468	5.50E-10	4.20E-09	NA
ENSG00000280077	58.63573963	-0.588896106	0.274188497	0.022563043	0.038035759	NA
ENSG00000288956	17.79532695	-0.279949621	0.298658101	0.310241795	0.381202646	NA
ENSG00000289226	9.690294331	0.780492626	0.395339776	0.028341566	0.046731932	NA
ENSG00000187239	2073.401378	-0.220887613	0.131534186	0.081500889	0.1200977	FNBP1
ENSG00000155158	281.2874535	-1.543794021	0.237629868	4.46E-11	4.16E-10	TTC39B
ENSG00000234534	15.26035483	0.473333054	0.335716936	0.119170617	0.167186191	CSNK1G2P1
ENSG00000237711	14.47232416	0.515473148	0.421146792	0.159324818	0.214947448	MTCO3P11
ENSG00000236567	18.78136953	0.904300566	0.374471167	0.007623084	0.014380207	TCF3P1
ENSG00000254017	16.97722531	1.018292807	0.347685404	0.001767818	0.003852535	IGHEP2
ENSG00000138835	322.5635801	-0.412590146	0.175544108	0.014134082	0.025019555	RGS3
ENSG00000119396	915.2728069	0.214011533	0.160400438	0.166330983	0.223131894	RAB14
ENSG00000197694	2128.075845	-1.377046824	0.148022495	4.11E-21	2.60E-19	SPTAN1
ENSG00000080503	2057.564111	-0.842034196	0.129545417	6.51E-11	5.93E-10	SMARCA2
ENSG00000165119	6817.761205	0.667425431	0.128321298	8.57E-08	4.26E-07	HNRNPK
ENSG00000136854	15.02498973	-0.477659691	0.33256789	0.121745944	0.170379748	STXBP1
ENSG00000126882	747.1687064	-1.24612355	0.357212679	1.53E-04	4.12E-04	FAM78A
ENSG00000097007	501.6825681	-0.087107517	0.250997479	0.703820035	0.756660972	ABL1
ENSG00000240853	55.58038458	-0.023529511	0.484216672	0.951796947	0.963564225	RN7SL328P
ENSG00000106952	1627.967559	1.521037876	0.369546193	6.06E-06	2.14E-05	TNFSF8
ENSG00000290585	17.08225189	1.451296826	0.491076265	9.33E-04	0.002160604	NA
ENSG00000290770	190.3895962	-0.939053742	0.221754291	1.68E-05	5.45E-05	MFSD14CP
ENSG00000137075	854.4319076	0.291625951	0.197714457	0.134564221	0.185764076	RNF38
ENSG00000122705	480.5156662	0.416961545	0.188625342	0.022230652	0.037568774	CLTA
ENSG00000085265	15183.74772	1.105117267	0.391558234	0.001397466	0.003114515	FCN1
ENSG00000106829	1696.731073	0.904301197	0.278033025	5.88E-04	0.001418445	TLE4
ENSG00000238058	9.514889536	-0.65978869	0.356885809	0.041198579	0.06552041	CAMSAP1-DT
ENSG00000130560	251.2365876	0.36981169	0.224841392	0.091211231	0.13244778	UBAC1
ENSG00000148411	812.0036316	1.016438633	0.269913434	1.03E-04	2.87E-04	NACC2
ENSG00000238227	174.3854064	-1.394249954	0.365996813	4.09E-05	1.22E-04	TMEM250
ENSG00000165661	259.6725758	-0.819521094	0.202905103	4.00E-05	1.20E-04	QSOX2
ENSG00000288701	1831.95806	-0.343296364	0.225391051	0.112250143	0.158632251	PRRC2B
ENSG00000148153	335.3680192	0.289732984	0.222536733	0.171784926	0.229218171	INIP
ENSG00000148158	1036.81833	0.769765	0.223647846	4.19E-04	0.001043102	SNX30
ENSG00000107263	3658.804703	0.84739615	0.355942233	0.008995359	0.016675237	RAPGEF1
ENSG00000176978	857.3549494	0.189529095	0.184932978	0.286213404	0.356216683	DPP7
ENSG00000130958	65.83865807	0.522899535	0.249496613	0.028239092	0.046579136	SLC35D2
ENSG00000165244	54.81978088	-0.373216891	0.241457197	0.111626532	0.157892865	ZNF367
ENSG00000130956	104.2037357	-1.950143007	0.255041595	1.39E-14	2.45E-13	HABP4
ENSG00000081377	71.12966531	-0.382257022	0.384136971	0.274202297	0.343518362	CDC14B
ENSG00000086062	2159.639005	1.743639433	0.251725609	5.99E-13	7.78E-12	B4GALT1
ENSG00000107262	641.1543636	1.367543379	0.226637683	3.23E-10	2.57E-09	BAG1
ENSG00000086065	512.6906164	1.524510504	0.304844871	3.32E-08	1.79E-07	CHMP5
ENSG00000137076	7418.833858	0.64971218	0.216715985	0.002064371	0.004428359	TLN1
ENSG00000136811	247.3051266	-0.865605115	0.230006376	9.42E-05	2.65E-04	ODF2
ENSG00000165688	350.2424457	-0.53592467	0.223655599	0.013755655	0.024404255	PMPCA
ENSG00000099139	163.9916923	-0.27308886	0.276012172	0.303668724	0.374409136	PCSK5
ENSG00000135002	155.5476815	-0.102045914	0.273747415	0.654369815	0.71214949	RFK
ENSG00000205808	72.43806217	-1.078255361	0.231048833	9.97E-07	4.10E-06	PLPP6
ENSG00000106993	173.0974935	-0.472532657	0.158073189	0.002160888	0.004613176	CDC37L1
ENSG00000147853	233.3688536	-0.145583012	0.213413586	0.478536657	0.548394618	AK3
ENSG00000106686	12.11465859	-1.042250871	0.389873231	0.003458942	0.007070733	SPATA6L
ENSG00000226752	353.7643698	-0.582101708	0.328385382	0.0658478	0.099543708	CUTALP
ENSG00000106804	63.42102121	-0.065712513	0.35137618	0.83281128	0.865380164	C5
ENSG00000165138	57.64860595	-1.43328886	0.230782308	6.84E-11	6.21E-10	ANKS6
ENSG00000119514	39.57007613	-1.425332615	0.330313519	2.35E-06	8.95E-06	GALNT12
ENSG00000188312	42.03543203	-0.093947753	0.263814529	0.70983518	0.761805637	CENPP
ENSG00000123453	20.2304741	-2.275296263	0.468750944	4.44E-07	1.94E-06	SARDH
ENSG00000160293	408.1147756	1.182374462	0.27383759	5.86E-06	2.08E-05	VAV2
ENSG00000235106	41.08791096	-1.07764009	0.312270878	2.13E-04	5.60E-04	BRD3OS
ENSG00000169925	294.9590334	-0.660584528	0.246714497	0.00533494	0.010435505	BRD3
ENSG00000196363	178.8591787	-0.490877917	0.170250689	0.00264462	0.005533932	WDR5
ENSG00000106991	140.6654064	-0.525764965	0.455553581	0.19455167	0.255199061	ENG
ENSG00000127080	221.8155809	0.518637674	0.258947814	0.029843058	0.048941517	IPPK
ENSG00000269929	175.8110057	-0.432115829	0.191910648	0.02292617	0.038574878	MIRLET7A1HG
ENSG00000107140	165.004704	0.560467835	0.183759813	0.002010803	0.004321255	TESK1
ENSG00000291075	156.0767785	-0.43719412	0.162241707	0.006315994	0.012133894	NA
ENSG00000215126	41.72442409	0.603271671	0.287909463	0.020301711	0.03467062	ZNG1F
ENSG00000148358	645.6396309	0.68663917	0.181532561	1.03E-04	2.88E-04	GPR107
ENSG00000125482	225.92689	0.044116524	0.136529915	0.742316909	0.789502239	TTF1
ENSG00000169692	292.1566245	2.078525462	0.284593519	3.09E-14	5.12E-13	AGPAT2
ENSG00000233016	258.7030692	0.03892669	0.162037069	0.818779481	0.854712436	SNHG7
ENSG00000288873	14.57311583	2.012125582	0.458929808	1.71E-06	6.71E-06	NA
ENSG00000165699	514.5163632	-0.810582756	0.13933405	6.16E-09	3.85E-08	TSC1
ENSG00000106799	1230.78613	0.354943048	0.184264168	0.053548451	0.082849206	TGFBR1
ENSG00000106771	402.4713363	-1.148243626	0.21951558	8.21E-08	4.09E-07	TMEM245
ENSG00000180071	33.82609406	-0.217517977	0.437708166	0.577913475	0.642194302	ANKRD18A
ENSG00000277027	19654.1691	0.998383583	0.324472081	7.13E-04	0.001693376	RMRP
ENSG00000185920	93.19986229	-1.9427908	0.271575503	9.13E-13	1.14E-11	PTCH1
ENSG00000148120	104.7062126	-0.188549158	0.231466358	0.399763627	0.472134629	AOPEP
ENSG00000078902	339.3829754	0.489240618	0.153500838	0.001413538	0.003145905	TOLLIP
ENSG00000177054	123.3585207	-0.364057843	0.213958755	0.084692565	0.124120518	ZDHHC13
ENSG00000183161	109.8001692	-1.631213946	0.347553248	3.13E-07	1.40E-06	FANCF
ENSG00000152219	302.4063162	-0.757373539	0.19690597	6.02E-05	1.75E-04	ARL14EP
ENSG00000129158	100.3043175	-0.915303406	0.186998005	4.10E-07	1.80E-06	SERGEF
ENSG00000121691	687.6674055	-0.035534839	0.389865553	0.918823673	0.937712176	CAT
ENSG00000149100	1093.181526	-0.431558819	0.176939592	0.011270806	0.020412666	EIF3M
ENSG00000166478	355.911285	0.448542544	0.224251455	0.04111241	0.065412576	ZNF143
ENSG00000133818	138.9814535	-1.205145411	0.295209443	1.47E-05	4.81E-05	RRAS2
ENSG00000244267	16.22690174	1.912162798	0.74129388	7.58E-04	0.001786674	RPL34P22
ENSG00000262655	20.5692191	-2.519870601	0.448336542	1.11E-09	8.05E-09	SPON1
ENSG00000198168	214.6533729	-0.981829497	0.309000698	9.00E-04	0.002090803	SVIP
ENSG00000170946	114.0217399	-1.981520603	0.243867218	1.25E-16	3.32E-15	DNAJC24
ENSG00000205213	29.27294257	0.769260586	0.307712682	0.008044448	0.015093139	LGR4
ENSG00000166326	788.4524526	-1.023733803	0.200963523	1.16E-07	5.62E-07	TRIM44
ENSG00000110048	705.8710027	0.290376503	0.125422197	0.017809808	0.030795406	OSBP
ENSG00000135362	214.8545937	-2.465136214	0.321992627	7.65E-15	1.42E-13	PRR5L
ENSG00000110442	342.5225569	0.452056777	0.211758177	0.02944421	0.048354208	COMMD9
ENSG00000186660	1152.884556	1.115690364	0.166672179	4.17E-12	4.64E-11	ZFP91
ENSG00000254708	20.49369097	1.037277648	0.862073444	0.034146388	0.05516074	MMADHCP2
ENSG00000185238	116.1442595	-0.754939874	0.177267331	1.19E-05	4.00E-05	PRMT3
ENSG00000162174	38.37776012	-0.360574419	0.411487879	0.319299202	0.390604879	ASRGL1
ENSG00000109911	167.9232438	-1.85284814	0.235374704	7.00E-16	1.58E-14	ELP4
ENSG00000166016	232.1366205	2.862163405	0.539889111	1.44E-10	1.22E-09	ABTB2
ENSG00000166889	1265.229248	2.17185127	0.414477606	4.57E-09	2.94E-08	PATL1
ENSG00000152270	1137.083118	-1.37480194	0.212558206	2.51E-11	2.43E-10	PDE3B
ENSG00000124942	18698.63037	-1.329674077	0.262863991	2.32E-07	1.07E-06	AHNAK
ENSG00000157570	41.20075508	-1.934646275	0.401709658	2.99E-07	1.35E-06	TSPAN18
ENSG00000148950	41.46652936	-1.289544352	0.259763951	3.10E-07	1.39E-06	IMMP1L
ENSG00000110107	314.0363854	-0.64725517	0.203004777	7.92E-04	0.001858483	PRPF19
ENSG00000242689	32.34244926	1.008118554	0.30478877	4.64E-04	0.001145013	CNTF
ENSG00000169519	59.32920182	-1.680875043	0.247880705	9.08E-12	9.51E-11	METTL15
ENSG00000179241	71.89254741	1.600244604	0.303201929	9.32E-09	5.61E-08	LDLRAD3
ENSG00000166902	182.7400077	-0.186645129	0.2152872	0.377685017	0.449637042	MRPL16
ENSG00000148943	427.7048477	-0.744726701	0.203337946	1.65E-04	4.44E-04	LIN7C
ENSG00000132749	12.4470696	-0.191608847	0.316634314	0.525359994	0.593508499	TESMIN
ENSG00000255081	11.4823365	0.167735621	0.451392208	0.671749952	0.728005881	NA
ENSG00000021300	33.34002943	-3.026932856	0.42415299	2.40E-13	3.38E-12	PLEKHB1
ENSG00000077514	216.3740928	0.195910395	0.214510346	0.34497845	0.416794112	POLD3
ENSG00000166012	1176.443404	0.269057805	0.186685885	0.147642148	0.201205674	TAF1D
ENSG00000137478	437.9514562	-0.373893534	0.22792307	0.088422248	0.128844363	FCHSD2
ENSG00000166025	43.69958969	0.424204331	0.324731231	0.152374962	0.20682466	AMOTL1
ENSG00000166004	457.7332273	-0.082548743	0.121109569	0.477022212	0.547044965	CEP295
ENSG00000279696	30.83794454	-1.164444396	0.239398154	5.03E-07	2.17E-06	NA
ENSG00000254985	15.67137136	-0.35665985	0.38643029	0.317069773	0.388444551	RSF1-IT2
ENSG00000118113	771.3119288	7.170727145	1.426265502	NA	NA	MMP8
ENSG00000165895	21.80253882	-0.125771163	0.401113135	0.738048357	0.78575155	ARHGAP42
ENSG00000149289	292.8039957	0.674000541	0.508439109	0.111038649	0.157279916	ZC3H12C
ENSG00000254911	245.5308779	0.762358426	0.224078401	4.27E-04	0.001060482	SCARNA9
ENSG00000179331	100.2623242	1.40685431	0.300429411	2.39E-07	1.09E-06	RAB39A
ENSG00000042429	191.5748274	-0.31856666	0.253414832	0.193062487	0.253564825	MED17
ENSG00000261098	37.44300021	-1.551297953	0.402405008	4.02E-05	1.20E-04	NA
ENSG00000123892	10.38764645	0.566100824	0.321019949	0.059057218	0.090254987	RAB38
ENSG00000110660	74.82345957	-0.740144425	0.27278204	0.004099108	0.008253828	SLC35F2
ENSG00000054967	3200.538915	1.638922217	0.421255761	1.94E-05	6.20E-05	RELT
ENSG00000166575	141.1946405	-0.713031967	0.161819976	8.67E-06	2.97E-05	TMEM135
ENSG00000173120	2842.64668	0.666452939	0.185184665	2.10E-04	5.53E-04	KDM2A
ENSG00000170962	57.84140111	-2.175774847	0.374805435	1.62E-09	1.14E-08	PDGFD
ENSG00000166266	639.8629527	-0.235776373	0.189094437	0.197398901	0.258457962	CUL5
ENSG00000137713	395.0520839	0.037827878	0.175138851	0.823656867	0.858327012	PPP2R1B
ENSG00000110237	46.57732831	2.035003726	0.487666081	7.38E-06	2.57E-05	ARHGEF17
ENSG00000225215	16.19285361	-1.584470608	0.51889504	5.84E-04	0.001409736	SMARCE1P1
ENSG00000198382	924.9663584	1.220883325	0.208887094	4.74E-10	3.64E-09	UVRAG
ENSG00000227376	15.5470507	0.599911416	0.40864346	0.098936797	0.142287643	FTH1P16
ENSG00000166002	101.5878389	1.129325781	0.337503495	2.03E-04	5.36E-04	SMCO4
ENSG00000074201	466.4128585	-0.723276228	0.180780029	3.48E-05	1.05E-04	CLNS1A
ENSG00000256448	41.26783814	0.471673421	0.361385232	0.165641632	0.222290852	NA
ENSG00000166900	787.1984577	2.251022306	0.334933256	5.30E-12	5.78E-11	STX3
ENSG00000109944	25.41618204	-1.26590617	0.345225705	8.51E-05	2.41E-04	JHY
ENSG00000137714	276.1885848	0.780700984	0.178265089	4.20E-06	1.53E-05	FDX1
ENSG00000196914	513.4082262	0.675466711	0.261541819	0.009142607	0.016930578	ARHGEF12
ENSG00000246790	16.36723865	-1.977939944	0.34353236	3.43E-09	2.25E-08	SORL1-AS1
ENSG00000154144	604.9812219	-0.603460033	0.137260898	1.00E-05	3.40E-05	TBRG1
ENSG00000137642	4223.601561	-1.069361246	0.1980519	5.33E-08	2.75E-07	SORL1
ENSG00000110013	64.57611787	0.830165806	0.294248754	0.002156094	0.004603631	SIAE
ENSG00000109943	106.6953636	-0.846499414	0.256194596	3.80E-04	9.53E-04	CRTAM
ENSG00000109971	4589.7468	-1.418654787	0.379787862	4.99E-05	1.47E-04	HSPA8
ENSG00000149557	43.94416392	-0.390819464	0.500338718	0.288647906	0.358713944	FEZ1
ENSG00000121621	24.66175498	0.119488031	0.248369028	0.62498165	0.686088184	KIF18A
ENSG00000154127	1301.481574	1.474528701	0.254970677	1.39E-09	9.90E-09	UBASH3B
ENSG00000134910	421.6271684	-0.468760865	0.165788095	0.003216715	0.00661353	STT3A
ENSG00000109929	295.9530249	-0.900682504	0.36169672	0.007455483	0.014086423	SC5D
ENSG00000149547	193.2847066	-0.290652822	0.166530215	0.062540039	0.094986726	EI24
ENSG00000254612	28.05810525	0.778882222	0.297969257	0.004226409	0.008482587	DNAJB6P1
ENSG00000197798	57.89475952	-1.175740299	0.261968992	2.23E-06	8.51E-06	FAM118B
ENSG00000254842	11.45440498	0.152549957	0.394040516	0.656297655	0.713702411	LINC02551
ENSG00000110172	758.0042857	-0.494955329	0.20456919	0.014808458	0.026086908	CHORDC1
ENSG00000085117	1726.275796	2.482801195	0.384656182	7.00E-12	7.51E-11	CD82
ENSG00000110318	26.05136377	-2.332372963	0.358072432	2.59E-11	2.50E-10	CEP126
ENSG00000149273	3768.868202	-0.894849909	0.304290771	0.00140126	0.003122483	RPS3
ENSG00000207445	85.48687406	-0.727816022	0.464570465	0.06660081	0.10052207	SNORD15B
ENSG00000158555	221.4813423	-0.184879961	0.215154453	0.356346918	0.427916636	GDPD5
ENSG00000254826	35.06018836	4.200571685	0.496341422	1.80E-17	5.58E-16	NA
ENSG00000149257	36.32418972	-0.148713381	0.326569921	0.621135686	0.682549842	SERPINH1
ENSG00000166927	844.4780294	0.261649941	0.326318435	0.37914901	0.451191439	MS4A7
ENSG00000166928	63.22532697	0.074624237	0.376373406	0.826882812	0.860889419	MS4A14
ENSG00000184232	95.11718588	0.66007202	0.305355919	0.021433897	0.036355973	OAF
ENSG00000173457	164.2093917	0.620086305	0.225284627	0.003261106	0.006698031	PPP1R14B
ENSG00000126432	384.18144	0.771975484	0.347190136	0.013352492	0.023762966	PRDX5
ENSG00000168071	1726.678144	-0.222771407	0.22039092	0.308330199	0.379172162	CCDC88B
ENSG00000162302	398.8164171	0.105624494	0.307773231	0.709371888	0.761571319	RPS6KA4
ENSG00000068831	1484.972564	-0.984592366	0.209963463	1.67E-06	6.58E-06	RASGRP2
ENSG00000068976	72.3839093	0.562058352	0.3662414	0.082213674	0.120960392	PYGM
ENSG00000168067	532.5945734	-0.210430224	0.164353058	0.189372677	0.249508221	MAP4K2
ENSG00000110047	4391.643703	1.950459341	0.371402321	5.23E-09	3.32E-08	EHD1
ENSG00000068971	174.884555	0.965972209	0.291311611	5.52E-04	0.00133962	PPP2R5B
ENSG00000168062	130.1091812	3.767299569	0.613927704	5.96E-13	7.75E-12	BATF2
ENSG00000213465	34.42918965	-0.621806089	0.38938412	0.072295988	0.107894782	ARL2
ENSG00000171219	316.1115002	1.994054414	0.493081478	4.26E-06	1.55E-05	CDC42BPG
ENSG00000244734	70504.15485	8.463670959	0.891572132	5.56E-24	5.66E-22	HBB
ENSG00000121236	14.39438568	3.809670711	0.463531071	5.50E-17	1.57E-15	TRIM6
ENSG00000005801	293.2463594	-0.583487276	0.181855385	9.06E-04	0.002104829	ZNF195
ENSG00000255240	13.31553854	-0.049317456	0.37220563	0.883089692	0.907549187	NA
ENSG00000189057	34.91970633	-2.332408575	0.348781436	2.89E-12	3.30E-11	FAM111B
ENSG00000245571	25.08634683	-1.461891435	0.461789789	2.25E-04	5.90E-04	FAM111A-DT
ENSG00000110042	209.9544143	1.102364354	0.31649421	1.02E-04	2.85E-04	DTX4
ENSG00000197629	5098.930763	1.02214543	0.271319886	5.74E-05	1.67E-04	MPEG1
ENSG00000110002	101.5622296	0.305367337	0.218060703	0.157085972	0.212228422	VWA5A
ENSG00000177156	1022.296962	1.001440273	0.38086395	0.004205785	0.008445952	TALDO1
ENSG00000177225	138.846731	-1.644003823	0.16641384	3.66E-23	3.36E-21	GATD1
ENSG00000177542	63.26797694	-0.916943953	0.241039213	9.05E-05	2.55E-04	SLC25A22
ENSG00000177600	3180.30911	-0.543977717	0.242342501	0.015949881	0.027918169	RPLP2
ENSG00000177666	620.7845653	0.545770707	0.248522495	0.024786868	0.041407352	PNPLA2
ENSG00000177685	16.44888416	0.521154928	0.363352567	0.130974602	0.181406253	CRACR2B
ENSG00000177697	366.136734	1.658403048	0.295232248	5.89E-09	3.71E-08	CD151
ENSG00000177700	126.85206	0.191292398	0.34450265	0.525565814	0.593599819	POLR2L
ENSG00000177830	77.14337194	-0.434587721	0.247540405	0.066869522	0.100831511	CHID1
ENSG00000149308	781.9174781	-0.9321558	0.194632416	1.20E-06	4.82E-06	NPAT
ENSG00000150764	29.38751793	0.900291848	0.470736251	0.012942784	0.023085727	DIXDC1
ENSG00000150776	292.1158051	-0.451881239	0.183025829	0.009704072	0.01785429	NKAPD1
ENSG00000150779	110.127981	0.822280024	0.330938234	0.005758552	0.01117818	TIMM8B
ENSG00000150782	285.0319181	2.551627228	0.499767026	1.65E-09	1.16E-08	IL18
ENSG00000197580	10.74472826	-0.666326406	0.340426584	0.031171278	0.050862159	BCO2
ENSG00000150787	237.4677202	0.923880992	0.250270355	1.41E-04	3.82E-04	PTS
ENSG00000214026	39.52113928	0.784215346	0.323246367	0.006848587	0.013052255	MRPL23
ENSG00000251194	118.0236048	-0.73901589	0.508913604	0.088121672	0.128445789	NA
ENSG00000134955	293.3151928	-0.6482575	0.293355289	0.020505627	0.034939509	SLC37A2
ENSG00000170242	2048.998054	0.056498286	0.174132237	0.703057582	0.755955356	USP47
ENSG00000149269	706.2893696	0.594678853	0.29332737	0.031400044	0.051200255	PAK1
ENSG00000049449	86.30635577	-0.677059976	0.238268123	0.002318511	0.004912871	RCN1
ENSG00000137710	301.1040476	0.198160765	0.167510427	0.230379576	0.295529684	RDX
ENSG00000149179	33.11434609	-1.249243287	0.236051146	3.86E-08	2.05E-07	CSTPP1
ENSG00000110583	105.2999491	-0.925423664	0.217314882	1.28E-05	4.25E-05	NAA40
ENSG00000176340	506.1322263	1.570484371	0.293793343	7.05E-09	4.36E-08	COX8A
ENSG00000168439	432.8316743	-0.37878639	0.180311273	0.030499822	0.049886518	STIP1
ENSG00000130592	4537.876367	1.1223735	0.244879342	1.99E-06	7.70E-06	LSP1
ENSG00000137522	122.0511217	0.121446833	0.196094204	0.527501312	0.595313956	RNF121
ENSG00000251143	10.71910122	0.224735839	0.370702659	0.507441205	0.576510828	NA
ENSG00000149357	441.0638696	0.67406558	0.271111079	0.008370104	0.01564645	LAMTOR1
ENSG00000110628	119.7494056	1.247334773	0.308806432	2.91E-05	8.95E-05	SLC22A18
ENSG00000181649	43.13717719	4.461478792	0.585694781	7.17E-16	1.61E-14	PHLDA2
ENSG00000207008	70.70701413	-0.211683514	0.340934211	0.494335827	0.563463749	SNORA54
ENSG00000133789	1494.363295	0.835889308	0.204859452	1.79E-05	5.77E-05	SWAP70
ENSG00000254554	26.44538375	2.871057439	0.474212371	2.95E-11	2.82E-10	ADM-DT
ENSG00000148926	2730.296695	4.913169841	0.527006559	1.34E-22	1.08E-20	ADM
ENSG00000110315	685.2479865	0.986570131	0.249172067	3.28E-05	9.98E-05	RNF141
ENSG00000121671	549.2030548	0.324808501	0.268891491	0.198594881	0.259720706	CRY2
ENSG00000121653	29.52985276	0.813121109	0.453026028	0.03014846	0.049362819	MAPK8IP1
ENSG00000121680	339.901694	0.914198163	0.208241402	3.98E-06	1.46E-05	PEX16
ENSG00000254639	11.91052807	2.722824019	0.454639299	4.17E-10	3.23E-09	NA
ENSG00000077458	555.1586959	0.157564853	0.170731321	0.344892853	0.416726033	FAM76B
ENSG00000166037	517.9411337	-0.757056342	0.129214957	3.09E-09	2.05E-08	CEP57
ENSG00000172638	59.22525028	1.376098412	0.303236103	2.31E-06	8.80E-06	EFEMP2
ENSG00000172500	253.569658	0.389138411	0.286300947	0.147168592	0.200675481	FIBP
ENSG00000175602	188.0376643	0.357043173	0.379069061	0.270965198	0.339971129	CCDC85B
ENSG00000175592	135.3153686	2.590318292	0.904474372	4.08E-04	0.001016404	FOSL1
ENSG00000175573	85.89397031	-0.16274895	0.270790696	0.528019307	0.595851345	C11orf68
ENSG00000175550	686.9186275	1.076337459	0.333428871	2.21E-04	5.77E-04	DRAP1
ENSG00000175467	812.6211751	0.254721012	0.162561836	0.107404567	0.152800826	SART1
ENSG00000175376	228.0983265	-0.040673725	0.202889224	0.838229438	0.86953717	EIF1AD
ENSG00000175334	78.79549666	-1.222012934	0.409932491	5.20E-04	0.001269726	BANF1
ENSG00000175294	33.29370701	0.971064701	0.327088842	0.001729178	0.003777572	CATSPER1
ENSG00000087365	1678.304952	0.226076334	0.130882153	0.080637358	0.118985198	SF3B2
ENSG00000174903	614.5742027	1.307635197	0.183086254	4.63E-14	7.43E-13	RAB1B
ENSG00000174851	75.92401998	-0.151374059	0.280686505	0.565302294	0.630532886	YIF1A
ENSG00000174791	156.7878663	1.700438846	0.353751936	1.72E-07	8.07E-07	RIN1
ENSG00000174744	365.5690211	0.441796244	0.179296106	0.010076964	0.018480703	BRMS1
ENSG00000174669	21.03753496	-2.01357224	0.305951665	1.92E-11	1.88E-10	SLC29A2
ENSG00000175115	561.1899587	-0.693984042	0.191628668	1.84E-04	4.89E-04	PACS1
ENSG00000134780	85.65767145	0.200659879	0.413189931	0.592573707	0.655919062	DAGLA
ENSG00000134825	200.9849922	0.660295317	0.2797254	0.010106225	0.018524828	TMEM258
ENSG00000168496	91.75606668	0.036666574	0.181805208	0.839476412	0.870703933	FEN1
ENSG00000149485	105.1594391	-0.304333573	0.237491655	0.187696505	0.247574506	FADS1
ENSG00000221968	115.6998548	-0.771997198	0.37566231	0.02130496	0.036170408	FADS3
ENSG00000124920	27.77161627	0.724616889	0.525997846	0.094454399	0.136628048	MYRF
ENSG00000075239	124.5134931	-0.493844643	0.227472217	0.022883479	0.038516693	ACAT1
ENSG00000076043	117.2780486	-1.306847288	0.236027771	1.77E-08	1.01E-07	REXO2
ENSG00000149573	20.06167871	-1.541960919	0.547353859	0.001244312	0.00280477	MPZL2
ENSG00000087053	237.4025992	-0.049749983	0.206973501	0.8074321	0.84473037	MTMR2
ENSG00000168092	1187.367092	0.892922528	0.126845425	5.71E-13	7.46E-12	PAFAH1B2
ENSG00000149591	170.5604502	-0.068365302	0.279333732	0.792830806	0.832013944	TAGLN
ENSG00000167257	101.9208768	-0.985091727	0.296048473	4.38E-04	0.001086482	RNF214
ENSG00000110274	333.2471319	-0.541705304	0.141378572	1.24E-04	3.38E-04	CEP164
ENSG00000149115	153.1120413	0.556388227	0.290732236	0.035804282	0.057597313	TNKS1BP1
ENSG00000149136	434.5259608	-1.103751946	0.219094022	1.67E-07	7.87E-07	SSRP1
ENSG00000186652	26.27402561	2.280555096	0.813814328	5.15E-04	0.001260116	PRG2
ENSG00000254979	17.52562583	2.605928423	0.702074858	7.82E-06	2.71E-05	NA
ENSG00000149761	197.3804902	0.302860061	0.249350735	0.205354753	0.267375904	NUDT22
ENSG00000021762	457.8736112	0.180299126	0.163478983	0.264165947	0.332352484	OSBPL5
ENSG00000110619	504.7142571	0.352130537	0.169171373	0.03641453	0.058532742	CARS1
ENSG00000110090	526.5120668	0.149106469	0.299831345	0.604143362	0.666587352	CPT1A
ENSG00000197345	110.7401389	0.305602187	0.198881695	0.111465484	0.157712038	MRPL21
ENSG00000162341	468.2564996	1.143091281	0.3305885	2.71E-04	6.96E-04	TPCN2
ENSG00000260895	18.89201896	1.713845189	0.508205076	1.56E-04	4.19E-04	NA
ENSG00000110344	1164.22004	0.0774426	0.119677449	0.513553928	0.582480208	UBE4A
ENSG00000132740	239.9199747	0.171873558	0.185679004	0.350498247	0.422174235	IGHMBP2
ENSG00000080854	67.21708062	-2.645011602	0.310089277	1.20E-18	4.67E-17	IGSF9B
ENSG00000175582	754.9560816	0.429383762	0.197379383	0.028915161	0.047600603	RAB6A
ENSG00000134802	550.6122126	2.055200826	0.398501101	4.41E-08	2.32E-07	SLC43A3
ENSG00000129084	328.2441992	0.351951028	0.192317145	0.055685727	0.08579263	PSMA1
ENSG00000182919	62.2058458	-1.351697711	0.239810024	3.64E-09	2.38E-08	C11orf54
ENSG00000174996	96.94886079	-0.974857761	0.237891009	2.01E-05	6.40E-05	KLC2
ENSG00000175274	143.7866597	1.108366057	0.271344446	2.48E-05	7.75E-05	TP53I11
ENSG00000110031	536.8453803	-1.564198699	0.14953177	8.11E-26	1.06E-23	LPXN
ENSG00000177098	16.40430528	1.771266832	0.684280992	2.83E-04	7.25E-04	SCN4B
ENSG00000129083	1464.172711	0.387176096	0.1563797	0.010919974	0.019845381	COPB1
ENSG00000149782	349.6572385	1.148232413	0.343244753	4.25E-04	0.001057866	PLCB3
ENSG00000254783	20.01605789	-0.223742408	0.273191566	0.387867106	0.459799528	NA
ENSG00000086848	56.42554271	-0.774234131	0.282343321	0.003619772	0.007369893	ALG9
ENSG00000255561	17.15488756	-0.848615369	0.276736377	0.001074502	0.002455413	FDXACB1
ENSG00000137720	25.92725376	-1.180649528	0.250677619	1.49E-06	5.92E-06	CFAP68
ENSG00000133317	29.60479797	1.452262913	0.531758778	0.001754115	0.003825597	LGALS12
ENSG00000133321	384.6743072	-0.230641577	0.359762422	0.455896444	0.526685521	PLAAT4
ENSG00000184743	648.749248	-0.984276259	0.318398109	6.04E-04	0.001453415	ATL3
ENSG00000133318	723.7956862	0.751534708	0.283210913	0.00519762	0.010200509	RTN3
ENSG00000188070	66.30793029	-0.455508056	0.202180282	0.019438918	0.033357304	ZFTA
ENSG00000168005	48.7256112	-0.044091896	0.220305074	0.823522579	0.858327012	SPINDOC
ENSG00000166788	94.95814508	-0.762762998	0.212765794	1.84E-04	4.88E-04	SAAL1
ENSG00000185522	25.72333909	-0.325683542	0.288659407	0.236078991	0.301645902	LMNTD2
ENSG00000254815	13.46123659	-1.869320244	0.386554883	4.68E-07	2.04E-06	LMNTD2-AS1
ENSG00000099849	101.3629722	-0.163467365	0.381765249	0.636703787	0.696862465	RASSF7
ENSG00000070047	1002.469698	0.273707595	0.200840527	0.166507661	0.223326852	PHRF1
ENSG00000162222	70.8818804	-1.042096079	0.222907399	1.52E-06	6.00E-06	TTC9C
ENSG00000185670	52.29386983	-0.793077225	0.339840356	0.010427492	0.019057326	ZBTB3
ENSG00000168002	251.0118172	-0.006234817	0.186675807	0.96283122	0.971661007	POLR2G
ENSG00000162227	66.24098613	-0.658297026	0.265143655	0.009313401	0.017220003	TAF6L
ENSG00000168569	37.07116949	-1.755721396	0.339158439	2.74E-08	1.50E-07	TMEM223
ENSG00000269176	9.852103617	-0.073752335	0.317684899	0.80342345	0.841456727	NA
ENSG00000185475	205.7269344	0.511213699	0.23887105	0.022300696	0.037660343	TMEM179B
ENSG00000162231	2275.48696	1.768795098	0.223244594	7.67E-16	1.71E-14	NXF1
ENSG00000166793	19.64457166	0.358018761	0.49341428	0.390148921	0.462196876	YPEL4
ENSG00000156599	988.7613653	0.907974957	0.127725543	2.43E-13	3.41E-12	ZDHHC5
ENSG00000175581	58.8958644	-1.264267827	0.382940713	2.41E-04	6.26E-04	MRPL48
ENSG00000181924	93.6975779	-0.906559314	0.167385283	2.90E-08	1.58E-07	COA4
ENSG00000175575	49.0244482	-1.328528972	0.208121121	9.23E-11	8.20E-10	PAAF1
ENSG00000255847	38.40368047	-0.484675394	0.319457996	0.095159336	0.137549987	NA
ENSG00000175564	16.35192467	-0.649413838	0.287609876	0.019633189	0.033650147	UCP3
ENSG00000214517	144.5682603	0.590957662	0.226262609	0.008191234	0.015344295	PPME1
ENSG00000175482	99.57011522	0.426495566	0.270369719	0.096356255	0.138969929	POLD4
ENSG00000175505	101.6663548	1.094333421	0.33352543	3.01E-04	7.67E-04	CLCF1
ENSG00000172531	970.2419387	0.196157494	0.295068679	0.469285096	0.539963986	PPP1CA
ENSG00000175463	878.9030845	-1.176221167	0.281798318	1.31E-05	4.33E-05	TBC1D10C
ENSG00000175634	394.973152	0.227050005	0.184373245	0.203911085	0.265739059	RPS6KB2
ENSG00000172725	427.4772861	0.780718573	0.287679837	0.003440565	0.007037205	CORO1B
ENSG00000172663	74.04651242	-0.866765326	0.199346336	1.04E-05	3.51E-05	TMEM134
ENSG00000162236	513.8442753	0.8691564	0.182706151	1.14E-06	4.63E-06	STX5
ENSG00000182934	922.6392161	0.482096818	0.16517854	0.002195446	0.004679938	SRPRA
ENSG00000110063	146.8799189	-0.67497164	0.166193538	2.58E-05	8.02E-05	DCPS
ENSG00000110080	218.1080901	1.654081945	0.334994934	7.44E-08	3.74E-07	ST3GAL4
ENSG00000198730	668.0341475	-0.896218101	0.212866193	9.93E-06	3.37E-05	CTR9
ENSG00000236287	628.2577871	-0.387490166	0.184929478	0.032345292	0.05259109	ZBED5
ENSG00000175390	1303.948564	-0.476974944	0.162333639	0.002469767	0.005211676	EIF3F
ENSG00000149743	73.31144332	0.132580759	0.247665053	0.577905812	0.642194302	TRPT1
ENSG00000002330	96.09530531	0.913461462	0.305328738	0.001060642	0.002426466	BAD
ENSG00000173153	389.0517912	1.003725121	0.236694293	1.06E-05	3.57E-05	ESRRA
ENSG00000109861	2812.45702	0.979502567	0.1964603	1.24E-07	5.99E-07	CTSC
ENSG00000184545	167.6291309	0.209129229	0.525489597	0.623186286	0.684380932	DUSP8
ENSG00000244242	243.9574855	2.026444572	0.819659311	0.001550882	0.003419525	IFITM10
ENSG00000250644	247.6541487	1.5754373	0.842159581	0.010767167	0.019597674	NA
ENSG00000117984	4824.292863	2.724494245	0.350107746	1.45E-15	3.06E-14	CTSD
ENSG00000174547	109.1786894	-0.369055463	0.312814708	0.192592008	0.253024201	MRPL11
ENSG00000174165	148.0690508	-0.058952616	0.20018591	0.751533907	0.7969233	ZDHHC24
ENSG00000066336	2755.039923	2.292041396	0.277966286	7.46E-18	2.52E-16	SPI1
ENSG00000165915	148.0613659	-0.206287372	0.174946512	0.219053439	0.28288529	SLC39A13
ENSG00000165917	15.90094518	0.31614278	0.332371389	0.312677824	0.383756882	RAPSN
ENSG00000213619	216.6122228	0.136318335	0.188673237	0.461719836	0.532537792	NDUFS3
ENSG00000110536	60.07762559	-0.260724171	0.174227817	0.125072438	0.174281868	PTPMT1
ENSG00000123444	210.9485584	0.114741539	0.148699614	0.438790701	0.509775759	KBTBD4
ENSG00000109920	1427.19187	-0.226343413	0.198217816	0.25154062	0.318715051	FNBP4
ENSG00000200090	16.68846091	-0.271290627	0.487509025	0.475340678	0.5455931	NA
ENSG00000165434	119.3283979	-1.090745206	0.203293476	7.17E-08	3.61E-07	PGM2L1
ENSG00000175536	19.74011042	-0.748010958	0.349148612	0.017439371	0.030246641	LIPT2
ENSG00000175538	243.0855182	-0.238602151	0.470339991	0.554110472	0.62033205	KCNE3
ENSG00000174080	38.75821961	-2.595706714	0.391254801	1.80E-11	1.79E-10	CTSF
ENSG00000149150	45.56684231	-1.100911043	0.252084086	7.83E-06	2.71E-05	SLC43A1
ENSG00000134809	64.10294266	0.802535649	0.369086729	0.013124044	0.02338269	TIMM10
ENSG00000156587	1473.760646	1.913680833	0.475077149	1.45E-06	5.78E-06	UBE2L6
ENSG00000213593	218.381264	-0.397572746	0.163326029	0.011581338	0.02091128	TMX2
ENSG00000149131	840.0326454	6.229866811	0.704509667	6.49E-28	1.30E-25	SERPING1
ENSG00000109854	194.7189935	0.122865346	0.34137807	0.689115741	0.743827354	HTATIP2
ENSG00000110075	2232.132316	0.077823049	0.141794268	0.595952606	0.658993615	PPP6R3
ENSG00000180425	64.27598726	0.374486438	0.228271032	0.086012888	0.125783806	C11orf71
ENSG00000076053	442.1161503	1.329134447	0.256472994	5.41E-08	2.79E-07	RBM7
ENSG00000133794	961.8202414	0.244299029	0.291639321	0.379539466	0.451467549	BMAL1
ENSG00000175567	523.1734669	-0.10084868	0.265868038	0.690391454	0.744907826	UCP2
ENSG00000120451	789.2770985	-0.003967432	0.140646102	0.97224592	0.978219043	SNX19
ENSG00000054965	377.8545212	0.324101405	0.153793176	0.035573391	0.057264678	FAM168A
ENSG00000175544	31.22817959	-1.30748247	0.373993654	1.26E-04	3.44E-04	CABP4
ENSG00000173511	99.4354952	-0.011090678	0.250965168	0.962459482	0.971528352	VEGFB
ENSG00000110079	311.0543751	2.691185111	0.329440643	8.35E-17	2.29E-15	MS4A4A
ENSG00000172977	693.0604716	1.197290066	0.184363323	8.51E-12	9.00E-11	KAT5
ENSG00000172922	179.6694648	-0.193163233	0.240894422	0.398720985	0.471098482	RNASEH2C
ENSG00000254470	2289.936601	2.626834441	0.217311716	5.98E-35	3.87E-32	AP5B1
ENSG00000172757	5546.877606	1.300397293	0.256721569	4.72E-08	2.47E-07	CFL1
ENSG00000172732	310.6812935	-0.025969105	0.164933704	0.849703764	0.879135809	MUS81
ENSG00000172543	487.301948	-0.904549261	0.368333177	0.005504626	0.010733532	CTSW
ENSG00000180773	443.1270056	0.794172236	0.208234238	1.27E-04	3.45E-04	SLC36A4
ENSG00000198331	29.74116594	-1.179946857	0.304504545	1.42E-05	4.67E-05	HYLS1
ENSG00000110060	50.47222956	-0.921456668	0.271205916	2.18E-04	5.71E-04	PUS3
ENSG00000165526	130.9111004	-1.54435985	0.194065991	5.04E-16	1.18E-14	RPUSD4
ENSG00000166483	105.9463049	-0.23085725	0.242622267	0.336293428	0.408239649	WEE1
ENSG00000110108	250.4541527	-0.143407328	0.312030144	0.605897509	0.668175519	TMEM109
ENSG00000013725	968.8622334	-1.608468726	0.317467703	1.49E-07	7.09E-07	CD6
ENSG00000110446	2127.255658	2.409230789	0.33941631	6.91E-14	1.07E-12	SLC15A3
ENSG00000129749	16.69703675	0.758572894	0.415928088	0.034104608	0.055105744	CHRNA10
ENSG00000148985	48.21511532	-0.486015741	0.286362634	0.066484983	0.100371186	PGAP2
ENSG00000177105	1320.38022	2.152763027	0.220279943	1.54E-24	1.74E-22	RHOG
ENSG00000167325	225.4352565	-0.641912445	0.163573646	6.28E-05	1.82E-04	RRM1
ENSG00000085733	65.18693562	1.37854411	0.397987668	2.35E-04	6.13E-04	CTTN
ENSG00000227097	163.9837001	-0.407050682	0.409057648	0.215766856	0.279349946	RPS28P7
ENSG00000137509	800.0367282	0.823711323	0.21243349	5.22E-05	1.53E-04	PRCP
ENSG00000165490	26.40809234	-1.643237093	0.333987972	3.55E-07	1.57E-06	DDIAS
ENSG00000137502	304.2634797	-1.589105732	0.305610203	6.17E-08	3.15E-07	RAB30
ENSG00000254965	11.21506692	-0.31875573	0.388997989	0.356273633	0.427864694	C1DP5
ENSG00000142082	63.08926226	-0.89623303	0.207786283	1.34E-05	4.44E-05	SIRT3
ENSG00000174885	130.7933335	1.559186789	0.416163037	2.39E-05	7.49E-05	NLRP6
ENSG00000255026	191.2181021	-0.525605003	0.339525608	0.075563904	0.112313217	NA
ENSG00000142102	1889.394168	-0.223817772	0.285016294	0.377790814	0.449725417	PGGHG
ENSG00000251661	43.70037818	-0.293119666	0.290789026	0.272358541	0.341417617	NA
ENSG00000270972	26.73879303	3.026190462	0.789118618	1.06E-06	4.34E-06	NA
ENSG00000185187	424.4649211	-0.749079089	0.263190052	0.002578635	0.005411752	SIGIRR
ENSG00000185101	199.0256042	-1.840171422	0.27137437	4.84E-12	5.31E-11	ANO9
ENSG00000175591	207.6766372	2.308137083	0.353381506	1.58E-11	1.59E-10	P2RY2
ENSG00000171631	124.5892185	1.909507962	0.554630653	1.89E-05	6.06E-05	P2RY6
ENSG00000185885	3622.744274	3.327324355	0.402710629	9.11E-22	6.52E-20	IFITM1
ENSG00000166261	112.088957	-1.236918764	0.179048282	7.72E-13	9.84E-12	ZNF202
ENSG00000171204	176.5776222	-0.174257535	0.213904762	0.394702815	0.467086853	TMEM126B
ENSG00000171202	103.7175492	0.946014672	0.226049577	5.61E-06	1.99E-05	TMEM126A
ENSG00000142089	4424.651317	5.117185945	0.4337735	2.28E-41	4.64E-38	IFITM3
ENSG00000151366	86.92399364	-0.595129026	0.347810881	0.053924544	0.083376766	NDUFC2
ENSG00000132275	254.8936138	-0.584768057	0.195971551	0.00238371	0.005045025	RRP8
ENSG00000166333	567.9949368	0.222675495	0.246929937	0.345639537	0.417401852	ILK
ENSG00000158042	88.76751914	-0.198666939	0.186680883	0.259556585	0.327502853	MRPL17
ENSG00000166341	102.0496287	-0.10050584	0.286536073	0.705960434	0.758441846	DCHS1
ENSG00000159063	86.28021275	-1.054523431	0.19428583	2.08E-08	1.17E-07	ALG8
ENSG00000255363	19.23911328	2.137396765	0.469563156	6.05E-07	2.59E-06	LINC02757
ENSG00000137507	477.0836315	2.620529239	1.020839514	3.81E-04	9.54E-04	LRRC32
ENSG00000078124	481.9421795	0.717687626	0.184102708	8.15E-05	2.31E-04	ACER3
ENSG00000149260	25.62325789	0.380323423	0.436907597	0.329531749	0.401125021	CAPN5
ENSG00000168014	401.4949052	0.162131746	0.221357727	0.439771653	0.510790455	C2CD3
ENSG00000149231	758.827427	-0.106235395	0.277219733	0.687924399	0.742822799	CCDC82
ENSG00000183340	104.9469109	-0.85053881	0.339949306	0.005351008	0.010464063	JRKL
ENSG00000170325	118.3920026	-0.618615685	0.158781996	9.27E-05	2.61E-04	PRDM10
ENSG00000149418	432.2440186	1.668821678	0.341532164	2.78E-07	1.26E-06	ST14
ENSG00000172409	199.1124204	1.388040437	0.191727004	4.09E-14	6.63E-13	CLP1
ENSG00000166452	42.03380691	-0.145504091	0.303996374	0.606889132	0.66921727	AKIP1
ENSG00000175348	542.3655007	0.910441313	0.193446077	6.85E-07	2.89E-06	TMEM9B
ENSG00000184014	6628.713842	2.035893396	0.346005185	4.72E-10	3.63E-09	DENND5A
ENSG00000255097	45.64053642	1.182390355	0.703725261	0.028619047	0.047145818	NA
ENSG00000166471	264.1019482	-0.557071932	0.268141308	0.031135728	0.050815791	TMEM41B
ENSG00000205339	881.5829012	-0.813322256	0.158603985	1.26E-07	6.10E-07	IPO7
ENSG00000110448	477.0767693	-1.294438678	0.207803077	1.31E-10	1.12E-09	CD5
ENSG00000167987	231.7279715	1.134205808	0.334674643	3.06E-04	7.79E-04	VPS37C
ENSG00000279549	26.5873252	0.699261308	0.477234051	0.091043213	0.132217276	NA
ENSG00000167986	1098.67102	-0.973086218	0.169771373	7.71E-09	4.73E-08	DDB1
ENSG00000149476	113.3816348	-0.31036707	0.228649167	0.156689744	0.211793571	TKFC
ENSG00000162144	435.645223	-0.147605081	0.254920118	0.520879623	0.589428391	CYB561A3
ENSG00000149532	677.8890995	0.315747501	0.173785264	0.059973099	0.091448707	CPSF7
ENSG00000279632	16.84261058	0.232293796	0.378626575	0.509693762	0.578608615	NA
ENSG00000256591	44.39457817	0.206830552	0.302375564	0.47865247	0.548483223	NA
ENSG00000167985	87.09952387	0.64222025	0.20937412	0.001014769	0.002330031	SDHAF2
ENSG00000162148	20.72549643	-0.087185825	0.297157382	0.755402797	0.800105885	PPP1R32
ENSG00000149016	29.47158678	-1.080759643	0.234043127	1.80E-06	7.02E-06	TUT1
ENSG00000149480	1278.951553	0.016261605	0.186614022	0.912919469	0.932619569	MTA2
ENSG00000149499	770.7032785	-0.079178275	0.246008928	0.743186459	0.790204164	EML3
ENSG00000149489	12.94519768	0.491162015	0.396021187	0.125277834	0.174533938	ROM1
ENSG00000149541	176.4725617	-0.230262545	0.191931439	0.205612353	0.267662386	B3GAT3
ENSG00000089597	810.7571241	-0.673974276	0.214770708	9.63E-04	0.002222069	GANAB
ENSG00000185085	139.9492403	0.096141141	0.266364559	0.698404214	0.751802904	INTS5
ENSG00000214756	18.34643406	0.618474616	0.347978799	0.056129724	0.08637394	CSKMT
ENSG00000204922	32.39135494	-0.184526246	0.385894122	0.579087459	0.643089487	UQCC3
ENSG00000162191	838.4704374	0.181419949	0.192176536	0.321911833	0.393294443	UBXN1
ENSG00000214753	208.5578194	-1.138685905	0.212142978	2.07E-08	1.17E-07	HNRNPUL2
ENSG00000150768	220.1766092	-0.782927336	0.171101948	1.86E-06	7.22E-06	DLAT
ENSG00000166352	14.56335485	-0.111475873	0.476542272	0.779648524	0.820641325	IFTAP
ENSG00000133316	333.5667534	-0.220790147	0.243624259	0.343156264	0.415053101	WDR74
ENSG00000165916	429.3431441	0.391113218	0.212914877	0.054310468	0.083909732	PSMC3
ENSG00000196954	1850.00156	0.916622915	0.28488374	4.91E-04	0.001205491	CASP4
ENSG00000137757	105.5430681	2.44182161	0.551714718	1.29E-07	6.23E-07	CASP5
ENSG00000186166	445.6741742	-0.527226054	0.34992053	0.102625698	0.14689682	CENATAC
ENSG00000118181	3045.386943	-0.518898318	0.238568358	0.019666597	0.033703352	RPS25
ENSG00000196655	194.5256102	0.045340115	0.158597593	0.77242088	0.814201748	TRAPPC4
ENSG00000172375	182.8397698	-0.134482391	0.21809389	0.522347554	0.590573556	C2CD2L
ENSG00000172273	102.1934049	-0.940022779	0.168284079	1.56E-08	8.96E-08	HINFP
ENSG00000076706	13.59270116	0.791530192	0.530658296	0.070659588	0.105618738	MCAM
ENSG00000173020	3814.147918	0.678811132	0.194969519	3.34E-04	8.45E-04	GRK2
ENSG00000172932	1066.373003	0.381474873	0.199989838	0.050088327	0.078097887	ANKRD13D
ENSG00000172830	108.042728	1.359210084	0.286373811	7.94E-07	3.32E-06	SSH3
ENSG00000172613	80.50303726	0.040104466	0.233350653	0.862976505	0.89056816	RAD9A
ENSG00000110697	1145.805567	0.830909526	0.205533567	2.96E-05	9.12E-05	PITPNM1
ENSG00000167797	109.5318126	-0.551435673	0.350576869	0.092862463	0.134543866	CDK2AP2
ENSG00000084207	884.0055202	0.781273332	0.287134689	0.003604968	0.007341851	GSTP1
ENSG00000167792	545.0205512	-0.466406954	0.206213966	0.019904119	0.034069424	NDUFV1
ENSG00000132256	236.6365586	0.330215201	0.374813686	0.315657555	0.386947332	TRIM5
ENSG00000132254	238.4615005	-0.192389998	0.144690327	0.174155712	0.231903793	ARFIP2
ENSG00000132286	300.5546623	0.018471086	0.162759146	0.928386634	0.945237442	TIMM10B
ENSG00000166340	878.7375366	1.274524162	0.227587787	6.46E-09	4.03E-08	TPP1
ENSG00000134824	54.37570384	-0.731809781	0.571725241	0.073060555	0.108933318	FADS2
ENSG00000173113	285.4349318	-0.027005527	0.321183847	0.927153001	0.944521376	TRMT112
ENSG00000137504	732.229509	-1.647906854	0.178482566	2.67E-20	1.43E-18	CREBZF
ENSG00000188211	215.3686621	0.116494614	0.484634382	0.777380189	0.818754652	NCR3LG1
ENSG00000260196	31.15330811	0.049572656	0.461539188	0.901952549	0.923205454	NA
ENSG00000109906	441.2507214	0.959928009	0.471878511	0.016241292	0.028368999	ZBTB16
ENSG00000197149	55.01312692	-0.885366841	0.472059993	0.029368451	0.048240914	NA
ENSG00000166387	497.4680377	1.052955294	0.309612809	2.08E-04	5.48E-04	PPFIBP2
ENSG00000166394	37.98101012	3.864324251	0.604617354	6.15E-11	5.63E-10	CYB5R2
ENSG00000137656	154.6039751	-0.270811225	0.159430481	0.076142932	0.113044127	BUD13
ENSG00000109917	653.7340583	0.232570803	0.18611494	0.191924355	0.252356793	ZPR1
ENSG00000160584	1054.863446	0.270573217	0.208245777	0.180143265	0.238894381	SIK3
ENSG00000234268	23.29244471	0.131387947	0.372807824	0.70222479	0.755230889	RPS27P19
ENSG00000168000	25.66657633	-0.453101943	0.237442883	0.050488508	0.078627202	BSCL2
ENSG00000173992	126.0213769	-0.606173771	0.31114177	0.039714862	0.063323338	CCS
ENSG00000239306	522.8042725	-0.551512917	0.226415308	0.012624127	0.022593715	RBM14
ENSG00000248643	45.66042883	0.277096303	0.35644222	0.400865574	0.472965609	RBM14-RBM4
ENSG00000173933	485.3599605	0.064197516	0.208774119	0.743228945	0.790204164	RBM4
ENSG00000173914	53.8846557	-1.64817255	0.225538153	4.92E-14	7.86E-13	RBM4B
ENSG00000134909	70.76002589	-0.860551089	0.285928855	0.001535122	0.003387921	ARHGAP32
ENSG00000171714	85.71014554	1.989846283	0.538900144	1.64E-05	5.32E-05	ANO5
ENSG00000110711	375.6859413	-0.25043737	0.292603465	0.344179277	0.416004949	AIP
ENSG00000172890	879.6528593	0.138507693	0.152504402	0.363233786	0.435416035	NADSYN1
ENSG00000161328	21.9512085	-0.792601975	0.294036924	0.004444137	0.008868356	LRRC56
ENSG00000137492	1144.334275	0.070562252	0.179100258	0.670927839	0.72722555	THAP12
ENSG00000179240	28.81073454	-2.350811937	0.272867762	2.23E-18	8.28E-17	GVQW3
ENSG00000198561	133.4702757	-0.05576158	0.384837134	0.872239514	0.898212533	CTNND1
ENSG00000074319	581.8694878	1.506254363	0.206508315	2.89E-14	4.83E-13	TSG101
ENSG00000256464	15.59490942	0.1691864	0.467708565	0.670218125	0.726594699	YWHABP2
ENSG00000256588	17.60547758	0.11024396	0.452007461	0.784592787	0.82507034	NA
ENSG00000256361	25.15763016	0.268984374	0.442031301	0.4923944	0.561790151	NA
ENSG00000151116	141.7318654	-0.448668617	0.217421359	0.033040657	0.053607081	UEVLD
ENSG00000179119	960.6092007	1.003511118	0.223594269	2.92E-06	1.09E-05	SPTY2D1
ENSG00000129757	190.1057261	1.013252442	0.392379821	0.002451431	0.005175284	CDKN1C
ENSG00000166199	104.0435956	-0.436266272	0.254416566	0.067624764	0.101702658	ALKBH3
ENSG00000213693	27.78649237	-0.323896583	0.39916877	0.330515079	0.402081527	SEC14L1P1
ENSG00000110455	98.16422387	-1.009194327	0.377059764	0.004390396	0.008770414	ACCS
ENSG00000151348	445.0057572	0.05384676	0.11594204	0.649784063	0.708457555	EXT2
ENSG00000166801	553.8267214	-1.808081288	0.394754213	1.22E-06	4.89E-06	FAM111A
ENSG00000166441	3694.834512	-0.372577253	0.30018506	0.170941836	0.228435498	RPL27A
ENSG00000212607	13.06012832	-0.123889026	0.305882934	0.665243178	0.722052625	SNORA3B
ENSG00000137692	205.0497915	-0.413926917	0.205084518	0.037912234	0.060714118	DCUN1D5
ENSG00000187240	83.12769683	-1.694469758	0.241071092	1.76E-12	2.10E-11	DYNC2H1
ENSG00000174915	84.94730846	-0.461376632	0.175329952	0.007641885	0.014408999	PTDSS2
ENSG00000149089	122.1031371	-0.383393718	0.235361903	0.084045065	0.123298403	APIP
ENSG00000110435	201.2846543	0.045313823	0.140618209	0.746975865	0.793418229	PDHX
ENSG00000177595	89.45894082	-0.729032032	0.229389275	0.001180111	0.002669347	PIDD1
ENSG00000186318	28.96134358	-0.175189155	0.384152686	0.620762824	0.682329711	BACE1
ENSG00000048649	1109.060306	-0.280164204	0.172098196	0.097627682	0.140661261	RSF1
ENSG00000110077	1291.173653	0.149089044	0.469354631	0.712729155	0.764057529	MS4A6A
ENSG00000177042	62.1209126	-1.379351312	0.211246187	2.69E-11	2.60E-10	TMEM80
ENSG00000177963	719.4590979	0.278341829	0.175646587	0.100782277	0.14450497	RIC8A
ENSG00000172269	56.31327062	-0.913670192	0.340752553	0.003469706	0.007088668	DPAGT1
ENSG00000279672	14.52034849	-0.759579102	0.343826653	0.020268422	0.034622285	NA
ENSG00000180720	23.21755689	1.502046025	0.383611876	1.96E-05	6.26E-05	CHRM4
ENSG00000170322	415.036236	-0.006185951	0.132978323	0.962116663	0.971251113	NFRKB
ENSG00000110497	517.8752122	0.36409025	0.237392167	0.108461979	0.154089768	AMBRA1
ENSG00000154114	128.9499028	-0.238408372	0.284954548	0.396699289	0.46902095	TBCEL
ENSG00000150433	70.11598404	-1.322786572	0.304184605	6.73E-06	2.35E-05	TMEM218
ENSG00000137486	876.1889633	0.153418226	0.209840349	0.432292153	0.503704498	ARRB1
ENSG00000244398	52.23132322	-0.923278047	0.273828748	3.91E-04	9.78E-04	RPL36AP37
ENSG00000110700	2457.606292	-0.151630316	0.233319041	0.485084546	0.554738311	RPS13
ENSG00000272034	17.52509168	-0.867718533	0.310124218	0.003006578	0.006215904	SNORD14A
ENSG00000011405	975.2534754	0.322286698	0.210548565	0.124269852	0.173299095	PIK3C2A
ENSG00000110011	138.1274281	0.081288663	0.246879051	0.734892571	0.783211111	DNAJC4
ENSG00000156603	47.4999252	-0.50589395	0.215876839	0.013339001	0.023741923	MED19
ENSG00000149582	24.86363063	-2.188132583	0.390793785	4.74E-09	3.04E-08	TMEM25
ENSG00000118096	34.82548872	-1.299879269	0.331569521	2.86E-05	8.82E-05	IFT46
ENSG00000198851	454.6760697	-2.335620868	0.393426554	2.09E-10	1.71E-09	CD3E
ENSG00000135365	1010.791967	0.844876653	0.235740484	2.29E-04	5.98E-04	PHF21A
ENSG00000173465	102.1582613	1.05274425	0.301472711	1.20E-04	3.31E-04	ZNRD2
ENSG00000176973	48.11703806	0.490943282	0.302616801	0.082213069	0.120960392	FAM89B
ENSG00000173442	3031.592397	0.728670918	0.236820038	0.001509901	0.003338983	EHBP1L1
ENSG00000173338	23.95270936	1.985562026	0.653229432	1.39E-04	3.78E-04	KCNK7
ENSG00000173327	1245.794534	1.519415393	0.28305271	1.31E-08	7.65E-08	MAP3K11
ENSG00000197136	852.6671041	0.672226455	0.224353346	0.001623744	0.003565829	PCNX3
ENSG00000213445	1754.332677	0.235118314	0.263774571	0.344353492	0.416180215	SIPA1
ENSG00000214787	46.30120586	-0.015545778	0.385796065	0.963659282	0.972119615	MS4A4E
ENSG00000168056	206.9613676	-1.194788222	0.215268468	1.16E-08	6.85E-08	LTBP3
ENSG00000168040	171.1216983	0.849197246	0.254936241	3.06E-04	7.77E-04	FADD
ENSG00000254484	10.486043	0.740375098	0.612779033	0.124027163	0.173062287	NA
ENSG00000110203	53.99404931	1.083348018	0.881202945	NA	NA	FOLR3
ENSG00000160613	1149.642061	-0.826953711	0.142915972	6.46E-09	4.03E-08	PCSK7
ENSG00000110367	5193.160936	0.115855997	0.173761192	0.507077592	0.576143663	DDX6
ENSG00000095139	1131.366991	0.499620574	0.147850671	4.80E-04	0.001181144	ARCN1
ENSG00000149196	101.2701114	-0.556230556	0.28883038	0.033723695	0.054552136	HIKESHI
ENSG00000137497	2886.346982	-0.340457452	0.198375414	0.077039939	0.114256797	NUMA1
ENSG00000023171	259.9548639	0.137450804	0.257323884	0.568987834	0.63389934	GRAMD1B
ENSG00000177106	18.0351151	-1.004769853	0.330221261	0.001047281	0.002397054	EPS8L2
ENSG00000185627	534.8277565	0.088011924	0.148006212	0.546523988	0.613526141	PSMD13
ENSG00000110171	99.40310965	0.01493603	0.186664644	0.934574254	0.950111592	TRIM3
ENSG00000211450	107.5352501	-0.407166234	0.227802627	0.056355932	0.086675228	SELENOH
ENSG00000110492	46.6857539	2.261759966	0.451599588	5.18E-08	2.69E-07	MDK
ENSG00000130598	146.9454686	2.426266148	0.418849367	6.98E-10	5.21E-09	TNNI2
ENSG00000142186	583.7830712	1.008949163	0.187377551	2.49E-08	1.38E-07	SCYL1
ENSG00000019144	25.46526769	-1.941885676	0.675187387	9.72E-04	0.002240167	PHLDB1
ENSG00000165457	24.8799609	0.737234494	0.463582934	0.05090618	0.079217044	FOLR2
ENSG00000165458	1255.932818	0.771042968	0.158113537	6.52E-07	2.77E-06	INPPL1
ENSG00000026508	7002.503549	-0.198733287	0.294386961	0.461484186	0.532320813	CD44
ENSG00000134571	195.5503556	1.888679404	0.420315751	1.21E-06	4.88E-06	MYBPC3
ENSG00000137474	259.3952767	2.439097516	0.442433113	1.72E-10	1.44E-09	MYO7A
ENSG00000070081	452.2364934	-0.505190205	0.332858909	0.101985329	0.146068252	NUCB2
ENSG00000110218	214.2925828	0.29819669	0.19493332	0.106923687	0.152222936	PANX1
ENSG00000254986	160.9153564	-0.04826716	0.241990129	0.835716158	0.867786045	DPP3
ENSG00000110429	748.8530795	-0.531912537	0.215004996	0.011310963	0.020472396	FBXO3
ENSG00000133805	974.4180737	1.653276213	0.293944938	2.89E-09	1.92E-08	AMPD3
ENSG00000177951	277.333607	0.289102894	0.205777338	0.152267157	0.206717718	BET1L
ENSG00000188486	62.67413446	-0.238724773	0.281054322	0.368986176	0.441160369	H2AX
ENSG00000185201	1830.642295	3.603085505	0.378350148	4.22E-25	5.09E-23	IFITM2
ENSG00000110200	104.7399038	-0.24602091	0.18482038	0.172688389	0.23016503	ANAPC15
ENSG00000110756	542.3463294	0.552109035	0.168019477	7.67E-04	0.001805384	HPS5
ENSG00000110768	252.0360733	-0.720206055	0.203343809	2.68E-04	6.88E-04	GTF2H1
ENSG00000110777	72.9866622	-1.786035923	0.3958718	1.26E-06	5.06E-06	POU2AF1
ENSG00000170145	191.7709759	-0.640969993	0.207133063	0.001596423	0.003512871	SIK2
ENSG00000151117	50.15072314	1.171655124	0.293251709	3.31E-05	1.01E-04	TMEM86A
ENSG00000166086	96.38189995	0.074282582	0.290557548	0.782324598	0.823049611	JAM3
ENSG00000151502	401.3647976	-0.496232123	0.234534284	0.026061677	0.043278178	VPS26B
ENSG00000151500	135.8521528	-0.972973612	0.248020344	3.92E-05	1.17E-04	THYN1
ENSG00000151498	228.7045432	0.221918291	0.184685999	0.221076397	0.285342559	ACAD8
ENSG00000149311	4094.550418	-2.17157231	0.229478608	1.12E-21	7.87E-20	ATM
ENSG00000177030	196.242037	-0.544720958	0.181822939	0.001530298	0.003378845	DEAF1
ENSG00000151503	308.2978009	-0.944438108	0.180164969	8.60E-08	4.27E-07	NCAPD3
ENSG00000183020	458.7810587	-0.443192332	0.19414276	0.019794127	0.033901517	AP2A2
ENSG00000172893	64.76735976	0.375881303	0.310228674	0.203506048	0.265262544	DHCR7
ENSG00000110074	96.73014289	-0.707484159	0.133940193	1.30E-07	6.26E-07	FOXRED1
ENSG00000214063	191.5901956	1.748240319	0.382768553	4.07E-07	1.79E-06	TSPAN4
ENSG00000166337	166.6352887	0.16223624	0.191016542	0.385334521	0.457329967	TAF10
ENSG00000187049	50.13515188	0.110507511	0.249629551	0.640033514	0.699891053	TMEM216
ENSG00000133812	1147.388015	1.471128226	0.201844764	2.34E-13	3.30E-12	SBF2
ENSG00000160695	539.2835856	0.034853943	0.112796315	0.769642497	0.812056175	VPS11
ENSG00000178105	223.5315152	-1.463502672	0.190778841	1.63E-15	3.41E-14	DDX10
ENSG00000173456	63.61324416	-0.083832826	0.22060676	0.682085084	0.737411661	RNF26
ENSG00000110092	18.57586402	-0.105431862	0.306321035	0.710110297	0.761986106	CCND1
ENSG00000149716	169.8584567	-0.736746584	0.178273387	1.87E-05	6.00E-05	LTO1
ENSG00000160683	156.4435512	-1.146268355	0.235359928	3.64E-07	1.61E-06	CXCR5
ENSG00000186174	701.3233341	-0.516737894	0.341727208	0.093955504	0.135975421	BCL9L
ENSG00000256269	32.41254134	-0.674801419	0.48811637	0.11687037	0.164217854	HMBS
ENSG00000149187	1636.660206	-0.134453669	0.215205403	0.52825653	0.596071833	CELF1
ENSG00000284713	18.03018632	1.895406994	0.521475587	2.52E-05	7.85E-05	SMIM38
ENSG00000156738	717.1858961	-2.185787631	0.42644003	7.26E-08	3.66E-07	MS4A1
ENSG00000149483	287.9496154	0.302486579	0.201558699	0.112094993	0.158492553	TMEM138
ENSG00000172508	45.52032353	-1.929140902	0.354046645	2.74E-08	1.50E-07	CARNS1
ENSG00000254676	27.16458427	-0.001429306	0.3329019	0.995155077	0.995993927	NA
ENSG00000247137	42.59989619	-0.179048517	0.306571688	0.533072183	0.600887061	ANKRD42-DT
ENSG00000137494	93.08775738	0.137568259	0.199555861	0.486281892	0.555884499	ANKRD42
ENSG00000165494	2475.023271	0.07131058	0.157125349	0.647039061	0.705993407	PCF11
ENSG00000162194	61.19422736	-0.794051734	0.174679629	2.80E-06	1.05E-05	LBHD1
ENSG00000204397	762.291426	1.519828706	0.440587809	5.07E-05	1.49E-04	CARD16
ENSG00000152404	438.0645574	-1.028635951	0.171699861	8.13E-10	6.02E-09	CWF19L2
ENSG00000137501	643.1897336	-1.014406706	0.303945592	5.56E-04	0.001348175	SYTL2
ENSG00000030066	407.5864296	-1.241086861	0.202646558	8.61E-11	7.70E-10	NUP160
ENSG00000149428	711.3000659	0.304661498	0.176125358	0.076767759	0.113876839	HYOU1
ENSG00000188997	47.57471786	-1.092632528	0.288825089	8.27E-05	2.35E-04	KCTD21
ENSG00000118369	85.88950172	-0.342348675	0.272656806	0.190983178	0.251374441	USP35
ENSG00000033327	2965.740216	2.020374867	0.412263988	1.43E-07	6.83E-07	GAB2
ENSG00000251323	34.83489729	1.455149086	0.373026303	2.10E-05	6.69E-05	LINC02728
ENSG00000167283	358.6371173	-0.003174665	0.154906342	0.976579257	0.981262429	ATP5MG
ENSG00000137513	78.79072519	-2.179381124	0.246962099	3.40E-19	1.49E-17	NARS2
ENSG00000158636	336.0073053	0.214526838	0.218480799	0.31953061	0.390820854	EMSY
ENSG00000183734	79.0472979	0.388855918	0.403137907	0.268561115	0.337370725	ASCL2
ENSG00000110665	386.8352021	-0.981309586	0.340212158	0.002483369	0.005237278	C11orf21
ENSG00000064201	314.5465482	-1.041072675	0.282250503	1.68E-04	4.51E-04	TSPAN32
ENSG00000244313	58.08362372	-0.319463636	0.282818214	0.231012227	0.296127954	NA
ENSG00000149091	1343.687351	-0.013024874	0.207947359	0.948007614	0.960752008	DGKZ
ENSG00000167286	385.8320179	-2.43054021	0.325211939	5.02E-15	9.71E-14	CD3D
ENSG00000160654	314.1334457	-2.552952095	0.337237511	2.25E-15	4.58E-14	CD3G
ENSG00000137752	1460.039092	0.373162775	0.364912211	0.262550857	0.330666013	CASP1
ENSG00000162129	204.1018621	-0.506321061	0.296815455	0.074095461	0.110326275	CLPB
ENSG00000168060	40.24365064	-0.210488401	0.343648979	0.499728831	0.569019131	NAALADL1
ENSG00000146670	14.54494173	1.237091245	0.458607007	0.003059474	0.006319423	CDCA5
ENSG00000162300	208.4267322	0.634653001	0.167434827	1.08E-04	2.99E-04	ZFPL1
ENSG00000149809	42.30554666	-1.23980325	0.237671478	7.56E-08	3.79E-07	TM7SF2
ENSG00000174276	32.10392596	-0.684076697	0.322740401	0.021994972	0.03720579	ZNHIT2
ENSG00000149806	2419.013648	0.621975506	0.245595086	0.006221233	0.011976777	FAU
ENSG00000162298	360.6768976	0.706992567	0.24213827	0.002437284	0.005148754	SYVN1
ENSG00000149792	196.825033	-0.138330576	0.192625701	0.453648785	0.524279137	MRPL49
ENSG00000254614	41.77196883	0.821879379	0.425443642	0.029983066	0.049123635	CAPN1-AS1
ENSG00000014216	726.3029558	0.451707127	0.265821856	0.074383587	0.11073432	CAPN1
ENSG00000184281	291.9803822	0.674159295	0.226013461	0.001416821	0.003152719	TSSC4
ENSG00000254528	19.17616585	1.373513804	0.419717212	2.95E-04	7.52E-04	FXYD6-AS1
ENSG00000137726	99.98788608	2.722593139	0.250607064	1.54E-28	3.23E-26	FXYD6
ENSG00000110324	8316.814438	1.510729404	0.147069129	4.28E-26	5.98E-24	IL10RA
ENSG00000255328	39.5972596	4.02813819	0.439015823	1.58E-17	4.93E-16	NA
ENSG00000166311	279.6454424	0.743668402	0.235751088	8.54E-04	0.001992382	SMPD1
ENSG00000179532	255.3118201	-0.743907309	0.219358878	6.07E-04	0.001460046	DNHD1
ENSG00000254860	26.43361947	-0.594709544	0.282498687	0.025539529	0.042520123	TMEM9B-AS1
ENSG00000175352	227.6267742	0.633774052	0.720853665	0.210773498	0.27370587	NRIP3
ENSG00000110696	1375.979819	0.060353896	0.14460229	0.684146959	0.739360276	C11orf58
ENSG00000134627	344.7163116	3.087541894	0.315901485	4.28E-26	5.98E-24	PIWIL4
ENSG00000196371	931.1454441	2.295557579	0.314021881	9.21E-15	1.69E-13	FUT4
ENSG00000254682	21.47337862	-0.583124982	0.287747812	0.032410048	0.052678343	NA
ENSG00000289468	33.85019699	-0.068642347	0.495864258	0.865316274	0.8926315	NA
ENSG00000149262	314.4766787	-0.612122748	0.128553433	2.29E-06	8.73E-06	INTS4
ENSG00000086827	128.2474843	-0.757244194	0.16793295	4.27E-06	1.55E-05	ZW10
ENSG00000110400	89.01134281	0.888670077	0.28536275	4.43E-04	0.001097081	NECTIN1
ENSG00000151702	902.4296424	-0.815319136	0.350459633	0.010794289	0.019639513	FLI1
ENSG00000048028	337.9430708	-1.354455385	0.304884037	2.26E-06	8.62E-06	USP28
ENSG00000285581	25.18917553	-1.118673383	0.367282909	9.80E-04	0.002256858	NA
ENSG00000182208	223.8834624	-0.133315662	0.149746076	0.356464553	0.427985755	MOB2
ENSG00000150316	474.1100795	0.451660796	0.134971949	5.59E-04	0.001356224	CWC15
ENSG00000263465	359.7612522	-0.993516083	0.228645946	5.01E-06	1.80E-05	SRSF8
ENSG00000149218	304.832825	0.125425604	0.369223301	0.695009341	0.748940636	ENDOD1
ENSG00000149212	1500.770745	-0.585946653	0.26309663	0.019167114	0.032954392	SESN3
ENSG00000175104	715.5023084	0.832725036	0.183789287	2.80E-06	1.05E-05	TRAF6
ENSG00000181830	91.17131392	0.234939942	0.295307205	0.38436175	0.456479637	SLC35C1
ENSG00000173653	138.3418171	0.544917161	0.22251065	0.010901499	0.019816861	RCE1
ENSG00000173599	33.39662051	-0.346955129	0.400501785	0.347946061	0.419630204	PC
ENSG00000173621	51.9472924	1.020173156	0.290393017	2.06E-04	5.44E-04	LRFN4
ENSG00000137700	35.16783419	-1.800052923	0.409743151	2.91E-06	1.09E-05	SLC37A4
ENSG00000162241	114.18679	-2.001942763	0.223746108	1.81E-19	8.35E-18	SLC25A45
ENSG00000126391	285.4040436	-0.381557248	0.212434217	0.065703638	0.099357401	FRMD8
ENSG00000173039	1292.962118	1.343219916	0.322860593	6.14E-06	2.16E-05	RELA
ENSG00000023191	1582.280618	1.240822304	0.192021485	1.74E-11	1.73E-10	RNH1
ENSG00000006534	500.4858571	1.82686928	0.307199975	3.59E-10	2.82E-09	ALDH3B1
ENSG00000110717	186.7005521	-0.048584433	0.219735347	0.828179937	0.861747443	NDUFS8
ENSG00000275022	22.19455103	1.230960991	0.498150179	0.004281786	0.008580434	MIR6753
ENSG00000255031	149.4609906	0.7304427	0.258892509	0.004347451	0.008698566	NA
ENSG00000110721	432.1352231	1.715917061	0.403914193	7.12E-06	2.48E-05	CHKA
ENSG00000171067	71.23882768	0.031290064	0.20672481	0.87741483	0.902693805	C11orf24
ENSG00000162337	12.69461034	-0.288214701	0.370585205	0.387564525	0.45955248	LRP5
ENSG00000084234	8730.278196	1.718669827	0.207335068	3.01E-17	9.03E-16	APLP2
ENSG00000196323	814.7657819	-1.178151312	0.193946025	5.72E-10	4.35E-09	ZBTB44
ENSG00000020922	319.0144721	-1.469644926	0.191755602	1.29E-14	2.30E-13	MRE11
ENSG00000168876	398.4405098	-0.340435782	0.149030932	0.019908117	0.034072174	ANKRD49
ENSG00000185507	3075.77252	3.115248616	0.409151793	1.46E-17	4.57E-16	IRF7
ENSG00000137760	124.2016551	-1.429096624	0.255756178	3.12E-09	2.06E-08	ALKBH8
ENSG00000110719	4406.435927	1.8538283	0.240909466	5.49E-15	1.06E-13	TCIRG1
ENSG00000289740	366.6452451	0.534431368	0.52883798	0.224221024	0.288851822	TALAM1
ENSG00000019485	70.10511506	-1.149382513	0.271601949	4.17E-06	1.52E-05	PRDM11
ENSG00000137500	267.3905292	0.006665217	0.208396681	0.953047892	0.964244348	CCDC90B
ENSG00000166689	16.86740475	-0.212814663	0.300164274	0.446861054	0.517674306	PLEKHA7
ENSG00000149177	3841.067979	1.219324908	0.164181461	3.87E-14	6.31E-13	PTPRJ
ENSG00000149781	3320.02073	1.607632718	0.236365197	2.53E-12	2.92E-11	FERMT3
ENSG00000167323	720.6820821	0.065988779	0.164441707	0.696633541	0.75035037	STIM1
ENSG00000132274	7094.624396	1.41698207	0.267837998	9.33E-09	5.62E-08	TRIM22
ENSG00000087884	11.30812476	-0.521808147	0.413557319	0.143256917	0.196122781	AAMDC
ENSG00000110651	854.731498	0.854092574	0.187512212	2.24E-06	8.58E-06	CD81
ENSG00000166405	90.2206198	-2.422734234	0.255033459	1.35E-22	1.09E-20	RIC3
ENSG00000110057	1342.442513	1.799268661	0.271614529	1.64E-12	1.96E-11	UNC93B1
ENSG00000254469	31.5098193	-1.390148672	0.294105518	6.67E-07	2.83E-06	XNDC1N
ENSG00000137496	312.799325	1.309867009	0.390967799	2.34E-04	6.10E-04	IL18BP
ENSG00000245532	55450.9461	1.323127908	0.477608109	0.002553464	0.005364459	NEAT1
ENSG00000270060	31.77722288	-0.551448719	0.407360041	0.129677525	0.179872019	NA
ENSG00000134574	271.8806977	-0.08162257	0.185735815	0.655162463	0.712685507	DDB2
ENSG00000134575	371.9003106	1.688548473	0.264746843	2.13E-11	2.08E-10	ACP2
ENSG00000025434	34.20744457	0.212157533	0.445374734	0.578982731	0.64307343	NR1H3
ENSG00000149182	776.2985041	-0.342534507	0.174983882	0.041050839	0.065321906	ARFGAP2
ENSG00000110395	1271.043016	0.477852407	0.172946457	0.00511677	0.010055687	CBL
ENSG00000168003	1661.649158	1.859776616	0.217912558	1.18E-18	4.61E-17	SLC3A2
ENSG00000150455	92.21773592	0.222995563	0.178422997	0.196923698	0.25793058	TIRAP
ENSG00000110066	548.8173516	-0.929576551	0.204363977	1.79E-06	6.99E-06	KMT5B
ENSG00000149084	154.4021676	-0.224399479	0.197873272	0.25192889	0.319178625	HSD17B12
ENSG00000187479	39.97154504	4.109452994	0.695417108	1.68E-12	2.01E-11	C11orf96
ENSG00000260233	12.15337945	0.440115847	0.419191474	0.232348868	0.297493411	ZNRD2-DT
ENSG00000255284	23.15803158	-1.294784734	0.316222009	2.22E-05	7.04E-05	GATD1-DT
ENSG00000289526	11.44854362	-0.02391354	0.411112799	0.947538299	0.96041301	NA
ENSG00000268403	35.07476392	1.59163566	0.327881843	4.64E-07	2.02E-06	NA
ENSG00000288012	12.96259373	1.465716287	0.367606648	1.09E-05	3.67E-05	NA
ENSG00000251364	52.0988363	0.24417491	0.243045662	0.30690567	0.377710583	SYT9-AS1
ENSG00000231793	12.32209216	-1.559083811	0.456421073	1.62E-04	4.35E-04	DOC2GP
ENSG00000280832	10.5247371	0.798840802	0.345138108	0.011802481	0.021275526	GSEC
ENSG00000289339	25.79925889	2.175988414	0.336409257	1.88E-11	1.86E-10	NA
ENSG00000250303	19.29653956	-1.313617006	0.290082613	3.50E-06	1.29E-05	LINC02762
ENSG00000278376	11.92813429	0.90855128	0.394732343	0.010706515	0.019499735	NA
ENSG00000289621	43.52476538	2.617090218	0.428538636	5.50E-10	4.19E-09	NA
ENSG00000246273	31.53248047	-0.160486723	0.25985447	0.517791002	0.586585529	SBF2-AS1
ENSG00000288061	22.58371797	0.387531433	0.229050561	0.078491579	0.116155798	NA
ENSG00000285533	31.81077211	-0.019446769	0.298909266	0.943889176	0.957395386	RELA-DT
ENSG00000246067	92.03533179	-0.889477309	0.19874157	5.05E-06	1.81E-05	RAB30-DT
ENSG00000290057	22.81971755	2.066969325	0.489268049	1.76E-06	6.90E-06	NA
ENSG00000222162	13.98324998	-0.148647639	0.453071676	0.699458112	0.752766764	RN7SKP151
ENSG00000148925	264.5891504	-0.009157957	0.135846683	0.942326434	0.956218719	BTBD10
ENSG00000254791	22.72237224	0.580981255	0.315061957	0.051700543	0.080330353	FAR1-IT1
ENSG00000197601	1586.506579	0.541501328	0.156144498	4.76E-04	0.001172271	FAR1
ENSG00000137747	31.51041783	1.002239227	0.351426335	0.00166584	0.003648714	TMPRSS13
ENSG00000289259	35.01898665	3.1362958	0.526172829	1.34E-10	1.14E-09	NA
ENSG00000289883	36.43234715	1.790924498	0.514352694	6.33E-05	1.83E-04	NA
ENSG00000133884	269.6142244	-0.181087754	0.153674946	0.224128121	0.288758248	DPF2
ENSG00000166439	1149.073621	0.423912699	0.155116712	0.005586618	0.010880007	RNF169
ENSG00000278879	15.36771577	-0.860633439	0.483272846	0.033064061	0.053625126	NA
ENSG00000241170	25.96381737	0.083947599	0.248876405	0.726217712	0.775822896	RPL31P46
ENSG00000118363	200.3590494	-0.144193032	0.167832722	0.372016467	0.443964371	SPCS2
ENSG00000162139	310.0140501	-0.193511237	0.225100586	0.370824282	0.442764131	NEU3
ENSG00000170903	175.4297544	-0.625418339	0.184127903	4.44E-04	0.00109988	MSANTD4
ENSG00000182359	22.57474353	-1.880494263	0.36926466	3.48E-08	1.87E-07	KBTBD3
ENSG00000149313	280.5881862	-0.355027917	0.206422773	0.067179865	0.101192379	AASDHPPT
ENSG00000205531	1089.871673	-0.724269006	0.11698441	3.80E-10	2.97E-09	NAP1L4
ENSG00000154146	166.5694017	1.438302896	0.350100961	1.99E-05	6.36E-05	NRGN
ENSG00000149564	37.12627773	2.262221625	0.420712014	1.68E-08	9.58E-08	ESAM
ENSG00000120458	71.45701129	-1.738560089	0.183555209	7.95E-22	5.84E-20	MSANTD2
ENSG00000279342	44.77120923	-1.077074543	0.347205788	0.001043577	0.002389728	NA
ENSG00000245498	21.80489556	-0.752443987	0.276143197	0.003630379	0.007390433	MSANTD2-AS1
ENSG00000154134	20.79857448	-1.609755529	0.364867023	1.97E-06	7.61E-06	ROBO3
ENSG00000149548	30.88564961	-0.675939137	0.27471165	0.0093185	0.017227194	CCDC15
ENSG00000166181	789.6502454	-0.858172418	0.208951499	1.58E-05	5.15E-05	API5
ENSG00000254577	22.33358475	-0.263110021	0.413038848	0.478805064	0.548613957	NA
ENSG00000052841	974.6116483	-0.686526634	0.116682098	2.32E-09	1.58E-08	TTC17
ENSG00000176148	123.547868	-0.084820117	0.207704573	0.680920886	0.736320643	TCP11L1
ENSG00000280798	42.07641434	-0.747811978	0.245959486	0.001756198	0.003829554	LINC00294
ENSG00000176102	139.8982834	-1.187372118	0.223829316	4.76E-08	2.49E-07	CSTF3
ENSG00000110422	2321.04415	0.096933182	0.18415543	0.581838966	0.645440797	HIPK3
ENSG00000135363	839.8427318	1.852505335	0.276618475	1.42E-12	1.73E-11	LMO2
ENSG00000135387	1935.298109	0.122659594	0.116476541	0.270111706	0.338959978	CAPRIN1
ENSG00000135372	303.3717068	-1.139016354	0.161869508	4.67E-13	6.17E-12	NAT10
ENSG00000291143	119.8993388	-1.928241785	0.416089849	1.41E-07	6.73E-07	NA
ENSG00000291173	27.53149948	-2.462326509	0.311371915	6.83E-16	1.54E-14	CASP4LP
ENSG00000051009	587.629171	1.272360934	0.204875275	3.19E-10	2.54E-09	FHIP1B
ENSG00000166313	288.3589858	-1.223991952	0.217998514	6.11E-09	3.83E-08	APBB1
ENSG00000227615	36.6436376	-0.451492792	0.323789882	0.130411911	0.180749894	NA
ENSG00000166435	129.1267468	-0.482843531	0.460742628	0.193245784	0.253719676	XRRA1
ENSG00000062282	694.6102197	4.413590253	0.375234298	4.44E-33	1.98E-30	DGAT2
ENSG00000166436	110.7116255	-1.285540247	0.247276461	1.24E-07	6.01E-07	TRIM66
ENSG00000186104	174.9884207	0.273586399	0.259100283	0.270110949	0.338959978	CYP2R1
ENSG00000110321	7753.021532	0.542765319	0.23750159	0.015312867	0.026898992	EIF4G2
ENSG00000247271	36.26239578	0.437814904	0.264852908	0.078273706	0.115881521	ZBED5-AS1
ENSG00000236304	34.79783441	3.193867793	0.50065408	3.50E-11	3.32E-10	NA
ENSG00000134954	4809.250644	-1.729101787	0.321834215	9.44E-09	5.67E-08	ETS1
ENSG00000085063	288.1870672	0.532513128	0.243058824	0.023746498	0.039809401	CD59
ENSG00000150672	12.24198915	-1.752203482	0.425270769	9.70E-06	3.30E-05	DLG2
ENSG00000110723	25.26644795	-1.43811527	0.278452785	4.09E-08	2.16E-07	EXPH5
ENSG00000178202	82.32072986	-0.688529365	0.272735269	0.006231543	0.011995004	POGLUT3
ENSG00000014138	48.21507417	-1.34933953	0.308912903	3.83E-06	1.41E-05	POLA2
ENSG00000160588	207.2784467	0.010368624	0.232556129	0.963389953	0.972054729	MPZL3
ENSG00000289499	39.79113392	2.384211306	0.600717729	4.17E-06	1.52E-05	NA
ENSG00000134333	3909.36413	1.821322563	0.211450279	2.81E-18	1.04E-16	LDHA
ENSG00000130595	337.3142306	3.2156348	0.609809085	6.00E-09	3.77E-08	TNNT3
ENSG00000168066	2481.364526	0.107234285	0.235639486	0.640060389	0.699891053	SF1
ENSG00000151376	21.88103896	-1.314879961	0.404841404	5.66E-04	0.001370119	ME3
ENSG00000160703	88.5480227	-0.216092947	0.314214676	0.465506193	0.536119101	NLRX1
ENSG00000255197	359.3864457	0.882712203	0.251458583	2.24E-04	5.86E-04	SLC39A13-AS1
ENSG00000110514	1488.505341	0.01125484	0.238900784	0.962707204	0.971661007	MADD
ENSG00000255717	627.8072266	-0.383737623	0.211073809	0.0705847	0.10552894	SNHG1
ENSG00000110713	3699.455714	1.146860623	0.326067808	1.32E-04	3.60E-04	NUP98
ENSG00000133816	434.3519525	-0.505186538	0.344151688	0.126104736	0.175514338	MICAL2
ENSG00000180423	34.72682737	0.507544244	0.233634024	0.020498548	0.034935803	HARBI1
ENSG00000175224	748.7883353	0.396253203	0.146161933	0.00520817	0.010219806	ATG13
ENSG00000175220	358.356317	-0.051157548	0.155659911	0.736505174	0.784460321	ARHGAP1
ENSG00000175213	106.487002	0.685251933	0.176235864	5.21E-05	1.53E-04	ZNF408
ENSG00000175216	432.798335	-1.278110584	0.14879353	5.86E-18	2.03E-16	CKAP5
ENSG00000073921	5229.519158	1.122772777	0.24740451	2.94E-06	1.10E-05	PICALM
ENSG00000074266	307.1428891	-0.368003699	0.237290425	0.108489091	0.154112918	EED
ENSG00000150687	172.5684493	-0.942108855	0.434139768	0.010760352	0.019587772	PRSS23
ENSG00000135378	109.0704	1.376563044	0.388229586	1.05E-04	2.92E-04	PRRG4
ENSG00000060749	351.799378	-0.678122457	0.235029619	0.003215311	0.006611596	QSER1
ENSG00000167770	512.375209	0.668726483	0.168051786	3.50E-05	1.06E-04	OTUB1
ENSG00000247095	211.1243744	5.122647551	0.545681663	3.54E-21	2.27E-19	MIR210HG
ENSG00000245552	28.22030924	-0.201631831	0.320573607	0.510464814	0.579391594	LNCRNA-IUR
ENSG00000072518	617.2245423	0.503859899	0.166456045	0.001875108	0.004058413	MARK2
ENSG00000174516	94.74291681	0.088522385	0.266538114	0.736617185	0.784472238	PELI3
ENSG00000255517	12.56169193	-0.614173572	0.338104493	0.044928184	0.070866464	DPP3-DT
ENSG00000110104	52.85150178	-0.274494994	0.221884642	0.187149704	0.246921843	CCDC86
ENSG00000183134	19.60996538	-0.827557661	0.551197433	0.039989148	0.063732146	PTGDR2
ENSG00000173715	27.65818734	-1.847842578	0.349706068	3.57E-08	1.92E-07	C11orf80
ENSG00000182985	41.49126712	-0.877880048	0.382675014	0.011325776	0.020496591	CADM1
ENSG00000246100	21.50124959	1.944873125	0.488561397	6.24E-06	2.20E-05	LINC00900
ENSG00000160593	1092.56454	-1.369085211	0.483830856	0.001477312	0.003273522	JAML
ENSG00000291144	41.55265254	0.619687855	0.514038036	0.137981597	0.189892958	NA
ENSG00000167333	73.99643541	-1.012908821	0.226510778	1.78E-06	6.96E-06	TRIM68
ENSG00000176485	79.1576039	0.692797241	0.331061246	0.014360446	0.025379266	PLAAT3
ENSG00000184384	661.7372057	-0.273492947	0.257610949	0.260069111	0.327994361	MAML2
ENSG00000149823	775.2191804	-0.425768644	0.221683673	0.043712646	0.069132843	VPS51
ENSG00000289150	24.10167421	3.114023863	0.614931397	1.43E-08	8.28E-08	NA
ENSG00000053918	241.5017194	0.549519599	0.263617767	0.029183776	0.047987976	KCNQ1
ENSG00000118058	1178.513064	-1.067104565	0.221249262	7.39E-07	3.10E-06	KMT2A
ENSG00000186642	221.2728094	1.533755856	0.845739386	0.008568936	0.015978301	PDE2A
ENSG00000186635	4161.974498	1.067098803	0.255909164	1.37E-05	4.54E-05	ARAP1
ENSG00000214530	78.29969268	1.037322907	0.35778262	0.001531952	0.003381973	STARD10
ENSG00000285693	43.06354689	0.797210786	0.337734154	0.012863546	0.022973152	NA
ENSG00000168010	1060.773332	0.237205379	0.303197909	0.423916335	0.495566126	ATG16L2
ENSG00000131626	900.6204385	0.750001182	0.226732309	8.50E-04	0.001984444	PPFIA1
ENSG00000109919	244.3559776	0.006155993	0.133674328	0.968488335	0.975506903	MTCH2
ENSG00000072952	58.0731892	0.419627301	0.391513424	0.230554744	0.295674527	IRAG1
ENSG00000134827	109.6250818	4.693419968	0.91643931	NA	NA	TCN1
ENSG00000149516	74.84685529	2.339666145	0.874830945	9.83E-04	0.002264663	MS4A3
ENSG00000149534	22.87784526	-0.037252396	0.575996503	0.92826734	0.945237442	MS4A2
ENSG00000269821	192.7741044	0.523118948	0.294467515	0.058331482	0.089337521	KCNQ1OT1
ENSG00000132109	440.018539	0.413832256	0.307407175	0.128076839	0.177950255	TRIM21
ENSG00000167995	356.118642	2.522795813	0.412049371	3.01E-10	2.41E-09	BEST1
ENSG00000167996	25679.81791	2.07211841	0.375959987	5.73E-09	3.62E-08	FTH1
ENSG00000279491	62.04829575	1.312941415	0.446079996	0.001050252	0.002403081	NA
ENSG00000149503	101.9874738	-1.031792047	0.255069715	2.82E-05	8.72E-05	INCENP
ENSG00000173264	79.40851178	0.030943795	0.326980222	0.912616056	0.932378716	GPR137
ENSG00000231680	13.45905523	-0.074586859	0.497585878	0.856416352	0.885116799	LINC02723
ENSG00000265539	12.85282173	1.231499179	0.674469468	0.018507345	0.031916321	MIR3164
ENSG00000023445	3391.741968	-0.147191436	0.257023968	0.52359773	0.591752237	BIRC3
ENSG00000288833	16.54387248	1.408229311	0.409391047	1.06E-04	2.94E-04	NA
ENSG00000110330	1736.197141	0.468485189	0.311902089	0.102390723	0.146575205	BIRC2
ENSG00000152558	9721.202212	1.45609709	0.388455613	9.06E-06	3.10E-05	TMEM123
ENSG00000149294	96.26389244	-1.158115751	0.38445071	9.03E-04	0.002098179	NCAM1
ENSG00000149292	95.03836139	-1.79808024	0.241116382	2.51E-14	4.25E-13	TTC12
ENSG00000149577	642.2229052	0.246262514	0.200521345	0.203664094	0.265441457	SIDT2
ENSG00000289399	13.56304009	-1.312164343	0.405188873	4.62E-04	0.001141117	NA
ENSG00000149328	13.66646986	-1.207855262	0.426861456	0.002007759	0.004318255	GLB1L2
ENSG00000109956	68.46482014	-0.781951083	0.403527967	0.033195478	0.053807641	B3GAT1
ENSG00000204370	410.3893002	0.474629594	0.295258292	0.076736837	0.113842822	SDHD
ENSG00000133895	93.85378937	-1.121315804	0.246784958	3.08E-06	1.15E-05	MEN1
ENSG00000229719	11.69108815	0.784306547	0.623323676	0.089897562	0.130673379	MIR194-2HG
ENSG00000110046	3759.348921	2.18892966	0.533050573	6.45E-06	2.26E-05	ATG2A
ENSG00000251562	253250.7815	0.219615947	0.287174813	0.521977975	0.59024938	MALAT1
ENSG00000174775	59.29371649	-0.179190591	0.189575087	0.331493021	0.40296157	HRAS
ENSG00000149554	55.04929719	-0.142609802	0.356865875	0.65403511	0.711915696	CHEK1
ENSG00000196139	39.0791614	-0.302011481	0.305263727	0.308766883	0.379643644	AKR1C3
ENSG00000212743	250.4443879	2.903150707	0.698825824	9.91E-07	4.08E-06	LINC02656
ENSG00000067082	7505.867278	1.581367114	0.220613664	7.53E-14	1.16E-12	KLF6
ENSG00000165629	778.468297	0.488534806	0.220773191	0.017765951	0.030730761	ATP5F1C
ENSG00000285994	50.32652395	-1.10601273	0.504610854	0.010044876	0.018426599	NA
ENSG00000151657	296.4391655	0.451347692	0.185754853	0.012772885	0.022836223	KIN
ENSG00000152464	87.05312329	-0.033479686	0.251449582	0.903641832	0.924469651	RPP38
ENSG00000260314	17.80404229	-3.047532673	0.506556534	1.04E-09	7.59E-09	MRC1
ENSG00000107611	70.32723478	-2.041897	0.336710412	3.52E-10	2.78E-09	CUBN
ENSG00000107614	166.7092893	-1.527547231	0.24251347	1.60E-10	1.35E-09	TRDMT1
ENSG00000148481	573.3567309	0.564444426	0.239137996	0.01131097	0.020472396	MINDY3
ENSG00000150867	1589.732497	-0.249395665	0.276464091	0.355724801	0.427277606	PIP4K2A
ENSG00000148488	37.75516856	-1.651427482	0.384172714	4.25E-06	1.55E-05	ST8SIA6
ENSG00000172671	211.2505764	-0.627869089	0.157407371	4.44E-05	1.32E-04	ZFAND4
ENSG00000148450	48.99238929	0.584464248	0.359912917	0.073254246	0.109187833	MSRB2
ENSG00000279819	90.22764228	-0.025073074	0.373038569	0.940135132	0.954470954	NA
ENSG00000151023	23.34838053	0.913001898	0.46569015	0.025239804	0.042075199	ENKUR
ENSG00000136770	301.4100152	0.128441743	0.139055932	0.348934693	0.420610956	DNAJC1
ENSG00000229644	755.2320714	3.333743473	0.759690247	4.40E-07	1.92E-06	NAMPTP1
ENSG00000165322	576.3896804	0.387513794	0.209566734	0.056020606	0.086243284	ARHGAP12
ENSG00000072401	1040.559418	1.805218091	0.324781842	2.09E-09	1.43E-08	UBE2D1
ENSG00000196693	245.6042025	-2.722662849	0.304272405	3.91E-20	2.04E-18	ZNF33B
ENSG00000099250	67.71298854	-0.17309546	0.380675949	0.62668014	0.687671136	NRP1
ENSG00000120594	1372.87075	0.59165883	0.224464402	0.007792934	0.014667599	PLXDC2
ENSG00000165406	1006.750527	1.109010661	0.355670679	0.001196884	0.002704283	MARCHF8
ENSG00000170759	2739.136609	0.529349627	0.132813934	4.72E-05	1.39E-04	KIF5B
ENSG00000152465	151.9050013	-2.201068936	0.266380027	9.89E-18	3.21E-16	NMT2
ENSG00000060339	812.9033144	-0.498064995	0.141724452	3.80E-04	9.53E-04	CCAR1
ENSG00000122952	15.95431788	-0.832686372	0.35393302	0.012506109	0.022402192	ZWINT
ENSG00000165512	254.3363286	-0.816593235	0.247259087	3.45E-04	8.70E-04	ZNF22
ENSG00000122359	1754.238379	0.391547466	0.143468705	0.005182793	0.010177017	ANXA11
ENSG00000122378	25.59047487	-1.409339502	0.354508505	8.63E-06	2.96E-05	PRXL2A
ENSG00000107789	69.70361775	-0.087720358	0.313207935	0.769522764	0.812039723	MINPP1
ENSG00000108064	464.8610178	-0.566685076	0.233708041	0.00871052	0.016218962	TFAM
ENSG00000224914	52.28342854	0.374582271	0.212411946	0.069424356	0.103988203	LINC00863
ENSG00000138119	689.6027178	0.913341015	0.318012737	0.001854921	0.004020217	MYOF
ENSG00000165733	440.0016936	-1.265974732	0.181607459	6.97E-13	8.97E-12	BMS1
ENSG00000152804	283.7254326	-0.057252103	0.262054776	0.818869531	0.854743815	HHEX
ENSG00000107771	1210.291355	-0.819773066	0.272599601	0.001503783	0.003327521	CCSER2
ENSG00000165476	224.9376789	-0.260107155	0.308067275	0.369516832	0.441495048	REEP3
ENSG00000148572	498.6139023	1.713457085	0.206879957	9.17E-18	3.03E-16	NRBF2
ENSG00000107551	945.9838851	0.625796676	0.395218096	0.068185129	0.102338747	RASSF4
ENSG00000155629	8144.613888	2.469093965	0.309304934	5.43E-18	1.90E-16	PIK3AP1
ENSG00000077420	716.0482135	-0.078272754	0.267212082	0.76769534	0.81071177	APBB1IP
ENSG00000156650	759.9041533	-0.546121742	0.207742446	0.006465003	0.012399161	KAT6B
ENSG00000175395	230.5224318	-0.02359385	0.20995899	0.93032786	0.946807954	ZNF25
ENSG00000198060	307.2740671	0.700157407	0.197302503	2.40E-04	6.23E-04	MARCHF5
ENSG00000107864	129.7397944	0.31928588	0.225826024	0.134294935	0.185446233	CPEB3
ENSG00000138190	271.0631708	0.258912624	0.228248297	0.233039832	0.298270888	EXOC6
ENSG00000227032	140.3332031	1.947843559	0.472150544	4.33E-06	1.57E-05	RPS2P36
ENSG00000166167	144.7869973	-0.948626758	0.141625286	9.77E-12	1.02E-10	BTRC
ENSG00000189180	655.9175664	-1.294293287	0.162722149	1.36E-15	2.88E-14	ZNF33A
ENSG00000148834	839.788292	2.085146711	0.237103405	2.41E-19	1.08E-17	GSTO1
ENSG00000165879	301.2992198	0.6255563	0.264785292	0.016210715	0.028319061	FRAT1
ENSG00000052749	970.2002336	1.60652601	0.313533223	1.23E-07	5.95E-07	RRP12
ENSG00000177613	396.3308645	-0.506705679	0.156336488	7.79E-04	0.001830185	CSTF2T
ENSG00000213390	140.2730755	-0.655833223	0.303927246	0.023486016	0.039391261	ARHGAP19
ENSG00000166169	161.4837395	-0.137193468	0.18101373	0.442702901	0.513608902	POLL
ENSG00000165669	644.0112546	0.161064602	0.128587121	0.201143243	0.262636448	FAM204A
ENSG00000107829	296.468918	-0.346477473	0.158246581	0.023795057	0.039876731	FBXW4
ENSG00000148843	319.2285396	-1.797308688	0.195160185	1.29E-21	8.83E-20	PDCD11
ENSG00000258539	53.83238042	-0.279402302	0.46315614	0.477367035	0.547274342	NA
ENSG00000072422	68.84341047	2.095892166	0.248627189	1.20E-17	3.81E-16	RHOBTB1
ENSG00000120029	355.8695824	0.055661759	0.095048228	0.560384983	0.625930169	ARMH3
ENSG00000204172	40.97983744	-0.025767662	0.34916363	0.936912982	0.951877935	AGAP9
ENSG00000171314	737.3451976	2.231123987	0.241435946	4.60E-21	2.89E-19	PGAM1
ENSG00000148841	1741.209826	1.991676034	0.310115956	4.36E-11	4.08E-10	ITPRIP
ENSG00000108100	968.9008681	0.08867223	0.155761783	0.57604861	0.640763572	CCNY
ENSG00000151893	1177.890021	0.815999135	0.168967415	7.84E-07	3.28E-06	CACUL1
ENSG00000181274	506.7806639	0.969028216	0.330012673	0.001792987	0.003901416	FRAT2
ENSG00000107560	462.0196054	-0.016962611	0.187571279	0.968523347	0.975506903	RAB11FIP2
ENSG00000189319	1297.394962	0.073529183	0.255524701	0.764851428	0.808367566	FAM53B
ENSG00000213185	14.95607997	-1.630403147	0.290803759	3.46E-09	2.27E-08	FAM24B
ENSG00000065154	872.5149627	1.911738091	0.193098956	2.43E-24	2.64E-22	OAT
ENSG00000170430	69.95348282	-0.781761579	0.300214606	0.004117122	0.008287758	MGMT
ENSG00000148824	62.32460766	-1.286251781	0.227691012	6.70E-09	4.16E-08	MTG1
ENSG00000095574	317.0381489	-0.217648703	0.207805021	0.28709463	0.357157451	IKZF5
ENSG00000166272	404.7102806	-0.700184855	0.386798318	0.046040573	0.072388665	WBP1L
ENSG00000107949	295.4991907	-0.309242518	0.216037767	0.140717457	0.193171096	BCCIP
ENSG00000068383	306.6235942	1.499445034	0.335525637	2.59E-06	9.76E-06	INPP5A
ENSG00000277687	40.88217372	0.056516113	0.361967423	0.870254503	0.896816589	NA
ENSG00000182022	2633.819351	1.712611637	0.386012523	3.58E-06	1.32E-05	CHST15
ENSG00000107902	53.51342515	-0.522661319	0.332000146	0.091521871	0.132831172	LHPP
ENSG00000089876	128.2700727	0.209266816	0.255124408	0.394182552	0.466587439	DHX32
ENSG00000165650	1043.38983	0.600929322	0.226992224	0.006815911	0.013003896	PDZD8
ENSG00000077147	1981.76122	-0.437819287	0.191620012	0.019488361	0.033430071	TM9SF3
ENSG00000171307	69.39069684	-1.620276811	0.233795802	1.96E-12	2.31E-11	ZDHHC16
ENSG00000175470	527.3882526	0.479429009	0.139327953	4.96E-04	0.001217254	PPP2R2D
ENSG00000120008	1008.588105	-0.405853119	0.156459481	0.00677535	0.012938639	WDR11
ENSG00000171311	165.8761667	-0.343446912	0.14589064	0.015181757	0.026688424	EXOSC1
ENSG00000196177	150.3681505	-1.803717137	0.258280898	2.08E-13	2.97E-12	ACADSB
ENSG00000108039	824.5403586	0.792754647	0.195846015	2.88E-05	8.89E-05	XPNPEP1
ENSG00000165646	14.8941784	0.57360078	0.472824757	0.156661029	0.211793571	SLC18A2
ENSG00000187164	303.4648516	0.67459732	0.33390989	0.027641853	0.045694526	SHTN1
ENSG00000165752	65.93975853	-0.263867676	0.312606282	0.359782205	0.431641702	STK32C
ENSG00000188690	126.5894569	-0.867799781	0.251119994	3.05E-04	7.76E-04	UROS
ENSG00000154473	941.6460895	-0.502217399	0.18013438	0.00389548	0.00788504	BUB3
ENSG00000119965	56.65563091	-0.87082423	0.241024578	1.60E-04	4.30E-04	C10orf88
ENSG00000107938	513.2170411	-0.309570942	0.155353506	0.040676467	0.06476959	EDRF1
ENSG00000277879	43.92942318	1.607047104	0.324750967	1.04E-07	5.12E-07	NA
ENSG00000203876	12.68109547	1.637057773	0.401976701	7.10E-06	2.47E-05	ADD3-AS1
ENSG00000232334	36.57332122	0.857825041	0.507622809	0.051012306	0.079356189	NA
ENSG00000148908	430.8490458	0.491028857	0.203745928	0.012003833	0.021594775	RGS10
ENSG00000148700	2559.846932	-0.568847964	0.252683963	0.017784185	0.030758565	ADD3
ENSG00000155229	303.846269	-1.217411189	0.172724123	1.84E-12	2.19E-11	MMS19
ENSG00000196865	296.0957553	-0.981361672	0.199463771	4.84E-07	2.10E-06	NHLRC2
ENSG00000182010	61.70315812	-1.065489724	0.493851643	0.007543406	0.014239327	RTKN2
ENSG00000148814	32.58215047	-1.104435552	0.366818162	8.76E-04	0.002040121	LRRC27
ENSG00000171813	332.0932529	1.482402345	0.3040871	2.28E-07	1.05E-06	PWWP2B
ENSG00000231705	13.82766173	1.224969829	0.577347342	0.009458424	0.017456427	NA
ENSG00000059915	14.79494176	-0.858705922	0.331758496	0.004944966	0.009758432	PSD
ENSG00000107874	139.8862178	0.271124885	0.253538436	0.26128003	0.329279221	CUEDC2
ENSG00000138111	79.9491739	1.879689931	0.298624934	1.34E-10	1.14E-09	MFSD13A
ENSG00000138107	794.3313974	0.797590622	0.150041692	5.64E-08	2.90E-07	ACTR1A
ENSG00000122861	1789.813042	7.511086355	0.972061603	2.37E-16	6.07E-15	PLAU
ENSG00000099290	696.9530142	0.314239357	0.161909525	0.049920903	0.07787945	WASHC2A
ENSG00000138311	16.41606623	-1.061969566	0.332872689	5.24E-04	0.001279952	ZNF365
ENSG00000220842	12.48274583	-0.408072658	0.341863576	0.18374992	0.243043897	RPL21P16
ENSG00000151929	141.4654593	0.666821934	0.247172295	0.00433696	0.008681231	BAG3
ENSG00000035403	1221.101894	0.309379621	0.331307556	0.328949295	0.400518677	VCL
ENSG00000107882	75.91911709	-0.101169354	0.31583357	0.729844346	0.778937996	SUFU
ENSG00000206605	11.42164879	0.445145681	0.555030944	0.307852153	0.378682335	RNU6-946P
ENSG00000120539	540.5845089	2.099285706	0.306884075	2.45E-13	3.43E-12	MASTL
ENSG00000107890	146.7670528	-1.874183249	0.196957723	1.03E-21	7.30E-20	ANKRD26
ENSG00000236552	129.4657276	-0.714449206	0.288254369	0.007698938	0.014506012	RPL13AP5
ENSG00000173848	261.7725341	0.558632958	0.243950926	0.012213606	0.021935401	NET1
ENSG00000196372	62.80293369	-0.072914468	0.404986432	0.835224441	0.867493646	ASB13
ENSG00000057608	1783.081987	-0.273701255	0.25389112	0.261621183	0.329611691	GDI2
ENSG00000272764	10.33717078	-0.326771762	0.35029498	0.303205027	0.373966865	NA
ENSG00000138180	10.93490121	-0.63527615	0.444397129	0.106611581	0.151824268	CEP55
ENSG00000148690	147.5527334	-1.917752306	0.267804441	2.86E-13	3.96E-12	FRA10AC1
ENSG00000187522	197.1579266	0.578309346	0.208754603	0.003972075	0.008022984	HSPA14
ENSG00000148842	87.21297972	-1.189282808	0.232000824	9.62E-08	4.74E-07	CNNM2
ENSG00000237827	13.94430938	0.610535537	0.541237753	0.168539516	0.225648471	RPS15AP29
ENSG00000156374	45.85376522	-0.700548041	0.227349446	0.001005977	0.002312547	PCGF6
ENSG00000173915	287.1320081	1.062475782	0.243855402	3.78E-06	1.39E-05	ATP5MK
ENSG00000176273	19.90239711	-0.980994752	0.299991669	5.36E-04	0.001304877	SLC35G1
ENSG00000173145	190.9847929	-1.714070654	0.20570056	2.06E-17	6.30E-16	NOC3L
ENSG00000108239	345.5533033	1.251834101	0.365799258	1.41E-04	3.84E-04	TBC1D12
ENSG00000204020	173.5353384	1.118635812	0.403147438	0.002687935	0.005616323	LIPN
ENSG00000107968	2348.82537	1.538733995	0.423519943	6.73E-05	1.94E-04	MAP3K8
ENSG00000214067	15.87439214	0.782867108	0.565449455	0.07789021	0.115361716	NA
ENSG00000119953	438.9143587	0.629215564	0.241077482	0.0071631	0.013586242	SMNDC1
ENSG00000138166	948.9470905	1.72876668	0.393491672	6.23E-07	2.66E-06	DUSP5
ENSG00000107951	255.7497818	-0.254010188	0.200886353	0.186001921	0.245634941	MTPAP
ENSG00000122862	22703.55823	3.113203641	0.278263889	5.73E-30	1.51E-27	SRGN
ENSG00000274008	54.40890086	1.888872043	0.522475375	6.67E-05	1.92E-04	NA
ENSG00000196233	3928.806727	1.283249494	0.284174153	1.40E-06	5.56E-06	LCOR
ENSG00000198954	65.34751517	-0.819493278	0.170339044	9.69E-07	3.99E-06	KIFBP
ENSG00000148688	192.4853987	-0.540830048	0.137143106	5.99E-05	1.74E-04	RPP30
ENSG00000150760	18.38269065	0.390807393	0.319884851	0.200275951	0.26167187	DOCK1
ENSG00000235316	23.80870001	-0.493089057	0.368217657	0.135686961	0.187168924	DUSP8P5
ENSG00000176986	1103.295016	-0.279946059	0.13016672	0.031426184	0.051237014	SEC24C
ENSG00000279689	20.06226262	0.84014578	0.339645391	0.005813074	0.0112748	NA
ENSG00000196968	369.617685	-0.065349884	0.249623161	0.786166285	0.826481017	FUT11
ENSG00000172586	76.01751884	-0.079571708	0.244929819	0.745066026	0.79173609	CHCHD1
ENSG00000214655	1280.05015	1.099811215	0.265905967	1.69E-05	5.47E-05	ZSWIM8
ENSG00000272916	30.86819576	0.329609926	0.381006428	0.329307598	0.400886419	NA
ENSG00000166507	88.29341467	0.680076056	0.373610331	0.043192898	0.068409562	NDST2
ENSG00000265354	212.7822224	0.198118038	0.191599197	0.280578984	0.350397875	TIMM23
ENSG00000122958	476.3155875	0.826549912	0.18207397	4.02E-06	1.47E-05	VPS26A
ENSG00000156502	346.3859358	-0.092739469	0.310876406	0.748881583	0.794731476	SUPV3L1
ENSG00000107897	519.6034193	0.340422656	0.114256287	0.002643193	0.005532593	ACBD5
ENSG00000138160	52.47478358	-0.215765733	0.269926753	0.410998941	0.482922061	KIF11
ENSG00000042286	31.31123	-0.184083289	0.272859166	0.463800394	0.534516543	AIFM2
ENSG00000180817	521.1052756	0.385431587	0.322690345	0.173886182	0.231566532	PPA1
ENSG00000156521	95.25307054	-1.655034413	0.318478645	4.64E-08	2.43E-07	TYSND1
ENSG00000107672	213.650072	-1.361947095	0.196613503	1.28E-12	1.57E-11	NSMCE4A
ENSG00000166189	232.8745822	0.448617342	0.274301855	0.07380663	0.109942171	HPS6
ENSG00000198728	747.1832153	-0.486184426	0.157030488	0.001625383	0.00356888	LDB1
ENSG00000148840	293.0651069	-0.682744742	0.351062667	0.033503399	0.05425738	PPRC1
ENSG00000166197	435.8272888	-1.408306006	0.237675671	1.84E-10	1.52E-09	NOLC1
ENSG00000237399	18.79021286	0.133551586	0.372208219	0.68386751	0.739114335	PITRM1-AS1
ENSG00000107959	633.8956117	-0.039471394	0.132671332	0.76430125	0.807965886	PITRM1
ENSG00000133678	40.83374058	-0.14250691	0.243325325	0.540087457	0.607497125	TMEM254
ENSG00000099284	28.28690554	-1.155323949	0.28171252	9.85E-06	3.35E-05	MACROH2A2
ENSG00000078403	429.5170059	-0.056672425	0.112243732	0.611025204	0.673152951	MLLT10
ENSG00000120616	1552.270222	0.311120334	0.188910514	0.091498907	0.132824903	EPC1
ENSG00000204152	33.81646554	-0.554196945	0.341798759	0.080102729	0.118306591	TIMM23B
ENSG00000179988	45.45085372	-0.719436256	0.276465268	0.006316472	0.012133894	PSTK
ENSG00000284024	206.9237379	0.233488766	0.145035648	0.103065189	0.147407429	MSANTD7
ENSG00000185009	377.1844746	-0.815235934	0.175360645	1.63E-06	6.43E-06	AP3M1
ENSG00000148634	540.5350486	-1.150345913	0.20024466	6.58E-09	4.09E-08	HERC4
ENSG00000119950	1141.525439	2.374032041	0.208983912	1.32E-29	3.31E-27	MXI1
ENSG00000165338	32.99264658	-0.834283191	0.294912093	0.002810158	0.005846837	HECTD2
ENSG00000156110	156.5588075	-1.107031401	0.20082478	5.38E-09	3.41E-08	ADK
ENSG00000204010	248.8010822	8.327156921	0.951079265	NA	NA	IFIT1B
ENSG00000185745	6404.964478	4.896329025	0.92328076	3.30E-13	4.54E-12	IFIT1
ENSG00000166295	528.1398208	-0.449983639	0.298757583	0.102706969	0.146968855	ANAPC16
ENSG00000168209	6277.83557	3.632376465	0.503039679	6.56E-16	1.49E-14	DDIT4
ENSG00000136738	338.9159589	0.134449856	0.204698321	0.505706741	0.574907017	STAM
ENSG00000107937	756.9846833	0.372132944	0.285902855	0.156769076	0.211860552	GTPBP4
ENSG00000263482	27.53012595	-1.827399834	0.394990226	1.16E-06	4.71E-06	ANTXRLP1
ENSG00000107625	456.3997589	-0.305152651	0.177167274	0.072218261	0.107790256	DDX50
ENSG00000214688	20.71411029	1.42774248	0.518169576	0.001464024	0.003247106	C10orf105
ENSG00000107738	6241.04954	2.016587317	0.380222487	1.92E-08	1.09E-07	VSIR
ENSG00000107736	265.3986177	-0.188299071	0.340324441	0.545486219	0.612795683	CDH23
ENSG00000108179	1904.973214	1.983207037	0.480287572	6.93E-06	2.42E-05	PPIF
ENSG00000165424	112.0223331	1.361539313	0.240403355	4.90E-09	3.13E-08	ZCCHC24
ENSG00000225484	265.8121423	-0.286268854	0.303624231	0.327647447	0.399206501	NUTM2B-AS1
ENSG00000280355	14.92821607	-0.568371779	0.382105412	0.104204307	0.148827482	NA
ENSG00000062650	1955.389233	0.123018487	0.139602343	0.372193012	0.444137859	WAPL
ENSG00000059573	135.0177251	-2.041956638	0.28400516	3.26E-14	5.39E-13	ALDH18A1
ENSG00000138185	562.7392221	0.412051592	0.213805741	0.051829132	0.080495038	ENTPD1
ENSG00000230928	17.03178913	0.226244779	0.381633028	0.484079431	0.553722201	NA
ENSG00000197771	720.2693626	-0.196107284	0.228599649	0.343376133	0.415210316	MCMBP
ENSG00000138135	58.66611577	4.49432301	1.035361276	2.70E-07	1.23E-06	CH25H
ENSG00000107798	768.5162096	-0.371435866	0.278035649	0.146934607	0.200452345	LIPA
ENSG00000119977	114.6881919	-1.458102236	0.185595519	6.60E-16	1.50E-14	TCTN3
ENSG00000119917	12924.19633	5.030259406	0.718221116	7.36E-19	3.00E-17	IFIT3
ENSG00000198964	508.8475937	0.655944455	0.231804717	0.002521033	0.005304487	SGMS1
ENSG00000198682	68.23331359	-0.129022245	0.382860583	0.718740629	0.769392673	PAPSS2
ENSG00000138138	410.774183	-0.703738661	0.151261284	1.80E-06	7.01E-06	ATAD1
ENSG00000213613	32.53263912	0.434817943	0.308283563	0.141250011	0.193767649	RPL11P3
ENSG00000150347	1373.620374	0.824564474	0.214691855	5.69E-05	1.66E-04	ARID5B
ENSG00000166343	25.54480612	-1.519045172	0.24553786	2.81E-10	2.26E-09	MSS51
ENSG00000107758	302.4306401	-0.982397912	0.230767312	1.12E-05	3.76E-05	PPP3CB
ENSG00000075826	178.2563096	-1.121534277	0.225438856	5.58E-07	2.40E-06	SEC31B
ENSG00000166136	145.7288915	0.024743225	0.171125314	0.888108639	0.911983559	NDUFB8
ENSG00000166135	589.0040046	-1.040523693	0.133102324	4.66E-15	9.09E-14	HIF1AN
ENSG00000119906	411.3026182	-1.458651848	0.243285501	4.63E-10	3.57E-09	SLF2
ENSG00000107815	58.27700024	-1.319121854	0.309195171	1.89E-06	7.35E-06	TWNK
ENSG00000119922	16350.57156	4.771967754	0.687659646	2.85E-18	1.05E-16	IFIT2
ENSG00000254635	295.7777954	0.306932847	0.203305208	0.110851827	0.157046518	WAC-AS1
ENSG00000151650	92.70238197	-0.271265003	0.311473118	0.369523513	0.441495048	VENTX
ENSG00000151651	5935.59876	2.360334402	0.416362987	1.40E-09	9.97E-09	ADAM8
ENSG00000198546	93.17521132	0.523439918	0.232433099	0.018425949	0.031795195	ZNF511
ENSG00000148803	80.00283723	0.692722944	0.197018405	2.72E-04	6.97E-04	FUOM
ENSG00000127884	153.4126214	0.367659269	0.309527783	0.192336397	0.252758622	ECHS1
ENSG00000225830	487.5363342	-0.556581913	0.144138989	9.22E-05	2.60E-04	ERCC6
ENSG00000198105	67.2424236	-2.863721776	0.296609199	8.91E-22	6.41E-20	ZNF248
ENSG00000266412	4905.73009	1.022825947	0.329681619	0.001076883	0.00246046	NCOA4
ENSG00000227345	216.5264396	-1.167037613	0.188368317	1.72E-10	1.44E-09	PARG
ENSG00000151923	645.1013073	-0.47669153	0.172726251	0.005101056	0.010031726	TIAL1
ENSG00000065809	2876.248399	0.321711299	0.173617213	0.070755283	0.105750684	FAM107B
ENSG00000156384	80.63629087	0.514527568	0.292372162	0.061787471	0.093963912	SFR1
ENSG00000198408	3529.939293	-0.042913398	0.168117957	0.796032153	0.834881569	OGA
ENSG00000120049	14.83913475	-0.629413165	0.303124732	0.027792023	0.045926786	KCNIP2
ENSG00000171798	38.82694118	-2.316563183	0.44003571	3.77E-08	2.01E-07	KNDC1
ENSG00000272734	45.48515744	1.091453367	0.30100656	1.17E-04	3.23E-04	ADIRF-AS1
ENSG00000122376	364.2289793	-0.169466321	0.190287253	0.354988487	0.426608972	SHLD2
ENSG00000099246	1169.76459	0.334802142	0.218174488	0.118557885	0.166441299	RAB18
ENSG00000119927	88.32791126	-1.424170972	0.220560398	1.20E-11	1.24E-10	GPAM
ENSG00000148516	683.4503148	-0.169154904	0.338067144	0.59485772	0.658000582	ZEB1
ENSG00000130640	1230.270888	0.776710556	0.186571897	2.31E-05	7.28E-05	TUBGCP2
ENSG00000023041	518.1576747	-0.186391264	0.16074431	0.234387879	0.299807748	ZDHHC6
ENSG00000148730	957.3908004	-0.114919868	0.157613983	0.438259993	0.509283776	EIF4EBP2
ENSG00000108010	290.4012577	-0.448455826	0.16202315	0.00382451	0.007755711	GLRX3
ENSG00000197142	638.6472264	-0.135141565	0.22521458	0.530857848	0.598769998	ACSL5
ENSG00000165731	11.21360417	0.418975488	0.420238403	0.248130532	0.315094814	RET
ENSG00000273008	15.35468112	1.280194411	0.365857081	1.28E-04	3.49E-04	CSGALNACT2-DT
ENSG00000169826	2012.192151	1.39412105	0.178151816	5.61E-15	1.08E-13	CSGALNACT2
ENSG00000198915	75.15525289	0.590735927	0.419181113	0.112126049	0.158520734	RASGEF1A
ENSG00000148672	1442.515036	0.164897822	0.164623733	0.299115692	0.369498906	GLUD1
ENSG00000096717	526.777354	-0.296689739	0.155827103	0.051183065	0.079613134	SIRT1
ENSG00000148719	771.8952593	1.086450787	0.216595116	1.29E-07	6.23E-07	DNAJB12
ENSG00000107872	155.8698962	0.889882575	0.26178718	2.13E-04	5.60E-04	FBXL15
ENSG00000148848	12.13505676	-1.120446328	0.382398141	0.001476979	0.003273293	ADAM12
ENSG00000150054	435.8194808	-0.632062947	0.278574618	0.017066678	0.029665246	MPP7
ENSG00000198879	1208.649436	0.797306758	0.315120235	0.004924229	0.009724244	SFMBT2
ENSG00000169813	1608.212571	-0.12861725	0.278620298	0.612075341	0.674153483	HNRNPF
ENSG00000198298	18.47189161	-2.540345818	0.376457491	5.81E-13	7.57E-12	ZNF485
ENSG00000169740	81.99182462	-1.000764068	0.311562728	3.55E-04	8.93E-04	ZNF32
ENSG00000243660	98.46944598	0.482743892	0.204860802	0.016850516	0.029332456	ZNF487
ENSG00000107443	195.2073128	0.297877444	0.241943427	0.19747763	0.258537285	CCNJ
ENSG00000180644	2152.796697	-0.893145917	0.398511435	0.008988722	0.016667271	PRF1
ENSG00000166228	36.86150807	0.670658707	0.29947697	0.01481322	0.026088846	PCBD1
ENSG00000138172	153.1225557	-0.290013946	0.34967475	0.354304866	0.425859265	CALHM2
ENSG00000176171	308.6386297	2.308670755	0.321800728	6.86E-15	1.28E-13	BNIP3
ENSG00000108187	23.2269522	-0.195226351	0.218090158	0.363192093	0.435402687	PBLD
ENSG00000096746	832.956168	-0.913933269	0.259175199	2.29E-04	5.98E-04	HNRNPH3
ENSG00000075407	291.2699996	-1.310526853	0.186379748	6.75E-13	8.72E-12	ZNF37A
ENSG00000108175	1673.226459	1.204723807	0.41701431	0.001714033	0.003745636	ZMIZ1
ENSG00000197746	33781.32112	1.569582612	0.198942655	4.69E-16	1.11E-14	PSAP
ENSG00000172661	1002.515991	0.530712519	0.170812706	0.001543933	0.003405783	WASHC2C
ENSG00000183049	320.3417039	-1.061838307	0.189655386	7.49E-09	4.61E-08	CAMK1D
ENSG00000107745	433.4156162	1.137084931	0.297721129	5.55E-05	1.62E-04	MICU1
ENSG00000107863	861.7831826	0.786802088	0.232440655	5.21E-04	0.001271756	ARHGAP21
ENSG00000171988	5544.894923	0.492484179	0.334860246	0.113977852	0.160644618	JMJD1C
ENSG00000012779	1574.122778	1.284235291	0.255377251	2.49E-07	1.14E-06	ALOX5
ENSG00000065675	355.7312418	-1.44061723	0.241964938	9.14E-10	6.70E-09	PRKCQ
ENSG00000136758	2427.053856	0.786107978	0.173142542	2.16E-06	8.29E-06	YME1L1
ENSG00000108055	971.4356713	-0.540172549	0.174825143	0.001392459	0.003105298	SMC3
ENSG00000188234	28.30854922	-1.434764988	0.293453016	2.44E-07	1.12E-06	AGAP4
ENSG00000107862	953.5989851	0.085720363	0.198960309	0.643322936	0.702488135	GBF1
ENSG00000095564	2958.097838	0.21633748	0.244082154	0.364310116	0.436375833	BTAF1
ENSG00000107954	47.3833132	-0.15371491	0.290043377	0.579072577	0.643089487	NEURL1
ENSG00000148429	347.3714232	0.805841261	0.189303519	8.00E-06	2.77E-05	USP6NL
ENSG00000197321	1156.131485	1.310100103	0.281033106	1.03E-06	4.21E-06	SVIL
ENSG00000156026	159.5158512	0.786230354	0.23363894	5.44E-04	0.001321956	MCU
ENSG00000228570	13.24720227	0.752466678	0.307006489	0.007871981	0.014800737	NUTM2E
ENSG00000165632	212.8015017	-1.106879525	0.180333099	2.17E-10	1.77E-09	TAF3
ENSG00000150593	2845.747166	-0.806640219	0.260137008	0.001133005	0.002573418	PDCD4
ENSG00000214413	180.6995481	-0.173288016	0.168971877	0.298165935	0.368645283	BBIP1
ENSG00000278601	26.03252597	-1.158468529	0.523289992	0.010138836	0.018572659	NA
ENSG00000270589	58.22174864	-0.747543518	0.432930247	0.052694004	0.081686886	NA
ENSG00000108061	2479.248414	1.1306635	0.212709261	4.51E-08	2.37E-07	SHOC2
ENSG00000122877	177.5802828	1.425384623	0.580015059	0.004410649	0.008807699	EGR2
ENSG00000148835	87.1326253	-0.729926527	0.155139288	1.66E-06	6.53E-06	TAF5
ENSG00000166348	36.5870911	-1.104617499	0.252846426	6.92E-06	2.41E-05	USP54
ENSG00000107643	708.6098763	0.280305215	0.316246689	0.343853787	0.415717332	MAPK8
ENSG00000128805	20.23592505	-0.274173367	0.386809963	0.43995836	0.510876043	ARHGAP22
ENSG00000165732	3495.491328	0.474988545	0.268054026	0.057712029	0.088493434	DDX21
ENSG00000152766	633.0233903	4.939461268	0.791283061	6.54E-18	2.23E-16	ANKRD22
ENSG00000138134	132.3767074	-1.598281371	0.191050164	5.40E-18	1.90E-16	STAMBPL1
ENSG00000180139	20.75292572	-2.53348347	0.438034329	1.18E-09	8.45E-09	ACTA2-AS1
ENSG00000286116	22.04817271	2.783348575	0.556968602	8.87E-09	5.37E-08	NA
ENSG00000272599	21.32886116	-0.551780012	0.416315773	0.125538736	0.174863224	NA
ENSG00000122882	483.1653626	0.66548625	0.226812057	0.002311249	0.004898941	ECD
ENSG00000138286	115.4022141	-0.153818454	0.20897182	0.450862605	0.521589022	FAM149B1
ENSG00000213551	200.9487375	-0.339484622	0.181855945	0.051237451	0.079680298	DNAJC9
ENSG00000182180	285.4225261	-0.392988852	0.219332816	0.066986355	0.100964941	MRPS16
ENSG00000138279	1147.450795	0.819175916	0.149251796	1.52E-08	8.75E-08	ANXA7
ENSG00000048740	2387.01787	0.20051231	0.167000849	0.219553751	0.283454317	CELF2
ENSG00000156042	22.14402846	-1.241409093	0.351110262	1.35E-04	3.66E-04	CFAP70
ENSG00000107669	314.8826117	-0.904139118	0.135925271	2.79E-11	2.68E-10	ATE1
ENSG00000165678	1382.752402	0.583384926	0.149733953	7.61E-05	2.17E-04	GHITM
ENSG00000225423	46.71736549	-1.67252768	0.616795435	0.001365731	0.003050947	TNPO1P1
ENSG00000026025	15641.15911	1.512054925	0.163398059	7.58E-20	3.71E-18	VIM
ENSG00000279631	16.08120208	0.313827633	0.311501649	0.281017496	0.350914749	NA
ENSG00000148444	86.23115955	-0.915440228	0.214287403	1.73E-05	5.59E-05	COMMD3
ENSG00000168283	276.6989197	-0.398170839	0.296089093	0.148247524	0.2018955	BMI1
ENSG00000043591	63.5376544	3.601754555	0.351192401	1.87E-26	3.06E-24	ADRB1
ENSG00000165813	1496.685944	0.82430471	0.235732651	2.18E-04	5.72E-04	CCDC186
ENSG00000271335	15.61654306	-0.64680291	0.318726599	0.030164754	0.049383823	CCNY-AS1
ENSG00000107679	401.7127209	-2.095784099	0.229494056	5.00E-20	2.53E-18	PLEKHA1
ENSG00000107957	89.48431831	-1.277730895	0.283416612	2.43E-06	9.20E-06	SH3PXD2A
ENSG00000128815	856.3270068	-0.916407244	0.194774086	1.05E-06	4.30E-06	WDFY4
ENSG00000055950	130.4658572	-0.321899219	0.238466964	0.154898588	0.209830299	MRPL43
ENSG00000215244	446.1670705	2.849211955	0.669378786	7.31E-07	3.07E-06	LINC02649
ENSG00000288755	18.22925001	2.906480016	0.546618865	9.78E-09	5.86E-08	NA
ENSG00000288915	13.13181978	0.797460935	0.383933437	0.02113654	0.035907169	NA
ENSG00000203497	27.04727955	-0.037925245	0.350007654	0.903260201	0.92414558	PDCD4-AS1
ENSG00000288757	19.27807769	1.16355287	0.563549326	0.01474477	0.025987566	NA
ENSG00000107929	611.0224115	-1.183177943	0.228635143	1.75E-07	8.20E-07	LARP4B
ENSG00000165806	570.1491304	1.527561472	0.261533495	9.76E-11	8.59E-10	CASP7
ENSG00000198924	94.25429482	-0.193097698	0.267085322	0.447667032	0.518477233	DCLRE1A
ENSG00000107816	379.3191189	2.132837204	0.253746201	1.41E-17	4.42E-16	LZTS2
ENSG00000165568	21.90761191	-0.556667226	0.411694249	0.131870552	0.18246981	AKR1E2
ENSG00000134461	21.43873866	-1.119813432	0.38103272	7.36E-04	0.001739677	ANKRD16
ENSG00000134452	414.4112393	-0.710501827	0.261069933	0.004644378	0.00923069	FBH1
ENSG00000232807	17.6402297	2.437472364	0.39255397	4.68E-11	4.35E-10	NA
ENSG00000134470	171.1462505	1.563726284	0.232029452	1.22E-13	1.82E-12	IL15RA
ENSG00000067064	1003.347982	0.986365812	0.291502308	3.10E-04	7.86E-04	IDI1
ENSG00000260917	41.80975596	-1.463647584	0.192978251	6.85E-15	1.28E-13	NA
ENSG00000227560	21.85406528	1.188440907	0.536751158	0.008444218	0.015772645	RPS15AP30
ENSG00000237135	23.51134087	0.577655626	0.432170752	0.136756437	0.188443493	DDX10P1
ENSG00000177853	645.580607	-0.840474013	0.261055321	5.31E-04	0.001294159	ZNF518A
ENSG00000095585	93.23843386	-1.285719532	0.348994745	3.41E-05	1.04E-04	BLNK
ENSG00000165312	1306.262723	1.622204043	0.359089148	1.27E-06	5.09E-06	OTUD1
ENSG00000148498	21.46657172	1.838362803	0.389785099	8.03E-07	3.35E-06	PARD3
ENSG00000120053	51.28287773	-1.121340348	0.199324005	1.01E-08	6.01E-08	GOT1
ENSG00000169129	18.31612988	-2.032043695	0.483342669	2.54E-06	9.60E-06	AFAP1L2
ENSG00000123240	796.7221927	0.182648827	0.265088293	0.466093277	0.536638142	OPTN
ENSG00000065328	12.64199537	0.492571993	0.332785553	0.102820522	0.147116569	MCM10
ENSG00000107537	56.98050616	0.046116413	0.179005532	0.793300793	0.832384542	PHYH
ENSG00000183621	168.8137629	1.201913742	0.290430799	1.57E-05	5.12E-05	ZNF438
ENSG00000152455	19.33227505	-1.193602121	0.304526852	4.41E-05	1.31E-04	SUV39H2
ENSG00000026103	1390.856353	1.642054203	0.359296431	4.25E-07	1.86E-06	FAS
ENSG00000134460	87.54912724	0.071318066	0.30888915	0.794663157	0.833691235	IL2RA
ENSG00000134453	836.1586531	-0.334177487	0.166775627	0.037248007	0.05974441	RBM17
ENSG00000170525	9074.349499	2.432890451	0.606687844	4.21E-06	1.53E-05	PFKFB3
ENSG00000201581	13.37575864	0.063047549	0.464507498	0.874985213	0.900714494	RN7SKP78
ENSG00000107719	44.18161613	-0.659510205	0.601614693	0.118977154	0.166931215	PALD1
ENSG00000166275	162.2866849	0.484579514	0.239586388	0.034453439	0.055587431	BORCS7
ENSG00000076685	2193.88915	1.548886618	0.252895529	1.86E-10	1.54E-09	NT5C2
ENSG00000198246	40.83400989	-0.322331598	0.277514132	0.223988378	0.288656513	SLC29A3
ENSG00000077150	4508.065129	1.587965941	0.558554384	3.75E-04	9.40E-04	NFKB2
ENSG00000166224	464.5879396	0.150945384	0.147018486	0.303204872	0.373966865	SGPL1
ENSG00000065613	1964.951146	0.517952851	0.141371501	2.09E-04	5.52E-04	SLK
ENSG00000107960	78.70046316	-1.270259358	0.352572302	9.16E-05	2.58E-04	STN1
ENSG00000107438	76.54972079	-0.360173145	0.306719452	0.214136434	0.277491215	PDLIM1
ENSG00000151208	113.3873756	-1.099786533	0.31184742	2.89E-04	7.37E-04	DLG5
ENSG00000148606	261.8603872	-1.578913487	0.175004949	4.31E-20	2.22E-18	POLR3A
ENSG00000138326	5099.844487	-0.570477181	0.278430573	0.024590137	0.041097979	RPS24
ENSG00000119969	112.3050087	-1.014351262	0.303990939	5.17E-04	0.001264931	HELLS
ENSG00000108021	1261.590742	-0.232525578	0.212958091	0.248738965	0.315741627	TASOR2
ENSG00000119943	32.56032065	-1.506021566	0.377024992	2.16E-05	6.85E-05	PYROXD2
ENSG00000107521	386.9680833	0.411036	0.141352838	0.003536079	0.007212892	HPS1
ENSG00000067057	668.793086	0.677664093	0.178811215	9.83E-05	2.75E-04	PFKP
ENSG00000165630	511.4482597	-0.280493062	0.146227815	0.046924446	0.073664555	PRPF18
ENSG00000108219	1942.145055	1.178705335	0.158585439	9.76E-15	1.78E-13	TSPAN14
ENSG00000107819	408.2297312	0.684812286	0.179133937	1.06E-04	2.95E-04	SFXN3
ENSG00000214279	43.06558599	-2.037945183	0.26307553	2.94E-15	5.92E-14	SCART1
ENSG00000107833	22.74953881	-1.065028926	0.446838721	0.00417912	0.008397138	NPM3
ENSG00000198018	221.5304738	0.373934305	0.30782217	0.206189682	0.268291379	ENTPD7
ENSG00000119929	131.2755614	-0.690862032	0.176133178	5.51E-05	1.61E-04	CUTC
ENSG00000014919	112.2710674	-2.046474015	0.366184891	6.10E-09	3.82E-08	COX15
ENSG00000108091	653.9661404	0.662097034	0.255415918	0.005332291	0.01043319	CCDC6
ENSG00000170312	28.56879747	0.99294228	0.42370713	0.008254604	0.015454874	CDK1
ENSG00000155287	591.3165495	0.983218928	0.169470231	1.33E-09	9.48E-09	SLC25A28
ENSG00000227165	17.77918306	1.21698506	0.454469126	0.002300316	0.004877944	WDR11-DT
ENSG00000224596	13.07598075	0.1928399	0.489962729	0.643763647	0.702915506	ZMIZ1-AS1
ENSG00000234420	370.1369387	-2.241707496	0.186155833	7.42E-34	3.91E-31	ZNF37BP
ENSG00000223482	292.3697703	-0.166929331	0.24688276	0.488363287	0.557726845	NUTM2A-AS1
ENSG00000289039	10.49686292	0.19718089	0.589784253	0.660833029	0.71792215	NA
ENSG00000287124	33.99432373	0.885905686	0.449955465	0.022286289	0.037640883	NA
ENSG00000237036	18.73204622	-0.610269236	0.373213335	0.073886043	0.1100317	ZEB1-AS1
ENSG00000229124	194.2859046	0.580253135	0.197808792	0.003063686	0.00632629	VIM-AS1
ENSG00000231233	80.86096664	4.908575572	0.841074782	6.30E-10	4.75E-09	CFAP58-DT
ENSG00000237943	285.6943563	-2.743934089	0.331035529	3.87E-17	1.14E-15	PRKCQ-AS1
ENSG00000151151	546.4188568	0.853495344	0.267495718	7.39E-04	0.001745543	IPMK
ENSG00000180221	16.61958531	0.413152887	0.488871838	0.323207972	0.394641117	TPT1P10
ENSG00000122873	35.77312222	-1.138058941	0.396009701	7.80E-04	0.001833504	CISD1
ENSG00000107485	112.2140655	-1.273567524	0.322403407	1.57E-05	5.13E-05	GATA3
ENSG00000156515	1184.830263	0.136861752	0.234736826	0.552036516	0.618350336	HK1
ENSG00000216937	306.0389957	-0.699671095	0.227381416	0.001195142	0.002701632	CCDC7
ENSG00000015171	484.0416593	-1.61013144	0.219799134	4.33E-14	6.98E-13	ZMYND11
ENSG00000148737	405.1642755	0.952668168	0.400906646	0.006683228	0.012779847	TCF7L2
ENSG00000047056	655.8167619	0.231212014	0.130713431	0.074949281	0.111469719	WDR37
ENSG00000240291	25.32801125	-0.920864871	0.388452665	0.007817944	0.014710785	NA
ENSG00000241058	187.6430612	0.026948768	0.40780344	0.942135722	0.956093289	NSUN6
ENSG00000165997	1823.05975	2.124198959	0.519819454	5.82E-06	2.06E-05	ARL5B
ENSG00000198825	278.7700836	0.383390259	0.208229367	0.054587227	0.084309898	INPP5F
ENSG00000107651	385.8388461	-0.697182331	0.147489269	1.15E-06	4.67E-06	SEC23IP
ENSG00000290535	10.25468609	0.480142602	0.313577187	0.109620161	0.155487113	NA
ENSG00000239883	38.47603398	-0.685861513	0.271997901	0.008492974	0.015855332	PARGP1
ENSG00000290921	31.08744173	-1.260628877	0.239446811	4.93E-08	2.57E-07	NA
ENSG00000291069	19.59512181	-0.435679265	0.439224995	0.267989969	0.336712618	NA
ENSG00000291093	72.66162836	-0.507207898	0.285824429	0.061440721	0.093466517	NA
ENSG00000151150	290.5608633	-1.849645944	0.309623073	1.27E-09	9.08E-09	ANK3
ENSG00000204149	18.00789656	-1.575796017	0.425447568	6.82E-05	1.96E-04	AGAP6
ENSG00000151532	539.926169	0.377047762	0.173798545	0.025931244	0.043121891	VTI1A
ENSG00000095794	544.7834906	0.792396519	0.537123754	0.076446382	0.113459172	CREM
ENSG00000019995	798.0610902	0.493272797	0.167066984	0.002914864	0.006050552	ZRANB1
ENSG00000175029	507.7025435	0.426952027	0.161532883	0.007386998	0.013962582	CTBP2
ENSG00000095787	2894.379567	0.576617675	0.168883488	4.42E-04	0.001095621	WAC
ENSG00000152457	527.6305314	0.260613673	0.177586987	0.12449867	0.173601198	DCLRE1C
ENSG00000119912	365.9657003	-0.089457945	0.188784572	0.623725363	0.684867368	IDE
ENSG00000152778	2313.279384	2.661908755	0.506993486	8.33E-10	6.15E-09	IFIT5
ENSG00000150093	3316.227035	-0.327505783	0.206416752	0.106012523	0.15109197	ITGB1
ENSG00000180628	1173.333774	-0.332339925	0.225952732	0.123097567	0.171899847	PCGF5
ENSG00000213700	14.86378039	0.923220192	0.347886649	0.003989816	0.008055391	RPL17P50
ENSG00000122884	907.0283086	2.231910593	0.228164372	5.26E-23	4.66E-21	P4HA1
ENSG00000272630	20.50197182	-0.26915078	0.357598721	0.409621135	0.481740151	NA
ENSG00000148680	26.85936838	0.490420436	0.42492797	0.170140617	0.227535528	HTR7
ENSG00000226200	104.9685669	9.48E-04	0.250777533	0.98296778	0.986384912	SGMS1-AS1
ENSG00000204147	14.5485823	-1.902590363	0.36181432	3.67E-08	1.97E-07	ASAH2B
ENSG00000148459	44.50187344	0.265052437	0.221623353	0.203322645	0.265117695	PDSS1
ENSG00000136754	1910.28802	0.989672585	0.21555932	1.52E-06	6.01E-06	ABI1
ENSG00000099204	1203.813816	-2.409314394	0.220997267	8.33E-28	1.58E-25	ABLIM1
ENSG00000165832	98.98878753	-1.530527294	0.236420939	1.33E-11	1.36E-10	TRUB1
ENSG00000156671	1332.645597	1.157794664	0.297272192	5.20E-05	1.53E-04	SAMD8
ENSG00000232437	10.90974759	0.791861603	0.470516709	0.051646151	0.080280859	RPS26P42
ENSG00000165637	683.7655111	1.366345333	0.18243278	5.80E-15	1.11E-13	VDAC2
ENSG00000165644	37.32202489	0.239383403	0.304920463	0.400544923	0.472704718	COMTD1
ENSG00000221817	117.2864789	-1.351259252	0.249022414	1.28E-08	7.47E-08	PPP3CB-AS1
ENSG00000290737	11.74860523	-0.396452801	0.346486046	0.225312998	0.290127392	NA
ENSG00000291043	23.53052846	-0.324011857	0.267151717	0.213156783	0.276448011	GLUD1P3
ENSG00000279088	62.88906136	-0.051241303	0.34669407	0.870442422	0.89694537	NA
ENSG00000148660	293.9715343	-0.965582084	0.231203573	2.16E-05	6.86E-05	CAMK2G
ENSG00000108094	563.4840841	-0.182511347	0.175481281	0.284715751	0.354662531	CUL2
ENSG00000086475	160.6493358	-0.919249471	0.233933088	2.96E-05	9.10E-05	SEPHS1
ENSG00000156113	35.13798207	2.074495733	0.615889037	1.79E-04	4.78E-04	KCNMA1
ENSG00000204161	134.9207383	-0.68013124	0.2900839	0.013392536	0.023831254	TMEM273
ENSG00000095637	20.10543215	-0.397655716	0.387803877	0.252402554	0.319608211	SORBS1
ENSG00000132334	5052.383746	1.540548194	0.345143358	3.01E-06	1.12E-05	PTPRE
ENSG00000148773	132.1108652	0.388237582	0.319272598	0.210107989	0.272891397	MKI67
ENSG00000151240	26.84692537	-2.206085187	0.447718711	3.74E-07	1.65E-06	DIP2C
ENSG00000184719	13.74719558	-0.13587968	0.274667599	0.604163954	0.666587352	RNLS
ENSG00000226688	85.85242555	-1.875433099	0.263124192	2.93E-13	4.05E-12	ENTPD1-AS1
ENSG00000188649	19.77449804	0.915292391	0.298144018	0.001420812	0.003161107	CC2D2B
ENSG00000165886	71.49157966	2.137883091	0.367623653	6.15E-10	4.65E-09	UBTD1
ENSG00000155252	484.3392975	1.336676359	0.378600174	1.21E-04	3.32E-04	PI4K2A
ENSG00000119986	65.01010131	1.528688053	0.476107582	3.05E-04	7.76E-04	AVPI1
ENSG00000155254	62.52150961	0.779353489	0.349257454	0.013999966	0.024806804	MARVELD1
ENSG00000155256	416.0754939	0.337317838	0.217355606	0.111525435	0.157765527	ZFYVE27
ENSG00000155265	37.07839768	-3.28224307	0.553351436	9.64E-11	8.52E-10	GOLGA7B
ENSG00000166024	712.7326468	0.943517689	0.212413231	4.17E-06	1.52E-05	R3HCC1L
ENSG00000224934	12.9330294	-1.075718875	0.409388573	0.004390747	0.008770414	GOT1-DT
ENSG00000023839	42.50602835	0.213690834	0.203036373	0.279284797	0.349118248	ABCC2
ENSG00000107554	408.8447248	0.660721165	0.355682374	0.04478319	0.070645582	DNMBP
ENSG00000107566	251.7307243	1.244860516	0.208004734	1.02E-09	7.44E-09	ERLIN1
ENSG00000213341	583.2090979	0.446185273	0.148339935	0.002347758	0.004971147	CHUK
ENSG00000095485	534.1205196	0.377309398	0.190009523	0.041235207	0.065571343	CWF19L1
ENSG00000212464	165.8339132	0.209574251	0.382365991	0.547945295	0.614685817	SNORA12
ENSG00000196072	715.5287811	1.316795902	0.155960491	6.57E-18	2.23E-16	BLOC1S2
ENSG00000099194	164.6116333	1.501205064	0.316090753	1.12E-06	4.57E-06	SCD
ENSG00000235823	8.521529924	-0.778987402	0.420595155	0.031520498	0.051373148	OLMALINC
ENSG00000165655	136.090194	2.296748787	0.507211425	7.88E-08	3.94E-07	ZNF503
ENSG00000148655	56.57157059	0.439654382	0.287734388	0.111359175	0.157577269	LRMDA
ENSG00000279814	35.67671541	0.490983319	0.399763908	0.177511394	0.235975213	NA
ENSG00000286715	27.07924289	0.935855996	0.470999469	0.023304426	0.039128148	NA
ENSG00000268659	15.76930229	0.617521062	0.483650482	0.138234617	0.190167696	NA
ENSG00000228280	10.76255775	0.745360586	0.394916491	0.037650309	0.060328565	NA
ENSG00000203791	95.19902524	-0.462216708	0.173860064	0.006960397	0.013244088	EEF1AKMT2
ENSG00000165660	343.451375	0.547356348	0.159611849	2.65E-04	6.82E-04	ABRAXAS2
ENSG00000181915	246.4626468	0.150905675	0.17250834	0.376479394	0.448389066	ADO
ENSG00000107796	15.54253192	0.217694168	0.499253865	0.578794939	0.642923753	ACTA2
ENSG00000107779	39.28006714	-2.443775953	0.355288906	3.82E-12	4.27E-11	BMPR1A
ENSG00000171206	1172.746724	1.354347021	0.168990453	1.96E-16	5.09E-15	TRIM8
ENSG00000138175	32.25869701	-0.121207964	0.324511966	0.69192776	0.746184281	ARL3
ENSG00000156398	61.78836892	-1.389613449	0.281337167	2.80E-07	1.27E-06	SFXN2
ENSG00000107854	2064.463234	0.337858883	0.151049243	0.021567143	0.036555872	TNKS2
ENSG00000151553	789.0232408	0.354141014	0.238309463	0.129233715	0.179326254	FHIP2A
ENSG00000171862	3052.461068	0.689822785	0.278170962	0.009247262	0.017109578	PTEN
ENSG00000134463	77.31627408	2.627458769	0.457274604	4.02E-10	3.13E-09	ECHDC3
ENSG00000148426	48.52633925	2.713232566	0.318190061	9.01E-19	3.60E-17	PROSER2
ENSG00000151461	791.7170774	0.007307703	0.194214647	0.942780265	0.95647488	UPF2
ENSG00000181192	156.2287308	-0.752564587	0.285692169	0.005059565	0.009961128	DHTKD1
ENSG00000065665	87.86657857	-0.095004299	0.360324548	0.772767046	0.814437819	SEC61A2
ENSG00000165609	138.9648749	-1.926174271	0.257370454	1.91E-14	3.29E-13	NUDT5
ENSG00000151465	312.0512221	-0.178051109	0.180872643	0.298494068	0.368858931	CDC123
ENSG00000165983	139.7074437	-0.80937899	0.257463457	9.08E-04	0.002107447	PTER
ENSG00000148484	472.7317981	0.212317145	0.285470804	0.432886578	0.504232175	RSU1
ENSG00000204130	199.5201259	-0.425700131	0.165743256	0.008692231	0.016189138	RUFY2
ENSG00000138346	68.72204208	0.161735342	0.165088839	0.324883153	0.396346876	DNA2
ENSG00000122912	217.1935775	-0.226447055	0.162384283	0.158077258	0.213446244	SLC25A16
ENSG00000138336	42.60767551	-2.064571435	0.367587806	5.01E-09	3.19E-08	TET1
ENSG00000079332	1795.307016	0.741268112	0.189822855	4.30E-05	1.28E-04	SAR1A
ENSG00000107742	3194.807712	-1.125723958	0.246168961	1.71E-06	6.72E-06	SPOCK2
ENSG00000138303	148.4419121	0.532905309	0.226914809	0.015392643	0.027025801	ASCC1
ENSG00000289506	14.44545191	2.933265143	0.422209813	2.26E-13	3.20E-12	NA
ENSG00000269609	96.07458578	-0.689603566	0.261578341	0.005427139	0.010595488	C10orf95-AS1
ENSG00000107581	2722.474254	-0.630239405	0.159788002	4.31E-05	1.28E-04	EIF3A
ENSG00000289126	9.341423654	-0.062619364	0.31629919	0.831534654	0.864417463	NA
ENSG00000119979	291.5587258	0.532679494	0.165510215	9.00E-04	0.002091823	DENND10
ENSG00000183605	52.13632242	-0.452222072	0.225619252	0.037079263	0.059507248	SFXN4
ENSG00000165672	320.7858697	-0.031198131	0.283300137	0.904889021	0.925546215	PRDX3
ENSG00000198873	364.7949719	0.246763439	0.211386873	0.229047399	0.294138562	GRK5
ENSG00000228485	45.28943762	-0.130269687	0.53002929	0.760854145	0.805158189	GRK5-IT1
ENSG00000242853	17.73842894	-0.15445423	0.499999899	0.70550017	0.75806685	RN7SL749P
ENSG00000138182	344.6183059	-0.908387937	0.269227738	3.82E-04	9.57E-04	KIF20B
ENSG00000047621	253.7030251	0.247538709	0.155095926	0.103908469	0.148464488	C12orf4
ENSG00000214826	35.4744492	-0.997908577	0.261321362	7.46E-05	2.13E-04	DDX12P
ENSG00000166523	1149.456718	3.544552237	0.514553602	1.45E-13	2.13E-12	CLEC4E
ENSG00000166532	198.4339383	-0.262479009	0.201794175	0.171809194	0.229229084	RIMKLB
ENSG00000139083	1375.26553	0.654718636	0.407002012	0.067193556	0.101202303	ETV6
ENSG00000150048	10.91280203	0.868179985	0.411309904	0.021364951	0.03626493	CLEC1A
ENSG00000070018	22.76503075	-2.623611072	0.449251749	1.05E-10	9.12E-10	LRP6
ENSG00000139112	2022.640069	1.533878737	0.475973504	2.91E-04	7.43E-04	GABARAPL1
ENSG00000255819	32.7996898	-1.752609332	0.379630381	1.65E-06	6.49E-06	KLRC4-KLRK1
ENSG00000134539	1032.712752	-1.04657395	0.294705823	2.02E-04	5.35E-04	KLRD1
ENSG00000111196	91.25649018	-0.880667398	0.238037976	9.47E-05	2.66E-04	MAGOHB
ENSG00000256751	23.20393365	-0.297059677	0.507757009	0.482761099	0.552415	PLBD1-AS1
ENSG00000173391	157.679233	-0.137167088	0.652935998	0.756477097	0.801061737	OLR1
ENSG00000166527	598.9698987	3.275465505	0.511418309	2.13E-11	2.08E-10	CLEC4D
ENSG00000060138	869.0521861	1.326221147	0.234707763	1.19E-08	6.99E-08	YBX3
ENSG00000151490	175.3381114	0.76113971	0.238323046	7.60E-04	0.001789952	PTPRO
ENSG00000172243	4341.688656	2.153184422	0.23451698	2.96E-20	1.57E-18	CLEC7A
ENSG00000111261	18.18774602	1.805265487	0.663247668	7.10E-04	0.001685175	MANSC1
ENSG00000226091	87.92960875	0.763561553	0.331465858	0.013317893	0.023707314	LINC00937
ENSG00000060982	303.6075537	0.475573029	0.360904424	0.166777506	0.223608726	BCAT1
ENSG00000213809	43.46180119	-2.18125796	0.267919733	4.06E-16	9.75E-15	KLRK1
ENSG00000211455	620.4294014	0.068975217	0.223893189	0.7312239	0.780176585	STK38L
ENSG00000165714	175.3598395	-1.057764929	0.333116175	7.68E-04	0.001806777	BORCS5
ENSG00000008394	62.12891446	1.233070099	0.407177971	0.001030805	0.002362759	MGST1
ENSG00000205846	25.15217389	0.852850866	0.568014573	0.047693995	0.074782001	CLEC6A
ENSG00000226210	173.4344437	0.212682713	0.283114107	0.419697286	0.491400028	WASH8P
ENSG00000151491	156.065234	1.246693898	0.382202224	2.65E-04	6.82E-04	EPS8
ENSG00000139174	25.75816614	-1.571851337	0.471954833	2.13E-04	5.61E-04	PRICKLE1
ENSG00000111224	310.1272199	0.56292722	0.307234021	0.042342497	0.067212111	PARP11
ENSG00000275764	73.82866741	-0.520647775	0.236158796	0.02411731	0.040364552	NA
ENSG00000130038	358.2833473	-0.022800944	0.172676917	0.888425239	0.912242923	CRACR2A
ENSG00000023697	130.8936537	0.208181367	0.242384511	0.369568378	0.441495048	DERA
ENSG00000121380	22.20365995	2.713736058	0.504466741	3.89E-10	3.04E-09	BCL2L14
ENSG00000179715	161.0793567	-2.207580298	0.196543014	4.86E-31	1.47E-28	PCED1B
ENSG00000151743	68.53713534	-0.296678803	0.311525029	0.317922881	0.389188522	AMN1
ENSG00000023734	593.6046238	0.31888512	0.200684806	0.10335236	0.147803314	STRAP
ENSG00000258352	21.30874783	-0.920469958	0.294509865	8.26E-04	0.001932138	IFITM3P6
ENSG00000188375	14.72001617	2.113894054	0.407018217	4.52E-08	2.37E-07	H3-5
ENSG00000064102	212.1079585	-0.116504679	0.159298576	0.44880195	0.51950038	INTS13
ENSG00000167778	188.6755469	-0.447440408	0.204014998	0.023801242	0.039882405	SPRYD3
ENSG00000139173	18.1367881	-1.541694008	0.293477632	6.77E-08	3.44E-07	TMEM117
ENSG00000151229	82.15377731	-0.241961658	0.185238462	0.185591441	0.245161029	SLC2A13
ENSG00000111371	3074.824773	-1.378683753	0.226458991	2.99E-10	2.39E-09	SLC38A1
ENSG00000175548	85.92970704	-1.491072474	0.215895225	2.21E-12	2.58E-11	ALG10B
ENSG00000134294	2443.540933	0.498511698	0.173591083	0.003074824	0.00634653	SLC38A2
ENSG00000133704	450.9773486	-1.234088729	0.191710129	4.10E-11	3.85E-10	IPO8
ENSG00000182199	210.5588217	-0.855197137	0.297587861	0.002307601	0.004892664	SHMT2
ENSG00000256625	10.62334304	-0.111791667	0.346548569	0.726370714	0.77587	NA
ENSG00000005175	295.3793563	-0.421335704	0.266875705	0.090422	0.131355288	RPAP3
ENSG00000139117	174.1050687	0.402166224	0.228172503	0.068142876	0.102300724	CPNE8
ENSG00000139239	45.18619621	-0.619719533	0.30239854	0.024532398	0.0410111	RPL14P1
ENSG00000170545	26.32752162	-0.052773368	0.237265297	0.823219483	0.858152706	SMAGP
ENSG00000174718	5331.580649	-0.146220455	0.263462728	0.55663264	0.6225059	RESF1
ENSG00000152944	293.1440377	-0.138176348	0.188059948	0.452187645	0.522909631	MED21
ENSG00000173451	73.78552569	0.131349186	0.314755655	0.642486111	0.701681904	THAP2
ENSG00000118596	368.1189286	-1.673444914	0.292617616	2.02E-09	1.39E-08	SLC16A7
ENSG00000175215	1265.490431	-0.225561919	0.225100811	0.297837203	0.368270804	CTDSP2
ENSG00000166896	41.02379159	0.30500294	0.310871921	0.305668847	0.37661447	ATP23
ENSG00000058272	2147.515634	-0.208036223	0.154440397	0.17163319	0.229101526	PPP1R12A
ENSG00000139626	1179.298352	0.297132575	0.339202633	0.315383852	0.386678352	ITGB7
ENSG00000139291	138.903097	-1.143592174	0.459758083	0.001854085	0.004019017	TMEM19
ENSG00000161638	2274.402971	0.502055231	0.331032934	0.112260597	0.158632251	ITGA5
ENSG00000177425	53.42787734	-2.22259994	0.324057814	1.91E-12	2.26E-11	PAWR
ENSG00000111110	28.17155212	0.033047384	0.301430297	0.90956313	0.92945962	PPM1H
ENSG00000139644	5150.52574	0.730535075	0.190359749	5.25E-05	1.54E-04	TMBIM6
ENSG00000110934	1675.856454	-0.439121509	0.339902482	0.164247142	0.220689672	BIN2
ENSG00000139629	221.1150863	-0.064838119	0.162961819	0.676851431	0.732804778	GALNT6
ENSG00000133639	6005.253036	0.243432129	0.231512449	0.289051867	0.359121991	BTG1
ENSG00000111605	930.7308432	-1.121300655	0.177500529	2.00E-10	1.65E-09	CPSF6
ENSG00000172819	147.3746603	0.754352035	0.23150064	6.64E-04	0.001587061	RARG
ENSG00000090382	46365.81796	0.887819544	0.432786503	0.018154602	0.031357348	LYZ
ENSG00000175782	154.6065487	0.101742453	0.168904256	0.54216567	0.609519654	SLC35E3
ENSG00000274021	20.95071072	1.488680268	0.362250969	1.98E-05	6.34E-05	NA
ENSG00000277130	36.75756466	-0.74159963	0.383936341	0.037115427	0.059558577	NA
ENSG00000171310	1114.695346	1.270611274	0.147426433	4.50E-19	1.92E-17	CHST11
ENSG00000066084	1364.467753	1.08096034	0.223283225	2.56E-07	1.17E-06	DIP2B
ENSG00000135655	4780.416636	0.878117238	0.22541971	6.08E-05	1.76E-04	USP15
ENSG00000133773	606.2757026	0.785804207	0.156247447	2.66E-07	1.21E-06	CCDC59
ENSG00000050438	57.72144261	-1.799949603	0.255879662	1.93E-12	2.28E-11	SLC4A8
ENSG00000111530	1128.654987	-0.607686471	0.157380787	6.75E-05	1.94E-04	CAND1
ENSG00000079337	12.12782958	0.755773814	0.371223767	0.026178002	0.043456154	RAPGEF3
ENSG00000275481	19.99694155	-1.3205782	0.340059173	4.42E-05	1.31E-04	NA
ENSG00000111581	332.9800935	-0.960055848	0.168072035	4.21E-09	2.72E-08	NUP107
ENSG00000139318	5129.625119	1.767318204	0.325867026	2.03E-08	1.15E-07	DUSP6
ENSG00000127720	100.6788162	-0.44935172	0.234430799	0.043462008	0.068774621	METTL25
ENSG00000111145	540.1879818	0.447444488	0.282828158	0.087826022	0.128080364	ELK3
ENSG00000180263	234.1248479	1.04087616	0.21408049	7.34E-07	3.08E-06	FGD6
ENSG00000059758	1475.113533	-0.256075936	0.3031791	0.367635327	0.439693455	CDK17
ENSG00000111647	1403.176457	1.49540108	0.187518544	3.46E-16	8.44E-15	BLTP3B
ENSG00000174600	236.9377441	0.088453017	0.476723204	0.814673643	0.850987541	CMKLR1
ENSG00000120860	170.4903214	-0.21813822	0.208099611	0.26416984	0.332352484	WASHC3
ENSG00000253719	936.9053985	-0.351442526	0.201811193	0.069917438	0.10464114	ATXN7L3B
ENSG00000111670	1334.836998	-0.450298466	0.24377079	0.048538577	0.075947468	GNPTAB
ENSG00000084110	138.1186893	0.274306122	0.265330563	0.283378743	0.353305945	HAL
ENSG00000139354	154.4980186	0.200597412	0.571694281	0.659842785	0.71706506	GAS2L3
ENSG00000064115	192.257602	-0.673091666	0.316341633	0.021463338	0.036401576	TM7SF3
ENSG00000166226	649.7240586	-0.427814945	0.192720837	0.020067697	0.034316436	CCT2
ENSG00000179104	81.36291837	-0.881298994	0.32520985	0.004363965	0.00872793	TMTC2
ENSG00000136044	351.2414132	-0.459351436	0.257730368	0.064971665	0.098334001	APPL2
ENSG00000258359	11.90930901	0.277897349	0.441162658	0.473235634	0.543500026	PCNPP1
ENSG00000057704	617.6207518	1.794683686	0.337008238	4.78E-08	2.49E-07	TMCC3
ENSG00000258102	13.09122119	1.980280279	0.61388571	8.23E-05	2.34E-04	MAP1LC3B2
ENSG00000257169	16.75633421	-0.730865791	0.518254865	0.083018866	0.122031652	NA
ENSG00000151233	238.8835296	-1.309649179	0.209203125	1.74E-10	1.45E-09	GXYLT1
ENSG00000012822	540.1280606	-0.584534446	0.19072239	0.002412921	0.005100786	CALCOCO1
ENSG00000080371	1791.944205	1.100250324	0.262391378	9.19E-06	3.14E-05	RAB21
ENSG00000111252	2902.175661	1.165509867	0.280809227	8.87E-06	3.03E-05	SH2B3
ENSG00000139651	355.67364	-0.969796313	0.1978457	4.88E-07	2.12E-06	ZNF740
ENSG00000257803	19.85677412	-0.011745917	0.574649532	0.976572282	0.981262429	PIGAP1
ENSG00000258230	28.79197087	-0.323907806	0.501859859	0.430551637	0.50212816	NA
ENSG00000151135	178.4884206	-1.385581311	0.250616833	1.10E-08	6.52E-08	TMEM263
ENSG00000091039	2874.803189	-0.173156971	0.221453367	0.406927389	0.478897522	OSBPL8
ENSG00000177889	747.5071123	0.299264139	0.19448642	0.107255366	0.152629549	UBE2N
ENSG00000135426	367.9439799	-2.150208575	0.246103759	2.25E-19	1.01E-17	TESPA1
ENSG00000258337	43.77260617	-0.14385569	0.489057681	0.727382379	0.77680505	NA
ENSG00000139133	70.94798572	-1.229441491	0.217563816	7.68E-09	4.72E-08	ALG10
ENSG00000139218	2846.39697	-0.232143438	0.167070812	0.155060218	0.209989353	SCAF11
ENSG00000136040	3219.105207	1.653550519	0.326120714	1.23E-07	5.94E-07	PLXNC1
ENSG00000120832	58.84113706	-2.406475823	0.212524438	2.59E-29	6.06E-27	MTERF2
ENSG00000111142	489.8937969	-0.545552821	0.195038321	0.003640382	0.007406981	METAP2
ENSG00000061987	1112.229221	-0.438285393	0.151421072	0.003690329	0.007499617	MON2
ENSG00000013503	85.03858795	-1.380138777	0.225363898	3.24E-10	2.57E-09	POLR3B
ENSG00000183283	5190.440902	1.946605559	0.162578648	4.91E-35	3.33E-32	DAZAP2
ENSG00000123360	275.8306921	1.280703523	0.45639662	0.001196791	0.002704283	PDE1B
ENSG00000174989	55.16035209	-1.350169576	0.27153688	1.17E-07	5.70E-07	FBXW8
ENSG00000120833	65.33577681	-1.383692069	0.311935652	3.93E-06	1.44E-05	SOCS2
ENSG00000136026	1401.190709	2.894384636	0.247879934	1.03E-32	4.19E-30	CKAP4
ENSG00000102189	395.0938418	-1.429357777	0.308883856	1.06E-06	4.32E-06	EEA1
ENSG00000111785	85.82625371	-1.761388877	0.263464343	7.29E-12	7.79E-11	RIC8B
ENSG00000008405	338.4957916	-0.122270543	0.276943568	0.644931247	0.703920668	CRY1
ENSG00000188026	17.58912936	-0.017015079	0.319790889	0.952982821	0.964244348	RILPL1
ENSG00000139324	124.1490117	-0.940896528	0.221789319	1.29E-05	4.29E-05	TMTC3
ENSG00000111727	204.3847683	-0.4642455	0.165193566	0.003882344	0.00786511	HCFC2
ENSG00000274598	12.53911164	-0.066688605	0.465742372	0.867420018	0.894413115	NA
ENSG00000276900	101.8907723	2.730196333	0.449590637	3.27E-10	2.60E-09	NA
ENSG00000075188	79.21011345	-0.610245616	0.202747711	0.001528372	0.003375116	NUP37
ENSG00000089053	855.2343313	-0.930658636	0.164809058	1.01E-08	6.05E-08	ANAPC5
ENSG00000111144	1315.96906	-1.24765666	0.374043824	4.97E-04	0.001219011	LTA4H
ENSG00000211584	52.01548818	0.803289175	0.286604676	0.002937771	0.006094548	SLC48A1
ENSG00000127314	2965.425577	0.691252699	0.225310229	0.001214272	0.002740093	RAP1B
ENSG00000088992	139.7911543	1.206907177	0.316327503	5.21E-05	1.53E-04	TESC
ENSG00000122965	443.399921	-0.470486959	0.189059068	0.010831318	0.019701853	RBM19
ENSG00000111726	140.9702639	0.12397668	0.275870168	0.630193661	0.691170755	CMAS
ENSG00000110931	881.6110564	0.967187878	0.312505574	0.001265413	0.002847945	CAMKK2
ENSG00000151131	114.0229996	-1.673251119	0.189682818	2.52E-19	1.12E-17	NOPCHAP1
ENSG00000111707	627.4531839	0.074614731	0.200838985	0.703389572	0.756255254	SUDS3
ENSG00000179941	48.78687482	-2.299712652	0.306163556	9.78E-16	2.13E-14	BBS10
ENSG00000169372	50.91971776	-0.603608293	0.266679365	0.019575174	0.033569171	CRADD
ENSG00000173598	466.3565433	0.213090808	0.167007893	0.198363631	0.259482649	NUDT4
ENSG00000166046	713.1300939	0.049136172	0.22112359	0.84699619	0.876716434	TCP11L2
ENSG00000136048	1055.246092	2.478307139	0.530572431	1.97E-08	1.11E-07	DRAM1
ENSG00000123384	4920.370591	0.859562728	0.258093318	6.06E-04	0.001459028	LRP1
ENSG00000123338	3871.484477	0.335655025	0.117692398	0.005333526	0.010434173	NCKAP1L
ENSG00000120800	250.5948497	-1.440293736	0.256707379	2.25E-09	1.53E-08	UTP20
ENSG00000136021	1142.511846	0.754623772	0.208738051	1.79E-04	4.78E-04	SCYL2
ENSG00000111452	20.22758197	-1.502651445	0.405412839	1.06E-04	2.96E-04	ADGRD1
ENSG00000184209	143.9712905	-0.401081259	0.131628319	0.001805971	0.00392626	SNRNP35
ENSG00000256223	81.36734573	-1.254934526	0.251849904	3.33E-07	1.48E-06	ZNF10
ENSG00000084112	739.7582433	0.292234327	0.210882777	0.162392927	0.21844547	SSH1
ENSG00000120805	199.0130239	-0.555550743	0.155005307	2.47E-04	6.40E-04	ARL1
ENSG00000123104	1544.193011	-0.263969746	0.135906954	0.043371199	0.068646172	ITPR2
ENSG00000189046	25.45292713	-1.125426027	0.361496295	5.17E-04	0.001264663	ALKBH2
ENSG00000135090	1136.712927	-0.236394558	0.162914842	0.140116776	0.192441085	TAOK3
ENSG00000089220	422.8015794	-1.015044952	0.238801248	7.04E-06	2.45E-05	PEBP1
ENSG00000135093	182.6256162	0.963130847	0.189981224	1.19E-07	5.78E-07	USP30
ENSG00000240342	515.6549031	-0.717239334	0.337410863	0.020928262	0.035591535	RPS2P5
ENSG00000135678	165.812201	1.765173266	0.287380058	7.47E-11	6.73E-10	CPM
ENSG00000151136	349.2824123	-0.53893092	0.348439342	0.083035139	0.122035989	ABTB3
ENSG00000273824	13.39049867	-1.34734241	0.494495074	0.002232946	0.004752056	NA
ENSG00000089041	477.9319375	0.889272527	0.343685399	0.005028189	0.00990483	P2RX7
ENSG00000198270	67.35136024	-1.490820267	0.232830856	5.14E-11	4.76E-10	TMEM116
ENSG00000185482	139.4004682	2.146816841	0.433003015	8.75E-08	4.34E-07	STAC3
ENSG00000089234	562.4156327	0.835424865	0.124643774	4.91E-12	5.38E-11	BRAP
ENSG00000111666	335.7189768	1.018994407	0.175681231	2.45E-09	1.66E-08	CHPT1
ENSG00000111696	124.1087666	0.58357638	0.26997928	0.027877579	0.046050641	NT5DC3
ENSG00000111790	970.9070583	0.671414747	0.179901901	1.23E-04	3.37E-04	FGFR1OP2
ENSG00000173208	161.0995274	-3.934240655	0.487007742	2.87E-17	8.67E-16	ABCD2
ENSG00000127337	100.3103423	-0.349429718	0.217285059	0.089891898	0.130673379	YEATS4
ENSG00000006831	560.2371254	0.258057218	0.211505182	0.210848032	0.273777705	ADIPOR2
ENSG00000151062	124.205152	0.339911485	0.273197836	0.197368399	0.258457962	CACNA2D4
ENSG00000151065	68.89182398	-0.825727429	0.154358413	4.64E-08	2.43E-07	DCP1B
ENSG00000111752	81.73429286	-0.666819672	0.178061704	1.21E-04	3.33E-04	PHC1
ENSG00000003056	953.3623619	-0.476430065	0.231246264	0.030526624	0.049924626	M6PR
ENSG00000139187	176.3779539	-2.79457637	0.385699397	2.11E-13	3.01E-12	KLRG1
ENSG00000245105	102.7430853	-2.365556575	0.356533789	3.74E-11	3.53E-10	A2M-AS1
ENSG00000256937	24.06553167	-2.470942399	0.445594051	1.08E-08	6.42E-08	KRT17P8
ENSG00000256720	21.49826138	-2.87846894	0.412617945	9.83E-13	1.22E-11	BTG1P1
ENSG00000231503	16.51543954	0.201323232	0.265848766	0.425174737	0.496792656	PTMAP4
ENSG00000123329	1156.98638	-0.310876901	0.21515956	0.14289871	0.195714777	ARHGAP9
ENSG00000166986	683.8480188	-0.183708926	0.115599333	0.107500195	0.152921604	MARS1
ENSG00000208028	36.65914535	2.3245811	0.567924986	5.34E-06	1.90E-05	MIR616
ENSG00000166987	202.3175487	0.971238868	0.294747598	4.55E-04	0.001125325	MBD6
ENSG00000166908	266.7474576	1.238032078	0.169225269	2.94E-14	4.91E-13	PIP4K2C
ENSG00000178498	75.29436194	-1.307769555	0.248142151	5.51E-08	2.84E-07	DTX3
ENSG00000135452	151.8486357	0.247720254	0.268733099	0.319706717	0.390924745	TSPAN31
ENSG00000135446	110.1384785	-0.493052065	0.203666853	0.010776026	0.019611293	CDK4
ENSG00000139266	122.7921116	-0.636254695	0.180194331	2.66E-04	6.84E-04	MARCHF9
ENSG00000037897	38.54262455	0.007991472	0.320744909	0.976320992	0.98114131	METTL1
ENSG00000123427	35.44742132	1.201378405	0.366304288	2.34E-04	6.09E-04	EEF1AKMT3
ENSG00000133641	115.8776574	-0.782153699	0.217196169	2.53E-04	6.53E-04	C12orf29
ENSG00000139719	132.7352846	-0.939011606	0.196294499	5.69E-07	2.44E-06	VPS33A
ENSG00000227825	106.1183961	1.054153073	0.322223693	5.99E-04	0.001444004	SLC9A7P1
ENSG00000212443	26.16480906	2.350923749	0.390480394	3.84E-11	3.62E-10	SNORA53
ENSG00000166130	71.32944249	-0.455858612	0.377883773	0.186899621	0.246660411	IKBIP
ENSG00000120802	1323.906102	-1.034060838	0.293835226	1.61E-04	4.33E-04	TMPO
ENSG00000139182	192.0704423	-0.722698322	0.21861952	8.03E-04	0.001881068	CLSTN3
ENSG00000135643	12.41760766	-0.616791507	0.295134307	0.026209276	0.043503002	KCNMB4
ENSG00000166148	14.30944881	2.314965886	0.52213868	6.71E-07	2.84E-06	AVPR1A
ENSG00000174099	30.08643598	1.609676197	0.449703625	1.44E-04	3.89E-04	MSRB3
ENSG00000235162	124.5516415	-1.173008051	0.312340752	7.07E-05	2.03E-04	C12orf75
ENSG00000205810	21.05695033	-0.801618044	0.408200342	0.032568042	0.052913088	KLRC3
ENSG00000090612	224.9500798	-1.069777942	0.193527105	8.52E-09	5.17E-08	ZNF268
ENSG00000127334	1145.476741	-1.789100192	0.204163589	3.62E-19	1.57E-17	DYRK2
ENSG00000136051	2131.446206	0.16791187	0.220363758	0.431474551	0.5030398	WASHC4
ENSG00000133858	2079.71502	0.017319832	0.275056142	0.949481947	0.961835676	ZFC3H1
ENSG00000139350	412.1582056	-0.085598026	0.162208987	0.576391194	0.640994515	NEDD1
ENSG00000177406	95.70301956	0.423469063	0.26244131	0.089091691	0.129660717	NINJ2-AS1
ENSG00000002016	47.33923685	-1.86780332	0.383714895	3.42E-07	1.52E-06	RAD52
ENSG00000111684	251.6021281	0.700873343	0.293869088	0.012133912	0.021804007	LPCAT3
ENSG00000159403	25.26973937	1.240908634	0.271668781	1.64E-06	6.47E-06	C1R
ENSG00000139197	162.9229348	-0.132643608	0.216947154	0.517545419	0.586400567	PEX5
ENSG00000221949	42.03686946	2.166434618	0.633583886	1.41E-05	4.64E-05	LINC01465
ENSG00000257354	120.4830319	-0.117397651	0.336896988	0.705699801	0.758224174	MIRLET7IHG
ENSG00000111199	26.94265227	2.42298126	0.443346371	3.63E-09	2.37E-08	TRPV4
ENSG00000139433	790.1284466	1.250055471	0.168411954	2.68E-14	4.51E-13	GLTP
ENSG00000111775	221.334868	1.17069076	0.286956878	7.37E-06	2.56E-05	COX6A1
ENSG00000170855	94.33320479	0.046720672	0.217306398	0.822686003	0.857722097	TRIAP1
ENSG00000257218	164.0475286	-1.409521487	0.159216475	2.45E-19	1.10E-17	GATC
ENSG00000088986	154.9984217	-1.119321701	0.419531379	0.003640587	0.007406981	DYNLL1
ENSG00000110871	59.30674112	-1.059041972	0.34021964	8.97E-04	0.002086203	COQ5
ENSG00000167272	67.69355177	-1.440372334	0.336753793	4.40E-06	1.59E-05	POP5
ENSG00000139537	36.05224438	-2.169171832	0.498579015	2.33E-06	8.86E-06	CCDC65
ENSG00000134285	218.7712627	-0.218024882	0.319829801	0.47166753	0.54213609	FKBP11
ENSG00000169884	26.8635293	-2.2841098	0.377944434	6.17E-10	4.66E-09	WNT10B
ENSG00000167550	23.28488873	0.944410939	0.387011759	0.003634879	0.007398536	RHEBL1
ENSG00000123416	1719.450641	1.492646971	0.254823012	3.60E-10	2.83E-09	TUBA1B
ENSG00000134287	533.8007178	0.549887831	0.16139313	4.11E-04	0.001023769	ARF3
ENSG00000111652	172.2253257	0.351985479	0.162792657	0.025782741	0.042889958	COPS7A
ENSG00000089692	43.26135014	0.393296783	0.276372314	0.125618721	0.17495753	LAG3
ENSG00000010610	1130.754022	-0.226883028	0.279834963	0.369203151	0.44130927	CD4
ENSG00000250510	50.48059031	0.362557811	0.485658085	0.373389046	0.44530402	GPR162
ENSG00000110811	11.19488581	0.09974997	0.39769744	0.772587927	0.814309276	P3H3
ENSG00000240370	20.06890693	0.651585826	0.272983253	0.012727766	0.022764902	RPL13P5
ENSG00000010626	22.34323474	-0.533706839	0.290020621	0.054137347	0.083669478	LRRC23
ENSG00000111674	156.0127756	-0.292716941	0.276507798	0.280206867	0.349994516	ENO2
ENSG00000111676	71.57101967	-0.178383465	0.317425046	0.552875241	0.619143789	ATN1
ENSG00000111678	218.3619613	-1.080713978	0.275770218	2.46E-05	7.70E-05	C12orf57
ENSG00000111679	4341.42843	1.277811174	0.279613309	9.47E-07	3.91E-06	PTPN6
ENSG00000111669	2688.459155	2.142039814	0.256150038	7.58E-18	2.53E-16	TPI1
ENSG00000204842	198.1026943	-0.663284545	0.206749577	0.001080155	0.002465955	ATXN2
ENSG00000139163	863.4366382	-0.751455337	0.156860702	1.27E-06	5.09E-06	ETNK1
ENSG00000187109	3151.836796	-0.919993743	0.196214058	1.07E-06	4.35E-06	NAP1L1
ENSG00000078237	78.76658226	-0.164358362	0.219299312	0.436995655	0.508096628	TIGAR
ENSG00000118971	1187.032482	-1.417449388	0.189019169	9.93E-15	1.81E-13	CCND2
ENSG00000135414	53.24716568	-2.991272471	0.496008624	5.19E-10	3.97E-09	GDF11
ENSG00000205323	64.61059614	0.257842774	0.34359647	0.41669878	0.488370833	SARNP
ENSG00000123353	125.5074298	0.605155734	0.20676285	0.002011296	0.004321663	ORMDL2
ENSG00000123342	68.14220512	0.283455405	0.65358739	0.544614451	0.611912838	MMP19
ENSG00000065357	1052.474379	-0.88043435	0.214911591	3.62E-05	1.09E-04	DGKA
ENSG00000184574	37.77200765	-0.872959361	0.232682229	1.07E-04	2.98E-04	LPAR5
ENSG00000111644	70.5783525	1.769153414	0.365093754	2.91E-07	1.32E-06	ACRBP
ENSG00000111653	169.9540453	-0.452989237	0.261534339	0.065481063	0.099041845	ING4
ENSG00000166860	191.5835587	-0.204911238	0.204150471	0.296648665	0.36705684	ZBTB39
ENSG00000166881	174.3926929	-0.98502375	0.238403032	1.39E-05	4.60E-05	NEMP1
ENSG00000166886	245.5610751	0.881013538	0.416360568	0.019834997	0.03395927	NAB2
ENSG00000166888	1983.781463	-0.030319619	0.173198162	0.894145889	0.917026771	STAT6
ENSG00000061273	688.2136849	0.039878186	0.166027587	0.830710569	0.86368682	HDAC7
ENSG00000274737	13.61001119	-0.101382087	0.407500698	0.766215509	0.809569045	NA
ENSG00000111424	525.1692934	2.261018761	0.351713325	1.33E-11	1.35E-10	VDR
ENSG00000134291	66.9773973	-0.9600859	0.250794981	6.55E-05	1.89E-04	TMEM106C
ENSG00000086598	1335.453662	0.654273067	0.180885756	1.52E-04	4.11E-04	TMED2
ENSG00000111364	215.7566931	-1.33291979	0.158208569	3.76E-18	1.36E-16	DDX55
ENSG00000111361	368.1383255	-0.325529348	0.168652082	0.043667426	0.069078079	EIF2B1
ENSG00000111358	134.2187213	-0.715077263	0.290215534	0.007207645	0.013658003	GTF2H3
ENSG00000185344	384.4101703	-0.717637293	0.142356482	3.11E-07	1.39E-06	ATP6V0A2
ENSG00000061794	259.7055621	-0.13052003	0.217530574	0.526425526	0.594288162	MRPS35
ENSG00000087448	148.9173439	-1.397450098	0.273300798	1.07E-07	5.22E-07	KLHL42
ENSG00000198707	327.1970025	-1.966106614	0.246139287	3.14E-16	7.78E-15	CEP290
ENSG00000110799	18.52852231	0.558994408	0.323130419	0.072006695	0.107508267	VWF
ENSG00000198855	79.91210202	1.099329104	0.216940231	7.57E-08	3.80E-07	FICD
ENSG00000075856	744.8713942	-0.386273207	0.119929873	9.75E-04	0.002247429	SART3
ENSG00000136003	879.3245204	-0.036185363	0.164465323	0.804286262	0.842174664	ISCU
ENSG00000183160	64.00906814	2.453186795	0.528488174	7.18E-08	3.62E-07	TMEM119
ENSG00000257221	15.15887136	-0.429648627	0.357333361	0.181887544	0.24096083	NA
ENSG00000134531	417.1517179	2.284885748	0.58383097	2.24E-05	7.09E-05	EMP1
ENSG00000063046	4319.467153	-1.562172154	0.204265479	3.37E-15	6.73E-14	EIF4B
ENSG00000139116	168.4659167	-2.333246997	0.252219051	1.83E-20	1.03E-18	KIF21A
ENSG00000184613	450.9212247	-3.004681316	0.321408958	1.15E-21	8.02E-20	NELL2
ENSG00000111716	146.0279556	-1.669561191	0.312179661	1.34E-08	7.82E-08	LDHB
ENSG00000127328	188.0026509	0.287070632	0.325378063	0.340495772	0.412532633	RAB3IP
ENSG00000161642	390.5046924	1.451890267	0.393873693	7.53E-05	2.15E-04	ZNF385A
ENSG00000186815	244.0408461	-0.782000939	0.32000421	0.010128732	0.018560009	TPCN1
ENSG00000110876	1121.466965	-0.211617388	0.361615102	0.504126727	0.573293767	SELPLG
ENSG00000110880	1551.181306	0.911212049	0.193375268	2.49E-06	9.41E-06	CORO1C
ENSG00000176871	412.3826273	0.862533898	0.151745284	3.50E-09	2.29E-08	WSB2
ENSG00000172572	16.10363712	1.89914223	0.547357607	1.23E-04	3.36E-04	PDE3A
ENSG00000123066	6025.422319	0.887960801	0.302588533	0.001808891	0.003929423	MED13L
ENSG00000134545	52.85342536	-1.158610552	0.325511207	1.20E-04	3.29E-04	KLRC1
ENSG00000205707	98.80073327	0.045367244	0.227133661	0.856096764	0.884850685	ETFRF1
ENSG00000110906	422.7232551	0.236953458	0.127479174	0.057118158	0.087743344	KCTD10
ENSG00000151148	269.1511921	-0.84897334	0.15807179	6.01E-08	3.08E-07	UBE3B
ENSG00000139428	44.89316801	-1.470292336	0.292851835	1.75E-07	8.19E-07	MMAB
ENSG00000111011	2096.1977	0.765997117	0.242436721	0.001020953	0.002342061	RSRC2
ENSG00000184445	225.3391944	-0.866389643	0.164474775	1.43E-07	6.83E-07	KNTC1
ENSG00000182782	532.0357822	5.511601797	0.552085659	3.41E-23	3.18E-21	HCAR2
ENSG00000255398	698.5601613	4.343497742	0.46267399	8.29E-22	6.03E-20	HCAR3
ENSG00000130783	13.19600044	0.154045817	0.298213293	0.56505398	0.630305262	CCDC62
ENSG00000130787	695.9915502	-1.081370972	0.326915874	4.17E-04	0.001039016	HIP1R
ENSG00000139722	580.2891978	0.527068115	0.26051218	0.034760238	0.056057031	VPS37B
ENSG00000280138	844.3615071	-0.121002901	0.401247463	0.737926499	0.785680523	NA
ENSG00000280381	11.34356164	-0.508737972	0.448423491	0.202687122	0.264410009	NA
ENSG00000280120	17.00935361	-1.23138244	0.342710815	1.65E-04	4.44E-04	NA
ENSG00000135503	827.1590852	2.600308245	0.253404539	3.92E-25	4.77E-23	ACVR1B
ENSG00000206992	23.04212762	3.725453686	0.499021814	3.49E-16	8.49E-15	RNU6-574P
ENSG00000161835	627.7202214	0.700520238	0.56666414	0.106633318	0.151840047	TAMALIN
ENSG00000123358	511.5318	1.233641131	0.442860323	0.002173807	0.004636586	NR4A1
ENSG00000258311	19.95799444	0.602743017	0.262295936	0.017518082	0.030349906	NA
ENSG00000135437	21.70333016	0.529029082	0.259895507	0.034992995	0.056394094	RDH5
ENSG00000135404	3550.532626	3.202408399	0.226158679	2.32E-47	1.10E-43	CD63
ENSG00000111412	287.7406472	-0.415774152	0.196818654	0.025986389	0.043198468	SPRING1
ENSG00000111319	12.04719381	1.486575922	0.497153676	5.06E-04	0.0012401	SCNN1A
ENSG00000111321	544.5289395	1.607847114	0.247854836	8.76E-12	9.21E-11	LTBR
ENSG00000139192	304.3488749	0.079928938	0.248123257	0.734105244	0.782539701	TAPBPL
ENSG00000010278	105.7521455	0.98898423	0.379053034	0.005587419	0.010880079	CD9
ENSG00000110955	2255.75794	0.432614527	0.206069341	0.029287029	0.048118265	ATP5F1B
ENSG00000110958	1092.583388	-0.297150764	0.227331873	0.169490148	0.226793354	PTGES3
ENSG00000196531	3195.713259	-0.212735324	0.198274481	0.26298931	0.331130407	NACA
ENSG00000182544	181.7042597	1.154357832	0.231252814	9.63E-08	4.74E-07	MFSD5
ENSG00000135476	140.5584956	2.265269864	0.527839174	1.84E-06	7.16E-06	ESPL1
ENSG00000123349	238.7858964	0.668425113	0.308467247	0.022711492	0.038258848	PFDN5
ENSG00000288663	10.02740289	-0.114518752	0.394854718	0.749693854	0.79547498	NA
ENSG00000094914	97.84100412	-0.990355801	0.258624613	5.77E-05	1.68E-04	AAAS
ENSG00000185591	2155.894109	0.713578992	0.198548297	2.42E-04	6.29E-04	SP1
ENSG00000205352	635.9381058	1.453639449	0.206556294	1.38E-13	2.04E-12	PRR13
ENSG00000094916	481.9402767	-2.089804531	0.27846423	1.98E-14	3.40E-13	CBX5
ENSG00000123405	251.9379076	1.14930042	0.713083634	0.033446994	0.05417835	NFE2
ENSG00000111481	383.4685008	0.039229106	0.260774163	0.869440025	0.896106878	COPZ1
ENSG00000139572	718.9653014	4.44416391	0.65166401	7.92E-14	1.22E-12	GPR84
ENSG00000111639	106.5121541	-0.608019104	0.367945123	0.060345809	0.091959774	MRPL51
ENSG00000010292	302.8963914	-1.459760354	0.381263722	3.59E-05	1.09E-04	NCAPD2
ENSG00000111640	14601.3426	2.277397402	0.212314374	1.20E-27	2.25E-25	GAPDH
ENSG00000111642	529.1001613	0.717991553	0.3563957	0.025355123	0.042247666	CHD4
ENSG00000015153	753.4613568	0.033825746	0.334942545	0.907136734	0.92751232	YAF2
ENSG00000134283	618.6671062	-0.334903847	0.123947876	0.004975346	0.009810231	PPHLN1
ENSG00000139168	243.4113002	0.213456589	0.137057775	0.111178702	0.157415696	ZCRB1
ENSG00000274943	21.69023788	-0.301461266	0.509408131	0.476897709	0.546956335	NA
ENSG00000010295	197.7018382	-0.734692919	0.25940081	0.003762304	0.007640437	IFFO1
ENSG00000111725	337.1262668	0.82275633	0.215365884	3.25E-05	9.90E-05	PRKAB1
ENSG00000089693	506.3094423	1.614180639	0.200151573	3.26E-16	8.04E-15	MLF2
ENSG00000215021	515.5168713	-0.517574621	0.231023228	0.020324498	0.034692228	PHB2
ENSG00000120837	157.1215208	-1.247980608	0.275400699	1.54E-06	6.07E-06	NFYB
ENSG00000213442	67.03530055	-0.189564906	0.363314518	0.559795138	0.625418421	RPL18AP3
ENSG00000255150	58.27483133	0.014804588	0.237660286	0.949870725	0.962024317	EID3
ENSG00000111596	1442.143404	-0.011557781	0.221171672	0.956952509	0.967119277	CNOT2
ENSG00000139190	167.134661	-0.651006896	0.243466068	0.006373981	0.012236119	VAMP1
ENSG00000135486	4718.148582	-0.671988658	0.207581984	6.15E-04	0.001478601	HNRNPA1
ENSG00000174206	67.56726847	-1.279693547	0.220725103	1.02E-09	7.41E-09	KICS2
ENSG00000184575	534.3069598	-0.92328916	0.228272884	2.42E-05	7.58E-05	XPOT
ENSG00000225195	12.70016006	0.205071469	0.507730079	0.619712179	0.681563807	NA
ENSG00000175203	454.6540716	0.302902004	0.121723603	0.012584935	0.022529231	DCTN2
ENSG00000184047	181.345097	0.630133862	0.401996378	0.077552799	0.114897814	DIABLO
ENSG00000111667	246.2220186	-1.270977691	0.330893519	3.74E-05	1.13E-04	USP5
ENSG00000139193	154.7348738	-3.734740662	0.563098725	3.23E-12	3.65E-11	CD27
ENSG00000166225	513.7964315	0.58325806	0.189594033	0.001288001	0.002892268	FRS2
ENSG00000173262	98.91761613	3.600559347	1.938878549	2.40E-05	7.52E-05	SLC2A14
ENSG00000076108	2108.68741	0.634944972	0.246510198	0.006859942	0.013072148	BAZ2A
ENSG00000139211	207.3306778	0.146237042	0.329583427	0.597362526	0.66039892	AMIGO2
ENSG00000198178	18.83049363	-0.737830045	0.386663521	0.035549501	0.057239156	CLEC4C
ENSG00000198015	290.6921262	-0.751026301	0.180147232	1.64E-05	5.32E-05	MRPL42
ENSG00000185480	32.79812586	0.20815734	0.271318739	0.416054989	0.487897241	PARPBP
ENSG00000111671	44.60784847	-0.912457462	0.440542939	0.01687307	0.029360955	SPSB2
ENSG00000177575	3433.541479	2.502358595	0.449590454	1.59E-09	1.12E-08	CD163
ENSG00000183735	1907.482699	1.630036788	0.267690268	1.85E-10	1.53E-09	TBK1
ENSG00000135677	3363.51589	1.275090774	0.213703505	8.92E-10	6.55E-09	GNS
ENSG00000174106	726.2662156	0.070545431	0.112116858	0.540240036	0.607572818	LEMD3
ENSG00000276853	39.30421081	0.211049941	0.338094068	0.489505253	0.558762285	NA
ENSG00000279527	13.08598137	0.079074113	0.576863937	0.86206295	0.889919787	NA
ENSG00000073060	51.49756834	-0.488962523	0.330233644	0.123582177	0.172492051	SCARB1
ENSG00000050426	258.7981085	-0.625085935	0.167115914	1.41E-04	3.82E-04	LETMD1
ENSG00000110925	133.7131136	-0.222028516	0.233823795	0.328914474	0.400510506	CSRNP2
ENSG00000061936	889.0567624	-0.134835225	0.175838244	0.431733407	0.503176899	SFSWAP
ENSG00000177169	921.8571768	1.299103633	0.351093976	8.50E-05	2.41E-04	ULK1
ENSG00000279283	52.96245714	1.043511443	0.467721575	0.010647962	0.019405495	NA
ENSG00000177192	113.4559628	-0.906086914	0.191716571	6.13E-07	2.62E-06	PUS1
ENSG00000198598	122.968565	1.896397725	0.237290907	3.43E-16	8.39E-15	MMP17
ENSG00000280287	166.4431886	-0.190675319	0.469052087	0.626459248	0.687523274	NA
ENSG00000279700	25.31933668	-0.034150526	0.456356101	0.928304774	0.945237442	NA
ENSG00000112787	498.9992268	-0.040926482	0.314754811	0.900206447	0.921948063	FBRSL1
ENSG00000225342	74.18724825	2.675474221	0.398703468	1.18E-12	1.45E-11	LRRK2-DT
ENSG00000166598	4232.480945	0.578164437	0.23559752	0.010334422	0.018901777	HSP90B1
ENSG00000204954	19.93888961	-0.934232096	0.2819935	6.20E-04	0.001487746	UQCC6
ENSG00000139372	308.0174064	0.204829233	0.176912156	0.24231527	0.308617857	TDG
ENSG00000188906	2826.533386	0.844096191	0.3632803	0.013531355	0.024042243	LRRK2
ENSG00000089127	1629.457065	1.479751024	0.447611066	7.63E-05	2.18E-04	OAS1
ENSG00000111331	4807.439787	3.099496396	0.450191372	1.29E-15	2.76E-14	OAS3
ENSG00000111335	2617.546565	1.67067094	0.453953707	4.67E-06	1.68E-05	OAS2
ENSG00000157895	94.05261154	-1.081307092	0.213305478	1.13E-07	5.51E-07	C12orf43
ENSG00000257511	18.61871728	-1.348757207	0.289259797	9.09E-07	3.76E-06	NA
ENSG00000177119	897.0830193	0.315375521	0.307898573	0.272227916	0.341314972	ANO6
ENSG00000168778	22.1916468	-1.739296622	0.243421831	2.44E-13	3.42E-12	TCTN2
ENSG00000111229	2373.931682	0.967814209	0.252177513	4.23E-05	1.26E-04	ARPC3
ENSG00000111231	42.2013783	-1.181933596	0.261427704	2.05E-06	7.91E-06	GPN3
ENSG00000204856	28.67766725	-1.523328142	0.323390609	5.51E-07	2.37E-06	FAM216A
ENSG00000111237	471.6642612	-0.184169645	0.185685189	0.328475175	0.400112361	VPS29
ENSG00000196850	1060.705551	0.650166292	0.189947483	4.74E-04	0.001166698	PPTC7
ENSG00000122986	216.0220915	-1.124634613	0.400181977	0.002009729	0.004319599	HVCN1
ENSG00000186298	1128.735429	-0.545671879	0.219567574	0.009098191	0.016852708	PPP1CC
ENSG00000204852	31.4254129	-1.729111042	0.301645461	3.14E-09	2.08E-08	TCTN1
ENSG00000167552	1931.191177	1.943331494	0.281573251	7.16E-13	9.18E-12	TUBA1A
ENSG00000151176	248.2492115	1.017686077	0.330883179	0.00107861	0.002464011	PLBD2
ENSG00000135094	34.00844671	0.010377718	0.628934172	0.985677209	0.988660956	SDS
ENSG00000139410	16.65114061	0.899534152	0.384294042	0.011427503	0.020657075	SDSL
ENSG00000089060	722.3592516	0.527876732	0.26741828	0.043764083	0.06919883	SLC8B1
ENSG00000111540	357.8484984	-0.239208479	0.283933101	0.386456816	0.458509177	RAB5B
ENSG00000139531	67.06707908	1.080189926	0.254072426	9.85E-06	3.35E-05	SUOX
ENSG00000123411	45.57019733	0.439632231	0.40602641	0.200363675	0.261762483	IKZF4
ENSG00000197728	963.0119253	-0.165030598	0.341078304	0.603272659	0.666002545	RPS26
ENSG00000170515	310.4621884	-0.663579324	0.159658757	2.23E-05	7.04E-05	PA2G4
ENSG00000229117	1810.871298	-0.570769263	0.302404405	0.037569979	0.060213392	RPL41
ENSG00000139641	1076.750961	-1.197704673	0.315552401	4.08E-05	1.22E-04	ESYT1
ENSG00000135482	145.894833	0.109177037	0.178574542	0.537022148	0.604765378	ZC3H10
ENSG00000092841	3181.175797	1.151470243	0.240434512	4.39E-07	1.92E-06	MYL6
ENSG00000139613	672.8558068	-0.72146815	0.187161465	7.31E-05	2.09E-04	SMARCC2
ENSG00000181852	477.1718557	0.649596815	0.186549549	3.42E-04	8.63E-04	RNF41
ENSG00000139579	54.32837232	-0.302628664	0.290811036	0.261306669	0.329279221	NABP2
ENSG00000139645	296.7304692	-0.457672051	0.255681753	0.058246075	0.089235492	ANKRD52
ENSG00000135469	52.25822369	-1.641070178	0.178700257	2.60E-20	1.40E-18	COQ10A
ENSG00000062485	711.8190628	0.221073041	0.214531335	0.292241687	0.362358328	CS
ENSG00000257727	67.63117418	-0.334875548	0.167137616	0.038403157	0.061445051	CNPY2
ENSG00000110944	40.86598786	0.267002778	0.346879515	0.381096043	0.453016555	IL23A
ENSG00000121350	429.0196922	0.418120918	0.154231814	0.004907797	0.009698514	PYROXD1
ENSG00000004700	639.6116168	-0.572649707	0.244150298	0.011422686	0.020650986	RECQL
ENSG00000111711	487.4772481	0.448258845	0.249628146	0.060346988	0.091959774	GOLT1B
ENSG00000139131	86.34253934	-0.64736098	0.158577217	1.92E-05	6.14E-05	YARS2
ENSG00000167535	19.33528496	-0.047071197	0.221882502	0.837254721	0.868779059	CACNB3
ENSG00000172602	15.43894554	1.655605408	0.546261531	4.16E-04	0.001035346	RND1
ENSG00000051825	440.1548693	-0.984671254	0.170830759	4.40E-09	2.84E-08	MPHOSPH9
ENSG00000111328	140.5924053	0.769420249	0.231080649	4.56E-04	0.001125768	CDK2AP1
ENSG00000139697	1520.203862	0.108891698	0.128445041	0.389670796	0.461745634	SBNO1
ENSG00000130921	125.6465051	-1.115954745	0.192292142	1.75E-09	1.22E-08	MTRFR
ENSG00000150990	342.1064937	-0.301404328	0.226114091	0.16121312	0.217083879	DHX37
ENSG00000184992	116.856728	-2.812464131	0.484852911	1.57E-09	1.11E-08	BRI3BP
ENSG00000081760	87.44998526	-0.82738738	0.211653216	4.14E-05	1.23E-04	AACS
ENSG00000139233	215.9406197	0.238087081	0.165897619	0.139188994	0.191332831	LLPH
ENSG00000090376	3883.740661	2.32510447	0.24501579	1.72E-21	1.16E-19	IRAK3
ENSG00000127311	598.2339797	0.049694098	0.29005464	0.851126961	0.880480428	HELB
ENSG00000110911	821.1446179	0.957858969	0.322243885	0.001511441	0.00334187	SLC11A2
ENSG00000135392	340.6331159	0.531495868	0.212297384	0.008910297	0.016552009	DNAJC14
ENSG00000075089	164.0459986	-0.472163219	0.276485014	0.057463779	0.088179206	ACTR6
ENSG00000130779	1506.62281	0.464922817	0.114086645	3.79E-05	1.14E-04	CLIP1
ENSG00000111728	52.92410381	-3.41637724	0.329245769	3.04E-26	4.50E-24	ST8SIA1
ENSG00000196387	157.8572566	-0.292114082	0.2012328	0.129860043	0.18009012	ZNF140
ENSG00000074590	20.06818547	-0.466193037	0.475618808	0.233280298	0.29852503	NUAK1
ENSG00000121749	897.7416488	0.121516751	0.215871915	0.56221187	0.627577149	TBC1D15
ENSG00000186908	799.9756723	0.098068845	0.173713097	0.564725657	0.630037676	ZDHHC17
ENSG00000111052	215.661576	1.672234094	0.378020501	2.63E-06	9.89E-06	LIN7A
ENSG00000214029	82.5551867	-2.401449238	0.259181399	2.11E-20	1.16E-18	ZNF891
ENSG00000150977	1914.495559	3.081729799	0.369581084	1.27E-18	4.92E-17	RILPL2
ENSG00000060237	2382.206458	-0.246671514	0.212406946	0.246654735	0.313332442	WNK1
ENSG00000111490	28.10045659	1.605224353	0.505375641	1.50E-04	4.06E-04	TBC1D30
ENSG00000120798	253.984723	-0.53892414	0.20470372	0.007205809	0.01365634	NR2C1
ENSG00000184752	297.6961428	0.298563021	0.236320116	0.185458195	0.245007729	NDUFA12
ENSG00000022840	1835.070905	1.468039949	0.23126636	1.39E-10	1.18E-09	RNF10
ENSG00000075415	2538.934168	0.620267762	0.177158577	3.44E-04	8.67E-04	SLC25A3
ENSG00000120868	720.325124	-0.224829952	0.292759017	0.423795037	0.495505637	APAF1
ENSG00000111269	380.3211613	-1.610973439	0.347749635	6.39E-07	2.72E-06	CREBL2
ENSG00000178878	14.01428524	-0.99815138	0.305742917	5.27E-04	0.001286721	APOLD1
ENSG00000213782	85.1997967	-0.906957852	0.378387894	0.009296968	0.017196313	DDX47
ENSG00000174437	1728.403512	0.586132352	0.23916569	0.010634186	0.019382868	ATP2A2
ENSG00000170473	149.6277256	0.165515929	0.261882503	0.500999618	0.570329383	PYM1
ENSG00000123374	109.4953463	0.182012876	0.222288555	0.401761128	0.473786836	CDK2
ENSG00000139278	1260.254418	-0.599968656	0.213801716	0.004034497	0.008139835	GLIPR1
ENSG00000257497	19.38752605	0.073704237	0.471783429	0.844941274	0.874907215	GLIPR1-AS1
ENSG00000111615	985.5741491	0.05997746	0.293980557	0.825475722	0.859687017	KRR1
ENSG00000111266	398.7253673	-0.299321707	0.186952379	0.094410141	0.136577895	DUSP16
ENSG00000013588	37.43435493	3.584209297	1.001877345	3.12E-05	9.55E-05	GPRC5A
ENSG00000013583	51.26399733	0.174793208	0.271727878	0.496350193	0.565533591	HEBP1
ENSG00000183935	75.78110333	0.927707215	0.290224617	6.15E-04	0.001478601	HTR7P1
ENSG00000181929	45.88158818	0.330220792	0.308735123	0.250757037	0.317863547	PRKAG1
ENSG00000111276	2009.331101	0.018053522	0.213977644	0.931709999	0.947876049	CDKN1B
ENSG00000089248	1008.041628	0.168130955	0.324111143	0.581580853	0.645254945	ERP29
ENSG00000111300	424.5171807	-0.61642553	0.277640275	0.018217419	0.03145441	NAA25
ENSG00000135148	1052.847637	1.357830313	0.307134213	1.06E-06	4.32E-06	TRAFD1
ENSG00000201428	20.10003541	1.563553383	0.382105871	1.10E-05	3.70E-05	RN7SKP71
ENSG00000173064	1100.559303	0.029725451	0.192588821	0.867241804	0.894342661	HECTD4
ENSG00000139178	199.9778578	0.339378241	0.305616432	0.240051929	0.306006527	C1RL
ENSG00000111731	827.9993396	0.025296054	0.214061792	0.916207733	0.935444485	C2CD5
ENSG00000175197	1104.630109	3.695706168	0.413628396	1.00E-19	4.78E-18	DDIT3
ENSG00000196510	154.0056643	-1.787979568	0.152915278	1.57E-32	6.21E-30	ANAPC7
ENSG00000123395	150.1406447	0.411602861	0.196307869	0.030243235	0.049506619	ATG101
ENSG00000256660	44.85096044	-0.122440472	0.400496651	0.737565021	0.785413036	CLEC12B
ENSG00000198673	52.80474879	0.760712197	0.336657199	0.01287705	0.022991506	TAFA2
ENSG00000198324	95.7126038	0.836187888	0.372281133	0.011294366	0.020450137	PHETA1
ENSG00000090975	128.2529296	-0.684352304	0.270200729	0.00966145	0.017796553	PITPNM2
ENSG00000165685	14.93103582	2.186518327	0.571842382	1.54E-05	5.04E-05	TMEM52B
ENSG00000136052	85.28120342	-0.254000623	0.449094034	0.511732508	0.580691684	SLC41A2
ENSG00000136045	339.490137	-0.625615371	0.197560141	8.70E-04	0.002027525	PWP1
ENSG00000110851	698.1864296	0.952361778	0.181162237	3.92E-08	2.08E-07	PRDM4
ENSG00000197111	1311.816646	0.196532389	0.197370662	0.310104921	0.381091505	PCBP2
ENSG00000282977	16.37293521	0.845710507	0.36943482	0.012802457	0.02288126	PCBP2-OT1
ENSG00000139625	94.39984121	-1.377018866	0.331312533	1.41E-05	4.64E-05	MAP3K12
ENSG00000170653	100.8209764	-0.378666862	0.272743319	0.143663185	0.196548127	ATF7
ENSG00000135390	634.2527668	0.151537623	0.266356182	0.546925107	0.613831345	ATP5MC2
ENSG00000139132	1182.363935	1.81831512	0.202559993	2.60E-19	1.15E-17	FGD4
ENSG00000278969	8.078667348	1.018801269	0.706850892	0.053644259	0.082988426	NA
ENSG00000118308	880.1491794	0.102717936	0.122832859	0.40470694	0.476789729	IRAG2
ENSG00000123064	497.7005203	-0.417444084	0.183265562	0.017069633	0.029666764	DDX54
ENSG00000139405	56.86841486	-0.374244136	0.280655529	0.155358292	0.210313059	RITA1
ENSG00000135144	27.23210247	-1.866753701	0.393762918	4.13E-07	1.81E-06	DTX1
ENSG00000135457	210.9135493	-1.164508648	0.295725048	2.42E-05	7.58E-05	TFCP2
ENSG00000123106	464.8259206	-0.764686917	0.168355054	2.62E-06	9.88E-06	CCDC91
ENSG00000280088	33.27288185	0.009274493	0.266733624	0.971754557	0.977931835	NA
ENSG00000139437	195.1321754	-1.697948953	0.232892146	1.35E-13	2.00E-12	TCHP
ENSG00000076513	1782.032111	0.927097105	0.180407798	1.47E-07	6.99E-07	ANKRD13A
ENSG00000277595	24.24137024	1.518606418	0.456093779	2.45E-04	6.35E-04	NA
ENSG00000122970	14.59711149	-0.343879115	0.338476439	0.27003222	0.338919932	IFT81
ENSG00000261324	67.72511524	-0.468566238	0.263393409	0.060682429	0.092411635	NA
ENSG00000246705	323.4261461	2.164330969	0.329824981	1.70E-12	2.03E-11	H2AJ
ENSG00000084463	943.2997847	0.805757425	0.198606291	2.31E-05	7.29E-05	WBP11
ENSG00000139055	73.44511767	-1.008674597	0.240808057	1.49E-05	4.90E-05	ERP27
ENSG00000111348	4567.074398	0.357526012	0.252511853	0.13454565	0.185756436	ARHGDIB
ENSG00000171681	1654.275834	-0.613523453	0.204998104	0.001771904	0.003859668	ATF7IP
ENSG00000121316	3131.150583	2.410468667	0.465219834	2.43E-08	1.36E-07	PLBD1
ENSG00000110917	526.1287725	-0.579237761	0.207977619	0.004280579	0.008579222	MLEC
ENSG00000175970	125.7093105	-1.241221973	0.309567882	2.32E-05	7.29E-05	UNC119B
ENSG00000122971	104.3316159	0.660140374	0.253496984	0.006101131	0.011785373	ACADS
ENSG00000157837	334.3218984	0.143648305	0.158380596	0.366864708	0.438882314	SPPL3
ENSG00000167548	2232.152014	0.485123774	0.297890007	0.080897218	0.119335021	KMT2D
ENSG00000089009	4010.626416	-1.119582768	0.249413398	2.13E-06	8.20E-06	RPL6
ENSG00000179295	1247.325593	-0.122973272	0.146125589	0.38414496	0.45629824	PTPN11
ENSG00000174456	64.90310621	-0.082722753	0.303387246	0.770398377	0.812662773	C12orf76
ENSG00000183955	316.9974903	1.193207045	0.148389859	1.21E-16	3.22E-15	KMT5A
ENSG00000173588	91.27993534	-1.34811716	0.189990878	1.34E-12	1.64E-11	CEP83
ENSG00000170439	22.23810908	6.779000249	0.92845685	6.38E-17	1.79E-15	METTL7B
ENSG00000135108	432.5605945	-0.531157122	0.198286535	0.006005754	0.011616885	FBXO21
ENSG00000167553	359.2634877	1.868608865	0.170692493	1.14E-29	2.90E-27	TUBA1C
ENSG00000150991	11502.10525	2.273923107	0.208340921	1.05E-30	3.06E-28	UBC
ENSG00000089094	979.3913537	0.301282375	0.241078263	0.191256876	0.251618464	KDM2B
ENSG00000139436	1067.704638	0.121456022	0.15435893	0.426946442	0.498576584	GIT2
ENSG00000150967	20.5786554	-1.134583181	0.228840473	4.09E-07	1.79E-06	ABCB9
ENSG00000135124	1566.900885	1.490184632	0.445226269	2.10E-04	5.52E-04	P2RX4
ENSG00000205809	26.1577313	-1.630592719	0.699731199	0.002402937	0.005082697	KLRC2
ENSG00000139631	132.8301605	-0.070641438	0.280422735	0.792076549	0.831449967	CSAD
ENSG00000155957	208.121035	0.355729802	0.245785043	0.129977431	0.180235371	TMBIM4
ENSG00000161813	292.9851406	-0.652391164	0.178850641	1.60E-04	4.32E-04	LARP4
ENSG00000028203	478.8859738	-0.075038555	0.1295638	0.557922825	0.623766824	VEZT
ENSG00000135679	1889.06012	1.287951343	0.154820655	7.37E-17	2.05E-15	MDM2
ENSG00000076555	104.4005145	-1.201592989	0.337966831	1.18E-04	3.26E-04	ACACB
ENSG00000184271	78.32061952	-0.960365398	0.231685593	2.63E-05	8.18E-05	POU6F1
ENSG00000180574	21.89999563	-0.578791512	0.585309859	0.135301485	0.186709497	EIF2S3B
ENSG00000135441	246.7212413	1.732873897	0.278306517	1.44E-11	1.46E-10	BLOC1S1
ENSG00000165682	41.67593182	2.703076745	0.415707067	3.13E-12	3.55E-11	CLEC1B
ENSG00000197837	195.719157	0.685623255	0.242797667	0.002773477	0.005779801	H4C16
ENSG00000179088	28.73963795	-2.204845199	0.327081331	4.52E-12	4.99E-11	C12orf42
ENSG00000132341	1013.805853	-0.109104823	0.202510187	0.559154179	0.624800309	RAN
ENSG00000118600	61.21208597	-0.875962113	0.224451543	3.56E-05	1.08E-04	RXYLT1
ENSG00000139714	31.50506457	-1.276587654	0.328371117	4.49E-05	1.33E-04	MORN3
ENSG00000188735	42.02744873	-0.990356969	0.242598343	2.61E-05	8.10E-05	TMEM120B
ENSG00000139725	792.7516433	0.748688403	0.307471088	0.007444353	0.01406726	RHOF
ENSG00000212694	176.1123418	-1.236623384	0.237959852	1.50E-07	7.12E-07	LINC01089
ENSG00000135439	350.5745702	-0.928936506	0.261906824	2.04E-04	5.39E-04	AGAP2
ENSG00000135127	269.2873739	-1.611496149	0.286685552	7.44E-09	4.58E-08	BICDL1
ENSG00000111737	694.155469	0.881215321	0.172901807	5.54E-08	2.86E-07	RAB35
ENSG00000089154	1222.031689	-0.605868405	0.228052565	0.004931855	0.009736603	GCN1
ENSG00000089157	3726.80419	-0.882039075	0.256329459	2.46E-04	6.38E-04	RPLP0
ENSG00000089159	1548.169789	0.852188612	0.223204255	7.78E-05	2.21E-04	PXN
ENSG00000202538	139.4219653	-1.19570128	0.452854894	0.002081461	0.004460989	RNU4-2
ENSG00000200795	38.24242896	-0.820488409	0.49129946	0.049242698	0.07691405	RNU4-1
ENSG00000171823	126.1859765	-0.293029141	0.217433467	0.159601867	0.215239697	FBXL14
ENSG00000082805	458.1548201	-0.189135082	0.161245189	0.228629146	0.293707337	ERC1
ENSG00000123095	20.22014212	0.060456728	0.46872343	0.87218318	0.898212533	BHLHE41
ENSG00000123094	17.22582839	0.411570591	0.440696019	0.278659079	0.348484803	RASSF8
ENSG00000135407	18.20895683	-0.356163937	0.287507387	0.189090576	0.249251784	AVIL
ENSG00000257027	300.7033036	-2.104237296	0.259495549	4.54E-16	1.08E-14	NA
ENSG00000069493	1116.544352	-2.292942816	0.237755096	1.79E-22	1.42E-20	CLEC2D
ENSG00000256582	18.62928762	-1.510543413	0.385730083	2.73E-05	8.47E-05	LINC02390
ENSG00000110848	1872.207119	1.269675539	0.463706715	0.001545877	0.003409016	CD69
ENSG00000150045	139.2044704	-1.353990438	0.364657251	8.62E-05	2.44E-04	KLRF1
ENSG00000110852	1307.78204	0.68730847	0.255752148	0.00539098	0.010530667	CLEC2B
ENSG00000172322	652.1183262	-0.303260235	0.458276593	0.444240527	0.51505729	CLEC12A
ENSG00000072609	1087.494801	0.807955372	0.190391378	1.18E-05	3.95E-05	CHFR
ENSG00000278949	52.68693687	0.23369726	0.457800957	0.557141318	0.622941968	NA
ENSG00000196458	61.518855	-2.251501882	0.407425817	6.47E-09	4.03E-08	ZNF605
ENSG00000198393	356.8304699	-0.499531126	0.241485696	0.030058937	0.049221898	ZNF26
ENSG00000198040	249.5673683	-1.21406771	0.16879372	3.43E-13	4.69E-12	ZNF84
ENSG00000170456	91.4910419	-0.843163731	0.30909622	0.003516221	0.007175468	DENND5B
ENSG00000090615	793.5401253	-1.056667998	0.187295236	9.01E-09	5.45E-08	GOLGA3
ENSG00000179912	219.473797	-0.42650207	0.227818287	0.049750676	0.077647894	R3HDM2
ENSG00000139343	119.0301689	-0.251737719	0.244950247	0.276740042	0.346301785	SNRPF
ENSG00000183542	23.94363852	-1.799542832	0.330935719	2.82E-08	1.55E-07	KLRC4
ENSG00000135473	333.0373797	-1.366622304	0.237920745	5.98E-09	3.76E-08	PAN2
ENSG00000050405	78.29085611	-2.96433289	0.460206183	8.75E-12	9.21E-11	LIMA1
ENSG00000170633	297.0920594	-0.854538776	0.165802647	2.51E-07	1.15E-06	RNF34
ENSG00000288954	18.80652688	0.041248871	0.354237504	0.90238464	0.923515038	NA
ENSG00000257242	306.25496	-0.502285741	0.471512255	0.206997054	0.269194416	LINC01619
ENSG00000288744	20.05632564	0.381722509	0.343741885	0.235749854	0.301303012	NA
ENSG00000257167	24.25969795	0.075615577	0.279410727	0.773793983	0.815399502	TMPO-AS1
ENSG00000205885	123.7502232	-0.499033861	0.232642798	0.026011193	0.043211675	C1RL-AS1
ENSG00000257261	23.12429672	-0.674797645	0.292644774	0.015769509	0.027619417	SLC38A4-AS1
ENSG00000289557	42.90186677	0.300925433	0.464126566	0.454380342	0.525019148	NA
ENSG00000289310	19.0429246	2.388767852	0.521781063	6.02E-07	2.57E-06	NA
ENSG00000289437	15.48089822	-0.560794289	0.46248517	0.160119063	0.215884677	NA
ENSG00000289283	47.84788971	-0.421784532	0.40559177	0.251044461	0.318142977	NA
ENSG00000288863	19.40565504	-0.322435308	0.540205888	0.469405162	0.540058523	NA
ENSG00000110888	198.8668799	-1.587895634	0.214429546	2.01E-13	2.89E-12	CAPRIN2
ENSG00000111247	21.44563616	0.369150202	0.28888785	0.180167348	0.238904083	RAD51AP1
ENSG00000010219	53.6966102	-0.57528726	0.30746092	0.046535751	0.073102688	DYRK4
ENSG00000139180	161.5792014	-0.186676867	0.247611279	0.420510014	0.492230256	NDUFA9
ENSG00000196935	54.79447294	1.920805396	0.531176871	5.26E-05	1.54E-04	SRGAP1
ENSG00000185432	411.8064815	0.475859636	0.411943261	0.183848103	0.243131771	METTL7A
ENSG00000123268	198.9288166	-0.525422274	0.294165094	0.049609979	0.077453756	ATF1
ENSG00000196465	21.72962437	0.177800447	0.308374071	0.54060606	0.607936475	MYL6B
ENSG00000065970	336.5233755	0.621665797	0.174237038	2.63E-04	6.78E-04	FOXJ2
ENSG00000171860	1518.836443	3.310897273	0.41024693	8.60E-18	2.86E-16	C3AR1
ENSG00000089818	920.6614967	1.012595241	0.278998274	1.57E-04	4.24E-04	NECAP1
ENSG00000111729	23.10939832	0.24212068	0.373844104	0.483275661	0.552935969	CLEC4A
ENSG00000129317	429.2544489	-0.818467793	0.187192148	6.92E-06	2.42E-05	PUS7L
ENSG00000151239	740.2748531	1.1058721	0.226995126	2.92E-07	1.32E-06	TWF1
ENSG00000198001	635.7698403	0.079653608	0.158872009	0.627114244	0.688036105	IRAK4
ENSG00000064763	125.1899114	0.309864435	0.426424844	0.414820116	0.486729557	FAR2
ENSG00000257176	54.36765924	-0.518128472	0.327623258	0.087691756	0.127910744	NA
ENSG00000274315	12.94790561	-0.550341424	0.386596465	0.112427117	0.158820301	NA
ENSG00000273680	18.93064504	-0.649406728	0.383537093	0.05901373	0.090207877	NA
ENSG00000087502	445.455087	-0.479209387	0.199950172	0.013604674	0.024160462	ERGIC2
ENSG00000084444	60.63276466	0.365816776	0.203857632	0.059587136	0.090947779	FAM234B
ENSG00000186081	16.06681628	0.005414651	0.522905763	0.991192984	0.99262268	KRT5
ENSG00000186049	34.56246614	-2.806482168	0.914068854	2.27E-04	5.94E-04	KRT73
ENSG00000198431	1175.249675	1.186352909	0.189248558	9.54E-11	8.46E-10	TXNRD1
ENSG00000258111	41.27067648	0.268927116	0.463822909	0.49372154	0.562887626	NA
ENSG00000279176	70.62171784	-0.056070006	0.440043184	0.87993533	0.904960198	NA
ENSG00000110921	48.99729044	-0.69156704	0.262628201	0.006014174	0.011631594	MVK
ENSG00000111602	71.77190682	-1.665466954	0.439471396	2.37E-05	7.46E-05	TIMELESS
ENSG00000170581	3237.504221	1.23131388	0.328544859	2.70E-05	8.37E-05	STAT2
ENSG00000067182	1479.785287	1.684945478	0.211218361	2.51E-16	6.36E-15	TNFRSF1A
ENSG00000029153	99.89265303	1.978029528	0.447479729	2.03E-07	9.40E-07	BMAL2
ENSG00000119242	90.192216	-0.464237464	0.171199343	0.005742817	0.011153716	CCDC92
ENSG00000179195	305.4009316	-0.88668738	0.174143646	1.49E-07	7.10E-07	ZNF664
ENSG00000135519	24.8626853	-1.131263643	0.364828285	0.001062027	0.002428465	KCNH3
ENSG00000187778	368.352727	-0.06288383	0.153435102	0.663484619	0.720418294	MCRS1
ENSG00000110844	25.81866755	-2.178535423	0.328572524	6.85E-12	7.35E-11	PRPF40B
ENSG00000161791	515.5503236	-0.680941435	0.311071451	0.021121671	0.035886188	FMNL3
ENSG00000182196	10.65040409	-0.401562495	0.290582812	0.149933799	0.203958064	ARL6IP4
ENSG00000276045	429.1038217	0.881856699	0.236569806	4.49E-05	1.33E-04	ORAI1
ENSG00000171840	41.4487813	1.025836615	0.385510073	0.003288943	0.006747423	NINJ2
ENSG00000004478	197.0695962	-0.732893305	0.270934384	0.004530731	0.009025987	FKBP4
ENSG00000111203	201.8424591	-0.971578171	0.20007613	5.94E-07	2.54E-06	ITFG2
ENSG00000111206	14.18210376	1.110499587	0.400798501	0.002141348	0.004574887	FOXM1
ENSG00000171792	147.4105085	0.125592814	0.185110647	0.48653962	0.55604528	RHNO1
ENSG00000078246	37.23960281	0.011980812	0.236219556	0.957516906	0.967567438	TULP3
ENSG00000011105	21.76666373	1.517983971	0.380053123	2.55E-05	7.93E-05	TSPAN9
ENSG00000227081	53.56486387	-0.449033549	0.364989035	0.152336697	0.206792421	RPS27P3
ENSG00000280202	33.4368352	-0.97823766	0.235518252	1.63E-05	5.31E-05	NA
ENSG00000180881	19.11247538	-1.333193735	0.272929754	3.87E-07	1.71E-06	CAPS2
ENSG00000076248	50.37676931	-1.483034681	0.344567359	2.60E-06	9.81E-06	UNG
ENSG00000111325	16.33038092	-0.459178579	0.288242312	0.09967569	0.143177662	OGFOD2
ENSG00000135114	4387.86966	3.688575976	0.572557837	1.37E-14	2.42E-13	OASL
ENSG00000177084	315.6752963	-0.708204822	0.174881784	4.89E-05	1.44E-04	POLE
ENSG00000289401	24.26044972	-0.266976895	0.43597726	0.488994304	0.558268497	NA
ENSG00000139636	658.5112512	0.204217019	0.232469215	0.380883962	0.452802227	LMBR1L
ENSG00000258017	15.89156339	0.493299368	0.327803451	0.10265516	0.146924232	TUBA1B-AS1
ENSG00000135506	2711.581813	0.888080263	0.177402049	3.48E-07	1.54E-06	OS9
ENSG00000289854	22.84442518	3.598054897	0.739494637	1.81E-08	1.03E-07	NA
ENSG00000256128	56.79384235	-1.314635335	0.44478627	0.00143693	0.003192978	LINC00944
ENSG00000245904	42.6366122	-0.215114747	0.234125643	0.350146092	0.421892729	BTG1-DT
ENSG00000257815	118.2907751	-0.060882168	0.219697841	0.767427962	0.810549563	PRANCR
ENSG00000275180	52.95784785	0.678176087	0.335306494	0.026212549	0.043503366	NA
ENSG00000257698	20.66363502	0.879430241	0.379784753	0.01221473	0.021935401	GIHCG
ENSG00000251301	111.6395616	-0.456723742	0.365588404	0.162684445	0.218775646	LINC02384
ENSG00000289154	19.99405988	-0.641433196	0.361375743	0.055135803	0.085037337	NA
ENSG00000290033	10.81382315	0.81858092	0.428454923	0.028371762	0.046776309	NA
ENSG00000256039	132.1619034	-2.084447479	0.476657623	6.21E-07	2.65E-06	LINC02446
ENSG00000257337	13.95895745	0.155235924	0.350830345	0.619370813	0.681240956	TNS2-AS1
ENSG00000184293	36.73307153	-0.908475146	0.467964484	0.015119502	0.026585544	CLECL1P
ENSG00000290040	16.6064105	0.532377471	0.421650198	0.139921868	0.192191919	NA
ENSG00000196668	31.67163793	1.811714031	0.579817035	1.55E-04	4.18E-04	LINC00173
ENSG00000290048	28.88621909	-0.948450912	0.367195296	0.004607535	0.009166177	NA
ENSG00000255760	43.92130546	0.697438214	0.353732573	0.029895104	0.049015586	LINC02422
ENSG00000255801	40.1508739	4.966027886	0.782809859	2.76E-11	2.65E-10	NA
ENSG00000134297	25.34814162	-1.411252316	0.507879155	0.00148051	0.003280098	PLEKHA8P1
ENSG00000182796	71.44984795	-0.143860452	0.299204251	0.614526184	0.676591382	TMEM198B
ENSG00000256262	25.01992727	0.013590115	0.321364158	0.963390288	0.972054729	USP30-AS1
ENSG00000226711	10.97959062	-1.752210403	0.426493011	1.76E-05	5.67E-05	FAM66C
ENSG00000257433	20.39788329	0.601169504	0.439201105	0.108681431	0.154355366	RPAP3-DT
ENSG00000277283	23.05421325	-0.435993291	0.243581541	0.055240135	0.085170592	RAB35-AS1
ENSG00000247774	442.4257829	-2.516742663	0.18955563	6.09E-41	9.64E-38	PCED1B-AS1
ENSG00000174243	572.6030162	-1.306754769	0.184781421	4.12E-13	5.52E-12	DDX23
ENSG00000126749	111.7831421	-1.257260101	0.235621481	1.97E-08	1.11E-07	EMG1
ENSG00000208892	84.66241639	-1.416293662	0.481136813	9.40E-04	0.002175213	SNORA49
ENSG00000185163	198.1761146	-0.96416512	0.226928534	9.92E-06	3.37E-05	DDX51
ENSG00000184967	90.63746325	0.056001864	0.227764519	0.800880694	0.839472385	NOC4L
ENSG00000256576	34.95538556	-2.037263036	0.39614025	4.04E-08	2.14E-07	LINC02361
ENSG00000183495	935.329392	-0.217165716	0.225884299	0.324794575	0.396306681	EP400
ENSG00000087470	910.8357214	0.116489088	0.235862531	0.607986472	0.670167976	DNM1L
ENSG00000255733	35.45144071	-3.228331271	0.387431261	9.06E-17	2.47E-15	IFNG-AS1
ENSG00000111537	42.90390352	1.61146391	0.470957179	1.06E-04	2.95E-04	IFNG
ENSG00000111554	192.3600254	-0.515904532	0.212039261	0.014409511	0.02545335	MDM1
ENSG00000123415	57.74556739	-0.59109712	0.3007868	0.034352926	0.055450378	SMUG1
ENSG00000231887	41.48972944	-0.50824948	0.331588243	0.098822227	0.142152356	PRH1
ENSG00000255837	15.50800835	-1.279308953	0.331668501	3.36E-05	1.02E-04	TAS2R20
ENSG00000212124	16.566651	-0.717252329	0.346613346	0.025674122	0.042729225	TAS2R19
ENSG00000256436	18.55619612	-0.549008931	0.344854437	0.090149997	0.130995429	TAS2R31
ENSG00000226761	17.71572881	-0.886987124	0.458296494	0.027916906	0.046095733	TAS2R46
ENSG00000255374	19.15186119	-0.984778981	0.625394959	0.053275283	0.082480303	TAS2R43
ENSG00000256188	54.40658822	-0.572161307	0.422637657	0.129198034	0.179298955	TAS2R30
ENSG00000256981	39.46424384	-0.839346736	0.419040341	0.024959107	0.041646254	NA
ENSG00000256712	28.25826884	-0.465826643	0.442330168	0.211146359	0.274065166	NA
ENSG00000256537	206.7793732	-0.090168768	0.162325368	0.542000623	0.609408529	SMIM10L1
ENSG00000111788	32.60460466	-1.662140386	0.331707249	3.14E-07	1.41E-06	DDX12B
ENSG00000111012	17.84061546	0.563747769	0.567811577	0.193181716	0.253682313	CYP27B1
ENSG00000196876	10.26420262	-0.69637254	0.430473178	0.075742359	0.112519771	SCN8A
ENSG00000111181	32.49761488	1.038581917	0.431378709	0.006783496	0.012948988	SLC6A12
ENSG00000261799	47.97385182	-1.605765494	0.265721313	4.74E-10	3.64E-09	NA
ENSG00000073614	2900.94559	0.269626327	0.108640255	0.012112233	0.021772642	KDM5A
ENSG00000120647	48.9856755	-1.152745708	0.22696611	1.61E-07	7.60E-07	CCDC77
ENSG00000134532	17.02771067	-0.373884168	0.401376662	0.293920744	0.364171695	SOX5
ENSG00000281344	23.19494314	-0.516646171	0.407118215	0.16261574	0.218703895	HELLPAR
ENSG00000176915	1737.46963	1.026817237	0.24820505	1.88E-05	6.04E-05	ANKLE2
ENSG00000247077	156.0260087	-0.674643105	0.250044168	0.003772337	0.007655356	PGAM5
ENSG00000290537	22.51418379	-1.325448402	0.414983605	7.54E-04	0.001778085	NA
ENSG00000290571	87.51550442	-1.392425447	0.296775456	1.09E-06	4.43E-06	GOLGA2P5
ENSG00000291171	51.55571756	-1.264567652	0.294463919	3.32E-06	1.23E-05	NA
ENSG00000291182	16.60515161	-1.118632088	0.558133682	0.018929423	0.032577174	NA
ENSG00000139323	210.1623822	-0.025320937	0.182070031	0.889007844	0.912709596	POC1B
ENSG00000257594	15.1598858	0.507438311	0.259503868	0.038408739	0.061447083	GALNT4
ENSG00000270344	73.12252997	-0.655272946	0.22041573	0.002123978	0.004539139	POC1B-AS1
ENSG00000271614	729.1496036	2.454478474	0.451648113	8.48E-09	5.15E-08	ATP2B1-AS1
ENSG00000070961	7400.529164	0.474776028	0.419646475	0.206850037	0.26905234	ATP2B1
ENSG00000276136	31.84394874	-0.967360364	0.246896961	5.46E-05	1.60E-04	NA
ENSG00000151746	63.84966933	-2.246966211	0.24564212	4.18E-20	2.16E-18	BICD1
ENSG00000013573	115.0001274	-1.246434529	0.358979799	1.91E-04	5.07E-04	DDX11
ENSG00000139146	630.8478083	0.303722166	0.221466166	0.135097355	0.186445865	SINHCAF
ENSG00000237248	47.37370756	-3.088947699	0.345057955	1.08E-18	4.28E-17	LINC00987
ENSG00000284634	18.25206453	-1.10555476	0.297876028	1.02E-04	2.85E-04	NA
ENSG00000111796	316.0068637	-2.248530036	0.374384442	3.78E-10	2.96E-09	KLRB1
ENSG00000291107	173.121086	-1.249691452	0.190111194	3.04E-11	2.90E-10	NA
ENSG00000123352	73.08840563	0.322919366	0.169456057	0.04957901	0.077413889	SPATS2
ENSG00000111450	136.4500709	-0.784460054	0.302423922	0.005436082	0.010608588	STX2
ENSG00000111786	811.8232043	0.342686127	0.099562215	5.43E-04	0.001320506	SRSF9
ENSG00000198056	51.37547402	-1.320154576	0.373617352	1.01E-04	2.82E-04	PRIM1
ENSG00000139154	477.1442638	-0.169199379	0.186853702	0.350379623	0.422099936	AEBP2
ENSG00000052126	83.73099263	-1.277750734	0.320753453	3.18E-05	9.71E-05	PLEKHA5
ENSG00000139289	964.494329	0.070592327	0.606560331	0.886160396	0.910245356	PHLDA1
ENSG00000177981	304.0938717	0.463994785	0.102799818	5.10E-06	1.83E-05	ASB8
ENSG00000269514	35.27447984	-0.196571584	0.271438152	0.445206865	0.515967742	NA
ENSG00000167528	426.4933433	-0.290035006	0.172787515	0.087619426	0.127844503	ZNF641
ENSG00000135424	110.0774327	4.498819695	0.416773999	7.94E-29	1.74E-26	ITGA7
ENSG00000258056	32.06161459	0.465321473	0.382954276	0.156474295	0.21158909	CD63-AS1
ENSG00000257599	24.91908492	-0.516175756	0.509097073	0.203228915	0.265043988	OVCH1-AS1
ENSG00000133687	79.61793411	0.230387829	0.495790021	0.546052887	0.613190537	TMTC1
ENSG00000059804	19096.74628	3.291732062	0.391341257	2.18E-17	6.66E-16	SLC2A3
ENSG00000196498	1970.061126	0.922876853	0.332267821	0.002998523	0.006202519	NCOR2
ENSG00000139620	497.8618578	0.226033244	0.235249889	0.309970935	0.380959707	KANSL2
ENSG00000129315	1040.097561	0.069889428	0.25086258	0.774298455	0.815870757	CCNT1
ENSG00000176422	95.31606121	-0.721925755	0.266685339	0.004314614	0.008641359	SPRYD4
ENSG00000076067	186.8010969	1.195497335	0.29400101	1.13E-05	3.79E-05	RBMS2
ENSG00000278743	26.22641447	1.566210085	0.411817154	3.21E-05	9.78E-05	NA
ENSG00000139567	44.83527103	2.400210814	0.376831148	2.76E-11	2.66E-10	ACVRL1
ENSG00000079387	426.7554915	0.412720281	0.178840585	0.015788117	0.02764861	SENP1
ENSG00000152556	58.54222556	-1.092106581	0.240226925	2.26E-06	8.62E-06	PFKM
ENSG00000159335	22.26262385	-0.299461347	0.338755425	0.347973811	0.419630204	PTMS
ENSG00000270175	11.26092738	0.429260991	0.312965623	0.143350252	0.1961699	NA
ENSG00000139546	69.75075511	-0.697012872	0.285390333	0.009983026	0.018317856	TARBP2
ENSG00000126746	424.8345322	0.69175453	0.185319487	1.10E-04	3.04E-04	ZNF384
ENSG00000133703	1016.164051	-0.09487068	0.226016542	0.67773969	0.733548701	KRAS
ENSG00000139370	1463.556326	2.112307408	0.329710596	2.37E-11	2.30E-10	SLC15A4
ENSG00000279500	81.4320354	1.286465583	0.446168068	0.001267987	0.002852719	NA
ENSG00000151948	765.8168571	2.802314846	0.368747943	8.37E-15	1.54E-13	GLT1D1
ENSG00000256581	27.52479057	5.547877135	0.638146688	7.64E-19	3.09E-17	NLRP9P1
ENSG00000215039	30.84004487	-0.46238924	0.317739667	0.124065039	0.173098186	CD27-AS1
ENSG00000111641	53.25497274	0.515696881	0.461748454	0.169349309	0.226647469	NOP2
ENSG00000167566	422.7554471	1.107967293	0.243052226	2.19E-06	8.38E-06	NCKAP5L
ENSG00000186666	45.57433886	-0.49427779	0.268586939	0.043762012	0.06919883	BCDIN3D
ENSG00000161800	69.43418607	-0.439487216	0.299537442	0.122027482	0.170716931	RACGAP1
ENSG00000066117	456.3347004	0.2202003	0.151250863	0.138798212	0.190869311	SMARCD1
ENSG00000178449	113.7641768	0.902758176	0.306328914	9.85E-04	0.00226771	COX14
ENSG00000272368	12.43192053	-0.25168315	0.360238531	0.438327236	0.509320377	NA
ENSG00000139624	336.4611901	0.121530838	0.193930655	0.476461075	0.546675583	CERS5
ENSG00000153179	1333.983388	0.218627799	0.283923935	0.411373199	0.483202419	RASSF3
ENSG00000111445	82.46291515	-0.631395559	0.1477453	1.54E-05	5.03E-05	RFC5
ENSG00000122966	28.57413689	0.338058077	0.247913919	0.166030703	0.222771019	CIT
ENSG00000274292	23.17810507	0.751186365	0.409548127	0.030667475	0.050126211	NA
ENSG00000139718	587.1055852	-0.239556182	0.320013429	0.425717523	0.497345299	SETD1B
ENSG00000110801	100.6682065	0.304103698	0.213134932	0.142357162	0.195104352	PSMD9
ENSG00000110987	68.55574131	-1.336030437	0.293569319	1.69E-06	6.63E-06	BCL7A
ENSG00000175727	676.1984778	8.61E-04	0.253231164	0.995454577	0.9962237	MLXIP
ENSG00000139726	424.5293782	-0.497965073	0.238597343	0.025997003	0.043206882	DENR
ENSG00000033030	519.2028926	0.466135409	0.1549301	0.002106533	0.004505912	ZCCHC8
ENSG00000111271	119.7899751	-1.185719504	0.256180979	2.21E-06	8.46E-06	ACAD10
ENSG00000111275	458.2667543	0.350977401	0.34976336	0.294349677	0.36462304	ALDH2
ENSG00000234608	157.4683058	-0.629530577	0.186941595	5.01E-04	0.001228355	MAPKAPK5-AS1
ENSG00000089022	412.267005	-0.634487391	0.154295999	2.71E-05	8.41E-05	MAPKAPK5
ENSG00000273015	190.0704308	-0.90406682	0.170442154	5.23E-08	2.71E-07	LINC00938
ENSG00000057294	16.49463396	1.008641147	0.55509698	0.02887649	0.047542435	PKP2
ENSG00000189079	1000.854906	-0.15608849	0.198738487	0.448194184	0.51896552	ARID2
ENSG00000102699	1479.537459	0.238777091	0.186816903	0.182609485	0.241804828	PARP4
ENSG00000027001	41.96214707	-1.570287555	0.247451197	1.01E-10	8.84E-10	MIPEP
ENSG00000102781	68.41244261	-0.620924357	0.301642791	0.029922157	0.049043011	KATNAL1
ENSG00000132952	950.8378525	1.191694592	0.239253941	2.89E-07	1.31E-06	USPL1
ENSG00000189403	2407.631702	-0.006987411	0.151902134	0.965322094	0.973452416	HMGB1
ENSG00000102753	517.8105468	0.394764255	0.178647921	0.021003183	0.035693387	KPNA3
ENSG00000165475	74.87553497	-0.385221101	0.259841468	0.127926066	0.177788781	CRYL1
ENSG00000275202	28.91573376	1.212768373	0.271168995	3.91E-06	1.43E-05	NA
ENSG00000102547	65.0513438	0.538810108	0.339889171	0.094018922	0.136053382	CAB39L
ENSG00000229473	84.15488885	0.620642604	0.412225176	0.095786564	0.138316303	RGS17P1
ENSG00000120675	401.3458305	0.723272295	0.18887867	5.26E-05	1.54E-04	DNAJC15
ENSG00000102531	868.0220501	-0.05063973	0.134429104	0.705127769	0.757780997	FNDC3A
ENSG00000023516	679.8464015	-1.163354501	0.238794494	4.16E-07	1.82E-06	AKAP11
ENSG00000204899	73.70733108	-0.178586707	0.247705428	0.44104886	0.511856655	MZT1
ENSG00000120685	377.7967558	0.087343548	0.285007035	0.74483428	0.791615606	PROSER1
ENSG00000083535	215.6565385	-1.002444193	0.191883273	9.60E-08	4.73E-07	PIBF1
ENSG00000136122	92.17638027	-0.288033883	0.222374241	0.171046102	0.228536008	BORA
ENSG00000122034	760.775198	0.069954855	0.240054018	0.76051261	0.804916333	GTF3A
ENSG00000120690	5671.404653	1.632694296	0.1893971	1.41E-19	6.60E-18	ELF1
ENSG00000136111	364.7216331	-2.596317094	0.405232825	5.00E-12	5.46E-11	TBC1D4
ENSG00000136158	132.3489587	2.224803244	0.51591357	4.59E-06	1.66E-05	SPRY2
ENSG00000120686	1106.674144	0.625399626	0.215201737	0.002094196	0.004484235	UFM1
ENSG00000102554	151.2084375	3.619680752	0.480108361	1.20E-14	2.16E-13	KLF5
ENSG00000227354	14.85669567	-1.339118207	0.287098972	8.09E-07	3.37E-06	RBM26-AS1
ENSG00000134882	481.0406191	0.088920058	0.13426906	0.501904354	0.5712224	UBAC2
ENSG00000133119	72.56736982	-0.447426066	0.185778068	0.014060292	0.024906618	RFC3
ENSG00000182957	1768.078963	0.540924575	0.252250855	0.022960871	0.038628704	SPATA13
ENSG00000188811	234.4596006	-1.024727661	0.211709793	1.07E-06	4.36E-06	NHLRC3
ENSG00000102837	325.2218732	5.684163329	1.875099538	NA	NA	OLFM4
ENSG00000065150	660.2462731	-0.99348385	0.232572104	3.66E-06	1.35E-05	IPO5
ENSG00000152484	1167.953172	1.168430592	0.266271191	3.23E-06	1.20E-05	USP12
ENSG00000120688	148.037756	0.053923733	0.174571704	0.751618144	0.7969233	WBP4
ENSG00000139514	353.0946561	-0.195381136	0.32219075	0.508018924	0.577042527	SLC7A1
ENSG00000276672	23.67823933	-0.459231984	0.363485504	0.157121812	0.212256715	NA
ENSG00000150907	761.5735807	-0.912117236	0.250774998	1.68E-04	4.51E-04	FOXO1
ENSG00000224418	13.93144974	2.151713445	0.379959608	3.07E-09	2.04E-08	STK24-AS1
ENSG00000136152	768.8508055	0.450029835	0.142299264	0.001252157	0.00282067	COG3
ENSG00000136141	296.8946848	-0.591178388	0.179538122	6.84E-04	0.001629246	LRCH1
ENSG00000214182	27.36143643	-0.085215385	0.351293011	0.777256555	0.818684955	PTMAP5
ENSG00000102543	135.777669	1.078160622	0.222889353	6.90E-07	2.91E-06	CDADC1
ENSG00000083520	1047.122452	0.003203558	0.186693051	0.984735749	0.987925289	DIS3
ENSG00000133103	142.7565694	-1.572064391	0.217555746	9.66E-14	1.47E-12	COG6
ENSG00000224356	12.79106791	-0.449015584	0.341592714	0.147240374	0.20073494	NA
ENSG00000184226	91.65951223	-2.616894919	0.480599315	1.11E-08	6.56E-08	PCDH9
ENSG00000132950	312.4454694	0.508639306	0.181908489	0.004317974	0.008646871	ZMYM5
ENSG00000185950	1145.750284	1.702671677	0.279808077	3.50E-10	2.77E-09	IRS2
ENSG00000088448	1138.266688	0.233215246	0.190961801	0.217503043	0.28121446	ANKRD10
ENSG00000184497	17.9906183	0.882670166	0.348718526	0.006199772	0.011946761	TMEM255B
ENSG00000175198	100.8057097	-0.573537059	0.134177404	1.81E-05	5.83E-05	PCCA
ENSG00000126216	406.268955	-0.291062649	0.170186703	0.082033362	0.120732501	TUBGCP3
ENSG00000152193	275.3527746	-0.589594467	0.215327991	0.00467245	0.009283651	OBI1
ENSG00000122042	857.8458417	-0.046784272	0.178326554	0.809741893	0.846642878	UBL3
ENSG00000122025	120.6312547	1.073118051	0.451762138	0.009431374	0.017415528	FLT3
ENSG00000134884	2052.048947	-0.960047298	0.139046855	2.67E-12	3.07E-11	ARGLU1
ENSG00000232187	30.72716877	1.685087316	0.513120167	9.62E-05	2.70E-04	FTH1P7
ENSG00000136156	5427.909595	0.96162795	0.319840528	8.30E-04	0.001939398	ITM2B
ENSG00000204977	340.843066	0.428924588	0.16342554	0.007249751	0.013732311	TRIM13
ENSG00000274270	45.60110281	1.925865089	0.322795817	1.79E-10	1.49E-09	NA
ENSG00000136104	817.8803451	-0.438840772	0.147686113	0.002332343	0.004940711	RNASEH2B
ENSG00000176124	75.32643526	-0.436462572	0.315060466	0.124626923	0.173763029	DLEU1
ENSG00000139597	366.5122727	-0.308683532	0.177328018	0.072483372	0.108129314	N4BP2L1
ENSG00000133111	31.43770777	-2.442800634	0.311844404	1.08E-16	2.90E-15	RFXAP
ENSG00000122035	11.58842081	0.211235262	0.343148979	0.493529521	0.562744278	RASL11A
ENSG00000240767	35.81129101	2.2588347	0.581516666	8.12E-06	2.80E-05	RN7SL288P
ENSG00000136167	27437.32199	1.516848083	0.219867411	3.07E-13	4.24E-12	LCP1
ENSG00000151287	46.6447198	0.398768828	0.209931694	0.049024252	0.076614844	TEX30
ENSG00000134897	35.31107574	-1.884328079	0.258030809	1.14E-13	1.71E-12	BIVM
ENSG00000233695	46.09000151	-1.051594697	0.389274751	0.00260975	0.005473024	GAS6-AS1
ENSG00000183087	133.6158606	1.738596547	0.385606322	4.52E-07	1.97E-06	GAS6
ENSG00000260910	22.72519795	-1.337650387	0.454250153	6.71E-04	0.001600274	SWINGN
ENSG00000136159	71.37987794	0.350555906	0.282477372	0.173335551	0.230897993	NUDT15
ENSG00000136146	410.3923229	0.084101241	0.157423992	0.588196567	0.651630875	MED4
ENSG00000225131	13.59124416	1.300459013	0.446094473	8.95E-04	0.002082394	PSME2P2
ENSG00000139687	576.4372006	-0.003394497	0.232896729	0.993293574	0.994340395	RB1
ENSG00000139746	1052.524467	-1.044218679	0.208940082	3.49E-07	1.55E-06	RBM26
ENSG00000102780	206.9190367	-0.712266965	0.202970895	3.37E-04	8.51E-04	DGKH
ENSG00000136143	204.9201168	-0.692703118	0.197695917	2.28E-04	5.97E-04	SUCLA2
ENSG00000201793	31.63703399	1.069001093	0.268390977	3.51E-05	1.06E-04	RN7SKP9
ENSG00000169508	1252.883418	0.64252338	0.225373161	0.003411236	0.006985239	GPR183
ENSG00000273149	35.75128652	1.175242577	0.400092714	0.001340318	0.003000762	NA
ENSG00000139826	567.9807544	0.458408041	0.216176705	0.027753596	0.045868604	ABHD13
ENSG00000139684	304.0768262	-0.056980471	0.212453823	0.80197703	0.84025066	ESD
ENSG00000083544	204.6787174	-1.180775336	0.193753058	4.27E-10	3.31E-09	TDRD3
ENSG00000133104	567.6995491	0.820090531	0.223207843	1.26E-04	3.44E-04	SPART
ENSG00000102572	1472.178922	0.410657617	0.125891853	9.00E-04	0.002091908	STK24
ENSG00000136161	343.7410337	-0.140738714	0.278931891	0.583445857	0.646921134	RCBTB2
ENSG00000132965	1233.467693	3.587380228	0.316912649	2.29E-29	5.53E-27	ALOX5AP
ENSG00000032742	135.7714693	-0.444985304	0.185783538	0.015568445	0.027310909	IFT88
ENSG00000102445	611.9685965	0.115292513	0.32635229	0.698086898	0.751631687	RUBCNL
ENSG00000125247	89.52373619	-0.589249641	0.213082445	0.004532897	0.009029039	TMTC4
ENSG00000133106	3600.968306	2.994764232	0.400767059	4.63E-18	1.64E-16	EPSTI1
ENSG00000139832	1271.851044	3.586360704	0.398357997	1.83E-20	1.03E-18	RAB20
ENSG00000134905	657.8748262	0.251894992	0.257877461	0.306132479	0.377022695	CARS2
ENSG00000165572	62.43123556	-0.728211223	0.347363815	0.028599193	0.047118559	KBTBD6
ENSG00000120696	103.3662176	-0.458368801	0.4076725	0.225554705	0.290412383	KBTBD7
ENSG00000120662	118.610151	-0.503219093	0.178918043	0.004236698	0.008499644	MTRF1
ENSG00000172766	464.7730077	-0.676632575	0.211468673	0.00102137	0.002342262	NAA16
ENSG00000102760	679.2915149	1.172938495	0.390726491	0.001381699	0.003085166	RGCC
ENSG00000102763	261.2106023	-1.263339125	0.198079867	1.04E-10	9.06E-10	VWA8
ENSG00000125249	349.2992415	-1.445955374	0.346882531	1.09E-05	3.67E-05	RAP2A
ENSG00000139679	546.3277348	-0.096582674	0.321797682	0.74171752	0.789009349	LPAR6
ENSG00000213995	267.7889104	-0.115343327	0.17651198	0.491364834	0.560705282	NAXD
ENSG00000165474	26.06139466	1.615171154	1.151601299	0.012970337	0.023126187	GJB2
ENSG00000121742	78.99817344	4.779710635	0.651852438	1.23E-14	2.20E-13	GJB6
ENSG00000121741	2025.662277	0.299490003	0.214120428	0.156935289	0.212065061	ZMYM2
ENSG00000150457	636.7546701	1.896538178	0.209498939	2.43E-20	1.32E-18	LATS2
ENSG00000151849	93.17291602	-0.953249773	0.256153899	5.81E-05	1.69E-04	CENPJ
ENSG00000073910	419.3095143	-0.243607129	0.201890448	0.226710981	0.2916376	FRY
ENSG00000083642	972.4057891	-0.215105709	0.147540674	0.137229863	0.188963577	PDS5B
ENSG00000277151	30.40109424	-1.238015169	0.354102861	2.13E-04	5.61E-04	NA
ENSG00000102786	894.5536638	-0.605864662	0.210048502	0.00360707	0.007345081	INTS6
ENSG00000236778	36.7145937	-0.899999335	0.232608004	5.07E-05	1.49E-04	INTS6-AS1
ENSG00000224451	14.09115562	0.391095418	0.340340416	0.216875563	0.280581406	ATP5PBP1
ENSG00000122033	175.5457728	-0.874672392	0.26507825	5.63E-04	0.001363328	MTIF3
ENSG00000125245	159.065085	0.939023994	0.419326054	0.004146332	0.008341843	GPR18
ENSG00000102524	1414.025192	2.179558005	0.514252917	7.74E-07	3.24E-06	TNFSF13B
ENSG00000127870	855.2726424	0.253804612	0.162373753	0.124105087	0.173137108	RNF6
ENSG00000151835	657.9566334	-1.75122552	0.257872657	5.85E-13	7.61E-12	SACS
ENSG00000229152	109.9164121	-0.197112315	0.330238826	0.524384248	0.59250014	ANKRD10-IT1
ENSG00000277767	22.26306085	1.076185847	0.406429157	0.003263774	0.006701578	NA
ENSG00000178695	2185.985566	0.288921748	0.402612343	0.412043491	0.483949852	KCTD12
ENSG00000102805	137.2106151	-0.033360669	0.17589102	0.844095191	0.874285278	CLN5
ENSG00000005812	1121.093918	-0.009565713	0.149460505	0.942418236	0.956243771	FBXL3
ENSG00000122026	3708.955666	-0.492430695	0.24773416	0.033059381	0.053625126	RPL21
ENSG00000134899	238.3376549	-0.580954631	0.171520373	7.09E-04	0.001684664	ERCC5
ENSG00000134864	21.29561704	-1.07428567	0.311788676	2.73E-04	6.99E-04	GGACT
ENSG00000068650	893.2934265	0.438488138	0.169645474	0.009061799	0.016789663	ATP11A
ENSG00000152207	91.81955198	-1.226899016	0.259876047	1.43E-06	5.69E-06	CYSLTR2
ENSG00000188243	243.3464643	-0.907329642	0.299610645	8.31E-04	0.001942608	COMMD6
ENSG00000136100	446.8969312	-1.669640593	0.167237042	2.20E-24	2.41E-22	VPS36
ENSG00000136108	250.5140498	-0.606895336	0.22073655	0.004912002	0.009704133	CKAP2
ENSG00000165416	454.6975147	-0.914179366	0.211283914	9.10E-06	3.11E-05	SUGT1
ENSG00000139517	106.461118	-0.718299367	0.143161898	4.38E-07	1.91E-06	LNX2
ENSG00000186184	564.2651251	0.340111352	0.156679356	0.026588675	0.044081387	POLR1D
ENSG00000174405	346.7497813	0.712226242	0.262501047	0.003162128	0.006509949	LIG4
ENSG00000280734	20.16669863	-1.228479544	0.374728845	3.51E-04	8.85E-04	LINC01232
ENSG00000125246	22.47967033	-2.466148444	0.437216896	1.19E-09	8.54E-09	CLYBL
ENSG00000102710	447.7445479	-0.436266269	0.146736642	0.002767897	0.005769017	SUPT20H
ENSG00000172915	70.46241653	-2.527715255	0.352467096	4.21E-13	5.61E-12	NBEA
ENSG00000136169	420.2050466	-0.283016848	0.213534332	0.171522076	0.229017575	SETDB2
ENSG00000136147	1023.460748	0.908932384	0.242132305	6.00E-05	1.74E-04	PHF11
ENSG00000136144	235.4658402	-1.079132638	0.183827229	1.35E-09	9.58E-09	RCBTB1
ENSG00000165480	43.03040595	2.175596711	0.301591193	3.28E-14	5.42E-13	SKA3
ENSG00000173141	118.855123	-0.256049512	0.295505752	0.327056293	0.398554401	MRPL57
ENSG00000165487	526.3140878	0.18984022	0.175585392	0.253472965	0.320792574	MICU2
ENSG00000102678	31.07454601	-0.049305403	0.429506269	0.893546091	0.916576293	FGF9
ENSG00000120697	233.341679	-0.169057367	0.176758436	0.321748177	0.393134735	ALG5
ENSG00000120699	177.1512188	-0.738375105	0.156368792	1.67E-06	6.58E-06	EXOSC8
ENSG00000151773	12.40254975	-0.730982356	0.403031584	0.037047024	0.059468905	CCDC122
ENSG00000179630	110.853188	0.773810902	0.269741364	0.002021181	0.00434094	LACC1
ENSG00000179611	17.27157096	-0.454778641	0.292494802	0.098142144	0.14125965	DGKZP1
ENSG00000185896	1903.845225	0.823364292	0.185801623	5.52E-06	1.96E-05	LAMP1
ENSG00000150401	136.2263582	0.165229991	0.217804358	0.444726258	0.515536549	DCUN1D2
ENSG00000150403	436.6201363	1.237358835	0.220176782	1.61E-08	9.23E-08	TMCO3
ENSG00000198176	403.6145347	1.095872357	0.258400676	1.53E-05	5.01E-05	TFDP1
ENSG00000153531	16.02256923	1.399255926	0.410775199	1.68E-04	4.50E-04	ADPRHL1
ENSG00000123200	739.1173154	-1.120204369	0.222565992	1.57E-07	7.44E-07	ZC3H13
ENSG00000281026	194.3894055	-0.470878798	0.309620853	0.109480961	0.155349962	N4BP2L2-IT2
ENSG00000132953	797.9546713	-0.255323505	0.261107536	0.289142534	0.359171999	XPO4
ENSG00000276476	32.68342507	-0.197605572	0.495515297	0.576164574	0.640842533	NA
ENSG00000238121	55.64900134	-1.601447835	0.294975779	2.64E-08	1.46E-07	LINC00426
ENSG00000289381	13.38169466	-0.392351852	0.563566323	0.38809835	0.460035382	NA
ENSG00000005810	3496.600187	-0.634637824	0.173112433	1.42E-04	3.85E-04	MYCBP2
ENSG00000196199	594.6342139	-2.076181353	0.260608592	2.68E-16	6.74E-15	MPHOSPH8
ENSG00000121390	632.8026865	-0.290468836	0.150756275	0.045897651	0.072179883	PSPC1
ENSG00000139668	736.6623521	-0.073515645	0.199882696	0.735049927	0.783320221	WDFY2
ENSG00000102796	37.78951799	-0.133671132	0.255728376	0.579532941	0.643520728	DHRS12
ENSG00000136153	96.17897323	-2.078619293	0.28756581	1.00E-13	1.52E-12	LMO7
ENSG00000139508	135.4538255	-1.335469328	0.253624516	4.25E-08	2.24E-07	SLC46A3
ENSG00000132963	638.9537569	1.438434781	0.213458307	1.12E-12	1.39E-11	POMP
ENSG00000134900	2191.422671	-0.318145736	0.216135907	0.136150614	0.187717626	TPP2
ENSG00000253710	157.9169194	-0.348784598	0.192676383	0.065534082	0.099111518	ALG11
ENSG00000139496	2043.03746	1.607650677	0.353016405	1.63E-06	6.43E-06	NUP58
ENSG00000244754	2464.406937	-0.240209256	0.173154223	0.158129161	0.213496095	N4BP2L2
ENSG00000150459	632.3187851	0.512935486	0.197393574	0.007071979	0.013427712	SAP18
ENSG00000231856	47.13141549	1.097394494	0.314244805	2.00E-04	5.29E-04	NA
ENSG00000102606	993.7406974	0.010617354	0.26438197	0.967301955	0.974621191	ARHGEF7
ENSG00000132964	122.2407351	-0.294881871	0.145008635	0.043945403	0.069439293	CDK8
ENSG00000232487	41.25713928	-1.2013929	0.577835448	0.014553583	0.025676009	RASA3-IT1
ENSG00000130177	357.8057532	-0.702168741	0.207145492	3.89E-04	9.73E-04	CDC16
ENSG00000169062	232.7020446	-0.923009076	0.192819866	9.68E-07	3.99E-06	UPF3A
ENSG00000198824	106.5950427	-0.483470768	0.345291433	0.118905919	0.166847699	CHAMP1
ENSG00000224429	9.935739233	-1.597559082	0.340767124	1.31E-06	5.23E-06	LINC00539
ENSG00000215483	11.34564722	-0.743781233	0.379468537	0.035561275	0.057251644	LINC00598
ENSG00000275964	41.37679506	1.083219096	0.235595035	1.61E-06	6.35E-06	NA
ENSG00000228889	13.9457666	0.667621983	0.258262883	0.007857164	0.014776778	UBAC2-AS1
ENSG00000102471	36.58308161	-2.381826914	0.358274341	1.12E-11	1.16E-10	NDFIP2
ENSG00000088387	389.9802665	-2.690682015	0.25994355	7.02E-26	9.27E-24	DOCK9
ENSG00000120694	535.3721238	-1.028385427	0.249764907	3.32E-05	1.01E-04	HSPH1
ENSG00000187676	128.9729477	-0.307285069	0.209990374	0.120666984	0.16906393	B3GLCT
ENSG00000180776	2671.955304	1.170611995	0.167842613	7.25E-13	9.28E-12	ZDHHC20
ENSG00000235532	73.20116355	-3.29681984	0.564129715	1.34E-10	1.14E-09	LINC00402
ENSG00000139793	418.186453	-0.613319086	0.199946857	0.001919081	0.00414038	MBNL2
ENSG00000274922	25.73110226	0.152519165	0.291504922	0.588108792	0.651584298	NA
ENSG00000126226	268.843517	-1.598885056	0.203143675	1.27E-15	2.72E-14	PCID2
ENSG00000139842	736.1710337	-0.931549478	0.149216624	3.28E-10	2.60E-09	CUL4A
ENSG00000126217	36.8992798	-2.777747069	0.365439677	9.21E-15	1.69E-13	MCF2L
ENSG00000186047	33.87521377	1.600940275	0.379725528	7.68E-06	2.66E-05	DLEU7
ENSG00000231607	439.1946263	1.010732068	0.201046036	2.63E-07	1.20E-06	DLEU2
ENSG00000290464	11.86217822	-1.462136571	0.369662232	3.97E-05	1.19E-04	NA
ENSG00000250299	11.50356421	-0.186448329	0.358018312	0.565718363	0.630855108	MRPS31P4
ENSG00000136160	137.7335586	0.97066013	0.980112003	0.087362845	0.127509303	EDNRB
ENSG00000139737	131.6540147	-0.920421595	0.251428509	1.15E-04	3.18E-04	SLAIN1
ENSG00000133121	15.03988313	0.506467443	0.419635446	0.170458138	0.227853227	STARD13
ENSG00000123179	39.02545728	-0.487940538	0.338788129	0.113619975	0.160203603	EBPL
ENSG00000276644	19.42042415	1.069607573	0.386029744	0.003098849	0.00638965	DACH1
ENSG00000152213	105.6291909	0.397024804	0.39772722	0.264112411	0.332338923	ARL11
ENSG00000261485	19.50875224	0.009206317	0.283802431	0.972835355	0.978742984	PAN3-AS1
ENSG00000152520	1281.854516	0.285333658	0.151684154	0.058677131	0.089780043	PAN3
ENSG00000232587	80.2423174	-0.044825222	0.383346028	0.894627769	0.917223606	EEF1A1P3
ENSG00000102755	208.1936636	2.36835087	0.506440902	2.81E-07	1.27E-06	FLT1
ENSG00000083635	52.05756037	-0.500931351	0.222503796	0.017807145	0.030794538	NUFIP1
ENSG00000133114	234.5827369	-1.145760405	0.152476769	2.08E-14	3.56E-13	GPALPP1
ENSG00000188342	227.8770143	-0.053269976	0.116639687	0.636213186	0.696432504	GTF2F2
ENSG00000133112	20144.86346	0.021877333	0.23110146	0.92828446	0.945237442	TPT1
ENSG00000170919	107.4130466	-0.4245146	0.290670231	0.128787012	0.178828316	TPT1-AS1
ENSG00000174032	202.862906	-0.169816479	0.1653887	0.287758353	0.357800722	SLC25A30
ENSG00000139505	1461.283038	1.030168713	0.242983584	9.59E-06	3.27E-05	MTMR6
ENSG00000228808	14.18049959	-0.672653743	0.384995036	0.055932109	0.086125656	HMGB3P4
ENSG00000290577	29.72365544	-4.182364654	0.552932679	7.86E-16	1.74E-14	NA
ENSG00000125304	1742.7241	0.521475496	0.194602888	0.005224413	0.010247444	TM9SF2
ENSG00000102738	125.2472047	-1.055159361	0.280910884	6.54E-05	1.89E-04	MRPS31
ENSG00000102743	46.15899544	-1.14063675	0.316713802	9.86E-05	2.76E-04	SLC25A15
ENSG00000287837	23.01230186	-1.688700318	0.330676764	9.59E-08	4.73E-07	NA
ENSG00000102804	435.031641	0.716322392	0.188841338	1.24E-04	3.38E-04	TSC22D1
ENSG00000102794	316.6395328	4.221780883	1.074674412	3.15E-07	1.41E-06	ACOD1
ENSG00000088451	90.21756388	-0.916163937	0.184275038	3.40E-07	1.51E-06	TGDS
ENSG00000152749	95.00598647	-0.596894805	0.269293894	0.021387684	0.036288792	GPR180
ENSG00000125257	172.9834922	0.369944471	0.274604342	0.166728876	0.223581461	ABCC4
ENSG00000247400	18.85622654	0.144403581	0.287857682	0.595568077	0.658721779	DNAJC3-DT
ENSG00000102580	1634.707241	0.985439538	0.172884246	4.34E-09	2.80E-08	DNAJC3
ENSG00000276809	40.96151889	0.439410726	0.472286228	0.279384171	0.349181198	NA
ENSG00000102595	83.44285226	0.710853531	0.273646472	0.006687033	0.012785405	UGGT2
ENSG00000291010	29.46859764	-0.787322009	0.363799199	0.018452289	0.031832935	NA
ENSG00000153487	313.1428697	0.441551409	0.296090081	0.106058217	0.15112686	ING1
ENSG00000255874	15.29189682	2.751087071	0.552569534	6.30E-08	3.21E-07	PRECSIT
ENSG00000139618	399.4693605	1.305150265	0.412170658	1.78E-04	4.76E-04	BRCA2
ENSG00000283199	64.79315452	-1.224396961	0.406919767	6.92E-04	0.001647135	C13orf46
ENSG00000185989	1757.838502	-0.852522736	0.19013997	5.33E-06	1.90E-05	RASA3
ENSG00000118922	919.1668918	-1.819087253	0.282092519	2.88E-11	2.76E-10	KLF12
ENSG00000133101	54.28808798	6.121427031	0.690422809	6.71E-23	5.76E-21	CCNA1
ENSG00000123178	31.05503865	-0.230294974	0.23164569	0.287528767	0.357603865	SPRYD7
ENSG00000136098	123.6386646	1.13015501	0.185483658	5.51E-10	4.20E-09	NEK3
ENSG00000118939	52.3111486	0.682425548	0.252838632	0.00414817	0.008343186	UCHL3
ENSG00000215417	159.2869172	-1.090642195	0.335670161	5.98E-04	0.001441819	MIR17HG
ENSG00000211821	27.39790837	-2.549859607	0.738381607	2.05E-05	6.53E-05	TRDV2
ENSG00000211829	216.3664272	-1.977877964	0.434263129	4.90E-07	2.13E-06	TRDC
ENSG00000151413	38.44314244	-1.723737794	0.209294725	1.67E-17	5.18E-16	NUBPL
ENSG00000129515	802.6022617	0.505457628	0.200875053	0.008951884	0.016614099	SNX6
ENSG00000087301	167.2553471	-0.007472055	0.178439678	0.95248247	0.964052727	TXNDC16
ENSG00000168229	65.32235671	-2.392503966	0.464856469	1.30E-07	6.24E-07	PTGDR
ENSG00000100519	728.4727221	0.008947403	0.157187878	0.956369801	0.966682529	PSMC6
ENSG00000126773	477.1802831	-0.382530109	0.169178456	0.021580602	0.036574334	PCNX4
ENSG00000154001	476.1538951	-0.231225864	0.178172391	0.177937657	0.236453623	PPP2R5E
ENSG00000198252	390.7880369	-0.834588597	0.313421238	0.003837188	0.007780312	STYX
ENSG00000232774	24.64809051	0.219245684	0.385933704	0.52340691	0.591583505	LINC03033
ENSG00000126790	45.32214173	-1.88527212	0.360538855	7.33E-08	3.69E-07	L3HYPDH
ENSG00000247287	47.49365922	-2.302444675	0.260857607	3.10E-19	1.37E-17	PRKCH-AS1
ENSG00000100614	1709.977343	0.769396805	0.182589245	2.69E-05	8.35E-05	PPM1A
ENSG00000100612	463.8309949	0.7125051	0.222522237	7.59E-04	0.001788295	DHRS7
ENSG00000100731	2821.196532	0.439894201	0.188204308	0.018592602	0.032047834	PCNX1
ENSG00000020426	86.39645072	-0.772394941	0.2065056	1.11E-04	3.07E-04	MNAT1
ENSG00000250548	60.05148618	3.265938054	0.456330975	1.90E-13	2.74E-12	LINC01303
ENSG00000179476	57.68682826	-0.211451824	0.214078542	0.303465612	0.374223476	C14orf28
ENSG00000119599	77.08278985	-0.850883725	0.26666545	6.28E-04	0.001505007	DCAF4
ENSG00000050130	294.3584346	0.469789215	0.222652794	0.02753458	0.045527758	JKAMP
ENSG00000180008	408.451223	-0.425926512	0.174716582	0.012774052	0.022836223	SOCS4
ENSG00000100647	1746.242852	1.24822327	0.307971445	1.20E-05	4.00E-05	SUSD6
ENSG00000276116	9.366693755	-0.04161941	0.320141775	0.892353325	0.915550527	FUT8-AS1
ENSG00000129521	61.18510165	2.606789851	0.436469016	5.78E-10	4.39E-09	EGLN3
ENSG00000269927	13.48730246	0.268650479	0.537198966	0.530643919	0.598576087	NA
ENSG00000273797	38.21351641	0.903231263	0.481930712	0.028789192	0.047415144	NA
ENSG00000165389	75.91408165	-0.694861869	0.383362598	0.047156047	0.073995524	SPTSSA
ENSG00000170345	10702.88167	2.682407608	0.300794062	5.11E-19	2.16E-17	FOS
ENSG00000175985	17.81948663	-0.055817384	0.47128536	0.88535335	0.909547518	PLEKHD1
ENSG00000224861	16.69773355	0.064287361	0.246874409	0.785766922	0.82612213	YBX1P1
ENSG00000119681	30.30711938	0.908201176	0.334993442	0.002800686	0.005831387	LTBP2
ENSG00000165898	126.0701413	0.192019687	0.228616568	0.373643627	0.445570338	ISCA2
ENSG00000140044	827.1755431	2.978033451	0.301758221	2.51E-24	2.71E-22	JDP2
ENSG00000042317	27.04219088	-0.214580261	0.28904537	0.421409487	0.493080593	SPATA7
ENSG00000198718	267.9024855	-0.086229082	0.157040732	0.572701908	0.637383418	TOGARAM1
ENSG00000053770	543.400105	-0.671288786	0.173184912	8.52E-05	2.41E-04	AP5M1
ENSG00000165548	22.35642767	0.183845535	0.439660717	0.620791693	0.682329711	TMEM63C
ENSG00000259719	41.5453315	0.446038464	0.397006586	0.214880755	0.278354487	LINC02284
ENSG00000100650	5778.332964	0.380975139	0.159271635	0.013994722	0.024803682	SRSF5
ENSG00000259151	23.50908037	-0.025669098	0.339638246	0.934864537	0.950338892	CAP2P1
ENSG00000033170	146.7477823	-1.205947784	0.266759087	2.49E-06	9.43E-06	FUT8
ENSG00000197930	2865.401849	2.590158902	0.270325759	1.15E-22	9.72E-21	ERO1A
ENSG00000139977	355.7842123	-0.503712603	0.206580897	0.010922827	0.019848035	NAA30
ENSG00000139921	505.7888878	-0.010799723	0.254169879	0.960702	0.970029203	TMX1
ENSG00000198894	136.4481953	0.112770561	0.229662541	0.607178412	0.66943125	CIPC
ENSG00000258820	23.98738159	3.523310527	0.446008631	7.48E-16	1.67E-14	NA
ENSG00000087302	714.6059603	0.245134599	0.121780601	0.041714929	0.066267623	RTRAF
ENSG00000151320	20.2304293	-2.109092166	0.510360778	5.44E-06	1.93E-05	AKAP6
ENSG00000100629	99.731832	-1.047985758	0.170880561	9.02E-10	6.62E-09	CEP128
ENSG00000258875	16.8713266	-1.571704183	0.346486745	8.88E-07	3.68E-06	NA
ENSG00000258749	12.40205397	0.078116065	0.47535698	0.841793215	0.872535263	NA
ENSG00000070367	712.9652755	-0.10386038	0.214300459	0.625384445	0.686477471	EXOC5
ENSG00000119720	340.1990546	-0.327728828	0.145601871	0.022133915	0.03742749	NRDE2
ENSG00000205476	34.24356263	-1.666452324	0.235818529	3.91E-13	5.27E-12	CCDC85C
ENSG00000080823	10.99242907	-0.189645417	0.320113191	0.526422946	0.594288162	MOK
ENSG00000196663	439.5008745	2.118363118	0.508630082	5.98E-06	2.11E-05	TECPR2
ENSG00000100764	479.5600842	0.757333856	0.126862626	1.00E-09	7.32E-09	PSMC1
ENSG00000125384	1731.470587	2.171792612	0.286611434	2.05E-16	5.29E-15	PTGER2
ENSG00000237356	14.3471292	-1.322369684	0.286208307	1.58E-06	6.24E-06	NA
ENSG00000066739	853.1945488	-0.777766386	0.232293	6.05E-04	0.001457251	ATG2B
ENSG00000211949	96.7189202	-1.321458685	0.431687561	6.77E-04	0.001613943	IGHV3-23
ENSG00000100784	214.3433486	-1.528577365	0.16920052	1.33E-20	7.75E-19	RPS6KA5
ENSG00000211956	28.12753466	-1.320335629	0.380044718	1.61E-04	4.34E-04	IGHV4-34
ENSG00000182512	199.500241	0.978835852	0.339603707	0.002734307	0.005704012	GLRX5
ENSG00000088808	69.46845118	-1.806714243	0.265247438	5.61E-12	6.09E-11	PPP1R13B
ENSG00000066455	402.7228875	0.505581529	0.223719393	0.020163921	0.034464438	GOLGA5
ENSG00000070269	169.0538416	-0.818860079	0.218961057	1.09E-04	3.02E-04	TMEM260
ENSG00000054983	772.8045122	1.507524541	0.283840141	3.45E-08	1.86E-07	GALC
ENSG00000170779	197.4459141	0.815200302	0.307056826	0.004098314	0.008253397	CDCA4
ENSG00000211947	29.5796806	-1.40186196	0.541966518	0.002393631	0.005064517	IGHV3-21
ENSG00000211943	34.46034665	-1.364725456	0.519088449	0.002665646	0.005573019	IGHV3-15
ENSG00000100600	111.9056427	-0.362637872	0.380849516	0.287762386	0.357800722	LGMN
ENSG00000090061	706.4103257	0.843208845	0.287082394	0.001762575	0.003841696	CCNK
ENSG00000183576	620.1962504	0.322487771	0.182871053	0.073445924	0.109439189	SETD3
ENSG00000100865	242.5027634	1.301721693	0.198106367	2.98E-12	3.39E-11	CINP
ENSG00000211955	20.59446188	-1.132489353	0.551203671	0.014607128	0.025764095	IGHV3-33
ENSG00000165914	83.8912333	2.777614247	0.33101043	4.36E-18	1.55E-16	TTC7B
ENSG00000270550	31.94024292	-0.694016673	0.509874321	0.116644746	0.163949329	IGHV3-30
ENSG00000119714	43.65993718	-2.485996962	0.331642838	1.61E-14	2.81E-13	GPR68
ENSG00000211895	655.1024591	-0.880054472	0.436701559	0.020462256	0.034888978	IGHA1
ENSG00000152315	22.52630009	1.187339204	0.342215968	1.93E-04	5.11E-04	KCNK13
ENSG00000042088	260.6956367	-0.25098681	0.139089923	0.063832742	0.09672327	TDP1
ENSG00000211945	18.51803016	-1.411410177	0.463323132	6.17E-04	0.001481099	IGHV1-18
ENSG00000131966	343.9455309	0.400971616	0.161633078	0.011952125	0.021515336	ACTR10
ENSG00000100744	142.0194994	0.192667401	0.233489018	0.385097973	0.457169998	GSKIP
ENSG00000126777	2089.079142	-0.286788983	0.147815867	0.047390259	0.074330296	KTN1
ENSG00000140025	12.35758272	-0.537029268	0.3898078	0.131360127	0.181904858	EFCAB11
ENSG00000100599	1301.387891	1.210706409	0.241742431	2.29E-07	1.05E-06	RIN3
ENSG00000242330	19.19528691	0.104011428	0.525861299	0.807438441	0.84473037	RN7SL683P
ENSG00000200312	23.94851829	1.212572377	0.317703546	5.95E-05	1.73E-04	RN7SKP255
ENSG00000211883	13.3991479	-2.205524703	0.40684818	1.66E-08	9.48E-08	TRAJ6
ENSG00000277734	635.6761738	-2.662554953	0.429078721	3.83E-11	3.61E-10	TRAC
ENSG00000129562	246.9364695	0.170642501	0.33334148	0.569508614	0.634380325	DAD1
ENSG00000155463	785.5541431	0.283302081	0.224185248	0.191951602	0.25236933	OXA1L
ENSG00000197324	1384.742597	1.111014749	0.205985097	2.12E-08	1.19E-07	LRP10
ENSG00000139890	37.07262427	1.059822875	0.362918558	0.001294821	0.002905751	REM2
ENSG00000100461	1235.257535	0.716879014	0.182857667	4.02E-05	1.20E-04	RBM23
ENSG00000100462	101.3489904	-0.669950936	0.273476529	0.008788195	0.016340102	PRMT5
ENSG00000100802	66.80569791	-0.272723289	0.309376341	0.341396281	0.413553325	C14orf93
ENSG00000100804	81.46730443	-0.678779404	0.264204582	0.005480823	0.01068858	PSMB5
ENSG00000179933	157.7193763	-0.493482097	0.328854059	0.102923672	0.147234586	C14orf119
ENSG00000235194	113.8994697	-0.495074534	0.263901973	0.047747309	0.074857357	PPP1R3E
ENSG00000157306	21.5799163	-1.557396548	0.299826191	8.10E-08	4.04E-07	ZFHX2-AS1
ENSG00000259431	29.39120622	-1.035726673	0.240133628	6.69E-06	2.34E-05	THTPA
ENSG00000213983	533.20411	-0.494988887	0.18893195	0.006980357	0.013275144	AP1G2
ENSG00000258727	99.16184107	-1.269155098	0.22830113	2.65E-08	1.46E-07	AP1G2-AS1
ENSG00000157326	53.68674502	-0.655627468	0.406609703	0.061822185	0.093996638	DHRS4
ENSG00000100721	74.67914976	-3.527592362	0.589957394	1.53E-10	1.29E-09	TCL1A
ENSG00000100605	832.4420534	1.094048471	0.19610013	1.40E-08	8.14E-08	ITPK1
ENSG00000165943	476.7074595	-0.17851706	0.184442508	0.313450454	0.384539527	MOAP1
ENSG00000153485	41.37591552	0.058935341	0.242820539	0.801397306	0.839865161	LYSET
ENSG00000170270	35.85362487	-0.314492814	0.342450437	0.302343811	0.373066132	GON7
ENSG00000012963	192.5616769	-0.29658087	0.226663097	0.164838243	0.221337789	UBR7
ENSG00000100601	75.92697275	-0.374937151	0.217746196	0.068152616	0.102300724	ALKBH1
ENSG00000119705	124.7370238	0.543041248	0.175420394	0.00110223	0.002510375	SLIRP
ENSG00000063761	22.9219524	-1.273568798	0.342651746	5.70E-05	1.66E-04	ADCK1
ENSG00000151748	160.3777046	0.277508239	0.246314927	0.235607478	0.301151462	SAV1
ENSG00000270062	34.62210641	-0.16935138	0.252921092	0.47403404	0.544373096	NA
ENSG00000100504	581.4312417	0.81329038	0.484541962	0.056743591	0.087196149	PYGL
ENSG00000119689	718.6414494	0.328185759	0.202249681	0.099954444	0.143505735	DLST
ENSG00000198208	23.12445424	-0.424113178	0.412142757	0.227882513	0.292853797	RPS6KL1
ENSG00000119718	160.4529579	0.111058459	0.141472851	0.430161126	0.501754869	EIF2B2
ENSG00000119684	253.1094752	-0.596303908	0.182664477	8.06E-04	0.001887864	MLH3
ENSG00000119640	20.46591558	-2.363854784	0.388300625	2.48E-10	2.01E-09	ACYP1
ENSG00000170348	1293.722952	-0.052734775	0.233172749	0.819819516	0.855484727	TMED10
ENSG00000100528	272.998746	-0.403492654	0.20377792	0.041926933	0.066596984	CNIH1
ENSG00000020577	170.3289408	0.848467651	0.362168118	0.004695163	0.00932228	SAMD4A
ENSG00000258872	28.14716025	1.947888418	0.553996557	4.06E-05	1.21E-04	FDPSP3
ENSG00000198554	57.21486362	-0.668516043	0.2301455	0.00248034	0.005231663	WDHD1
ENSG00000139926	49.98676143	0.632205184	0.48289133	0.108165812	0.153730323	FRMD6
ENSG00000156411	321.0835469	0.595290411	0.210629107	0.003140199	0.006470218	ATP5MJ
ENSG00000119655	1371.716458	1.914356614	0.230933015	6.26E-18	2.14E-16	NPC2
ENSG00000100603	1022.590299	0.779254639	0.105369684	3.10E-14	5.14E-13	SNW1
ENSG00000179454	420.5581275	-0.251331582	0.150083051	0.089129451	0.129689177	KLHL28
ENSG00000166428	102.7177995	-0.810056522	0.345598235	0.008210504	0.015374328	PLD4
ENSG00000136319	119.551462	-1.257246662	0.164347901	1.19E-14	2.13E-13	TTC5
ENSG00000222489	23.19741059	-0.693782269	0.401271513	0.050731511	0.078953859	SNORA79B
ENSG00000129566	816.9335182	-0.685560231	0.138164223	6.37E-07	2.71E-06	TEP1
ENSG00000092094	269.3542378	-1.242620417	0.172251439	8.17E-13	1.04E-11	OSGEP
ENSG00000100823	277.7606547	-1.801879593	0.377730411	2.38E-07	1.09E-06	APEX1
ENSG00000169413	191.5693893	0.450891571	0.434474578	0.232506652	0.297668684	RNASE6
ENSG00000129538	31.96185305	4.098708031	0.671614013	9.57E-11	8.48E-10	RNASE1
ENSG00000169385	371.6458201	3.615803618	0.458786334	4.91E-16	1.16E-14	RNASE2
ENSG00000165801	462.5983845	0.763836349	0.26213695	0.002704618	0.005646778	ARHGEF40
ENSG00000165804	73.50946844	1.238609864	0.388453546	3.66E-04	9.20E-04	ZNF219
ENSG00000258441	603.7190651	0.107027744	0.383676469	0.760710487	0.80506596	LINC00641
ENSG00000092201	1021.391227	-0.871918641	0.217340181	1.86E-05	5.97E-05	SUPT16H
ENSG00000166166	93.08874521	-0.57978236	0.221365881	0.005284739	0.010352943	TRMT61A
ENSG00000270108	31.25694393	-0.346232324	0.384008661	0.323274908	0.394689022	NA
ENSG00000269940	55.69418832	-0.373547347	0.236400942	0.108622279	0.154286734	NA
ENSG00000269958	89.43484715	-0.552295484	0.256001601	0.027051625	0.044796787	NA
ENSG00000126215	56.43986905	-0.53623154	0.218543222	0.008194712	0.015348791	XRCC3
ENSG00000119699	19.02448657	-0.954380479	0.273527595	2.55E-04	6.57E-04	TGFB3
ENSG00000185215	9830.483887	2.223595708	0.398373121	2.60E-09	1.75E-08	TNFAIP2
ENSG00000272533	61.69559385	1.095284573	0.29190852	5.41E-05	1.58E-04	SNORA28
ENSG00000165959	384.5378568	0.758758357	0.285930095	0.005329887	0.010429918	CLMN
ENSG00000184990	471.2590474	1.232614422	0.246551478	1.53E-07	7.28E-07	SIVA1
ENSG00000179627	39.01615956	0.366824561	0.271807496	0.129407634	0.179532617	ZBTB42
ENSG00000100722	389.4827424	-0.72617613	0.152188472	1.03E-06	4.21E-06	ZC3H14
ENSG00000165533	21.49554856	-0.074263386	0.255372057	0.764086106	0.807918281	TTC8
ENSG00000203485	290.5240475	0.496624954	0.222923198	0.018873342	0.032488507	INF2
ENSG00000131979	1357.149623	1.419906095	0.40603097	3.42E-05	1.04E-04	GCH1
ENSG00000270878	10.00266861	-1.678355267	0.377093523	2.51E-06	9.48E-06	GCATP1
ENSG00000129535	18.914887	0.038524188	0.248541812	0.873429675	0.89937313	NRL
ENSG00000100889	95.99567074	-0.505204946	0.305530531	0.080622823	0.118976073	PCK2
ENSG00000100897	717.7808715	0.333315678	0.302688196	0.249528898	0.316622333	DCAF11
ENSG00000092010	1474.933023	0.784693165	0.316811561	0.005260301	0.010307905	PSME1
ENSG00000100908	29.1734193	0.438232711	0.288543754	0.102677433	0.146941349	EMC9
ENSG00000100911	1278.350468	1.047218129	0.370245675	0.001101131	0.002509021	PSME2
ENSG00000196497	24.17238547	0.258860579	0.324800117	0.38688685	0.458931617	IPO4
ENSG00000287765	17.04054498	3.635586832	0.785400766	6.69E-08	3.40E-07	NA
ENSG00000100926	29.93091436	-0.051407244	0.251749062	0.830207987	0.863416307	TM9SF1
ENSG00000278784	30.38751386	-0.898366948	0.257279248	2.52E-04	6.51E-04	NA
ENSG00000254505	63.36006034	0.156540471	0.214944557	0.450922076	0.521615469	CHMP4A
ENSG00000260669	31.96902961	0.160282473	0.234768416	0.476827766	0.546926064	NA
ENSG00000129559	160.7408773	-0.03892814	0.272307359	0.881186401	0.90611604	NEDD8
ENSG00000092295	22.87766724	0.75808572	0.3554663	0.018249905	0.031506682	TGM1
ENSG00000286825	8.942413771	-0.318268119	0.360268763	0.341762753	0.413856511	NA
ENSG00000157379	96.49951033	-0.325288013	0.167022075	0.048471608	0.075867677	DHRS1
ENSG00000196943	347.8293808	-0.909227572	0.156818259	5.83E-09	3.68E-08	NOP9
ENSG00000213906	72.51901091	-0.449684347	0.299611262	0.117625741	0.165181506	LTB4R2
ENSG00000213903	368.6744705	0.662160092	0.250226175	0.007363027	0.013922814	LTB4R
ENSG00000129465	237.1294965	1.002363188	0.219246419	1.72E-06	6.74E-06	RIPK3
ENSG00000100888	1763.283479	-0.069663111	0.120490299	0.572430114	0.637136494	CHD8
ENSG00000129472	248.8318426	0.54893851	0.257821622	0.028295584	0.046661515	RAB2B
ENSG00000140090	295.1803396	-0.305183875	0.360685681	0.364388792	0.436433382	SLC24A4
ENSG00000100567	371.594047	0.292859694	0.18462424	0.092404141	0.133975191	PSMA3
ENSG00000032219	1340.143173	0.592732036	0.226838405	0.007201795	0.013651432	ARID4A
ENSG00000100575	86.24257854	0.056151371	0.181954028	0.745708175	0.792248906	TIMM9
ENSG00000100578	294.5344417	-1.178632542	0.175681655	8.41E-12	8.90E-11	KIAA0586
ENSG00000100711	63.88871963	-0.592259338	0.233715885	0.008981635	0.016658465	ZFYVE21
ENSG00000165782	539.9719085	1.113758951	0.193801804	2.26E-09	1.54E-08	PIP4P1
ENSG00000140153	362.5493385	-0.199117206	0.182164871	0.259800336	0.327723345	WDR20
ENSG00000100592	107.0576025	-1.275715286	0.262104127	6.43E-07	2.73E-06	DAAM1
ENSG00000171723	44.12183732	-1.039421201	0.245072062	1.51E-05	4.95E-05	GPHN
ENSG00000165792	280.2493446	-0.805742662	0.126980663	1.94E-10	1.60E-09	METTL17
ENSG00000129473	118.1454375	0.774104614	0.187005119	3.20E-05	9.77E-05	BCL2L2
ENSG00000165417	515.3194275	-0.454786543	0.262873707	0.070100968	0.104893781	GTF2A1
ENSG00000134001	481.0873938	-0.478075276	0.213060022	0.018652488	0.032135508	EIF2S1
ENSG00000156127	249.409027	0.812283234	0.350618221	0.005446862	0.01062817	BATF
ENSG00000119686	1126.835757	2.439838686	0.471035202	2.50E-09	1.69E-08	FLVCR2
ENSG00000119685	208.4553908	0.316299582	0.194208968	0.086626942	0.126590838	TTLL5
ENSG00000133935	39.65992339	-0.578058085	0.226439554	0.0076273	0.014386254	ERG28
ENSG00000089916	1907.947704	0.586618982	0.257454193	0.018170658	0.031381277	GPATCH2L
ENSG00000119650	33.37232012	-0.03977886	0.214559273	0.843975686	0.874225051	IFT43
ENSG00000100564	182.4520582	0.302267619	0.225213716	0.161170579	0.217047108	PIGH
ENSG00000081181	12.0310788	1.416447534	0.344836419	1.06E-05	3.58E-05	ARG2
ENSG00000100568	754.8042049	0.818337172	0.119871317	4.51E-12	4.98E-11	VTI1B
ENSG00000072042	488.432948	0.635762014	0.185006444	5.45E-04	0.001324884	RDH11
ENSG00000072415	157.9543527	-0.355333458	0.232583445	0.108439324	0.154072945	PALS1
ENSG00000286319	14.94336831	0.471837227	0.529588577	0.286037775	0.356060302	NA
ENSG00000100554	380.5281992	0.838597473	0.257659895	7.91E-04	0.001854941	ATP6V1D
ENSG00000100883	708.4825264	0.601585175	0.273167827	0.019313388	0.033173858	SRP54
ENSG00000211959	30.74387943	-1.210987159	0.520997582	0.008725177	0.016242007	IGHV4-39
ENSG00000211964	30.72770451	-1.536670168	0.666089925	0.006219124	0.011974334	IGHV3-48
ENSG00000211966	22.22307718	-0.78100353	0.476140772	0.053786554	0.083181464	IGHV5-51
ENSG00000224373	20.97659863	-1.437232022	0.482802293	0.001082226	0.002469895	IGHV4-59
ENSG00000119638	542.7321227	-1.564203974	0.249435078	6.87E-11	6.22E-10	NEK9
ENSG00000075413	1354.669585	0.363493146	0.184588953	0.050339092	0.078420226	MARK3
ENSG00000139899	13.86542387	-0.347642629	0.290213325	0.203420933	0.265197315	CBLN3
ENSG00000100441	1778.24804	0.412841417	0.183011278	0.022308869	0.037665217	KHNYN
ENSG00000100450	443.490232	-1.406226741	0.520115769	0.001405402	0.003131027	GZMH
ENSG00000139990	937.6029511	0.254053904	0.111137146	0.021247047	0.036081994	DCAF5
ENSG00000092140	384.0855443	-0.469593516	0.247323938	0.048783388	0.076263519	G2E3
ENSG00000092108	1314.613481	0.058357263	0.257194862	0.816592265	0.852741614	SCFD1
ENSG00000197249	7425.153807	2.686222657	0.293278867	1.32E-22	1.08E-20	SERPINA1
ENSG00000129484	61.40269328	-0.648118542	0.16297812	4.64E-05	1.37E-04	PARP2
ENSG00000133943	320.2764046	-0.548756343	0.390146832	0.113848408	0.160493926	DGLUCY
ENSG00000129467	100.0262816	1.367378388	0.37201038	6.40E-05	1.85E-04	ADCY4
ENSG00000053254	1470.066374	0.149220381	0.186038009	0.414316244	0.486218421	FOXN3
ENSG00000157227	112.434864	2.521984573	0.342385855	2.81E-14	4.70E-13	MMP14
ENSG00000260711	48.12858231	-3.518971909	0.443704975	1.31E-15	2.79E-14	NA
ENSG00000165929	923.3871942	-2.392490363	0.245404796	1.28E-22	1.06E-20	TC2N
ENSG00000100815	616.6669425	-1.238352374	0.234050872	4.71E-08	2.46E-07	TRIP11
ENSG00000183648	171.4082582	0.159208909	0.209898935	0.431666129	0.503161503	NDUFB1
ENSG00000165934	599.0333097	-0.978480188	0.285249153	1.77E-04	4.73E-04	CPSF2
ENSG00000092203	1028.117722	1.092994781	0.174054231	1.02E-10	8.98E-10	TOX4
ENSG00000165819	291.4121115	-1.62883126	0.187704356	5.74E-19	2.41E-17	METTL3
ENSG00000100483	236.8845839	0.286902595	0.264584727	0.253443027	0.320783179	VCPKMT
ENSG00000100485	1526.246885	0.605971391	0.205916905	0.002690298	0.005619612	SOS2
ENSG00000087299	27.30470557	-1.437511755	0.271208173	3.37E-08	1.82E-07	L2HGDH
ENSG00000100490	53.10932468	0.083174211	0.274121472	0.752326397	0.797436878	CDKL1
ENSG00000092200	19.5035293	-0.573852017	0.437785224	0.115634201	0.162689453	RPGRIP1
ENSG00000133983	22.72380699	-0.152467221	0.29297516	0.576782699	0.64137984	COX16
ENSG00000213463	153.6111953	-2.172387686	0.270994227	7.80E-16	1.73E-14	SYNJ2BP
ENSG00000133997	277.9630687	-0.059673259	0.223355988	0.778993615	0.820029629	MED6
ENSG00000133985	107.9391679	-1.646708875	0.536807777	1.19E-04	3.28E-04	TTC9
ENSG00000006432	66.77426971	-1.03237656	0.268791329	6.40E-05	1.85E-04	MAP3K9
ENSG00000100934	586.2178797	0.026584897	0.124985756	0.835787411	0.867786045	SEC23A
ENSG00000182400	205.6903895	-1.387485245	0.193887367	3.64E-13	4.96E-12	TRAPPC6B
ENSG00000100941	945.1527885	-1.065990178	0.222239675	1.23E-06	4.93E-06	PNN
ENSG00000258940	13.83540007	2.1280944	0.352521169	3.19E-10	2.54E-09	MIA2-AS1
ENSG00000119682	1206.593798	0.896824827	0.21115918	1.33E-05	4.39E-05	AREL1
ENSG00000119616	231.0954714	-0.361556887	0.181983757	0.038506382	0.061589462	FCF1
ENSG00000119596	698.9028344	-0.898606133	0.1990925	3.52E-06	1.30E-05	YLPM1
ENSG00000131981	1482.496791	2.09929027	0.204295185	1.23E-24	1.42E-22	LGALS3
ENSG00000126787	16.23994195	0.066944171	0.36762875	0.84898405	0.878476025	DLGAP5
ENSG00000258413	18.66018141	3.934061989	0.602843452	8.71E-12	9.18E-11	FBXO34-AS1
ENSG00000178974	847.1921157	0.544583015	0.237237401	0.016955367	0.029489755	FBXO34
ENSG00000278818	22.46084965	0.338864018	0.560435672	0.436851393	0.507978343	NA
ENSG00000258469	36.83291361	0.227022556	0.482649238	0.57987046	0.643808487	CHMP4BP1
ENSG00000126775	415.315645	-0.104745287	0.237413196	0.650957392	0.709437482	ATG14
ENSG00000072121	759.091103	0.383805313	0.168646829	0.017524323	0.030357028	ZFYVE26
ENSG00000100916	44.27497784	-0.821689688	0.294952366	0.002712393	0.005660784	BRMS1L
ENSG00000022976	109.4277805	-0.66799546	0.198939477	6.67E-04	0.001593518	ZNF839
ENSG00000100949	237.7254186	0.305679793	0.161242686	0.051676417	0.080307298	RABGGTA
ENSG00000100796	2037.993971	-0.182518177	0.154044566	0.247937225	0.314877403	PPP4R3A
ENSG00000092036	94.5534975	0.54727047	0.323919139	0.067358952	0.101376397	HAUS4
ENSG00000174373	605.9437265	-0.889287927	0.283129256	9.76E-04	0.00224978	RALGAPA1
ENSG00000012983	496.9750618	-0.068411117	0.21111394	0.762287517	0.806315705	MAP4K5
ENSG00000197102	5035.471322	-0.320906974	0.132506859	0.013998575	0.024806804	DYNC1H1
ENSG00000100813	1645.176502	-0.354536976	0.111293945	0.001246132	0.002808428	ACIN1
ENSG00000139998	26.04247158	-1.027630265	0.392113125	0.004499354	0.008968494	RAB15
ENSG00000257365	22.47865237	-0.201644702	0.306267011	0.474272543	0.544538934	FNTB
ENSG00000172590	124.2541913	-0.528701938	0.167638462	0.001138285	0.002583352	MRPL52
ENSG00000100577	57.40666326	-0.23081675	0.198620333	0.231182412	0.296266145	GSTZ1
ENSG00000100580	411.9885768	0.28192634	0.200241226	0.153858024	0.208559521	TMED8
ENSG00000183828	45.64446562	0.278483928	0.234767419	0.207460267	0.269747571	NUDT14
ENSG00000126822	513.1758223	-0.079849006	0.362907832	0.810723381	0.847482519	PLEKHG3
ENSG00000070182	121.0180491	3.966072948	0.643785752	1.47E-10	1.24E-09	SPTB
ENSG00000009830	35.53815333	-0.520828601	0.226854842	0.016130735	0.028193169	POMT2
ENSG00000184887	166.3293167	-0.314560411	0.221104582	0.135537866	0.186999468	BTBD6
ENSG00000198513	20.01493158	-0.494265064	0.234782403	0.03003881	0.049194594	ATL1
ENSG00000196792	371.8078547	0.161990857	0.141045713	0.250014321	0.317119563	STRN3
ENSG00000072110	1130.034147	0.715023756	0.244992225	0.002717333	0.005669434	ACTN1
ENSG00000100478	156.483066	0.039976362	0.160631031	0.801935967	0.84025066	AP4S1
ENSG00000090060	2147.950357	-0.49080537	0.151968696	9.56E-04	0.002207699	PAPOLA
ENSG00000258289	502.5824942	-0.916413894	0.325865102	0.001671013	0.003658921	CHURC1
ENSG00000092208	41.98681829	-0.747804986	0.198169805	8.25E-05	2.34E-04	GEMIN2
ENSG00000100836	294.7322217	-0.034514047	0.166707352	0.833582878	0.865978042	PABPN1
ENSG00000100445	167.3872965	-0.957756536	0.170992431	1.79E-08	1.02E-07	SDR39U1
ENSG00000169397	26.72874539	4.214470321	0.694206084	5.88E-10	4.46E-09	RNASE3
ENSG00000211786	13.4655679	-1.769163645	0.487237543	4.04E-05	1.21E-04	TRAV8-2
ENSG00000211896	568.9834265	-0.61474291	0.535321817	0.174360311	0.23212097	IGHG1
ENSG00000211897	93.15969897	-1.516046972	0.432170026	7.44E-05	2.13E-04	IGHG3
ENSG00000211898	194.708566	-2.083041268	0.372738463	3.88E-09	2.53E-08	IGHD
ENSG00000211899	1875.509896	-1.851486732	0.373479945	1.75E-07	8.20E-07	IGHM
ENSG00000211900	17.78181708	-1.539452344	0.536891693	0.001042966	0.002388712	IGHJ6
ENSG00000237111	14.12400812	-2.139851634	0.50118943	5.33E-06	1.90E-05	IGHJ3P
ENSG00000242472	15.8384311	-1.996503454	0.448991583	1.96E-06	7.59E-06	IGHJ5
ENSG00000211934	22.88184564	-0.39308411	0.536727551	0.378665866	0.450654132	IGHV1-2
ENSG00000211938	53.19093676	-1.150846179	0.449937539	0.003770225	0.007652161	IGHV3-7
ENSG00000224650	23.37513144	-0.864677611	0.479451663	0.042735516	0.067783105	IGHV3-74
ENSG00000176438	1474.093574	0.826076031	0.130581644	1.10E-10	9.53E-10	SYNE3
ENSG00000197555	1967.34328	0.956869847	0.315417557	0.001137319	0.002581892	SIPA1L1
ENSG00000126804	1506.624492	-0.080723404	0.169316138	0.651827224	0.71008506	ZBTB1
ENSG00000100644	16489.47179	2.369237448	0.483488519	1.46E-07	6.98E-07	HIF1A
ENSG00000023608	197.1244347	2.574660043	0.339044045	6.44E-15	1.21E-13	SNAPC1
ENSG00000100918	617.8041489	1.589837815	0.414085932	1.90E-05	6.08E-05	REC8
ENSG00000176473	42.5103426	-0.241201577	0.194098573	0.204446955	0.26626693	WDR25
ENSG00000100628	78.25070276	1.424734691	0.353690946	5.21E-06	1.86E-05	ASB2
ENSG00000165948	19.41017578	0.053730333	0.265213598	0.829973305	0.863235247	IFI27L1
ENSG00000119632	95.70431591	0.884550838	0.358286348	0.005027106	0.009904067	IFI27L2
ENSG00000119698	27.84324599	1.440274287	0.530318054	0.001000318	0.002301023	PPP4R4
ENSG00000126803	34.76058388	3.204175148	0.538200679	3.76E-10	2.94E-09	HSPA2
ENSG00000183484	1484.58921	1.534874101	0.391739733	1.20E-05	4.02E-05	GPR132
ENSG00000184916	30.93363044	0.328002622	0.427691052	0.35779883	0.429479169	JAG2
ENSG00000179364	345.9908481	-0.205195815	0.187333323	0.260621462	0.328579613	PACS2
ENSG00000279495	10.79899138	-1.359190963	0.396779849	2.48E-04	6.42E-04	NA
ENSG00000182979	339.4245241	-0.461216319	0.170021777	0.005197372	0.010200509	MTA1
ENSG00000182809	29.0132915	-2.01091535	0.281272362	3.16E-13	4.35E-12	CRIP2
ENSG00000213145	78.43986929	0.017320839	0.278638114	0.950617864	0.962507343	CRIP1
ENSG00000257341	14.87950398	0.347549458	0.381654738	0.325403865	0.39688018	NA
ENSG00000211890	275.895091	-0.265616779	0.457411414	0.509309751	0.578271758	IGHA2
ENSG00000211892	56.27930258	-0.50398562	0.55154952	0.18936975	0.249508221	IGHG4
ENSG00000211893	360.3602219	-1.046315236	0.520407836	0.017307932	0.03004284	IGHG2
ENSG00000183092	21.11976916	1.204125453	0.517697961	0.008125791	0.01523773	BEGAIN
ENSG00000071246	207.1608377	-0.808527318	0.374430243	0.021992873	0.03720579	VASH1
ENSG00000258301	25.85245231	-0.456395817	0.278521196	0.089987012	0.130790059	VASH1-AS1
ENSG00000013523	141.3191578	-0.233810968	0.213119444	0.26636248	0.334815405	ANGEL1
ENSG00000119669	649.3133306	1.309205366	0.206312628	2.54E-11	2.46E-10	IRF2BPL
ENSG00000273729	57.74721171	-0.027980867	0.350650813	0.928671687	0.945325012	NA
ENSG00000166165	99.20568937	1.386341723	0.464210696	3.19E-04	8.09E-04	CKB
ENSG00000256053	61.3485619	0.040176844	0.194939648	0.83044693	0.86360177	COA8
ENSG00000125375	113.8240856	-0.185554362	0.174405629	0.269407363	0.338225052	DMAC2L
ENSG00000139970	95.38525844	-2.0774818	0.485897048	5.35E-06	1.90E-05	RTN1
ENSG00000100852	951.8621984	-0.518874851	0.216981944	0.014080283	0.024930518	ARHGAP5
ENSG00000165795	36.38379853	-1.328407217	0.377337846	1.06E-04	2.94E-04	NDRG2
ENSG00000100453	524.0424638	-0.214200343	0.286524332	0.422976113	0.494669921	GZMB
ENSG00000054654	4879.437861	-1.294504802	0.222834631	2.80E-09	1.87E-08	SYNE2
ENSG00000156414	82.75119266	1.139856247	0.465140949	0.006729104	0.012860667	TDRD9
ENSG00000099814	30.917851	-0.165018327	0.3704378	0.610700373	0.672847117	CEP170B
ENSG00000187630	44.066331	-0.509190332	0.36902389	0.1216749	0.170313782	DHRS4L2
ENSG00000185024	472.6723428	-0.171052162	0.308370013	0.569895367	0.634648989	BRF1
ENSG00000015133	1900.408307	-0.490649464	0.165823325	0.00252949	0.005318799	CCDC88C
ENSG00000100938	295.4977396	-0.066612561	0.318820546	0.824697154	0.859110025	GMPR2
ENSG00000151332	152.2646938	-0.146633006	0.214472073	0.484406245	0.554051551	MBIP
ENSG00000066427	389.2384183	-0.687424622	0.124573814	2.40E-08	1.34E-07	ATXN3
ENSG00000027075	1708.804155	-1.078853953	0.207292761	6.80E-08	3.44E-07	PRKCH
ENSG00000198668	4453.91292	0.085424152	0.224381413	0.693117498	0.74724108	CALM1
ENSG00000129518	529.6605244	1.051030087	0.162735655	1.70E-11	1.69E-10	EAPP
ENSG00000092199	7784.696979	1.157630067	0.265755038	2.37E-06	9.01E-06	HNRNPC
ENSG00000150527	627.5060436	0.47174575	0.119530615	7.12E-05	2.04E-04	MIA2
ENSG00000136305	187.7278194	0.32736461	0.344836905	0.29760158	0.368043339	CIDEB
ENSG00000100439	132.0017465	1.514181243	0.304199017	3.57E-07	1.58E-06	ABHD4
ENSG00000186469	3089.170485	0.823805895	0.307087042	0.003885532	0.007867519	GNG2
ENSG00000165521	54.05678191	-2.849934584	0.27389711	1.43E-25	1.82E-23	EML5
ENSG00000156050	24.9162519	-1.15959647	0.245896282	8.11E-07	3.38E-06	FAM161B
ENSG00000119723	99.59613875	-0.788071898	0.179073103	8.43E-06	2.90E-05	COQ6
ENSG00000187097	79.41150236	0.050192642	0.202039151	0.80142897	0.839865161	ENTPD5
ENSG00000119636	26.78903684	0.673559703	0.335351351	0.035916252	0.057764393	BBOF1
ENSG00000119711	85.92065691	-1.160717164	0.346803639	2.59E-04	6.67E-04	ALDH6A1
ENSG00000119688	237.7356414	-0.702535993	0.172084557	3.38E-05	1.03E-04	ABCD4
ENSG00000258559	12.12084716	-0.927776664	0.356563029	0.004371881	0.008742535	NA
ENSG00000205659	69.25366516	-0.627379935	0.160574344	5.75E-05	1.68E-04	LIN52
ENSG00000197776	39.87271024	-1.044734455	0.247985829	1.76E-05	5.66E-05	KLHDC1
ENSG00000165525	1240.800729	-0.109264686	0.190546533	0.595764195	0.658836405	NEMF
ENSG00000278771	211.1853121	2.798988151	0.759151579	1.95E-07	9.09E-07	RN7SL3
ENSG00000165527	2726.042758	0.524262444	0.188121883	0.003429252	0.007019006	ARF6
ENSG00000165410	257.3759949	0.589791477	0.404440205	0.098417838	0.141627851	CFL2
ENSG00000198604	2555.807534	0.650049622	0.316323431	0.021923085	0.037106215	BAZ1A
ENSG00000258738	272.1080226	2.074938351	0.431456548	7.43E-08	3.73E-07	BAZ1A-AS1
ENSG00000092020	476.9707565	0.99236851	0.250591481	2.14E-05	6.79E-05	PPP2R3C
ENSG00000100890	64.86124702	-1.475172952	0.190645638	4.42E-15	8.66E-14	PRORP
ENSG00000100902	320.711749	1.688926577	0.280500453	2.80E-10	2.24E-09	PSMA6
ENSG00000151445	163.9575565	-0.100762142	0.198670623	0.604127326	0.666587352	VIPAS39
ENSG00000100591	292.968333	-1.08870407	0.283878948	3.79E-05	1.14E-04	AHSA1
ENSG00000100596	1816.009235	0.814977427	0.359829928	0.009339604	0.01726397	SPTLC2
ENSG00000100632	351.5372586	0.131866739	0.237265115	0.554241048	0.620386278	ERH
ENSG00000029364	436.0677185	-0.255206744	0.123951051	0.035801513	0.057597313	SLC39A9
ENSG00000081177	48.43456773	-0.895850021	0.231071038	3.67E-05	1.11E-04	EXD2
ENSG00000140006	168.177915	-1.509177096	0.2654453	1.14E-09	8.20E-09	WDR89
ENSG00000198133	123.6330461	-1.03250003	0.448803761	0.005994846	0.011598937	TMEM229B
ENSG00000071537	1424.915039	0.372656519	0.155596616	0.015149825	0.026635576	SEL1L
ENSG00000140022	207.7109925	1.256461705	0.409437936	7.82E-04	0.001836835	STON2
ENSG00000165949	3099.056265	9.945454157	0.503625938	3.77E-101	5.37E-97	IFI27
ENSG00000129493	59.38012279	-1.213854623	0.354041073	2.73E-04	7.00E-04	HEATR5A
ENSG00000119673	42.11778452	0.533744304	0.266693611	0.033832242	0.054702881	ACOT2
ENSG00000119661	40.83835903	-1.450866224	0.23535507	1.67E-10	1.40E-09	DNAL1
ENSG00000176903	128.2631458	-0.438948354	0.228833473	0.045024885	0.070995414	PNMA1
ENSG00000119725	109.3473546	0.320077329	0.384837242	0.350406938	0.422099936	ZNF410
ENSG00000270140	10.92297175	0.108827394	0.484359096	0.782920546	0.823554961	NA
ENSG00000165355	676.1650085	0.649335231	0.192832973	7.50E-04	0.001770404	FBXO33
ENSG00000259319	56.64004708	2.407082758	0.282685713	2.38E-19	1.07E-17	JDP2-AS1
ENSG00000246223	52.24117941	-3.442094702	0.492725613	6.26E-13	8.12E-12	LINC01550
ENSG00000257621	943.3619064	-0.668460551	0.183918534	2.12E-04	5.58E-04	PSMA3-AS1
ENSG00000092148	2389.875501	-0.066223294	0.143703734	0.609815597	0.672028202	HECTD1
ENSG00000166170	732.147135	0.100252007	0.138148959	0.472915197	0.543232565	BAG5
ENSG00000126214	591.06624	-0.259738587	0.26457333	0.307282556	0.378079608	KLC1
ENSG00000080824	3757.049207	-0.233633142	0.245091283	0.303177422	0.373966865	HSP90AA1
ENSG00000078304	3200.242003	-0.260280428	0.204648027	0.194051391	0.254613152	PPP2R5C
ENSG00000011114	410.5435234	-0.159553921	0.169007628	0.326688784	0.398208726	BTBD7
ENSG00000156030	1682.809836	0.874161166	0.324745958	0.002897113	0.00601458	MIDEAS
ENSG00000092096	12.71944912	-2.882632574	0.453962463	1.83E-11	1.81E-10	SLC22A17
ENSG00000092067	24.8395173	1.747854873	0.582483985	6.96E-04	0.001655629	CEBPE
ENSG00000185246	442.9335101	-0.731621258	0.171105711	1.06E-05	3.58E-05	PRPF39
ENSG00000100442	204.067819	-0.911399523	0.230385744	3.02E-05	9.28E-05	FKBP3
ENSG00000129534	915.5131181	-0.300654428	0.209444235	0.142348271	0.195104352	MIS18BP1
ENSG00000187790	171.4818648	-0.847363249	0.215694259	3.78E-05	1.14E-04	FANCM
ENSG00000100532	142.2045386	0.692694463	0.241593145	0.002655991	0.005554463	CGRRF1
ENSG00000272909	12.01332033	-1.400063205	0.368678038	4.70E-05	1.39E-04	NA
ENSG00000089775	344.5305126	-1.173043511	0.166995242	1.54E-12	1.86E-11	ZBTB25
ENSG00000179841	75.83682073	-0.996461341	0.329249613	0.001425276	0.003170049	AKAP5
ENSG00000100714	151.6991784	-1.133702392	0.362636926	6.29E-04	0.001508696	MTHFD1
ENSG00000100697	2645.376593	0.123883696	0.163812946	0.435841927	0.507011413	DICER1
ENSG00000198805	753.0447571	0.717010642	0.331191021	0.023128887	0.038889195	PNP
ENSG00000165861	264.3633027	0.823128719	0.213904117	7.45E-05	2.13E-04	ZFYVE1
ENSG00000119707	2130.751052	-0.695157976	0.237287324	0.002611321	0.005475512	RBM25
ENSG00000259109	8.16926388	0.992816371	0.626387317	0.039319853	0.062737507	NA
ENSG00000100767	19.18532235	-0.090782212	0.358382242	0.786391117	0.826656385	PAPLN
ENSG00000258944	32.64268215	0.822092116	0.371515561	0.016737658	0.029153807	NA
ENSG00000133961	1342.372385	1.201477805	0.221566047	3.45E-08	1.86E-07	NUMB
ENSG00000284930	17.11033958	0.847838761	0.545815764	0.059663309	0.091035595	NA
ENSG00000170468	157.5791326	-0.687313263	0.199452465	2.80E-04	7.17E-04	RIOX1
ENSG00000100906	27500.96134	3.362564439	0.473955223	1.03E-14	1.88E-13	NFKBIA
ENSG00000288928	461.8804185	0.792172734	0.460600184	0.050075677	0.078086707	NA
ENSG00000258667	29.98890248	4.298017857	0.614055437	3.46E-13	4.72E-12	HIF1A-AS3
ENSG00000155465	1183.412972	1.183768929	0.332291378	1.14E-04	3.14E-04	SLC7A7
ENSG00000213928	1110.020737	1.45096946	0.397054117	7.39E-05	2.11E-04	IRF9
ENSG00000232573	71.70974921	-1.657374152	0.46072896	3.91E-05	1.17E-04	RPL3P4
ENSG00000127152	1321.341832	-2.439095564	0.27082789	7.49E-20	3.68E-18	BCL11B
ENSG00000258744	12.83435281	-0.727589805	0.430240708	0.038790449	0.06201597	NA
ENSG00000092330	850.3213665	0.433513557	0.1610701	0.005581917	0.010873824	TINF2
ENSG00000092098	78.57419518	0.680114447	0.286359077	0.011337167	0.020514599	RNF31
ENSG00000156381	140.2407135	2.870558051	0.402380339	1.61E-13	2.34E-12	ANKRD9
ENSG00000089902	979.9290152	0.725779165	0.194872925	1.77E-04	4.73E-04	RCOR1
ENSG00000166126	13.95636485	-1.633715149	0.30983429	2.70E-08	1.49E-07	AMN
ENSG00000131323	1030.977581	0.211711628	0.320688342	0.480922716	0.550730338	TRAF3
ENSG00000224721	8.804775304	5.425338355	0.852068027	9.62E-14	1.46E-12	FLVCR2-AS1
ENSG00000234911	11.99759505	-1.294335787	0.424127983	7.48E-04	0.001765934	TEX21P
ENSG00000213741	1738.845319	0.621880622	0.256506595	0.0086675	0.016147298	RPS29
ENSG00000276168	59004.85705	4.471952632	0.394282894	1.22E-33	5.99E-31	RN7SL1
ENSG00000165501	90.7573401	0.408182704	0.199229522	0.032663839	0.053042441	LRR1
ENSG00000165502	1409.155453	0.402926273	0.247728557	0.069821986	0.104542209	RPL36AL
ENSG00000168282	635.72167	0.628306703	0.211578086	0.001248361	0.002812562	MGAT2
ENSG00000165506	68.28916209	-0.313910762	0.237250492	0.155273282	0.210221115	DNAAF2
ENSG00000100479	19.94239873	1.292104081	0.246989402	3.84E-08	2.04E-07	POLE2
ENSG00000165516	356.9696172	-0.622622347	0.175426509	2.86E-04	7.31E-04	KLHDC2
ENSG00000080815	2536.131023	1.061413969	0.217649943	4.16E-07	1.82E-06	PSEN1
ENSG00000198752	250.7989477	0.468565052	0.241867028	0.045419737	0.07154137	CDC42BPB
ENSG00000289424	246.9837553	1.0694524	0.317646492	2.22E-04	0.000580629	NA
ENSG00000289347	10.75121034	2.374490618	0.482189294	1.06E-07	5.19E-07	NA
ENSG00000271780	33.87860164	1.769773083	0.36560759	2.27E-07	1.04E-06	NA
ENSG00000259687	19.52981422	2.650945582	0.403541362	1.65E-11	1.65E-10	LINC01220
ENSG00000289340	59.52521566	3.404733183	0.337183886	3.73E-24	3.94E-22	NA
ENSG00000214900	139.2617914	-0.412706054	0.255560489	0.094616042	0.136806309	LINC01588
ENSG00000289979	11.13594651	1.376960513	0.48652629	7.71E-04	0.001812889	NA
ENSG00000288044	13.02735074	0.259757506	0.380989652	0.449519808	0.520162286	NA
ENSG00000258526	13.19409341	-0.683465422	0.355701361	0.031941974	0.052012486	NA
ENSG00000258733	43.57308328	-0.590192267	0.249721539	0.011626924	0.02098561	LINC02328
ENSG00000289137	16.83327993	-1.983233298	0.480402511	3.81E-06	1.40E-05	NA
ENSG00000247092	31.07105897	-1.453106859	0.233590208	1.75E-10	1.46E-09	SNHG10
ENSG00000215256	37.47949524	-2.014379743	0.348278087	4.70E-10	3.62E-09	DHRS4-AS1
ENSG00000288302	23.34853537	1.400186398	0.319494582	1.83E-06	7.13E-06	NA
ENSG00000126814	57.91227409	-0.53216382	0.252568171	0.022488855	0.037928647	TRMT5
ENSG00000139974	71.45949069	-0.8202052	0.169026245	8.86E-07	3.68E-06	SLC38A6
ENSG00000182107	17.40999694	-0.812381283	0.305206524	0.003882963	0.00786511	TMEM30B
ENSG00000258704	43.6451003	0.002072554	0.359948975	0.997833201	0.99818349	SRP54-AS1
ENSG00000151327	344.0959507	0.096875517	0.365093438	0.77229812	0.814184507	FAM177A1
ENSG00000129460	352.1669855	-0.260213664	0.19231395	0.171665967	0.229111829	NGDN
ENSG00000140030	1706.73551	1.88196565	0.307049326	3.36E-11	3.19E-10	GPR65
ENSG00000258867	33.95746959	0.350122326	0.23506596	0.12809221	0.177950255	HISLA
ENSG00000197119	136.3417451	-0.183906493	0.277709928	0.492870953	0.562153806	SLC25A29
ENSG00000140105	5898.487211	2.046434729	0.309064206	4.08E-13	5.48E-12	WARS1
ENSG00000100811	1306.686856	-0.493648068	0.144902506	5.04E-04	0.001235	YY1
ENSG00000290292	69.8099566	-0.778643756	0.35127715	0.015460912	0.027135633	HOMEZ
ENSG00000139946	834.7464238	0.785672406	0.185759046	2.29E-05	7.23E-05	PELI2
ENSG00000242071	32.38566644	-0.673406857	0.314920404	0.020694782	0.035228107	RPL7AP6
ENSG00000185650	4560.876492	1.802131567	0.376999287	7.31E-07	3.07E-06	ZFP36L1
ENSG00000196405	2155.926229	-1.468329203	0.173403847	1.64E-18	6.22E-17	EVL
ENSG00000126821	207.849193	-0.8538772	0.259629023	4.72E-04	0.001162723	SGPP1
ENSG00000133962	19.87923586	-1.967256698	0.343790538	1.88E-09	1.30E-08	CATSPERB
ENSG00000140092	26.66312885	-1.95632324	0.570882686	1.20E-05	4.00E-05	FBLN5
ENSG00000100503	2822.568991	-0.515454667	0.204407023	0.00997453	0.018304625	NIN
ENSG00000100664	5526.44132	1.22765988	0.254075174	4.05E-07	1.78E-06	EIF5
ENSG00000186648	31.86711166	0.350800748	0.292358491	0.199200914	0.260362776	CARMIL3
ENSG00000288820	12.21581219	0.512797865	0.391475893	0.136061705	0.187613197	NA
ENSG00000226777	124.2726901	-2.874776389	0.362269458	1.41E-15	2.97E-14	FAM30A
ENSG00000165617	22.00384929	-0.727582074	0.468958229	0.06508186	0.098490317	DACT1
ENSG00000100749	446.8065384	-0.405142716	0.152964716	0.008012843	0.015037958	VRK1
ENSG00000185347	200.9043153	0.313041798	0.300990443	0.285095021	0.3549798	TEDC1
ENSG00000185100	58.35618503	2.687918233	0.442650864	5.88E-10	4.46E-09	ADSS1
ENSG00000100814	108.180224	-0.350695323	0.200976337	0.066486753	0.100371186	CCNB1IP1
ENSG00000129480	45.79148875	-1.598664542	0.394115934	4.25E-06	1.55E-05	DTD2
ENSG00000100522	99.73090471	-0.617094524	0.30447979	0.022233346	0.03756887	GNPNAT1
ENSG00000259049	15.22216147	-1.905430432	0.345574524	7.04E-09	4.35E-08	NA
ENSG00000100523	1124.932043	-0.260389158	0.271051666	0.309436401	0.380401194	DDHD1
ENSG00000258731	10.97964199	-0.12746294	0.297029072	0.643872938	0.702927102	DDHD1-DT
ENSG00000197045	955.2591507	0.619601314	0.280402959	0.018948126	0.032601129	GMFB
ENSG00000285774	20.73659558	1.427824849	0.442351065	4.00E-04	9.98E-04	SAMD4A-AS1
ENSG00000168175	1204.07571	0.677985448	0.259211976	0.00537782	0.010510725	MAPK1IP1L
ENSG00000089737	2440.642651	0.196998064	0.201798626	0.30598359	0.376904486	DDX24
ENSG00000125952	1004.632808	0.670475278	0.139817189	1.09E-06	4.43E-06	MAX
ENSG00000142208	1196.914935	0.570821181	0.114812719	5.49E-07	2.37E-06	AKT1
ENSG00000182185	83.62335686	-0.309295847	0.201963907	0.107578369	0.153002256	RAD51B
ENSG00000224078	798.7142426	-2.094395897	0.243732569	4.95E-18	1.74E-16	SNHG14
ENSG00000166140	91.16236974	-0.985145584	0.315801659	7.51E-04	0.001772496	ZFYVE19
ENSG00000104081	1161.154514	1.867148322	0.214185203	3.56E-20	1.87E-18	BMF
ENSG00000134146	42.69709189	-1.438987197	0.239901938	1.04E-09	7.58E-09	DPH6
ENSG00000259345	20.47188482	3.247302315	0.572134755	2.33E-10	1.89E-09	NA
ENSG00000166068	68.75957188	-0.965332478	0.325107136	0.001452445	0.003223935	SPRED1
ENSG00000248905	375.9161748	1.455670568	0.479792876	3.23E-04	8.18E-04	FMN1
ENSG00000285410	428.2798906	0.327829484	0.189859805	0.078552307	0.116233593	GABPB1-IT1
ENSG00000166734	779.7257423	-0.095934369	0.224947563	0.656286599	0.713702411	GOLM2
ENSG00000138613	211.9598957	0.331327886	0.150038356	0.027423823	0.045355151	APH1B
ENSG00000137770	1065.951957	0.363390153	0.169110112	0.027046017	0.044792706	CTDSPL2
ENSG00000157456	11.47584134	0.131651116	0.452390779	0.745006665	0.79173609	CCNB2
ENSG00000166200	1072.104342	0.637187446	0.180329436	2.89E-04	7.37E-04	COPS2
ENSG00000137834	29.4190633	0.792866297	0.55851487	0.083423585	0.122512806	SMAD6
ENSG00000137776	1714.607221	-0.255527482	0.11795734	0.034321388	0.055405749	SLTM
ENSG00000138593	1322.33968	0.497205016	0.176769446	0.004130116	0.008312741	SECISBP2L
ENSG00000103657	4099.232038	-0.481850436	0.208565003	0.017969552	0.031060315	HERC1
ENSG00000188779	10.92197538	-0.022203206	0.352246328	0.945386336	0.958572766	SKOR1
ENSG00000137880	82.7852134	1.087266144	0.340427813	3.52E-04	8.86E-04	GCHFR
ENSG00000259673	25.05023386	-1.9186384	0.262451102	1.24E-13	1.84E-12	IQCH-AS1
ENSG00000157483	198.6706211	0.119148564	0.255486911	0.61319206	0.675331257	MYO1E
ENSG00000166128	4931.476711	1.464718905	0.315929515	7.10E-07	2.99E-06	RAB8B
ENSG00000166233	1941.262298	0.35428363	0.258688452	0.161321132	0.217208796	ARIH1
ENSG00000137841	1330.837534	-0.438451314	0.321159977	0.150975793	0.205218765	PLCB2
ENSG00000074696	171.338595	-1.43294397	0.252085179	1.67E-09	1.17E-08	HACD3
ENSG00000281183	80.04950768	0.355082622	0.407639609	0.333887699	0.405491982	NPTN-IT1
ENSG00000156642	631.1607322	0.876595208	0.164285652	4.05E-08	2.14E-07	NPTN
ENSG00000169018	1268.682402	0.332076582	0.149640322	0.020794333	0.035384886	FEM1B
ENSG00000140464	934.3842755	1.750704568	0.330677743	3.51E-09	2.30E-08	PML
ENSG00000128918	31.11638823	0.217764936	0.585352359	0.635985637	0.696290407	ALDH1A2
ENSG00000067141	58.03995052	-1.949532307	0.236817007	8.61E-17	2.36E-15	NEO1
ENSG00000140382	270.6146418	-0.805066994	0.171452721	1.94E-06	7.52E-06	HMG20A
ENSG00000140284	14.17407763	0.133916389	0.366681405	0.699211253	0.752614787	SLC27A2
ENSG00000136381	988.7530664	-0.296721344	0.175518693	0.083016082	0.122031652	IREB2
ENSG00000189227	51.70288094	0.041710647	0.247974711	0.861261512	0.889285747	C15orf61
ENSG00000179151	82.66506085	-1.70366264	0.228786711	1.31E-14	2.32E-13	EDC3
ENSG00000137764	70.16518113	-1.423647363	0.25935883	1.96E-08	1.11E-07	MAP2K5
ENSG00000282100	33.34077191	-0.287289565	0.43699377	0.453437723	0.524099998	HSP90AB4P
ENSG00000041357	1017.02286	0.800067824	0.214090678	5.01E-05	1.48E-04	PSMA4
ENSG00000140474	246.2522303	-0.804141297	0.186564322	9.36E-06	3.19E-05	ULK3
ENSG00000067221	77.18807175	0.549898743	0.561734937	0.150493601	0.204602369	STOML1
ENSG00000081014	332.5496472	0.177691899	0.218040812	0.382837717	0.454859222	AP4E1
ENSG00000104043	351.4719705	0.788720539	0.316038455	0.010808428	0.019662728	ATP8B4
ENSG00000129038	36.14631325	2.726574965	0.544534716	1.93E-08	1.10E-07	LOXL1
ENSG00000156958	109.7565814	-1.327067728	0.304124775	5.88E-06	2.08E-05	GALK2
ENSG00000137824	165.5256615	-0.397722489	0.15643862	0.009564688	0.017634275	RMDN3
ENSG00000259248	12.33122562	-0.640946904	0.361698085	0.057547397	0.088278996	USP3-AS1
ENSG00000259378	16.70947322	-0.4714871	0.396346681	0.193741835	0.254324089	DCAF13P3
ENSG00000137831	43.24343344	0.333519076	0.406480026	0.355147647	0.426728258	UACA
ENSG00000140497	523.5785445	0.225174299	0.168794737	0.176640706	0.234927357	SCAMP2
ENSG00000169371	55.9591199	-0.872113199	0.335070788	0.004712	0.009350499	SNUPN
ENSG00000140386	311.1740721	-0.663556149	0.146831971	4.29E-06	1.56E-05	SCAPER
ENSG00000104129	101.7480887	-0.613899218	0.20530296	0.001977181	0.004256705	DNAJC17
ENSG00000140455	2756.354669	0.625213144	0.213318389	0.002615035	0.005480879	USP3
ENSG00000136379	39.82559793	0.160178864	0.350277954	0.621098015	0.682549842	ABHD17C
ENSG00000166557	143.4560994	-0.350040715	0.275219365	0.173570321	0.231189112	TMED3
ENSG00000169609	104.820046	-1.096819116	0.152231043	1.95E-13	2.80E-12	C15orf40
ENSG00000196547	1256.65757	0.62409541	0.245736362	0.009353491	0.017287397	MAN2A2
ENSG00000103942	50.73005004	-1.025539575	0.422293505	0.007051852	0.013394852	HOMER2
ENSG00000073417	460.7776148	-0.029947983	0.278948436	0.903167136	0.924116722	PDE8A
ENSG00000181991	103.580477	-0.30445336	0.2455397	0.190944912	0.251347293	MRPS11
ENSG00000069667	2131.834521	-1.262812107	0.328336879	6.22E-05	1.80E-04	RORA
ENSG00000074603	812.2199361	-0.363352491	0.150997712	0.011665391	0.021047042	DPP8
ENSG00000255302	729.6242884	-0.60906104	0.300627288	0.026602255	0.04409877	EID1
ENSG00000140287	107.1937664	1.586385079	0.681155793	0.00315298	0.006494674	HDC
ENSG00000140450	618.259298	0.767939657	0.319469818	0.013301659	0.023684334	ARRDC4
ENSG00000169612	139.3283922	0.776208632	0.154305245	1.54E-07	7.30E-07	RAMAC
ENSG00000183655	39.60637025	-1.2258895	0.413194709	9.24E-04	0.002142168	KLHL25
ENSG00000176463	503.9235038	0.238034192	0.151654899	0.110615667	0.156758705	SLCO3A1
ENSG00000181026	375.5773356	0.661197384	0.180356337	1.06E-04	2.96E-04	AEN
ENSG00000185787	2396.659898	0.63655604	0.15970115	3.87E-05	1.16E-04	MORF4L1
ENSG00000137845	2051.45835	-0.48595759	0.182117404	0.006097498	0.011779953	ADAM10
ENSG00000275454	9.088905335	-0.568178105	0.363456392	0.089681047	0.130425187	NA
ENSG00000259494	28.42847388	-0.594876807	0.227046278	0.007280455	0.013786806	MRPL46
ENSG00000154237	336.6056812	0.78258726	0.248926645	7.94E-04	0.001862702	LRRK1
ENSG00000168904	65.95510117	-0.512910179	0.205578117	0.010292533	0.018832414	LRRC28
ENSG00000140443	287.3982602	-1.294634949	0.263086047	7.19E-07	3.03E-06	IGF1R
ENSG00000128923	249.0763655	-0.80461903	0.245920235	7.75E-04	0.001821797	MINDY2
ENSG00000103995	162.3187098	-0.763867151	0.199745467	9.56E-05	2.68E-04	CEP152
ENSG00000259453	44.09082391	-0.827479101	0.509651	0.048527696	0.075938782	NA
ENSG00000064726	735.093359	0.005348681	0.173554998	0.966953433	0.974407844	BTBD1
ENSG00000200156	21.2044275	0.833461894	0.543636631	0.038866106	0.062122985	RNU5B-1
ENSG00000166716	827.4320513	0.363031889	0.215041959	0.088254544	0.128613147	ZNF592
ENSG00000261529	20.700373	-0.876850166	0.514032693	0.04284189	0.0679367	NA
ENSG00000166477	141.6281943	-1.631260262	0.253942537	1.40E-11	1.43E-10	LEO1
ENSG00000138594	950.6020442	-0.150266485	0.188766464	0.416558279	0.488269302	TMOD3
ENSG00000140259	237.6056801	0.399119851	0.221052053	0.058795366	0.089931979	MFAP1
ENSG00000074621	38.87662499	-0.532744459	0.380116126	0.097530215	0.140535043	SLC24A1
ENSG00000275638	25.29410121	-0.107553029	0.349670191	0.740064983	0.787545438	NA
ENSG00000174485	3127.340298	0.648481933	0.371583929	0.05193062	0.080626292	DENND4A
ENSG00000238311	32.96360697	0.304630738	0.517118353	0.468738288	0.539465519	SNORD13E
ENSG00000103769	973.7821194	0.924758432	0.232784492	2.81E-05	8.70E-05	RAB11A
ENSG00000261544	56.54783669	0.265847174	0.537033473	0.525550387	0.593599819	NA
ENSG00000259924	145.881452	0.812492066	0.524106606	0.053833376	0.083244839	NA
ENSG00000223509	213.8428307	-0.041184881	0.222168564	0.853405812	0.882389406	WHAMMP1
ENSG00000166411	266.0003226	-0.614745108	0.153291221	4.12E-05	1.23E-04	IDH3A
ENSG00000259781	48.56458632	0.54047272	0.375750923	0.100102953	0.143689994	HMGB1P6
ENSG00000092470	65.14468032	-1.302946175	0.241732177	5.02E-08	2.61E-07	WDR76
ENSG00000156970	23.60304364	0.350739176	0.294210197	0.206492842	0.26866131	BUB1B
ENSG00000170776	6505.136901	-0.03070628	0.138274847	0.783120399	0.823704374	AKAP13
ENSG00000173548	52.34459112	0.270701346	0.3068047	0.358004095	0.429653163	SNX33
ENSG00000166762	23.89953751	-2.187343812	0.301873327	2.71E-13	3.77E-12	CATSPER2
ENSG00000140262	790.5401558	0.11593597	0.131030676	0.371742297	0.443674338	TCF12
ENSG00000134153	317.0545615	1.140330468	0.162981377	1.97E-13	2.83E-12	EMC7
ENSG00000182405	52.49026945	-0.190503755	0.172189283	0.250308602	0.31740806	PGBD4
ENSG00000134152	195.9587666	0.111251188	0.399070529	NA	NA	KATNBL1
ENSG00000128463	322.8707004	0.544647352	0.211988244	0.007155162	0.0135748	EMC4
ENSG00000140526	2612.2062	1.422777773	0.255857351	1.04E-08	6.17E-08	ABHD2
ENSG00000140199	1669.14681	0.640396759	0.265451253	0.012103571	0.021760465	SLC12A6
ENSG00000171766	26.58963088	-0.599386724	0.388932777	0.087746747	0.127977854	GATM
ENSG00000171763	217.0210835	1.170660074	0.256207317	5.38E-07	2.32E-06	SPATA5L1
ENSG00000259354	215.6369545	0.477709749	0.817620874	0.28329128	0.353258722	SLC30A4-AS1
ENSG00000104154	73.5645728	-1.605416681	0.269027718	3.34E-10	2.65E-09	SLC30A4
ENSG00000179362	15.97305384	0.561112481	0.687050226	0.232109633	0.297267241	HMGN2P46
ENSG00000104164	1187.850552	0.66661491	0.223949385	0.001978796	0.004259539	BLOC1S6
ENSG00000137767	504.9315209	2.086372107	0.316153785	2.28E-12	2.65E-11	SQOR
ENSG00000273972	16.76344956	1.663154432	0.44121992	1.74E-05	5.61E-05	NA
ENSG00000138592	1667.795443	1.022762637	0.213266866	7.65E-07	3.20E-06	USP8
ENSG00000092439	1444.543643	-0.28421835	0.177128258	0.09663199	0.139325298	TRPM7
ENSG00000279665	23.58164168	0.790128227	0.538315595	0.068616921	0.102943444	NA
ENSG00000117899	304.7015582	-0.624805248	0.209484492	0.001648266	0.003614765	MESD
ENSG00000114062	1867.622525	0.207953281	0.222268869	0.333460501	0.405042218	UBE3A
ENSG00000136383	27.25499227	1.433241124	0.589682838	0.001391611	0.00310438	ALPK3
ENSG00000169857	46.2382268	-0.693133791	0.218415222	8.49E-04	0.001981725	AVEN
ENSG00000166262	16.7057287	-1.757251614	0.365571899	2.97E-07	1.34E-06	FAM227B
ENSG00000104047	117.9583812	-0.749767479	0.229249937	8.28E-04	0.00193621	DTWD1
ENSG00000166797	217.6606753	0.237622642	0.302570741	0.400511501	0.472704429	CIAO2A
ENSG00000028528	823.1734316	-1.216597354	0.149041595	3.50E-16	8.50E-15	SNX1
ENSG00000157734	55.4899498	-2.818211567	0.444188187	1.30E-10	1.11E-09	SNX22
ENSG00000169118	335.0060715	0.274904385	0.206884572	0.155582371	0.210576387	CSNK1G1
ENSG00000103671	163.8492841	-0.187670564	0.155893173	0.213186966	0.276461991	TRIP4
ENSG00000259845	22.13788454	-0.09906443	0.455233504	0.801432252	0.839865161	HERC2P10
ENSG00000159459	764.7328448	-0.746720795	0.174742123	1.40E-05	4.63E-05	UBR1
ENSG00000137842	300.7595918	0.879971148	0.279777416	6.45E-04	0.001543357	TMEM62
ENSG00000166946	953.2507501	0.536527718	0.213777956	0.012884384	0.023001717	CCNDBP1
ENSG00000168806	71.89913798	-0.993981968	0.213483604	9.36E-07	3.87E-06	LCMT2
ENSG00000104093	7986.66081	1.416330359	0.372217335	3.08E-05	9.46E-05	DMXL2
ENSG00000140280	202.643791	0.113174384	0.300691905	0.679764082	0.735299497	LYSMD2
ENSG00000168803	34.07477125	-1.665810837	0.212957613	1.80E-15	3.74E-14	ADAL
ENSG00000033800	1481.981722	0.488588975	0.179891044	0.005600702	0.010901476	PIAS1
ENSG00000138617	61.9612005	-1.363741323	0.262640028	6.72E-08	3.41E-07	PARP16
ENSG00000140543	14.33857737	-1.993891554	0.415946816	2.79E-07	1.26E-06	DET1
ENSG00000128739	105.9066097	-1.66159406	0.247417682	3.48E-12	3.92E-11	SNRPN
ENSG00000242028	125.6598013	0.21743332	0.280512126	0.400442657	0.472662329	HYPK
ENSG00000157450	537.9817565	0.512333265	0.185041561	0.005071621	0.009979348	RNF111
ENSG00000243789	16.06963186	-0.732400812	0.334223084	0.019407063	0.033313838	JMJD7
ENSG00000168970	79.21170477	-1.455863817	0.234535089	3.74E-10	2.93E-09	JMJD7-PLA2G4B
ENSG00000137877	76.13228748	-0.526650898	0.344493761	0.089117642	0.129685237	SPTBN5
ENSG00000104131	380.9935045	-0.794851338	0.207870891	9.11E-05	2.57E-04	EIF3J
ENSG00000185880	416.8766164	0.434480764	0.423903963	0.211636472	0.274601261	TRIM69
ENSG00000103855	11.53536328	2.249200519	0.802839781	9.13E-05	2.57E-04	CD276
ENSG00000128915	384.5411552	-1.247394989	0.223618524	4.11E-09	2.67E-08	ICE2
ENSG00000166825	1643.214123	1.016683039	0.471950482	NA	NA	ANPEP
ENSG00000157823	162.1642164	0.49522081	0.157349011	0.001436108	0.003192147	AP3S2
ENSG00000242498	57.32514534	-0.451591214	0.660595417	0.351275381	0.422895786	ARPIN
ENSG00000182718	3228.50415	1.112567576	0.19985399	5.90E-09	3.71E-08	ANXA2
ENSG00000136371	40.75662592	1.041654468	0.334041606	8.82E-04	0.002053879	MTHFS
ENSG00000279394	15.64445458	0.144418875	0.464428647	0.723512633	0.773338934	NA
ENSG00000286813	73.43291102	0.56801895	0.349053492	0.083550612	0.122674065	NA
ENSG00000278600	196.2301557	0.600110129	0.296911742	0.038051982	0.060903689	NA
ENSG00000259642	89.88652219	2.147172251	0.301903154	4.05E-13	5.45E-12	ST20-AS1
ENSG00000288604	15.52201761	0.73887699	0.335951399	0.020988217	0.035674011	NA
ENSG00000086666	1231.190653	0.727800606	0.262034191	0.003975411	0.008028583	ZFAND6
ENSG00000140379	7103.942768	4.651989289	0.407250816	2.04E-31	6.33E-29	BCL2A1
ENSG00000090487	525.3136234	0.595323809	0.212718637	0.003604807	0.007341851	SPG21
ENSG00000103707	56.10619949	-1.273290257	0.265552736	4.78E-07	2.08E-06	MTFMT
ENSG00000090470	171.0554623	-1.098591245	0.22981147	4.94E-07	2.14E-06	PDCD7
ENSG00000166855	445.8519628	-0.089730015	0.178907557	0.593940015	0.65727824	CLPX
ENSG00000199568	41.64375044	-0.07922149	0.465155742	0.830590741	0.86362893	RNU5A-1
ENSG00000137818	2867.528859	-0.849185197	0.301391435	0.001874128	0.004056908	RPLP1
ENSG00000137807	22.7556672	0.744721702	0.343881792	0.022316454	0.037673559	KIF23
ENSG00000128833	33.3340284	0.557604927	0.394032763	0.084689439	0.124120518	MYO5C
ENSG00000128989	1696.885197	0.261580784	0.186473564	0.148105035	0.201740014	ARPP19
ENSG00000259935	16.74859497	-0.451936441	0.40706131	0.218850542	0.28272577	NA
ENSG00000131871	308.577271	0.84841912	0.173438847	3.16E-07	1.41E-06	SELENOS
ENSG00000131873	1555.907437	1.808166096	0.252588884	4.60E-14	7.38E-13	CHSY1
ENSG00000184277	392.9086349	0.554220799	0.137485144	4.61E-05	1.36E-04	TM2D3
ENSG00000185418	167.3458389	-1.680435316	0.213695405	7.52E-16	1.68E-14	TARS3
ENSG00000140479	36.10137307	1.598610706	0.50638721	5.35E-04	0.00130373	PCSK6
ENSG00000279145	48.02452033	-1.050822461	0.398329819	0.002526919	0.005314397	NA
ENSG00000276533	33.32222351	1.330551709	0.353474201	5.49E-05	1.61E-04	NA
ENSG00000225973	65.78268621	0.690214284	0.268588628	0.005675611	0.01103431	PIGBOS1
ENSG00000069943	236.1742848	0.442516185	0.266080046	0.081314091	0.119884433	PIGB
ENSG00000137876	1087.896044	0.298684589	0.196265743	0.112541052	0.158949733	RSL24D1
ENSG00000187446	1018.393065	1.484880093	0.171982709	2.54E-18	9.38E-17	CHP1
ENSG00000137806	48.92088207	-0.569415321	0.366857534	0.075547895	0.112301139	NDUFAF1
ENSG00000062524	48.52124874	-1.466872872	0.27460938	2.27E-08	1.27E-07	LTK
ENSG00000103932	90.56267424	-1.28540487	0.199525481	1.90E-11	1.87E-10	RPAP1
ENSG00000259448	15.29434011	0.550735221	0.305575721	0.057451272	0.088176042	LINC02352
ENSG00000169926	3160.175431	0.019959204	0.125580296	0.894974684	0.91731525	KLF13
ENSG00000279235	32.25101039	0.00232931	0.409190018	0.997412933	0.997833133	NA
ENSG00000103811	1398.216178	1.09354997	0.247867037	2.80E-06	1.05E-05	CTSH
ENSG00000179455	14.92837704	-1.732593159	0.41488848	1.32E-05	4.37E-05	MKRN3
ENSG00000234664	37.57430105	1.000346089	0.322088908	5.14E-04	0.001257123	HMGN2P5
ENSG00000069966	202.1060437	-1.501280265	0.212741064	7.20E-13	9.23E-12	GNB5
ENSG00000104064	510.0115946	0.643959678	0.243937179	0.004379416	0.008753917	GABPB1
ENSG00000166920	2711.885393	4.281348204	1.091396142	4.55E-06	1.64E-05	C15orf48
ENSG00000140511	333.0298103	0.089951747	0.308601308	0.730053048	0.779102376	HAPLN3
ENSG00000259363	25.46401193	-2.244341415	0.375040885	1.69E-11	1.68E-10	NA
ENSG00000103591	492.3585956	0.796890466	0.167732567	1.17E-06	4.73E-06	AAGAB
ENSG00000140470	25.8932916	-1.671924472	0.35415662	2.26E-07	1.04E-06	ADAMTS17
ENSG00000140471	328.2792253	-1.245418226	0.170647358	1.25E-13	1.85E-12	LINS1
ENSG00000183475	311.3196946	-0.003788824	0.157172852	0.971673292	0.977931835	ASB7
ENSG00000182511	733.3856724	1.009866859	0.322977203	7.42E-04	0.001752349	FES
ENSG00000197299	122.1163063	-0.641633544	0.208370137	0.00122156	0.002755666	BLM
ENSG00000140564	2141.545356	1.251485599	0.365248936	2.00E-04	5.28E-04	FURIN
ENSG00000172183	1672.77292	2.033334933	0.375966131	3.20E-10	2.55E-09	ISG20
ENSG00000166794	1424.76276	0.792962832	0.231037577	3.00E-04	7.63E-04	PPIB
ENSG00000252690	17.59874556	-0.336769869	0.331215035	0.261841731	0.329860387	NA
ENSG00000156232	661.5677115	0.367660991	0.325585646	0.209302141	0.271943909	WHAMM
ENSG00000137817	805.7478843	0.959780017	0.234197833	2.12E-05	6.72E-05	PARP6
ENSG00000179361	505.2271324	1.370343224	0.278107441	2.57E-07	1.17E-06	ARID3B
ENSG00000128872	190.7491873	-1.924972598	0.368210311	5.63E-08	2.90E-07	TMOD2
ENSG00000128973	58.08842292	-0.245680704	0.213078311	0.231051455	0.296151596	CLN6
ENSG00000137871	145.7842831	-1.102714297	0.178333595	3.59E-10	2.82E-09	ZNF280D
ENSG00000069869	108.7740498	0.447888023	0.270887237	0.081904209	0.120569654	NEDD4
ENSG00000185115	314.4692244	-0.27929533	0.197844045	0.134970063	0.186306284	NSMCE3
ENSG00000034053	406.3721878	-1.542049978	0.309382352	1.92E-07	8.95E-07	APBA2
ENSG00000140263	38.4832168	-0.045781086	0.312732785	0.874345729	0.900121239	SORD
ENSG00000186073	20.20775258	-2.171532087	0.281171005	6.11E-15	1.16E-13	CDIN1
ENSG00000140463	67.91044652	-0.989793478	0.197537744	2.62E-07	1.20E-06	BBS4
ENSG00000260898	64.29087815	2.141426728	0.341294021	2.94E-11	2.82E-10	ADPGK-AS1
ENSG00000159322	1557.172981	0.793018491	0.17753727	4.99E-06	1.79E-05	ADPGK
ENSG00000136404	61.59666415	-0.414257722	0.311796772	0.164712658	0.221200188	TM6SF1
ENSG00000166503	124.5340645	-0.252108963	0.291563493	0.364161104	0.436286593	HDGFL3
ENSG00000137802	212.2364697	-1.008498733	0.187091015	5.34E-08	2.76E-07	MAPKBP1
ENSG00000104133	1659.167414	0.065299128	0.180823325	0.690097425	0.744661323	SPG11
ENSG00000172345	104.9534428	0.395051812	0.379283898	0.24500762	0.311564865	STARD5
ENSG00000182768	102.1493162	0.15314034	0.179714082	0.375781347	0.44767918	NGRN
ENSG00000103876	68.76982422	0.869847429	0.225057509	7.28E-05	2.09E-04	FAH
ENSG00000128951	181.2144135	-1.24868185	0.339732813	1.11E-04	3.07E-04	DUT
ENSG00000181827	429.9269635	-0.95691722	0.247653518	5.36E-05	1.57E-04	RFX7
ENSG00000198690	219.9333365	-1.523591663	0.238338896	8.84E-11	7.89E-10	FAN1
ENSG00000166912	1194.070929	0.821164447	0.222371049	1.46E-04	3.96E-04	MTMR10
ENSG00000213614	650.861067	0.117493638	0.154064352	0.447699705	0.518477233	HEXA
ENSG00000140548	402.2328686	0.283675122	0.202937739	0.151320255	0.205619222	ZNF710
ENSG00000273691	36.51587688	-0.452526538	0.485951603	0.283408329	0.353311914	NA
ENSG00000259291	33.34014712	-1.029742375	0.280204813	1.00E-04	2.80E-04	ZNF710-AS1
ENSG00000182054	520.1706147	0.183683762	0.286036002	0.4935149	0.562744278	IDH2
ENSG00000140575	5218.783325	0.120520964	0.237419637	0.599886671	0.662932234	IQGAP1
ENSG00000166145	62.62326629	0.221554939	0.448957283	0.569922444	0.634648989	SPINT1
ENSG00000179335	1194.895429	0.892358452	0.194862358	2.57E-06	9.71E-06	CLK3
ENSG00000167202	760.6246157	-1.193004613	0.251299512	1.22E-06	4.92E-06	TBC1D2B
ENSG00000103653	1830.271634	0.653506923	0.199112125	5.64E-04	0.001366124	CSK
ENSG00000183208	17.58095941	-0.379422094	0.284089545	0.154303715	0.209064219	GDPGP1
ENSG00000173517	314.6060754	-0.195944088	0.18369334	0.282558091	0.352467841	PEAK1
ENSG00000047346	766.4327063	-0.537805928	0.22696286	0.015759162	0.027604689	ATOSA
ENSG00000177971	239.6292417	-0.368305193	0.306048842	0.176101618	0.234275989	IMP3
ENSG00000229474	377.1585002	-0.243797494	0.251284311	0.323086468	0.394560383	PATL2
ENSG00000259917	9.679622675	0.786735701	0.377906518	0.017001107	0.029558702	HNRNPLP2
ENSG00000215252	401.8955401	-1.73577967	0.273782314	2.07E-10	1.70E-09	GOLGA8B
ENSG00000166938	209.4103222	-1.067876085	0.260208788	1.56E-05	5.10E-05	DIS3L
ENSG00000075131	31.57833447	-0.023383051	0.25994102	0.921922337	0.940470356	TIPIN
ENSG00000169032	1208.376805	1.386686819	0.203051647	3.59E-12	4.03E-11	MAP2K1
ENSG00000261351	15.70692323	-0.691070505	0.30108294	0.016375019	0.028578059	NA
ENSG00000174446	107.8235885	-0.269030493	0.203699842	0.156239827	0.211345775	SNAPC5
ENSG00000174444	7856.215924	-1.321545549	0.268622414	1.81E-07	8.49E-07	RPL4
ENSG00000174442	100.8148682	-0.413837512	0.197425129	0.029189425	0.047987976	ZWILCH
ENSG00000261064	10.62069747	0.113616463	0.330294763	0.719356806	0.769820924	LINC02256
ENSG00000198826	57.24929907	-0.085058908	0.319254081	0.772180023	0.814120243	ARHGAP11A
ENSG00000261794	22.99403277	0.761824245	0.425199406	0.036583651	0.058797953	GOLGA8H
ENSG00000246922	69.46642257	-1.36991923	0.314323727	6.18E-06	2.17E-05	UBAP1L
ENSG00000270055	72.1619679	-0.41842542	0.333275863	0.183346708	0.242645727	NA
ENSG00000128731	509.368517	-1.55333777	0.221997084	1.58E-12	1.90E-11	HERC2
ENSG00000140406	738.9127557	1.082653378	0.331505245	3.67E-04	9.21E-04	TLNRD1
ENSG00000259330	529.9740341	1.796661947	0.158671847	2.60E-30	7.27E-28	INAFM2
ENSG00000140320	280.2348192	-0.061213486	0.119973507	0.589907784	0.653272665	BAHD1
ENSG00000169105	41.31499126	-0.339445624	0.253240154	0.149711574	0.203733573	CHST14
ENSG00000128928	190.8894317	-1.549489792	0.204769227	1.43E-14	2.53E-13	IVD
ENSG00000197535	1713.078237	-0.090684785	0.195550769	0.653958656	0.711915696	MYO5A
ENSG00000140332	7556.089616	2.122025982	0.467850397	9.93E-07	4.08E-06	TLE3
ENSG00000176454	57.53988755	-1.452517984	0.300087255	6.50E-07	2.76E-06	LPCAT4
ENSG00000131876	379.3285199	-0.616055464	0.23035159	0.005766092	0.011191292	SNRPA1
ENSG00000206190	499.1347107	-0.556049891	0.227127407	0.008457362	0.015792988	ATP10A
ENSG00000128944	60.85511262	0.396396666	0.280121726	0.126199431	0.175611827	KNSTRN
ENSG00000183060	74.70022119	-0.50992918	0.187804611	0.005613128	0.010922677	LYSMD4
ENSG00000140563	1188.805141	0.911562856	0.281444337	7.40E-04	0.001748211	MCTP2
ENSG00000258632	10.63102786	0.334900415	0.52018079	0.439988765	0.510876043	NA
ENSG00000069956	2083.632559	2.140623086	0.319043403	3.20E-12	3.63E-11	MAPK6
ENSG00000138606	14.26233753	-0.363911768	0.297453744	0.190428886	0.250760699	SHF
ENSG00000140577	628.0012877	0.053105175	0.219444228	0.802891643	0.840961562	CRTC3
ENSG00000167004	3697.474486	1.598707178	0.1802564	2.89E-20	1.54E-18	PDIA3
ENSG00000259581	18.78041422	-0.216057298	0.376035677	0.521343523	0.589742039	TYRO3P
ENSG00000169918	18.34769619	-1.645645342	0.385524439	5.47E-06	1.95E-05	OTUD7A
ENSG00000180357	658.4417698	-1.087988788	0.256588135	8.34E-06	2.87E-05	ZNF609
ENSG00000180304	624.7206471	1.613644785	0.268692189	1.14E-10	9.90E-10	OAZ2
ENSG00000171914	14.78050977	0.511044246	0.414855396	0.180871618	0.239704103	TLN2
ENSG00000138614	228.4616492	-0.213400585	0.158528282	0.162961746	0.219127874	INTS14
ENSG00000137815	713.3014159	0.567965718	0.148196233	1.24E-04	3.39E-04	RTF1
ENSG00000185033	283.0606151	0.523499893	0.313312305	0.070274279	0.105108957	SEMA4B
ENSG00000188549	11.45697136	-0.386567249	0.368053571	0.259665269	0.327581969	CCDC9B
ENSG00000140545	99.0255662	-0.211633118	0.446619101	0.558661919	0.624495138	MFGE8
ENSG00000185043	949.7212673	0.219962356	0.253593217	0.369398619	0.441468841	CIB1
ENSG00000151575	17.5022688	-1.282139692	0.380202616	3.46E-04	8.73E-04	TEX9
ENSG00000103966	1375.396416	1.858529451	0.309150496	6.67E-11	6.06E-10	EHD4
ENSG00000278493	17.39969731	0.870930639	0.559793292	0.058259471	0.089246419	NA
ENSG00000103642	973.9843416	1.846623004	0.201285642	2.87E-21	1.88E-19	LACTB
ENSG00000185088	338.1211581	0.795375834	0.192960269	2.36E-05	7.41E-05	RPS27L
ENSG00000183496	15.85969337	0.259406539	0.365882486	0.443125411	0.514015376	MEX3B
ENSG00000197978	14.84590526	-2.597815281	0.393842719	2.19E-11	2.13E-10	GOLGA6L9
ENSG00000182774	118.1748063	-0.505509395	0.195146885	0.007775792	0.014639203	RPS17
ENSG00000140598	242.5875015	-0.59568468	0.191372248	0.001366998	0.003053298	EFL1
ENSG00000140525	276.1832256	1.008835089	0.288792796	1.74E-04	4.65E-04	FANCI
ENSG00000104142	751.356295	1.80461393	0.232937717	8.71E-16	1.91E-14	VPS18
ENSG00000128908	829.3290383	-0.139030613	0.154037859	0.345036761	0.416829215	INO80
ENSG00000117906	180.6164934	-0.809181673	0.230116644	2.41E-04	6.26E-04	RCN2
ENSG00000140391	365.4538142	-0.158618366	0.219285296	0.453304628	0.52398867	TSPAN3
ENSG00000278991	36.56785793	-0.113695743	0.45214758	0.763540231	0.80740101	NA
ENSG00000269951	34.5877078	0.233401948	0.398949775	0.511724156	0.580691684	NA
ENSG00000140368	671.3322071	-0.233069369	0.234318119	0.311759583	0.382794773	PSTPIP1
ENSG00000260916	167.4494968	-0.095556238	0.214341196	0.649546175	0.708268095	CCPG1
ENSG00000069974	731.3328501	-0.598777425	0.199346993	0.002565496	0.005386559	RAB27A
ENSG00000171262	213.8241082	-0.741403157	0.293726749	0.007321115	0.013854595	FAM98B
ENSG00000286786	89.07958644	-0.515887838	0.435276324	0.165477628	0.222112599	NA
ENSG00000259326	23.65902635	-0.480442558	0.458394407	0.224704604	0.289422455	NA
ENSG00000172575	1269.740849	-2.047653511	0.243018405	2.01E-17	6.19E-16	RASGRP1
ENSG00000138600	1504.380857	1.306269768	0.294765487	2.18E-06	8.36E-06	SPPL2A
ENSG00000180953	21.93685669	0.403402941	0.459048474	0.320166143	0.39143017	ST20
ENSG00000140307	143.6409298	-0.122959715	0.241229262	0.578298645	0.642564071	GTF2A2
ENSG00000234797	48.33390185	-0.766820352	0.289743032	0.004445347	0.008869528	RPS3AP6
ENSG00000128891	186.6261453	0.089728298	0.147968491	0.538203874	0.605874373	CCDC32
ENSG00000166133	58.76311032	-0.774566216	0.303046219	0.004509566	0.008987592	RPUSD2
ENSG00000137812	106.6536063	0.430033394	0.265337306	0.087848049	0.128099376	KNL1
ENSG00000245849	66.00391784	-2.026941328	0.294211741	1.27E-12	1.56E-11	RAD51-AS1
ENSG00000067225	6259.755352	1.472485849	0.174432867	6.34E-17	1.78E-15	PKM
ENSG00000140367	786.0296464	0.530041351	0.200142396	0.005661142	0.011010094	UBE2Q2
ENSG00000167196	218.0266919	-1.056548663	0.195301133	3.77E-08	2.01E-07	FBXO22
ENSG00000140374	325.7352129	-0.049901913	0.199589434	0.797059393	0.83583589	ETFA
ENSG00000175265	430.697027	-1.847008421	0.326324537	6.07E-09	3.80E-08	GOLGA8A
ENSG00000182117	536.0513117	2.189100704	0.349866889	1.90E-11	1.88E-10	NOP10
ENSG00000035664	56.47769121	-0.021298683	0.329145996	0.944552184	0.95799968	DAPK2
ENSG00000140451	29.93257433	1.301217252	0.377923416	2.18E-04	5.72E-04	PIF1
ENSG00000241839	2855.702732	2.262682733	0.314000075	1.10E-13	1.66E-12	PLEKHO2
ENSG00000249240	11.21183985	1.930312695	0.690403101	4.00E-04	9.99E-04	NA
ENSG00000166839	373.984652	1.722829756	0.643974949	0.001360536	0.003041248	ANKDD1A
ENSG00000272888	3176.803249	1.03360319	0.268829829	7.25E-05	2.08E-04	CHASERR
ENSG00000284324	14.22516101	1.012129532	0.474688192	0.010974898	0.019927405	MIR3175
ENSG00000289017	107.9882789	0.345176798	0.45418253	0.38471633	0.456862666	NA
ENSG00000140299	3104.891282	0.978920118	0.15042657	2.35E-11	2.28E-10	BNIP2
ENSG00000184508	56.15220059	-0.827071695	0.354336056	0.010507628	0.019184095	HDDC3
ENSG00000140553	275.5799307	-0.454224528	0.290727448	0.100155499	0.143736458	UNC45A
ENSG00000166965	26.79833065	-1.621270545	0.372256114	4.66E-06	1.68E-05	RCCD1
ENSG00000198901	12.6794848	1.018715329	0.477222872	0.011974882	0.021550854	PRC1
ENSG00000284946	18.68114142	0.735133409	0.435900018	0.050140856	0.078162682	NA
ENSG00000184056	55.75980335	0.079672277	0.230937907	0.720679691	0.770947086	VPS33B
ENSG00000275120	15.0638394	-0.848841971	0.324083425	0.005556291	0.010831308	ZSCAN2-AS1
ENSG00000176371	47.65670845	-1.203941575	0.308015548	4.24E-05	1.26E-04	ZSCAN2
ENSG00000177082	181.5088304	-0.960274875	0.12490489	1.41E-14	2.49E-13	WDR73
ENSG00000197696	10.15217746	0.288714855	0.328283895	0.329157886	0.400738406	NMB
ENSG00000255571	25.2771233	-0.715868923	0.350642612	0.020790335	0.035382309	MIR9-3HG
ENSG00000261423	31.68462323	1.286264932	0.304103866	7.46E-06	2.59E-05	TMEM202-AS1
ENSG00000259347	14.16790798	1.807124009	0.422651526	3.83E-06	1.41E-05	NA
ENSG00000174171	68.56022011	-2.421385846	0.440637228	1.96E-08	1.11E-07	NA
ENSG00000179523	45.3496947	-1.113330161	0.268695524	1.23E-05	4.10E-05	EIF3J-DT
ENSG00000261801	21.43293373	-1.530867576	0.326105505	5.61E-07	2.41E-06	LOXL1-AS1
ENSG00000244879	346.4782475	-1.616903019	0.251029415	1.15E-10	9.91E-10	GABPB1-AS1
ENSG00000237550	240.8636397	0.045284984	0.355610167	0.881561713	0.906436551	NA
ENSG00000170113	129.318402	-0.936760456	0.29504352	4.27E-04	0.001061978	NIPA1
ENSG00000140157	659.0752512	0.643503087	0.223558624	0.001690764	0.003698756	NIPA2
ENSG00000275835	195.644213	-0.59150012	0.287172628	0.026410009	0.043815766	TUBGCP5
ENSG00000273749	554.3448607	0.761402879	0.229426822	5.18E-04	0.001266213	CYFIP1
ENSG00000185442	14.0484699	1.469910382	0.351047214	0.0069797	0.013275144	FAM174B
ENSG00000247982	308.9590665	-1.433023457	0.418117374	7.87E-05	2.24E-04	LINC00926
ENSG00000255529	228.1334296	-0.336366756	0.226644233	0.123468869	0.172350783	POLR2M
ENSG00000092531	703.3407269	-0.207503996	0.222165784	0.34730255	0.419033511	SNAP23
ENSG00000180979	161.2468171	0.657920088	0.179234966	1.85E-04	4.93E-04	LRRC57
ENSG00000137814	297.8459084	0.574010929	0.144634735	5.15E-05	1.51E-04	HAUS2
ENSG00000159433	102.3631696	-2.072917469	0.249009409	1.67E-16	4.35E-15	STARD9
ENSG00000140326	159.1863078	-0.669110162	0.207262021	9.43E-04	0.002180625	CDAN1
ENSG00000128881	390.4771836	-0.290285085	0.205457594	0.1539077	0.208591743	TTBK2
ENSG00000259630	18.35681691	0.167954411	0.420990525	0.644546751	0.7035549	FABP5P9
ENSG00000174197	1073.257313	-0.898599389	0.146259797	1.88E-10	1.55E-09	MGA
ENSG00000167173	2054.854153	2.384537909	0.364671415	4.84E-12	5.31E-11	C15orf39
ENSG00000287926	35.69235626	2.956250946	0.648648171	4.04E-07	1.78E-06	NA
ENSG00000140365	116.7959751	0.441231255	0.236157014	0.052360166	0.081213547	COMMD4
ENSG00000140398	165.2902699	-0.409985875	0.47828964	0.286154705	0.356174739	NEIL1
ENSG00000140400	1539.395324	0.218346721	0.251455644	0.367594436	0.439681457	MAN2C1
ENSG00000260274	17.209203	-0.139387438	0.354146711	0.660579606	0.71775629	NA
ENSG00000169410	258.3694745	0.087098631	0.248787674	0.714887457	0.766016131	PTPN9
ENSG00000169375	1360.624118	0.554112019	0.220601871	0.008552023	0.015948852	SIN3A
ENSG00000166887	922.3498355	0.24835243	0.149246201	0.095341697	0.137743713	VPS39
ENSG00000103978	771.9008513	1.09E-04	0.195384577	0.983341537	0.986665509	TMEM87A
ENSG00000140350	1711.129726	0.968193443	0.334304212	0.001296254	0.002908508	ANP32A
ENSG00000138604	92.24432406	-1.034267428	0.359407563	0.001910485	0.004125582	GLCE
ENSG00000290823	16.82103852	-0.181767837	0.306939805	0.535889203	0.603680373	NA
ENSG00000138623	202.5287362	0.689730036	0.469217801	0.08487248	0.124333034	SEMA7A
ENSG00000138629	120.4220257	-0.026988489	0.314661092	0.93079564	0.947216362	UBL7
ENSG00000247240	30.23814892	-0.972643751	0.208889528	1.80E-06	7.01E-06	UBL7-DT
ENSG00000068305	1198.600665	0.85480018	0.175406741	5.41E-07	2.33E-06	MEF2A
ENSG00000182253	132.5011025	-2.5189015	0.472152819	4.72E-08	2.47E-07	SYNM
ENSG00000290879	61.84030796	-0.316818384	0.253104877	0.197711652	0.258755247	NA
ENSG00000291082	19.1860307	-0.761712168	0.356481363	0.019598834	0.033603392	HERC2P9
ENSG00000291027	20.82509813	0.128997951	0.338164192	0.683634602	0.738918663	UBE2Q2P1
ENSG00000291159	170.6522257	-0.220052551	0.22653881	0.324675297	0.396195069	NA
ENSG00000140612	694.0340746	0.38036021	0.170899011	0.023276722	0.039095548	SEC11A
ENSG00000291003	44.96447073	-2.088614583	0.444168479	7.67E-07	3.21E-06	NA
ENSG00000290399	57.50248256	-0.02052716	0.322443133	0.943791543	0.95736451	NA
ENSG00000140403	176.5809597	-0.110419192	0.250932526	0.679939366	0.735421336	DNAJA4
ENSG00000140395	155.3462847	-0.946773266	0.211349982	3.16E-06	1.17E-05	SKIC8
ENSG00000259562	12.48504327	-1.31603855	0.379472506	2.10E-04	5.54E-04	NA
ENSG00000173575	9070.938775	0.823099347	0.311012647	0.005091219	0.010013761	CHD2
ENSG00000285077	21.94814226	-0.069294544	0.360944611	0.827362916	0.861085963	ARHGAP11B
ENSG00000140521	1068.099403	-0.209452873	0.145697558	0.13739961	0.189146825	POLG
ENSG00000172349	1480.285226	-1.542366134	0.268612502	2.24E-09	1.53E-08	IL16
ENSG00000232653	26.89436187	-1.160409706	0.269639672	1.37E-05	4.52E-05	GOLGA8N
ENSG00000129003	3752.638374	-0.882433102	0.175602013	4.80E-07	2.08E-06	VPS13C
ENSG00000166710	84201.07383	1.648069971	0.30593487	2.64E-09	1.78E-08	B2M
ENSG00000247556	796.4974748	-1.92439371	0.311576742	2.25E-10	1.83E-09	OIP5-AS1
ENSG00000140265	303.9734417	-0.394267051	0.241241985	0.088470289	0.128901183	ZSCAN29
ENSG00000137822	87.78728933	-1.133988269	0.19109965	7.42E-10	5.52E-09	TUBGCP4
ENSG00000067369	767.903167	0.232183716	0.305397452	0.419466843	0.491170577	TP53BP1
ENSG00000166963	73.14669227	0.998611644	0.276563264	1.20E-04	3.29E-04	MAP1A
ENSG00000168781	29.72076215	-1.801749242	0.219272477	1.04E-16	2.81E-15	PPIP5K1
ENSG00000178802	156.6015181	-0.843567285	0.294068059	0.002505504	0.005278489	MPI
ENSG00000178761	246.031591	-1.131940015	0.213148459	6.74E-08	3.42E-07	FAM219B
ENSG00000178741	282.342642	0.826804658	0.253456478	4.11E-04	0.001023769	COX5A
ENSG00000178718	16.44890156	-1.158080831	0.518471847	0.005426008	0.010594732	RPP25
ENSG00000198794	15.95535524	0.110883049	0.434409455	0.755405977	0.800105885	SCAMP5
ENSG00000138621	489.9526294	2.668728738	0.477499789	2.44E-09	1.65E-08	PPCDC
ENSG00000140264	1818.613473	0.835624166	0.238515809	2.17E-04	5.70E-04	SERF2
ENSG00000021776	1055.623288	-0.4052584	0.13982935	0.002940078	0.006097039	AQR
ENSG00000198146	634.0510514	-1.05591871	0.203778045	8.99E-08	4.45E-07	ZNF770
ENSG00000137801	48812.65311	3.362866736	0.832444952	4.38E-06	1.59E-05	THBS1
ENSG00000276107	377.0277857	2.149906571	0.88475465	0.001424489	0.003168793	THBS1-IT1
ENSG00000128829	422.9600435	0.180464444	0.255641213	0.457186411	0.528004538	EIF2AK4
ENSG00000140319	850.7870918	0.069113143	0.235860247	0.756915857	0.80146679	SRP14
ENSG00000166147	18.02411907	1.099065263	0.477692455	0.009512269	0.017542171	FBN1
ENSG00000140416	122.0391923	0.253143453	0.300776733	0.391235898	0.463291977	TPM1
ENSG00000214013	232.7543242	-0.521857039	0.211718721	0.011017238	0.020001734	GANC
ENSG00000092529	54.55814656	-1.117917941	0.364061511	0.001344368	0.003009356	CAPN3
ENSG00000103994	2957.071738	0.637518003	0.195705874	7.84E-04	0.001840589	ZNF106
ENSG00000104177	98.03741035	-1.78750092	0.316590474	9.41E-09	5.66E-08	MYEF2
ENSG00000103569	6918.732997	3.664104752	0.472141649	5.84E-15	1.12E-13	AQP9
ENSG00000259651	57.87285404	2.257585966	0.998918953	0.002616016	0.00548213	MTCO3P23
ENSG00000259626	32.13357328	2.33207273	0.753727633	2.73E-04	7.00E-04	MTND3P12
ENSG00000259600	87.25864525	1.847871417	0.984493623	0.008099526	0.015192476	NA
ENSG00000259379	69.17977676	1.660604592	0.999329375	0.013901196	0.024647119	MTND5P32
ENSG00000259671	57.11927753	1.719272769	0.919906371	0.009296573	0.017196313	MTCYBP23
ENSG00000066933	464.4470398	-1.349538165	0.182321623	6.52E-14	1.02E-12	MYO9A
ENSG00000166949	2363.5115	1.027463245	0.383328185	0.002977042	0.006163775	SMAD3
ENSG00000197562	212.1082349	1.453752723	0.277541459	3.39E-08	1.83E-07	RAB40C
ENSG00000167930	162.7069345	0.428012026	0.189105361	0.020373782	0.034756423	FAM234A
ENSG00000103126	639.6164164	0.198374174	0.173052105	0.240052849	0.306006527	AXIN1
ENSG00000167972	28.65599134	-2.094033277	0.380957856	1.18E-08	6.93E-08	ABCA3
ENSG00000131634	92.81973134	-3.376543481	0.526845733	3.02E-12	3.43E-11	TMEM204
ENSG00000168096	52.66033083	-1.452443314	0.251164536	1.27E-09	9.06E-09	ANKS3
ENSG00000059145	293.8380201	-0.427266636	0.276512986	0.110382119	0.156474423	UNKL
ENSG00000278434	12.85982722	0.508297451	0.382600785	0.139257942	0.191409142	NA
ENSG00000187535	39.89998331	-0.660069783	0.302498911	0.024115853	0.040364552	IFT140
ENSG00000275056	30.75199428	0.529300339	0.294259629	0.057252857	0.087921827	NA
ENSG00000140632	623.2015939	-0.447892805	0.097544865	4.30E-06	1.56E-05	GLYR1
ENSG00000089486	181.6398856	0.442525745	0.246378995	0.05928028	0.090547323	CDIP1
ENSG00000103489	330.3755938	-1.142192013	0.177202203	2.92E-11	2.80E-10	XYLT1
ENSG00000162104	160.3760199	-0.233116839	0.20575452	0.246899915	0.31361594	ADCY9
ENSG00000103199	80.4840914	-0.725980405	0.188836382	9.06E-05	2.56E-04	ZNF500
ENSG00000005339	2123.276009	0.183983971	0.255292407	0.462024616	0.532728553	CREBBP
ENSG00000134419	1827.448228	0.113666625	0.221402473	0.601692754	0.664464297	RPS15A
ENSG00000102858	866.7878514	1.099942201	0.277637957	2.80E-05	8.65E-05	MGRN1
ENSG00000103528	17.57091361	-0.792597103	0.524437455	0.048964614	0.076530037	SYT17
ENSG00000090905	1057.97585	-0.570811232	0.226857068	0.008167712	0.015308282	TNRC6A
ENSG00000048471	484.5444375	-0.203218898	0.208062526	0.34845161	0.420135275	SNX29
ENSG00000058600	706.5378512	-1.090912896	0.387164427	0.001997894	0.00429935	POLR3E
ENSG00000153443	97.88860935	0.452677406	0.335273737	0.145896551	0.199169691	UBALD1
ENSG00000170540	1158.882213	0.712047959	0.213449199	6.05E-04	0.001456314	ARL6IP1
ENSG00000171208	144.4142076	1.473100571	0.319499195	3.62E-07	1.60E-06	NETO2
ENSG00000196470	294.7109354	0.320709009	0.283394573	0.243839783	0.310316745	SIAH1
ENSG00000067365	178.2768351	0.315775681	0.230229681	0.15878808	0.214284198	METTL22
ENSG00000280067	25.7283934	0.31565168	0.468613804	0.43568236	0.506867173	NA
ENSG00000103485	13.13495556	-0.367131897	0.310585912	0.213425128	0.276695289	QPRT
ENSG00000102910	884.2470282	-1.014684725	0.131997916	1.17E-14	2.12E-13	LONP2
ENSG00000102921	2850.386002	2.030958116	0.422758181	9.90E-08	4.87E-07	N4BP1
ENSG00000129636	374.4068374	0.318772412	0.14191721	0.023338575	0.039162409	ITFG1
ENSG00000102900	436.6494666	-0.026577441	0.216831054	0.901164847	0.922598027	NUP93
ENSG00000167186	76.95187905	-0.377227801	0.218279093	0.075311524	0.111973139	COQ7
ENSG00000122299	1173.804332	0.695475294	0.207664251	5.81E-04	0.001404358	ZC3H7A
ENSG00000007545	266.9654766	1.153202211	0.276183581	1.85E-05	5.94E-05	CRAMP1
ENSG00000006007	529.0916427	1.066416829	0.185072454	2.76E-09	1.85E-08	GDE1
ENSG00000243609	67.91811386	1.874985048	0.592814897	1.47E-04	3.97E-04	RPS2P44
ENSG00000224631	50.33435437	-0.60947707	0.280037669	0.020323725	0.034692228	RPS27AP16
ENSG00000135720	1170.915555	-0.147850485	0.246630441	0.539885153	0.607317516	DYNC1LI2
ENSG00000141076	144.3570234	-0.294230182	0.230060994	0.16664537	0.223490515	UTP4
ENSG00000087253	535.5707557	1.564361037	0.229748388	2.40E-12	2.77E-11	LPCAT2
ENSG00000178573	425.0711609	-0.614985886	0.314590708	0.028550476	0.04705297	MAF
ENSG00000103047	174.5601507	-1.183080849	0.289152961	1.60E-05	5.21E-05	TANGO6
ENSG00000088682	91.5093196	-1.148612421	0.247686715	1.56E-06	6.18E-06	COQ9
ENSG00000070761	148.6905254	0.347175509	0.215772284	0.092325899	0.133902627	CFAP20
ENSG00000135736	34.67649995	-1.897809365	0.374718716	6.43E-08	3.27E-07	CCDC102A
ENSG00000261997	57.10492809	0.857926894	0.460569761	0.03558537	0.057277491	NA
ENSG00000205078	15.79943423	0.162896767	0.293202316	0.549823491	0.616501543	SYCE1L
ENSG00000131149	922.0230174	0.624614119	0.218612688	0.003637808	0.00740344	GSE1
ENSG00000103111	610.3390854	0.170184589	0.184368733	0.325375482	0.396879537	MON1B
ENSG00000184939	294.9217835	-1.387175441	0.236069852	3.04E-09	2.01E-08	ZFP90
ENSG00000140948	212.0038852	-0.918217936	0.269385054	1.99E-04	5.27E-04	ZCCHC14
ENSG00000135686	754.2249722	-0.066064154	0.170334837	0.651221995	0.7096452	KLHL36
ENSG00000168404	504.2883849	0.485148912	0.313563811	0.089089831	0.129660717	MLKL
ENSG00000005194	198.9959929	0.255026783	0.201774147	0.181342313	0.240260858	CIAPIN1
ENSG00000140950	76.31351147	0.200964125	0.313531474	0.486205456	0.555841718	MEAK7
ENSG00000103091	197.7228112	-1.044955431	0.152280801	5.68E-12	6.17E-11	WDR59
ENSG00000103248	91.46156857	-0.995633351	0.228243545	8.66E-06	2.97E-05	MTHFSD
ENSG00000103257	1888.778127	0.555828032	0.694329695	0.230063182	0.295203549	SLC7A5
ENSG00000104731	387.2601513	-1.185083471	0.300299702	2.68E-05	8.31E-05	KLHDC4
ENSG00000159618	85.7720542	-1.112362516	0.250497165	7.56E-06	2.62E-05	ADGRG5
ENSG00000103335	1267.56854	-0.369975066	0.193009011	0.051241235	0.079680298	PIEZO1
ENSG00000226180	29.63834151	-1.058903991	0.496113077	0.009401104	0.017361882	NA
ENSG00000153774	177.8343984	0.059004175	0.210281781	0.779689894	0.820641325	CFDP1
ENSG00000260417	56.49874997	0.2627035	0.492559465	0.518934674	0.587647531	NA
ENSG00000184517	115.7067483	-0.440391422	0.250723532	0.062251459	0.094578672	ZFP1
ENSG00000140836	183.7010316	-0.069615225	0.239744542	0.764209862	0.807929221	ZFHX3
ENSG00000168411	325.4973063	0.032498691	0.118173299	0.807207386	0.844633845	RFWD3
ENSG00000186187	116.8463507	0.136721998	0.380217943	0.697210909	0.750801983	ZNRF1
ENSG00000103187	4848.461743	1.02332403	0.202535063	2.09E-07	9.67E-07	COTL1
ENSG00000102978	367.3644462	0.285995124	0.176670796	0.093756461	0.13571493	POLR2C
ENSG00000118900	901.6900469	0.437816407	0.164796941	0.007213775	0.013667802	UBN1
ENSG00000154102	16.22779857	-2.143758339	0.388642319	4.80E-09	3.07E-08	C16orf74
ENSG00000166446	474.5183964	1.008908204	0.258614418	3.06E-05	9.41E-05	CDYL2
ENSG00000260064	10.72083749	0.453044342	0.483733269	0.255433067	0.322843106	NA
ENSG00000278700	10.49942226	0.716878674	0.482235794	0.067625701	0.101702658	NA
ENSG00000263968	13.70798805	0.319642299	0.463576498	0.40113409	0.473125704	RN7SL381P
ENSG00000162073	79.77416704	1.585060114	0.260470924	1.14E-10	9.90E-10	PAQR4
ENSG00000131652	103.9820925	0.046153437	0.219616349	0.82978042	0.863097636	THOC6
ENSG00000279330	24.25913142	-0.460132392	0.311438225	0.122932312	0.171736403	NA
ENSG00000140993	51.09456101	-1.383058733	0.37447916	5.07E-05	1.49E-04	TIGD7
ENSG00000103343	41.5819443	-0.7448664	0.279112391	0.003002837	0.006209641	ZNF174
ENSG00000167981	102.3462753	0.051032953	0.222000776	0.819051253	0.854808252	ZNF597
ENSG00000122390	332.4962989	0.733872056	0.119752461	4.78E-10	3.67E-09	NAA60
ENSG00000103351	67.3242583	-1.733276068	0.41646389	2.82E-06	1.06E-05	CLUAP1
ENSG00000167984	640.8836811	-2.626878227	0.217809117	3.09E-33	1.47E-30	NLRC3
ENSG00000126602	165.172945	-1.846015857	0.250639832	5.17E-14	8.21E-13	TRAP1
ENSG00000090447	52.89383959	-2.112386295	0.391130402	1.24E-08	7.27E-08	TFAP4
ENSG00000217930	30.24567075	-0.304548633	0.330903694	0.320275869	0.391530724	PAM16
ENSG00000280063	36.19643552	-0.79297391	0.372483254	0.02001433	0.034241615	NA
ENSG00000262246	822.0312219	0.656871817	0.339427367	0.037463485	0.060062983	CORO7
ENSG00000103423	137.4808511	-2.479296428	0.301220758	4.28E-17	1.24E-15	DNAJA3
ENSG00000103415	227.1245419	-1.165273627	0.302809113	3.22E-05	9.83E-05	HMOX2
ENSG00000156873	158.5767555	-0.073175094	0.191153804	0.692966704	0.747135044	PHKG2
ENSG00000196118	23.44329835	0.541955409	0.313443837	0.066218643	0.100061855	CFAP119
ENSG00000102870	225.4527285	1.63743206	0.251567229	8.28E-12	8.77E-11	ZNF629
ENSG00000175938	74.93099729	0.905538794	0.365957948	0.007850508	0.014766209	ORAI3
ENSG00000099377	42.08764576	1.912601361	0.484131241	1.46E-05	4.79E-05	HSD3B7
ENSG00000099365	13.58455237	0.963356309	0.361924354	0.003589939	0.007313334	STX1B
ENSG00000103496	513.7418311	0.423884698	0.335507904	0.179094687	0.237702943	STX4
ENSG00000167394	153.8387369	0.980694637	0.258481929	5.45E-05	1.59E-04	ZNF668
ENSG00000167395	529.9248107	0.484690444	0.211579235	0.018442054	0.031819131	ZNF646
ENSG00000167397	54.06974238	-0.135567483	0.25972741	0.587833856	0.651330336	VKORC1
ENSG00000103507	339.5306828	1.874461666	0.278751864	4.70E-12	5.18E-11	BCKDK
ENSG00000103510	467.8063388	0.100811133	0.181833328	0.556389346	0.622345377	KAT8
ENSG00000262766	31.27053263	0.062537689	0.355202735	0.852738995	0.881891936	NA
ENSG00000278133	96.82748036	-0.447239991	0.237095656	0.057265398	0.08792547	NA
ENSG00000260060	20.79620424	-0.295432909	0.375449149	0.379205347	0.451207679	NA
ENSG00000103490	401.3847941	1.088093362	0.508986333	0.009743459	0.017924442	PYCARD
ENSG00000261359	13.23795256	-0.001593652	0.259829324	0.999695182	0.999695182	PYCARD-AS1
ENSG00000103174	210.4250266	0.083568175	0.237127416	0.709516931	0.761636196	NAGPA
ENSG00000118894	28.84683129	-1.145975695	0.406742343	9.93E-04	0.002284874	EEF2KMT
ENSG00000125148	1069.00011	4.160657294	0.421736376	4.40E-32	1.53E-29	MT2A
ENSG00000169715	20.76672377	1.188297628	0.561431956	0.004343935	0.008693972	MT1E
ENSG00000198417	21.11000159	0.950266752	0.401088268	0.005961128	0.011538398	MT1F
ENSG00000187193	37.92983604	1.169143276	0.372626543	4.58E-04	0.001131255	MT1X
ENSG00000140749	789.0012003	0.552558033	0.380569735	0.099315637	0.14268924	IGSF6
ENSG00000140740	1003.387041	0.220032455	0.131489069	0.095316918	0.137743713	UQCRC2
ENSG00000260452	21.2360325	0.37830424	0.419763255	0.311175032	0.382208781	TPRKBP2
ENSG00000188322	75.38933374	-0.501554231	0.234609693	0.025481344	0.042438129	SBK1
ENSG00000197272	85.80210115	4.810576423	0.575619612	1.18E-20	6.92E-19	IL27
ENSG00000176476	131.5194516	-0.399627822	0.226573454	0.064502323	0.097654776	SGF29
ENSG00000275807	16.84033014	0.654255348	0.396873725	0.06711994	0.101127386	NA
ENSG00000178952	537.9250465	-0.645242951	0.26814978	0.009696285	0.017844571	TUFM
ENSG00000177548	212.0524705	-0.646843934	0.187603219	3.33E-04	8.42E-04	RABEP2
ENSG00000177455	61.92025064	-2.133100443	0.402225017	3.70E-08	1.98E-07	CD19
ENSG00000169682	28.77163197	-0.30335437	0.368522743	0.374362269	0.446352603	SPNS1
ENSG00000261067	13.26148994	-0.268554288	0.38508475	0.433882005	0.50506134	NA
ENSG00000103472	28.86762102	-0.198842004	0.351645382	0.546006661	0.613186955	RRN3P2
ENSG00000260517	44.25043627	-0.366800889	0.366398876	0.284060554	0.354032084	NA
ENSG00000279106	35.1068137	-0.343787607	0.429411884	0.369265498	0.441346767	NA
ENSG00000254634	36.1795247	-0.227987651	0.370859723	0.50589389	0.575027557	SMG1P6
ENSG00000197471	1113.754474	-1.253603885	0.320844438	2.72E-05	8.43E-05	SPN
ENSG00000288632	15.32897758	0.333948609	0.433370227	0.36901996	0.441160369	NA
ENSG00000205534	59.81861277	0.23508295	0.350854697	0.471355094	0.541820684	SMG1P2
ENSG00000149930	446.4487252	0.249483015	0.154784929	0.1002441	0.143820152	TAOK2
ENSG00000149929	46.78765093	-2.052995171	0.369672589	3.18E-09	2.10E-08	HIRIP3
ENSG00000169592	277.6156973	-1.002902518	0.300327705	3.36E-04	8.50E-04	INO80E
ENSG00000149923	1085.386646	1.366298557	0.21797231	9.57E-11	8.48E-10	PPP4C
ENSG00000090238	482.9305506	0.402565034	0.286992445	0.147448403	0.200980087	YPEL3
ENSG00000102886	24.58871226	-0.13558411	0.316329399	0.645300148	0.704269361	GDPD3
ENSG00000102882	251.9790658	0.922439202	0.289691391	6.31E-04	0.001512211	MAPK3
ENSG00000261416	16.07816559	0.125857749	0.266405638	0.615196745	0.677172684	CORO1A-AS1
ENSG00000169217	542.61755	-0.13135896	0.146160487	0.360075949	0.431921378	CD2BP2
ENSG00000169221	491.5670349	1.010811951	0.160918138	1.29E-10	1.10E-09	TBC1D10B
ENSG00000198848	662.2766561	3.159521207	0.485071373	1.28E-11	1.31E-10	CES1
ENSG00000090863	1549.830481	-0.836228922	0.201315753	2.31E-05	7.29E-05	GLG1
ENSG00000186260	75.51499181	-1.968615893	0.2915135	8.62E-12	9.10E-11	MRTFB
ENSG00000225614	138.0584232	0.29677342	0.464945287	0.44500534	0.515776139	ZNF469
ENSG00000184110	30.47226805	-1.158763558	0.309774204	7.30E-05	2.09E-04	EIF3C
ENSG00000007541	112.6469142	0.037930599	0.197375836	0.847183704	0.876846826	PIGQ
ENSG00000089280	1608.187639	-0.706320478	0.230858675	0.001736263	0.003789565	FUS
ENSG00000006327	210.3448846	1.414839634	0.786660713	0.014837378	0.026128163	TNFRSF12A
ENSG00000103145	36.99747467	0.520413373	0.311993473	0.078866367	0.116649849	HCFC1R1
ENSG00000181938	13.22355423	-0.886037836	0.303484847	0.002141898	0.004575378	GINS3
ENSG00000103227	72.69932672	-1.078643828	0.184491668	2.88E-09	1.91E-08	LMF1
ENSG00000067836	95.31370903	1.149367068	0.352392905	5.08E-04	0.001245715	ROGDI
ENSG00000155666	44.40772346	-0.754623328	0.199890971	1.12E-04	3.10E-04	KDM8
ENSG00000175643	21.33909907	0.745940657	0.51544616	0.058832571	0.089979227	RMI2
ENSG00000184602	2422.665899	2.451434806	0.287439022	3.62E-18	1.31E-16	SNN
ENSG00000262420	11.28487555	2.286719063	0.462882065	1.00E-07	4.94E-07	TXNDC11-AS1
ENSG00000278985	15.64812203	-0.783338633	0.479090813	0.061802702	0.093977044	NA
ENSG00000166454	665.7928839	-0.07790246	0.191668559	0.730409451	0.779424345	ATMIN
ENSG00000279476	216.624422	-0.159698001	0.565044646	0.714660716	0.765830767	NA
ENSG00000279294	41.65747177	-0.056696481	0.453159113	0.885062757	0.909314549	NA
ENSG00000279841	61.92211884	0.038537659	0.464729459	0.926560757	0.944076706	NA
ENSG00000090857	562.5767214	0.120956161	0.206444969	0.54114554	0.608495119	PDPR
ENSG00000223496	327.7175676	-0.70177904	0.24399739	0.002496397	0.005261636	EXOSC6
ENSG00000157349	180.5469714	0.506068073	0.140609908	2.16E-04	5.68E-04	DDX19B
ENSG00000168872	120.4251654	-0.685009296	0.198401549	3.34E-04	8.44E-04	DDX19A
ENSG00000157350	1324.335059	2.007053734	0.288341296	2.22E-13	3.16E-12	ST3GAL2
ENSG00000157353	167.3970309	-0.200734608	0.206491331	0.312627335	0.383727969	FCSK
ENSG00000189091	971.7479613	-0.916839531	0.122381378	1.53E-14	2.68E-13	SF3B3
ENSG00000090861	211.0680834	-1.476979817	0.314767269	8.16E-07	3.40E-06	AARS1
ENSG00000166822	482.9173424	0.358367559	0.142127577	0.009805795	0.018022829	TMEM170A
ENSG00000261476	13.01558171	0.191838425	0.361751032	0.566934762	0.631957948	NA
ENSG00000034713	397.6502799	0.67936594	0.321239617	0.028201508	0.046527916	GABARAPL2
ENSG00000166848	906.8782698	0.460594946	0.145978596	0.001461912	0.003242928	TERF2IP
ENSG00000159461	1044.414945	0.428584083	0.169556755	0.009433559	0.017417305	AMFR
ENSG00000087263	149.2852072	-0.881909485	0.216437167	1.34E-05	4.42E-05	OGFOD1
ENSG00000065427	841.4909655	-0.147608365	0.241939308	0.510865703	0.579800425	KARS1
ENSG00000261609	290.0424503	-0.629719044	0.216518843	0.002521195	0.005304487	GAN
ENSG00000103148	73.07514064	-0.333609843	0.336888194	0.303664436	0.374409136	NPRL3
ENSG00000188536	7511.686594	7.46353388	0.885609889	4.41E-20	2.25E-18	HBA2
ENSG00000206172	885.3753148	7.326319612	0.930895678	1.08E-17	3.44E-16	HBA1
ENSG00000182810	189.3668729	0.404393614	0.293259015	0.142556756	0.195340321	DDX28
ENSG00000072736	778.2159359	-0.911241589	0.189129593	7.87E-07	3.29E-06	NFATC3
ENSG00000263276	12.46727194	-1.230036805	0.387390377	7.78E-04	0.001828969	NA
ENSG00000103066	175.2422053	1.449867169	0.28266498	7.44E-08	3.74E-07	PLA2G15
ENSG00000103064	498.1837543	-1.673687266	0.200965116	5.50E-17	1.57E-15	SLC7A6
ENSG00000103061	319.9944444	-0.651315719	0.17145563	9.20E-05	2.59E-04	SLC7A6OS
ENSG00000279649	26.69008586	-0.49177297	0.487033945	0.23740915	0.3030194	NA
ENSG00000103056	60.11796628	0.09117387	0.322974676	0.752442188	0.797500282	SMPD3
ENSG00000260228	22.49961542	-0.775025612	0.336739152	0.00833086	0.015581267	CDH13-AS2
ENSG00000103150	115.853419	-1.03055137	0.311532463	4.26E-04	0.001058148	MLYCD
ENSG00000140961	39.84515719	0.880587556	0.359927207	0.006944076	0.013216564	OSGIN1
ENSG00000274677	21.9389245	0.490452631	0.409912851	0.177822494	0.236344673	NA
ENSG00000103160	237.2078904	0.713191458	0.256127399	0.004520523	0.009006909	HSDL1
ENSG00000154099	252.4658284	4.722955826	0.628063566	2.94E-14	4.91E-13	DNAAF1
ENSG00000169896	2423.985748	0.958177937	0.296121775	6.80E-04	0.001619292	ITGAM
ENSG00000140678	5608.612224	1.28363587	0.439905336	0.001476038	0.003271716	ITGAX
ENSG00000260267	93.48665025	0.831670906	0.281376317	0.001526757	0.003372552	NA
ENSG00000140691	327.817969	1.731994602	0.400820397	2.09E-07	9.67E-07	ARMC5
ENSG00000103502	244.40969	0.248202923	0.231049961	0.266975918	0.335497697	CDIPT
ENSG00000279789	20.9738137	-1.07149081	0.42297809	0.003956816	0.007994429	NA
ENSG00000149925	547.0064424	2.1764455	0.237472652	8.57E-21	5.22E-19	ALDOA
ENSG00000074071	137.5723395	-1.242847122	0.354082514	1.37E-04	3.72E-04	MRPS34
ENSG00000095906	148.9270432	-0.970042711	0.209527023	1.90E-06	7.39E-06	NUBP2
ENSG00000063854	161.1381334	-0.019619343	0.304578709	0.946443856	0.959440203	HAGH
ENSG00000103043	325.1594312	0.210546216	0.224504325	0.333050648	0.404578875	VAC14
ENSG00000103274	254.4076403	0.517676265	0.135245924	8.54E-05	2.42E-04	NUBP1
ENSG00000182108	70.90599286	-1.439147556	0.297736684	3.43E-07	1.52E-06	DEXI
ENSG00000168434	96.72150085	-0.873424446	0.171539268	2.20E-07	1.02E-06	COG7
ENSG00000103365	1862.147373	-0.087298585	0.263401214	0.729285029	0.77842431	GGA2
ENSG00000103356	66.09027122	-1.761050985	0.197917192	1.93E-19	8.86E-18	EARS2
ENSG00000103353	212.8366912	-1.054121671	0.182711861	5.14E-09	3.27E-08	UBFD1
ENSG00000004779	140.8875377	-0.08759449	0.244314265	0.704585407	0.757312377	NDUFAB1
ENSG00000166847	525.027379	-0.180252422	0.165297552	0.263644466	0.331838017	DCTN5
ENSG00000166851	13.60119827	-0.074898121	0.259380301	0.766705435	0.809966563	PLK1
ENSG00000206053	109.5078352	-1.975776013	0.359939232	7.83E-09	4.80E-08	JPT2
ENSG00000162063	32.96659051	-0.881283122	0.333799381	0.005216799	0.010235329	CCNF
ENSG00000185883	45.64698258	1.458092041	0.358155562	8.59E-06	2.95E-05	ATP6V0C
ENSG00000279520	97.92213299	0.979687791	0.473107149	0.013822541	0.024516814	NA
ENSG00000140992	778.738396	0.800686942	0.164613664	6.17E-07	2.63E-06	PDPK1
ENSG00000279162	29.58170981	0.704952709	0.472515041	0.077621886	0.114988213	NA
ENSG00000162065	40.67231688	-1.150670711	0.279642979	1.56E-05	5.08E-05	TBC1D24
ENSG00000166783	1302.040081	0.117650872	0.171730768	0.499965415	0.569243026	MARF1
ENSG00000280206	50.19814713	0.252620864	0.241411783	0.26844461	0.337254105	NA
ENSG00000072864	479.6543701	0.530263733	0.252240629	0.031471481	0.051304996	NDE1
ENSG00000103260	17.21615807	-0.805591635	0.434407588	0.022758191	0.038328451	METRN
ENSG00000103254	60.80736536	-0.506641104	0.356990669	0.116262844	0.163477056	ANTKMT
ENSG00000103245	154.5098504	-0.372131519	0.207557827	0.066420075	0.10029178	CIAO3
ENSG00000197912	1184.321119	-0.529536567	0.227850985	0.018788443	0.03235018	SPG7
ENSG00000185324	204.4564107	-2.075319256	0.231993603	6.27E-19	2.61E-17	CDK10
ENSG00000158792	165.02248	1.915241223	0.284378955	9.63E-13	1.20E-11	SPATA2L
ENSG00000075399	342.2949362	1.208513003	0.24449305	3.11E-07	1.39E-06	VPS9D1
ENSG00000131165	792.8864525	1.304869758	0.192759909	1.47E-12	1.78E-11	CHMP1A
ENSG00000103194	638.0280606	-0.414228951	0.116039839	2.89E-04	7.37E-04	USP10
ENSG00000010539	199.0330152	0.935439082	0.426199617	0.012584161	0.022529231	ZNF200
ENSG00000007392	539.1747208	-0.787317651	0.208055607	1.34E-04	3.66E-04	LUC7L
ENSG00000162086	317.8812385	-0.385164369	0.185899256	0.027394951	0.045323184	ZNF75A
ENSG00000169180	3367.73955	1.177305469	0.273205364	5.39E-06	1.92E-05	XPO6
ENSG00000166816	12.93016932	0.475394422	0.435662276	0.210505124	0.273382281	LDHD
ENSG00000059122	287.7966433	-0.252706072	0.251343819	0.297238024	0.367625639	FLYWCH1
ENSG00000167526	6397.574168	-0.970298234	0.333387851	0.001176145	0.002662068	RPL13
ENSG00000140807	45.24366496	-1.31100049	0.456022739	5.11E-04	0.001252323	NKD1
ENSG00000270120	76.94721288	2.048843131	0.421660082	2.36E-07	1.08E-06	NA
ENSG00000264947	15.92546258	0.998063272	0.45536292	0.006132804	0.011840135	MIR3181
ENSG00000205336	367.6672131	-0.343116338	0.271591471	0.191383978	0.251739191	ADGRG1
ENSG00000182885	899.5466015	5.844142051	0.70808576	4.59E-17	1.33E-15	ADGRG3
ENSG00000140854	168.975211	0.581438133	0.25747199	0.016867386	0.02935465	KATNB1
ENSG00000083799	5034.081842	0.190926278	0.210642994	0.346335259	0.41818515	CYLD
ENSG00000259926	10.88451961	-0.998130296	0.398444139	0.006393623	0.012272174	NA
ENSG00000279722	16.80620899	-0.544415221	0.317699078	0.068213909	0.102371158	NA
ENSG00000166971	243.0626354	-0.475037919	0.245652886	0.045240946	0.071283775	AKTIP
ENSG00000280392	16.53732303	-0.947060884	0.442311291	0.015250833	0.02680324	NA
ENSG00000141002	1350.598411	0.020045179	0.253125848	0.937500446	0.952338967	TCF25
ENSG00000258839	30.06026446	-0.612787171	0.400851805	0.082923089	0.121928605	MC1R
ENSG00000141013	30.05251186	-0.077573369	0.244308303	0.752867178	0.797832023	GAS8
ENSG00000279356	27.21331679	-0.620252271	0.367073998	0.067818195	0.10194263	NA
ENSG00000051108	1527.237937	0.881372005	0.140771984	2.12E-10	1.73E-09	HERPUD1
ENSG00000261270	53.24557202	0.663927336	0.284264282	0.015594272	0.027349481	NA
ENSG00000261114	24.93170195	0.808684625	0.314291099	0.006156757	0.011876722	NA
ENSG00000140848	127.7076691	1.160864452	0.286842551	3.26E-05	9.92E-05	CPNE2
ENSG00000102931	366.8401684	0.453634218	0.198878527	0.015072524	0.026512755	ARL2BP
ENSG00000125149	366.0150804	1.187229949	0.240695085	4.29E-07	1.87E-06	PHAF1
ENSG00000237172	19.64783791	-0.335745358	0.329440479	0.252825832	0.320115742	B3GNT9
ENSG00000102871	213.8709183	-0.351906541	0.279542651	0.16443366	0.220898623	TRADD
ENSG00000135722	32.40052765	0.029928024	0.223944395	0.892011762	0.915397838	FBXL8
ENSG00000196123	83.34309529	1.190952033	0.287982256	7.64E-06	2.65E-05	MATCAP1
ENSG00000179044	24.96596894	2.520436145	0.532826349	2.36E-08	1.32E-07	EXOC3L1
ENSG00000205250	555.244215	0.1918657	0.145979315	0.182110338	0.241211127	E2F4
ENSG00000102890	38.39082475	-0.681151225	0.26140732	0.005779339	0.011215476	ELMO3
ENSG00000168701	120.5059321	0.254402948	0.164604841	0.117850486	0.165480804	TMEM208
ENSG00000135723	438.5328365	0.904871211	0.214677344	1.53E-05	5.01E-05	FHOD1
ENSG00000135740	14.58677243	0.07415095	0.412969111	0.835798054	0.867786045	SLC9A5
ENSG00000159713	40.50108111	-0.955865744	0.498650828	0.024980539	0.041672253	TPPP3
ENSG00000159714	16.82100192	0.284703338	0.366304368	0.390492949	0.462565975	ZDHHC1
ENSG00000132612	311.4939858	-0.181891508	0.16821399	0.253192313	0.320522796	VPS4A
ENSG00000213380	94.55505864	-1.678986935	0.310700858	1.37E-08	8.00E-08	COG8
ENSG00000132603	161.3205381	-0.459247441	0.211721591	0.021488579	0.03643571	NIP7
ENSG00000132604	157.7164562	-0.844794942	0.183186666	1.98E-06	7.67E-06	TERF2
ENSG00000274093	31.27804356	-0.05375817	0.488921694	0.894863108	0.917289547	NA
ENSG00000176715	418.1744672	-0.347641029	0.189066877	0.059933012	0.091407146	ACSF3
ENSG00000170100	103.9955027	-0.959351925	0.184207832	1.34E-07	6.43E-07	ZNF778
ENSG00000103226	55.99131704	0.065651192	0.231649978	0.770510192	0.812720552	NOMO3
ENSG00000196557	14.29468354	-1.790626284	0.405638351	2.11E-06	8.14E-06	CACNA1H
ENSG00000103275	1058.924864	0.041130198	0.127214377	0.754855877	0.799642121	UBE2I
ENSG00000007520	135.9903238	-0.215522752	0.295939835	0.428676401	0.500268766	TSR3
ENSG00000133393	262.1751474	0.083739627	0.274996921	0.745847206	0.792337533	CEP20
ENSG00000180035	52.68038346	-1.065339324	0.308808792	2.05E-04	5.41E-04	ZNF48
ENSG00000179918	273.7084636	-0.29532641	0.357084555	0.359902314	0.431749446	SEPHS2
ENSG00000169957	60.67110419	0.211666964	0.274629667	0.413824549	0.485681398	ZNF768
ENSG00000235560	13.03227669	-1.623240872	0.464064039	4.17E-05	1.24E-04	ZNF747-DT
ENSG00000169951	81.74564236	-0.206730389	0.197810608	0.272381672	0.341417617	ZNF764
ENSG00000197162	41.02639047	-1.704643437	0.335634663	2.06E-07	9.53E-07	ZNF785
ENSG00000156853	165.2323998	0.206139396	0.219442588	0.319639632	0.390920642	ZNF689
ENSG00000156858	188.6103249	0.439330422	0.256735727	0.069840034	0.104558244	PRR14
ENSG00000156860	1887.012883	1.75392904	0.458318812	1.34E-05	4.44E-05	FBRS
ENSG00000005844	3429.703191	-0.014532507	0.20257683	0.938892219	0.953412895	ITGAL
ENSG00000070770	747.283925	0.310919342	0.18449378	0.076329375	0.113297316	CSNK2A2
ENSG00000179958	46.38006759	-0.119502717	0.371071579	0.706008858	0.758441846	DCTPP1
ENSG00000103222	712.4233422	-0.324917343	0.224517687	0.136884988	0.188565919	ABCC1
ENSG00000121281	2123.868103	-0.313882179	0.192111072	0.093480795	0.13535715	ADCY7
ENSG00000121274	651.8761334	0.165327257	0.227283477	0.443349655	0.514233628	TENT4B
ENSG00000217555	78.82445514	0.945491712	0.311294121	0.001405534	0.003131027	CKLF
ENSG00000140931	525.5492987	0.962175281	0.195175764	3.17E-07	1.42E-06	CMTM3
ENSG00000183723	83.01498385	0.599295497	0.222403013	0.006606338	0.012637903	CMTM4
ENSG00000188603	170.578948	0.87757703	0.319306561	0.002999818	0.006204298	CLN3
ENSG00000166548	273.0594897	0.526927249	0.241196504	0.024632991	0.041164774	TK2
ENSG00000167977	396.292798	0.81836408	0.276031687	0.001242624	0.002801853	KCTD5
ENSG00000279901	30.21865048	0.080973951	0.409448592	0.824467976	0.85907706	NA
ENSG00000205913	14.50300898	0.215303473	0.332594059	0.469194425	0.53990326	SRRM2-AS1
ENSG00000276791	25.08188711	0.402575976	0.253688497	0.0980598	0.141155389	NA
ENSG00000140995	355.2073116	-0.313236235	0.241160759	0.187513792	0.247356403	DEF8
ENSG00000103168	592.3654812	0.755033503	0.280613442	0.003942471	0.007968837	TAF1C
ENSG00000011638	77.9619744	-0.050330295	0.27774329	0.858251007	0.886627055	LDAF1
ENSG00000162066	404.3822233	0.90874061	0.364034322	0.006163235	0.011886	AMDHD2
ENSG00000099364	128.6614067	-0.162207871	0.231271322	0.470264215	0.54069759	FBXL19
ENSG00000099385	171.4112177	-0.047428641	0.296762607	0.86086015	0.888935746	BCL7C
ENSG00000103549	1098.674857	0.538418163	0.16761625	0.001094814	0.0024966	RNF40
ENSG00000153066	1294.160471	1.697478147	0.216733736	2.39E-16	6.12E-15	TXNDC11
ENSG00000153406	145.7264579	-0.106185823	0.238589732	0.674041075	0.729989148	NMRAL1
ENSG00000103253	36.63094068	-0.974950831	0.313887014	6.98E-04	0.001658918	HAGHL
ENSG00000089505	15.33636088	-0.046370782	0.308841816	0.873963304	0.899851207	CMTM1
ENSG00000008516	434.2818238	4.249007176	0.526783526	3.42E-16	8.38E-15	MMP25
ENSG00000103037	107.7715948	-1.577000492	0.185715039	9.74E-18	3.18E-16	SETD6
ENSG00000125107	2070.574445	-0.360532352	0.171777344	0.032519578	0.052850342	CNOT1
ENSG00000103042	78.42905247	0.467305771	0.20478085	0.01961331	0.033620121	SLC38A7
ENSG00000125166	125.3610847	-1.087509152	0.177858932	5.13E-10	3.92E-09	GOT2
ENSG00000103479	1923.167172	-2.045428166	0.244172978	3.28E-17	9.81E-16	RBL2
ENSG00000103494	24.71494035	-2.771086298	0.330556281	3.43E-17	1.02E-15	RPGRIP1L
ENSG00000065457	218.3886767	-0.147780235	0.176166474	0.400751694	0.472905051	ADAT1
ENSG00000159579	351.7264247	0.108797349	0.136948226	0.428133173	0.499880476	RSPRY1
ENSG00000189067	5181.194715	2.102984277	0.391139293	9.28E-09	5.59E-08	LITAF
ENSG00000166188	272.3123589	1.157414346	0.224518249	4.63E-08	2.43E-07	ZNF319
ENSG00000229809	78.11173851	0.214494708	0.293210819	0.423861697	0.495542912	ZNF688
ENSG00000166451	58.10766832	0.387352073	0.28936438	0.150361186	0.204441853	CENPN
ENSG00000205423	493.8252597	1.162643048	0.204813168	5.84E-09	3.68E-08	CNEP1R1
ENSG00000205730	286.1491948	0.253963305	0.18912259	0.161873091	0.217828467	ITPRIPL2
ENSG00000196155	55.66646044	-1.853101723	0.35879252	4.52E-08	2.37E-07	PLEKHG4
ENSG00000090581	413.0991819	0.448177434	0.167954108	0.006126567	0.011831299	GNPTG
ENSG00000005187	55.6249275	-1.523034142	0.375143387	9.32E-06	3.18E-05	ACSM3
ENSG00000066654	940.9932044	-0.535560121	0.15473679	3.66E-04	9.19E-04	THUMPD1
ENSG00000183044	106.7994647	-1.651918495	0.19809831	4.25E-17	1.24E-15	ABAT
ENSG00000184857	19.25840086	-0.704569273	0.324554337	0.017492615	0.030320532	TMEM186
ENSG00000153048	147.4592066	-0.310281	0.177325837	0.076028449	0.112885926	CARHSP1
ENSG00000261692	15.99177498	0.26409183	0.522031204	0.522754843	0.590987146	NA
ENSG00000086504	275.2731845	1.173790022	0.232892705	1.12E-07	5.44E-07	MRPL28
ENSG00000129925	492.116358	0.364334248	0.252838004	0.133750046	0.184783347	PGAP6
ENSG00000103202	61.76142243	0.18144174	0.342203637	0.547484554	0.614314059	NME4
ENSG00000242612	19.44002724	-0.071019258	0.28998558	0.79949629	0.838144591	DECR2
ENSG00000157429	17.19945507	-0.913109443	0.295367531	0.001098281	0.002503329	ZNF19
ENSG00000040199	200.7989162	-0.8454128	0.209327091	2.78E-05	8.58E-05	PHLPP2
ENSG00000166747	2816.252137	1.036324334	0.325739813	6.02E-04	0.001451477	AP1G1
ENSG00000223224	14.87204082	0.671525968	0.407415639	0.064473726	0.097632229	SNORD71
ENSG00000260816	14.3076166	-1.698667321	0.556352275	5.14E-04	0.001257734	NA
ENSG00000175595	156.0677723	-0.706567053	0.264510229	0.004350909	0.00870304	ERCC4
ENSG00000033011	93.38738358	-1.123576823	0.224226696	1.60E-07	7.54E-07	ALG1
ENSG00000162004	11.98611303	-1.673828989	0.426274056	3.70E-05	1.11E-04	CCDC78
ENSG00000166501	2490.668811	-0.105429477	0.224565116	0.612071567	0.674153483	PRKCB
ENSG00000279276	14.98240989	0.327685073	0.397280341	0.350003637	0.421756751	NA
ENSG00000279202	12.91302531	-0.279919066	0.383629251	0.421057438	0.49270913	NA
ENSG00000122257	1631.411839	0.321206966	0.222118156	0.121409476	0.169992356	RBBP6
ENSG00000182831	2418.963694	0.787625669	0.197988319	4.49E-05	1.33E-04	HAPSTR1
ENSG00000140650	322.470793	-0.633496507	0.187464377	5.16E-04	0.001261706	PMM2
ENSG00000167005	234.0653001	-0.90913981	0.232651824	4.89E-05	1.44E-04	NUDT21
ENSG00000125124	279.7455333	-1.833920721	0.193093077	3.83E-21	2.44E-19	BBS2
ENSG00000224470	1096.265938	0.756923452	0.237367793	0.001001379	0.002303091	ATXN1L
ENSG00000182149	2384.033315	1.003933786	0.213421154	1.05E-06	4.29E-06	IST1
ENSG00000102984	147.2819314	1.474077679	0.27903431	7.57E-09	4.66E-08	ZNF821
ENSG00000102967	32.67696124	-1.602737289	0.398389435	1.32E-05	4.38E-05	DHODH
ENSG00000140830	97.20153272	0.503909777	0.18382723	0.003587906	0.007310237	TXNL4B
ENSG00000140829	897.6670699	-0.265401983	0.137756916	0.048726536	0.076212342	DHX38
ENSG00000166595	170.5476369	0.146401252	0.265686498	0.562097676	0.627577149	CIAO2B
ENSG00000172831	246.5082723	-0.004056806	0.177688892	0.972071581	0.978112704	CES2
ENSG00000067955	787.296164	-0.14981511	0.223598311	0.472756991	0.543125432	CBFB
ENSG00000102878	24.28263961	0.513798562	0.295629593	0.067122522	0.101127386	HSF4
ENSG00000103024	106.1698998	-0.457113246	0.27556148	0.079579771	0.117607362	NME3
ENSG00000185338	114.8408072	1.522663153	0.409122918	1.11E-05	3.74E-05	SOCS1
ENSG00000213918	118.8076802	-2.776881616	0.552178874	7.79E-08	3.90E-07	DNASE1
ENSG00000168488	936.9197114	0.386448809	0.298792765	0.167499887	0.224446383	ATXN2L
ENSG00000197774	249.3790601	-0.569652815	0.214200265	0.006798031	0.012974995	EME2
ENSG00000167523	16.08077447	-1.329909627	0.296032932	2.22E-06	8.48E-06	SPATA33
ENSG00000103404	83.56325527	-0.420284383	0.164594768	0.008967784	0.016637107	USP31
ENSG00000008517	346.3723411	-1.985460012	0.441723039	2.25E-07	1.04E-06	IL32
ENSG00000185947	2702.43441	1.609078896	0.372374769	4.68E-06	1.68E-05	ZNF267
ENSG00000177200	1234.170901	0.108518016	0.174128286	0.514330303	0.583221501	CHD9
ENSG00000259803	23.94725839	4.684074061	0.634953332	1.96E-14	3.38E-13	SLC22A31
ENSG00000180917	353.270564	-0.675662485	0.210310063	6.58E-04	0.001572405	CMTR2
ENSG00000185905	1323.347461	0.965924875	0.278993967	2.47E-04	6.39E-04	C16orf54
ENSG00000260719	17.02713736	-1.350172366	0.458595987	7.70E-04	0.001812017	NA
ENSG00000238045	22.91441134	0.387301037	0.403346468	0.258848619	0.326783193	MVP-DT
ENSG00000280789	111.8380869	-0.17741147	0.182938477	0.306746864	0.37761615	PAGR1
ENSG00000013364	2000.122436	0.695800907	0.257712256	0.003180904	0.006544623	MVP
ENSG00000079616	391.2524738	-0.756890866	0.206997439	1.70E-04	4.56E-04	KIF22
ENSG00000138834	1693.023568	0.170965645	0.299719788	0.550083879	0.616674958	MAPK8IP3
ENSG00000103196	486.1850977	1.347097005	0.416989716	3.89E-04	9.73E-04	CRISPLD2
ENSG00000153786	1420.469931	0.655368936	0.22360073	0.002197173	0.00468292	ZDHHC7
ENSG00000135709	915.2408339	0.443131686	0.279222422	0.099304796	0.142688054	KIAA0513
ENSG00000140743	248.7617584	-1.012702295	0.208987401	4.12E-07	1.81E-06	CDR2
ENSG00000196678	37.57009548	-0.470652115	0.353992721	0.142660687	0.195445141	ERI2
ENSG00000188215	553.5505318	2.451221881	0.328371532	4.92E-15	9.54E-14	DCUN1D3
ENSG00000102897	193.4354873	1.051406636	0.319015429	2.12E-04	5.57E-04	LYRM1
ENSG00000260807	25.73444709	-3.047878517	0.391617065	7.10E-16	1.59E-14	CEROX1
ENSG00000162078	19.81891445	2.089403057	0.427810887	2.30E-07	1.06E-06	ZG16B
ENSG00000132600	195.7737003	-1.804395596	0.218126151	6.80E-17	1.90E-15	PRMT7
ENSG00000132613	62.33200682	0.62258997	0.430755937	0.080323009	0.118582762	MTSS2
ENSG00000140987	141.414773	-0.272492976	0.214783186	0.168448268	0.225547498	ZSCAN32
ENSG00000184730	700.0891611	0.613199904	0.321775838	0.039214158	0.062581018	APOBR
ENSG00000167208	1175.358867	1.201191067	0.214198952	3.90E-09	2.54E-08	SNX20
ENSG00000153815	940.5215903	0.744131023	0.264812041	0.003382285	0.006931933	CMIP
ENSG00000159720	1499.287728	1.609487933	0.225928279	9.37E-13	1.17E-11	ATP6V0D1
ENSG00000157106	3937.661162	0.223404837	0.193277353	0.234860529	0.300250589	SMG1
ENSG00000167522	2158.613556	-0.047050584	0.253879627	0.84274335	0.873389204	ANKRD11
ENSG00000257017	103.4358659	3.229110985	0.858928623	2.30E-05	7.27E-05	HP
ENSG00000180096	339.263495	-2.472566324	0.262326313	2.21E-21	1.47E-19	SEPTIN1
ENSG00000140943	1293.591383	0.013753018	0.139647291	0.929290569	0.945887414	MBTPS1
ENSG00000103035	799.1880523	0.563849078	0.111035236	1.91E-07	8.93E-07	PSMD7
ENSG00000259972	55.11866134	-0.682006492	0.260540654	0.00654819	0.012543509	NA
ENSG00000196436	19.24496708	-0.624289205	0.619390893	0.145463617	0.198711948	NPIPB15
ENSG00000205084	9.783215716	-0.099189425	0.321593028	0.741711944	0.789009349	TMEM231
ENSG00000103363	576.4393831	1.087853033	0.230493414	7.87E-07	3.29E-06	ELOB
ENSG00000168802	11.63291472	-0.246128584	0.298619631	0.380095703	0.45201599	CHTF8
ENSG00000198736	261.9675309	1.170719939	0.559740659	0.013842791	0.024549674	MSRB1
ENSG00000140990	191.065014	0.084010954	0.361002696	0.791537266	0.831068442	NDUFB10
ENSG00000140988	5426.993386	-1.10556649	0.310316513	1.22E-04	3.34E-04	RPS2
ENSG00000183751	166.5623808	-0.248311697	0.193849588	0.178282776	0.236779735	TBL3
ENSG00000127561	28.74173784	-0.326486928	0.489590443	0.429021757	0.500630794	SYNGR3
ENSG00000065057	21.72119761	-1.399295352	0.621155733	0.003444784	0.007043813	NTHL1
ENSG00000167962	485.11378	0.896648064	0.202712227	3.86E-06	1.42E-05	ZNF598
ENSG00000174109	38.3556595	-0.137366058	0.246962909	0.551614235	0.617925907	UQCC4
ENSG00000197599	27.21295775	-0.266344066	0.286203207	0.322449494	0.393896852	CCDC154
ENSG00000140750	533.4385432	0.034232556	0.2235683	0.862609127	0.890354596	ARHGAP17
ENSG00000103018	341.8830692	-0.452017411	0.180754675	0.01036945	0.018960975	CYB5B
ENSG00000169955	58.77345496	-0.239900317	0.202862089	0.219302672	0.283181481	ZNF747
ENSG00000103319	160.4954521	-1.451366106	0.16958244	2.10E-18	7.83E-17	EEF2K
ENSG00000161980	30.50844168	-1.725958841	0.316536123	6.78E-09	4.20E-08	POLR3K
ENSG00000103152	164.1429264	0.359087782	0.334271955	0.229612389	0.294784404	MPG
ENSG00000149932	410.6115506	1.224670215	0.291385164	4.22E-06	1.54E-05	TMEM219
ENSG00000166669	223.7566089	-0.932577024	0.194865368	9.94E-07	4.08E-06	ATF7IP2
ENSG00000140853	2962.967225	-0.080274838	0.178517997	0.689200417	0.7438624	NLRC5
ENSG00000155393	295.2208037	-0.293608809	0.219794176	0.163853761	0.220244188	HEATR3
ENSG00000168807	207.0557418	-0.901922912	0.308751591	0.001849227	0.004009707	SNTB2
ENSG00000176953	423.9742679	-0.719815528	0.114429499	3.17E-10	2.53E-09	NFATC2IP
ENSG00000230989	897.9158597	1.625250587	0.308450053	1.55E-08	8.91E-08	HSBP1
ENSG00000103550	93.68158009	-2.075721726	0.298840805	9.36E-14	1.43E-12	KNOP1
ENSG00000103540	298.3777533	-0.143636484	0.19339682	0.439820133	0.510805124	CCP110
ENSG00000177946	38.02162621	-0.289151132	0.389898843	0.401126142	0.473125704	CENPBD1P
ENSG00000102981	13.22684731	-0.104286409	0.356284539	0.742694173	0.789753458	PARD6A
ENSG00000124074	21.16549339	-0.720169047	0.382049781	0.04147066	0.065908975	ENKD1
ENSG00000159761	17.1133711	-0.220533282	0.385295676	0.527330525	0.595168356	C16orf86
ENSG00000141098	71.52709012	-0.609809859	0.259192568	0.01593337	0.027892696	GFOD2
ENSG00000179583	784.1029645	-2.273955872	0.226953529	1.50E-23	1.47E-21	CIITA
ENSG00000270049	21.98878703	-1.261242486	0.347466511	1.14E-04	3.14E-04	ATP6V0D1-DT
ENSG00000039523	631.0949025	1.164600971	0.433694072	0.001868189	0.004047127	RIPOR1
ENSG00000102974	662.645038	-0.776370458	0.179682409	9.36E-06	3.19E-05	CTCF
ENSG00000141084	217.4204786	0.234246209	0.232827421	0.306736381	0.37761615	RANBP10
ENSG00000102901	206.3560212	-1.379452375	0.19731286	1.67E-12	2.00E-11	CENPT
ENSG00000168286	211.8915792	-0.489763852	0.332758255	0.110612256	0.156758705	THAP11
ENSG00000038358	644.7260532	-0.013303234	0.194724879	0.945155894	0.958407315	EDC4
ENSG00000159792	94.61218536	-1.335049399	0.239059696	1.07E-08	6.35E-08	PSKH1
ENSG00000141086	11.28702828	0.622056162	0.371888381	0.059446717	0.090772352	CTRL
ENSG00000261884	137.2719586	0.587901271	0.223650482	0.006028609	0.011656348	NA
ENSG00000205220	432.2976601	0.96070376	0.30124309	3.88E-04	9.72E-04	PSMB10
ENSG00000213398	36.1004589	0.187394658	0.358716152	0.576941661	0.641506539	LCAT
ENSG00000167261	235.3829602	-0.574348357	0.345974538	0.063119313	0.095784756	DPEP2
ENSG00000167264	179.9850099	0.222648899	0.225057802	0.292105609	0.362284185	DUS2
ENSG00000103512	194.1024146	-0.463404561	0.183124737	0.006713617	0.01283279	NOMO1
ENSG00000179588	201.7880744	-0.486480064	0.397882839	0.162451157	0.21850317	ZFPM1
ENSG00000158545	525.9070372	-0.292426829	0.182697071	0.094042666	0.136073922	ZC3H18
ENSG00000051523	4739.077235	1.201436601	0.210283366	1.21E-09	8.71E-09	CYBA
ENSG00000167508	408.7311381	0.966654249	0.384663049	0.004223434	0.008477808	MVD
ENSG00000185669	109.350618	0.916485815	0.295317451	9.15E-04	0.002122463	SNAI3
ENSG00000158717	1645.591629	0.719471294	0.264014644	0.004620324	0.009187349	RNF166
ENSG00000174177	71.83258836	-0.675931052	0.267054809	0.007345076	0.013896247	CTU2
ENSG00000103429	434.3971665	0.873752946	0.165231749	4.43E-08	2.33E-07	BFAR
ENSG00000188897	992.62903	3.279310079	0.900319768	8.12E-06	2.80E-05	NA
ENSG00000159753	231.1920778	-2.184182668	0.256164398	6.32E-18	2.16E-16	CARMIL2
ENSG00000102879	4330.46007	0.695662358	0.212226725	5.95E-04	0.001434287	CORO1A
ENSG00000158805	1107.615487	-0.599262296	0.208054981	0.002803427	0.005835387	ZNF276
ENSG00000167513	12.73203264	0.707233939	0.411768617	0.06063949	0.092382194	CDT1
ENSG00000198931	367.8420657	-0.199014916	0.25743182	0.404046933	0.476167138	APRT
ENSG00000141012	441.5063697	1.471481728	0.220104312	7.30E-12	7.79E-11	GALNS
ENSG00000129993	120.5496136	0.727464316	0.364840954	0.029308634	0.048148208	CBFA2T3
ENSG00000261226	71.56339057	1.854514128	0.505595273	3.97E-05	1.19E-04	NA
ENSG00000167515	112.9494569	-0.511412641	0.228691624	0.018214393	0.031452996	TRAPPC2L
ENSG00000187741	103.2599641	-0.162088879	0.276805628	0.534019875	0.601860084	FANCA
ENSG00000077235	855.8697207	-0.592694258	0.165474479	2.25E-04	5.89E-04	GTF3C1
ENSG00000047578	262.5423257	0.541733095	0.223700396	0.012678067	0.022684553	KATNIP
ENSG00000127554	95.82301398	0.074911567	0.233601825	0.726320063	0.77587	GFER
ENSG00000131148	164.0298264	0.257268987	0.214334723	0.20920006	0.271836065	EMC8
ENSG00000131143	1641.218107	0.333409088	0.165219896	0.037722458	0.06043058	COX4I1
ENSG00000140968	1673.517313	0.76290246	0.167933988	3.77E-06	1.39E-05	IRF8
ENSG00000213658	21.51448024	-1.733354444	0.340049558	1.28E-07	6.18E-07	LAT
ENSG00000103313	2256.961682	1.968475534	0.622729356	1.10E-04	3.04E-04	MEFV
ENSG00000169189	125.4331013	-0.919944379	0.420980318	0.010577471	0.019296774	NSMCE1
ENSG00000077238	1883.922358	0.63446834	0.261388294	0.008770933	0.016316523	IL4R
ENSG00000103522	417.9230582	-1.264277814	0.308976172	1.29E-05	4.29E-05	IL21R
ENSG00000261596	50.37137253	0.339953203	0.224928569	0.124213414	0.173254305	NA
ENSG00000172366	246.2849282	1.588465383	0.277464302	1.26E-09	9.03E-09	MCRIP2
ENSG00000161996	92.78934356	0.227397859	0.317862388	0.433929346	0.505075184	WDR90
ENSG00000103269	14.33708474	0.250642692	0.405426174	0.486380947	0.555953128	RHBDL1
ENSG00000103266	215.7225173	-0.624448042	0.26698949	0.01204843	0.021666797	STUB1
ENSG00000161999	130.5152988	-0.438815533	0.198055368	0.020023099	0.034252505	JMJD8
ENSG00000127580	88.51750447	-0.006206921	0.213528597	0.973492841	0.979172916	WDR24
ENSG00000140983	743.4115138	0.415935395	0.200385528	0.032897062	0.053393301	RHOT2
ENSG00000198064	15.96910726	-0.446515587	0.37822743	0.19914864	0.260338936	NPIPB13
ENSG00000279800	12.97058517	-0.138345233	0.278557218	0.578403147	0.642630071	BCLAF1P2
ENSG00000261644	51.35970095	0.464368957	0.331099118	0.124836896	0.173987685	CYLD-AS1
ENSG00000140694	410.83292	-0.357853783	0.119536552	0.002120307	0.004532653	PARN
ENSG00000184860	43.82765123	-2.171532567	0.285442122	1.12E-15	2.41E-14	SDR42E1
ENSG00000135698	146.7058996	-0.11165577	0.213613938	0.594570655	0.657793593	MPHOSPH6
ENSG00000197943	382.2109803	0.051961977	0.199118155	0.764567494	0.808187377	PLCG2
ENSG00000174943	115.6346244	-0.589950506	0.269805351	0.022576263	0.038053543	KCTD13
ENSG00000188827	129.6152336	-0.10809926	0.180829964	0.537311099	0.605042957	SLX4
ENSG00000171490	1167.618169	-0.230469347	0.214573647	0.250974645	0.318082792	RSL1D1
ENSG00000103342	1183.557954	-0.419090638	0.232663097	0.069519271	0.104110844	GSPT1
ENSG00000261560	25.08152806	-1.288885217	0.707274367	0.015491836	0.027180961	NA
ENSG00000284685	50.25576358	-0.053796526	0.351480452	0.868454876	0.895285803	NA
ENSG00000103005	343.8634827	1.661220234	0.259186862	1.60E-11	1.60E-10	USB1
ENSG00000254206	15.90014044	-0.658202862	0.46212823	0.094584192	0.136779389	NPIPB11
ENSG00000196502	82.78382538	1.271567845	0.359851175	2.16E-04	5.67E-04	SULT1A1
ENSG00000102977	77.72090643	-0.30736626	0.204506399	0.11978662	0.168000763	ACD
ENSG00000167207	1967.435664	2.417974332	0.28563422	4.26E-18	1.52E-16	NOD2
ENSG00000102893	539.0748759	-0.267138394	0.181370476	0.133996105	0.185105343	PHKB
ENSG00000100726	235.7925863	-0.023843079	0.188395837	0.889443077	0.913024853	TELO2
ENSG00000103249	1435.103391	1.294024195	0.260497982	3.60E-07	1.59E-06	CLCN7
ENSG00000172824	42.06989824	-0.3903263	0.313954557	0.179169587	0.237780204	CES4A
ENSG00000180185	53.22610748	-0.549451109	0.306455283	0.052906047	0.081971004	FAHD1
ENSG00000168101	146.051501	0.112806897	0.24846133	0.635229784	0.695623239	NUDT16L1
ENSG00000151006	32.95755797	0.280579589	0.312665062	0.341849069	0.413896617	PRSS53
ENSG00000141101	135.0696093	-0.739850994	0.25378105	0.001757615	0.003832059	NOB1
ENSG00000102908	1990.484732	0.564000194	0.398054858	0.11070717	0.156863506	NFAT5
ENSG00000172530	397.3034501	0.330552581	0.309569181	0.259381689	0.327356571	BANP
ENSG00000289353	34.40110664	-0.674173534	0.45031106	0.084497002	0.123897305	NA
ENSG00000187555	2495.123296	0.092608462	0.111906825	0.385207022	0.45724356	USP7
ENSG00000102898	205.3802187	0.351551396	0.23100678	0.113249478	0.159791896	NUTF2
ENSG00000260166	12.97850989	0.502765294	0.519582856	0.227149598	0.292043627	NA
ENSG00000261008	19.87363053	-0.065332272	0.313041416	0.823629155	0.858327012	LINC01572
ENSG00000260630	22.05937257	-0.224056371	0.344376681	0.47709017	0.547044965	SNAI3-AS1
ENSG00000259768	11.42725031	-0.873467297	0.404033367	0.013858892	0.024575171	ZFHX3-AS1
ENSG00000259877	16.31285208	-1.496447435	0.333604718	1.60E-06	6.32E-06	ZNF778-DT
ENSG00000255198	32.14086732	0.528781051	0.283271167	0.045242783	0.071283775	SNHG9
ENSG00000277369	27.56958019	1.19281193	0.288579291	9.54E-06	3.25E-05	NA
ENSG00000103051	244.439613	-1.220375088	0.315620475	4.59E-05	1.36E-04	COG4
ENSG00000038532	317.3674691	-0.239890586	0.120358909	0.044138214	0.069705307	CLEC16A
ENSG00000103264	224.0081867	-0.870067017	0.26314247	4.19E-04	0.00104281	FBXO31
ENSG00000140941	1551.307287	1.84647858	0.257569571	2.64E-13	3.68E-12	MAP1LC3B
ENSG00000276337	29.94040112	-1.095869497	0.645580622	0.032575791	0.052917555	NA
ENSG00000262155	15.93528141	-0.959327402	0.375123086	0.005308062	0.010392919	LINC02175
ENSG00000205629	108.8283624	-0.227268848	0.144194987	0.1036303	0.148140551	LCMT1
ENSG00000155592	112.9015092	0.267957729	0.249866468	0.258059074	0.325873056	ZKSCAN2
ENSG00000274925	50.3525565	-0.411521292	0.292708817	0.134043902	0.185153419	ZKSCAN2-DT
ENSG00000224578	37.04883915	-1.151580914	0.335607163	1.71E-04	4.59E-04	HNRNPA1L3
ENSG00000260565	392.9310194	-0.396957845	0.254213187	0.106554432	0.151758051	ERVK13-1
ENSG00000008710	547.5612934	-0.239561966	0.20689862	0.23867879	0.304476264	PKD1
ENSG00000260260	17.64616476	-0.51113534	0.268019007	0.044194457	0.069786393	SNHG19
ENSG00000131653	431.3824726	0.663774856	0.168268524	5.35E-05	1.57E-04	TRAF7
ENSG00000167965	96.86284894	-0.408776045	0.243659518	0.077060849	0.114267239	MLST8
ENSG00000184207	139.1974043	-0.04543275	0.272515747	0.879093007	0.904289738	PGP
ENSG00000167967	349.4342433	-0.270963187	0.192814817	0.147001042	0.200504581	E4F1
ENSG00000167969	84.38311805	-0.403155327	0.245837098	0.090792146	0.131866106	ECI1
ENSG00000205937	888.4427323	0.438916684	0.17538364	0.009299061	0.017197951	RNPS1
ENSG00000090565	110.3999444	-1.274391322	0.218770568	2.85E-09	1.90E-08	RAB11FIP3
ENSG00000277142	11.25218485	-0.990299712	0.309587125	6.74E-04	0.001608131	LINC00235
ENSG00000103326	741.3458907	0.080700903	0.179918398	0.640924071	0.7005129	CAPN15
ENSG00000289618	31.54510017	0.924610931	0.340463029	0.004266783	0.008553978	NA
ENSG00000124067	280.0244289	0.5051679	0.30956986	0.085500659	0.125201786	SLC12A4
ENSG00000290865	76.47654389	-0.543417177	0.263254696	0.031625923	0.051533182	RRN3P3
ENSG00000290890	33.91336847	0.078805131	0.346420714	0.804820417	0.842610133	NA
ENSG00000183604	26.64038963	-0.96147616	0.469896108	0.020643274	0.035153027	SMG1P5
ENSG00000291060	54.67924427	-0.037101693	0.298474898	0.895561972	0.917653145	NA
ENSG00000291073	157.3105997	0.071390184	0.338467883	0.812380038	0.848902881	NA
ENSG00000291188	32.67737828	-0.638512587	0.350044891	0.05324115	0.082436416	NA
ENSG00000103495	621.2859744	-0.426640936	0.165173386	0.007722228	0.014544124	MAZ
ENSG00000281005	78.48494757	-0.092064858	0.296903845	0.73944095	0.786940145	LINC00921
ENSG00000006194	185.2304481	-0.485879071	0.156718447	0.001094979	0.0024966	ZNF263
ENSG00000197006	1451.495323	1.087439261	0.217429882	1.97E-07	9.16E-07	METTL9
ENSG00000291066	149.6860015	-1.585050355	0.271599161	2.25E-09	1.53E-08	NA
ENSG00000274460	29.33158441	-0.226677468	0.244395464	0.342798268	0.414828412	NA
ENSG00000185716	75.64887859	-1.596043873	0.247056245	6.19E-11	5.66E-10	MOSMO
ENSG00000198373	972.0617538	0.97423432	0.117541677	5.59E-17	1.59E-15	WWP2
ENSG00000196696	59.68178301	-1.063411688	0.396249033	0.003500792	0.00714603	NA
ENSG00000291265	19.24689181	-0.868338627	0.599490927	0.068289817	0.102474282	NA
ENSG00000291266	34.1263092	0.061365905	0.277124166	0.822561605	0.857655159	NA
ENSG00000205746	30.347472	0.085647528	0.335597216	0.769971525	0.812332787	PKD1P4
ENSG00000254681	20.18373947	0.125606733	0.512621048	0.744495664	0.791373785	PKD1P5
ENSG00000185164	120.3540054	-0.06219497	0.167374791	0.70119032	0.754289142	NOMO2
ENSG00000183458	54.4035986	-0.350697951	0.240504924	0.122819313	0.171612197	PKD1P3
ENSG00000183426	19.10447378	-1.13260257	0.278404322	3.07E-05	9.42E-05	NPIPA1
ENSG00000179889	774.9525836	-0.47895894	0.20440149	0.018617327	0.032082689	PDXDC1
ENSG00000157045	268.1905248	1.269653462	0.194373695	1.24E-11	1.28E-10	NTAN1
ENSG00000085721	535.5505147	-0.110931384	0.197624658	0.562536092	0.627840689	RRN3
ENSG00000250251	24.46391596	-0.340092185	0.253491442	0.158225229	0.21359715	PKD1P6
ENSG00000291272	16.43275901	-0.009307584	0.364499117	0.975949615	0.98083728	NA
ENSG00000290394	12.25521136	-0.533309416	0.341591193	0.087040224	0.127142619	NA
ENSG00000080603	186.4225991	0.220881519	0.305451112	0.437024437	0.508096628	SRCAP
ENSG00000162076	52.15729322	-0.360716953	0.336644355	0.230646592	0.295716051	FLYWCH2
ENSG00000087258	12.37690736	-1.038872005	0.440645206	0.009024565	0.016725027	GNAO1
ENSG00000125122	17.18924744	0.096230292	0.291311483	0.731491057	0.780403188	FBXL9P
ENSG00000169203	19.32755549	-0.80269199	0.537968977	0.075687804	0.112462179	NPIPB12
ENSG00000140939	34.86717574	2.081830393	0.350370183	2.05E-10	1.68E-09	NOL3
ENSG00000103544	283.8754108	-0.381108338	0.193417241	0.04155001	0.066020357	VPS35L
ENSG00000162032	472.1544118	-0.192568901	0.213673083	0.35360813	0.425201167	SPSB3
ENSG00000140859	155.4242265	0.189923115	0.472344164	0.641619554	0.700896157	KIFC3
ENSG00000178188	330.6659945	-0.578581448	0.133358434	1.09E-05	3.67E-05	SH2B1
ENSG00000223959	173.7308103	-0.770509237	0.163491263	2.32E-06	8.83E-06	AFG3L1P
ENSG00000260528	106.1829604	1.398238171	0.294219048	1.51E-06	5.99E-06	FAM157C
ENSG00000291228	25.15191149	0.228558815	0.314183708	0.423524374	0.495229813	NA
ENSG00000291103	31.43993809	1.132549158	0.708266917	0.030890569	0.05045613	NA
ENSG00000140718	235.0944454	-1.053167532	0.15331645	2.83E-12	3.23E-11	FTO
ENSG00000103381	756.591233	-0.090792004	0.419158013	0.803632876	0.841614202	CPPED1
ENSG00000186153	114.9902121	-1.147082041	0.18928902	6.81E-10	5.10E-09	WWOX
ENSG00000171241	27.98572659	-0.038400514	0.273816186	0.884932295	0.909246076	SHCBP1
ENSG00000261512	15.64641895	0.411216965	0.316435299	0.160285051	0.216025066	NA
ENSG00000259856	10.96873421	1.586628929	0.395359256	1.05E-05	3.55E-05	RAB43P1
ENSG00000069329	838.4172656	-0.44954315	0.174753911	0.008966732	0.016637107	VPS35
ENSG00000155330	230.1204069	1.16090633	0.157696676	2.19E-14	3.74E-13	C16orf87
ENSG00000166123	32.35902395	1.561654729	0.361775896	2.23E-06	8.53E-06	GPT2
ENSG00000069345	806.5201011	0.312658012	0.13166353	0.016997462	0.029558702	DNAJA2
ENSG00000290927	270.3564151	-0.476327224	0.402746802	0.164720241	0.221200188	NA
ENSG00000197302	208.8835515	-1.019032169	0.209509023	4.93E-07	2.13E-06	KRBOX5
ENSG00000131650	9.390129661	3.264792235	0.517347309	1.65E-11	1.65E-10	KREMEN2
ENSG00000260083	18.55896353	-1.038678407	0.307516705	3.61E-04	9.07E-04	MIR762HG
ENSG00000099381	263.2625693	0.064288013	0.294270417	0.817319542	0.85325094	SETD1A
ENSG00000166164	748.8142158	-0.508678118	0.176802669	0.002841094	0.005907751	BRD7
ENSG00000161981	55.38812345	-0.330200631	0.322604326	0.249617719	0.316701092	SNRNP25
ENSG00000103121	160.7214528	0.09482704	0.295121301	0.728699662	0.778039255	CMC2
ENSG00000083093	125.4870149	-0.860914197	0.197347007	4.36E-06	1.58E-05	PALB2
ENSG00000130731	101.1765799	-0.233430501	0.301135523	0.398923941	0.471261743	METTL26
ENSG00000007376	137.8074515	0.005084921	0.229265492	0.980730578	0.984531056	RPUSD1
ENSG00000127586	77.64933262	-0.958668873	0.234969213	3.42E-05	1.04E-04	CHTF18
ENSG00000167978	4552.95926	-0.152933371	0.295690298	0.580209244	0.644084246	SRRM2
ENSG00000261971	41.8170359	-1.929574473	0.25806035	2.58E-14	4.35E-13	MMP25-AS1
ENSG00000262370	55.45909688	-0.194199602	0.294382246	0.490082265	0.55937612	NA
ENSG00000263072	71.76063182	-1.930042732	0.226904148	5.08E-18	1.79E-16	ZNF213-AS1
ENSG00000085644	50.52024393	0.908051242	0.226870251	3.79E-05	1.14E-04	ZNF213
ENSG00000185864	50.12459966	-0.925344179	0.47331374	0.024798076	0.041421217	NPIPB4
ENSG00000289930	13.0169012	2.439855634	0.551326901	4.77E-07	2.07E-06	NA
ENSG00000140688	188.8187508	-0.860769679	0.193681618	5.97E-06	2.11E-05	RUSF1
ENSG00000172775	770.4366383	0.089448842	0.179132157	0.610348613	0.672563576	PSME3IP1
ENSG00000159593	326.8771714	-0.912097204	0.243565942	6.62E-05	1.91E-04	NAE1
ENSG00000172840	37.67645698	-1.418984391	0.220521573	3.65E-11	3.45E-10	PDP2
ENSG00000166592	53.67541976	3.500901902	0.718655075	1.78E-07	8.34E-07	RRAD
ENSG00000103197	503.4553629	-0.485814832	0.149985357	9.84E-04	0.002266869	TSC2
ENSG00000007516	61.28353587	-1.356103733	0.397688553	2.66E-04	6.85E-04	BAIAP3
ENSG00000141258	637.9635118	-0.808410052	0.228080106	2.74E-04	7.02E-04	SGSM2
ENSG00000185722	711.8080971	-0.277058118	0.219592302	0.192198922	0.252601259	ANKFY1
ENSG00000074755	2051.752829	0.331541947	0.153217853	0.025526026	0.042502608	ZZEF1
ENSG00000167193	687.2902673	1.001407158	0.195946247	1.48E-07	7.03E-07	CRK
ENSG00000004660	396.3168435	2.010531084	0.400608392	1.30E-07	6.26E-07	CAMKK1
ENSG00000108405	891.9391023	1.727644052	0.359622004	5.56E-07	2.39E-06	P2RX1
ENSG00000141040	45.65801756	-2.975106032	0.315322157	9.18E-22	6.54E-20	ZNF287
ENSG00000074370	1630.259069	-0.379749678	0.206758993	0.062108476	0.094391575	ATP2A3
ENSG00000129235	125.1224689	1.150919401	0.217195504	3.14E-08	1.70E-07	TXNDC17
ENSG00000198920	97.23405317	-0.643526549	0.185125381	4.54E-04	0.001122481	KIAA0753
ENSG00000181350	19.73419433	-0.53380116	0.338211249	0.09697708	0.139766279	LRRC75A
ENSG00000074356	669.2524459	-0.30634784	0.155566766	0.048317374	0.07564289	NCBP3
ENSG00000109046	2775.593237	1.208650622	0.220131744	1.86E-08	1.05E-07	WSB1
ENSG00000133027	31.99785467	0.143104112	0.238858288	0.531536738	0.599378527	PEMT
ENSG00000108590	54.96016061	0.179858192	0.225008571	0.413293112	0.485097641	MED31
ENSG00000091542	1064.995511	0.396791389	0.191800731	0.033063931	0.053625126	ALKBH5
ENSG00000177294	26.25328127	3.064516008	0.587015251	1.96E-09	1.35E-08	FBXO39
ENSG00000108582	6201.744012	2.6532009	0.313316378	5.59E-18	1.95E-16	CPD
ENSG00000108578	240.4565523	-0.599126829	0.20059268	0.001853019	0.004017319	BLMH
ENSG00000198783	176.9325257	-0.363132815	0.156013578	0.016481786	0.028743267	ZNF830
ENSG00000126653	283.0876134	-0.222779963	0.236919125	0.344484628	0.416268084	NSRP1
ENSG00000265185	53.2824983	1.946180874	0.599506262	8.80E-05	2.49E-04	SNORD3B-1
ENSG00000006125	1007.957883	-0.488764981	0.180262431	0.005855049	0.011350033	AP2B1
ENSG00000132141	44.16476068	0.092575026	0.391913219	0.791579859	0.831068442	CCT6B
ENSG00000226049	10.57401031	0.598396446	0.320831152	0.046057438	0.072407192	TLK2P1
ENSG00000276023	20.84130291	-1.265608689	0.294032615	3.19E-06	1.19E-05	DUSP14
ENSG00000005156	367.8942616	-0.68568231	0.178901949	8.69E-05	2.46E-04	LIG3
ENSG00000278540	285.4644989	-0.665343317	0.225567906	0.002044817	0.004389057	ACACA
ENSG00000094804	14.66110237	0.102126971	0.326002606	0.747069145	0.793455799	CDC6
ENSG00000214719	14.7350051	0.742501973	0.271419823	0.00447141	0.008919033	NA
ENSG00000287644	21.78708745	3.229413444	0.601153622	5.60E-09	3.54E-08	NA
ENSG00000108344	433.2931016	0.125019898	0.178618614	0.4812876	0.551015325	PSMD3
ENSG00000161405	1477.251879	-1.772492092	0.235000402	8.52E-15	1.57E-13	IKZF3
ENSG00000161395	131.9679803	-0.673198704	0.199071469	3.73E-04	9.36E-04	PGAP3
ENSG00000171475	642.8676437	1.073355461	0.211511465	1.36E-07	6.54E-07	WIPF2
ENSG00000266208	39.953714	2.669308905	0.449297965	5.20E-11	4.79E-10	GJD3-AS1
ENSG00000108599	609.3923333	0.40699356	0.165636899	0.012902878	0.023031847	AKAP10
ENSG00000276234	109.5414634	-1.079726653	0.254704781	8.22E-06	2.83E-05	TADA2A
ENSG00000108306	363.6697391	-0.125939719	0.19667959	0.532326303	0.600093771	FBXL20
ENSG00000141741	151.4163715	0.85204227	0.181693424	1.12E-06	4.54E-06	MIEN1
ENSG00000188895	1126.882331	0.617858744	0.193061726	0.001267342	0.002851719	MSL1
ENSG00000265666	82.84066688	2.441056568	0.37315871	2.94E-12	3.35E-11	RARA-AS1
ENSG00000131759	2025.694992	1.90902059	0.380598588	4.69E-08	2.46E-07	RARA
ENSG00000262074	84.95094114	0.477012849	0.462939429	0.174260261	0.232021325	SNORD3B-2
ENSG00000126353	765.705201	-1.673727429	0.239978923	3.57E-13	4.87E-12	CCR7
ENSG00000172057	474.0321067	-1.359869394	0.2698721	2.56E-07	1.17E-06	ORMDL3
ENSG00000172301	44.08058162	0.491681143	0.224058039	0.020459539	0.034888978	COPRS
ENSG00000131748	490.7934058	0.460654367	0.23608947	0.040356352	0.064281421	STARD3
ENSG00000141753	22.5091851	-0.089802561	0.294184989	0.733208715	0.781708903	IGFBP4
ENSG00000126581	862.0658184	0.240934158	0.094760472	0.010601182	0.019332605	BECN1
ENSG00000197566	113.679855	-0.786607128	0.263659382	9.18E-04	0.002130007	ZNF624
ENSG00000182557	19.67128194	-1.303603305	0.362185499	1.27E-04	3.46E-04	SPNS3
ENSG00000183688	915.7678228	0.842098182	0.273706803	0.001733581	0.003784869	RFLNB
ENSG00000262202	71.11186913	0.553835477	0.471053874	0.166412995	0.223220896	NA
ENSG00000108848	1463.706982	-1.884806581	0.200743055	5.08E-21	3.18E-19	LUC7L3
ENSG00000132530	4661.450223	2.090956115	0.523250862	2.50E-07	1.14E-06	XAF1
ENSG00000108349	829.3154386	0.480145875	0.222155244	0.028595419	0.04711779	CASC3
ENSG00000126368	136.590152	1.164245221	0.426120463	8.75E-04	0.002039085	NR1D1
ENSG00000108651	338.9291067	-0.876166147	0.168584143	7.10E-08	3.58E-07	UTP6
ENSG00000131480	20.7140507	0.639219594	0.402199512	0.067972088	0.102115807	AOC2
ENSG00000173991	12.78952273	0.226980113	0.496807773	0.581365928	0.645066719	TCAP
ENSG00000154945	247.2696705	-0.780981583	0.152303582	1.89E-07	8.81E-07	ANKRD40
ENSG00000278963	61.12103805	-0.35254332	0.397575125	0.331056499	0.402631733	NA
ENSG00000108798	225.0527418	-0.2063563	0.258219741	0.410213784	0.482238118	ABI3
ENSG00000159202	1016.238026	0.98555509	0.185330318	3.56E-08	1.91E-07	UBE2Z
ENSG00000183978	61.18254872	-0.33393297	0.339541401	0.276261136	0.345823991	COA3
ENSG00000167083	45.47771708	0.265864488	0.301090517	0.336922848	0.408829563	GNGT2
ENSG00000108846	91.73272992	0.257238897	0.317913326	0.40912864	0.481240392	ABCC3
ENSG00000073584	349.9112208	-0.517344477	0.255930127	0.034657648	0.055904242	SMARCE1
ENSG00000011260	341.0995111	-0.124735958	0.130079314	0.322976243	0.394459584	UTP18
ENSG00000154229	336.2772876	-1.539309842	0.254927309	2.42E-10	1.96E-09	PRKCA
ENSG00000141232	418.7886495	0.983135967	0.198141388	5.79E-07	2.48E-06	TOB1
ENSG00000176160	13.65176866	-1.559843031	0.295933226	3.86E-08	2.06E-07	HSF5
ENSG00000108370	30.17575311	-1.093164446	0.24864309	7.97E-06	2.76E-05	RGS9
ENSG00000264895	29.19734397	-1.069842457	0.318556714	3.45E-04	8.70E-04	NA
ENSG00000159210	334.1772035	0.48997235	0.148975765	7.55E-04	0.001780515	SNF8
ENSG00000069188	46.59180734	-1.074213738	0.446386851	0.007840234	0.014748832	SDK2
ENSG00000180901	313.2060281	0.447463511	0.1591797	0.003271436	0.006715376	KCTD2
ENSG00000198265	2351.004711	0.094798113	0.153078636	0.531565628	0.599378527	HELZ
ENSG00000166260	136.2942656	-1.566485271	0.28862952	9.85E-09	5.90E-08	COX11
ENSG00000108468	157.3313822	-1.745583522	0.349493066	1.26E-07	6.07E-07	CBX1
ENSG00000229980	10.19641878	0.434852853	0.328891758	0.151001407	0.205234002	TOB1-AS1
ENSG00000230532	14.59615547	0.238762419	0.352942444	0.451199823	0.521861306	NA
ENSG00000141293	164.0978078	-2.136813904	0.321186601	4.78E-12	5.26E-11	SKAP1
ENSG00000131747	87.02428582	-0.051801278	0.259604943	0.843934865	0.874225051	TOP2A
ENSG00000215769	82.78781462	-0.02711937	0.19546808	0.891277427	0.914776026	ARHGAP27P1-BPTFP1-KPNA2P3
ENSG00000159199	63.18891887	-0.479843305	0.296251215	0.084505475	0.123897305	ATP5MC1
ENSG00000120063	5292.363353	0.903486944	0.282069179	7.42E-04	0.001751921	GNA13
ENSG00000169696	178.6547738	-0.332202811	0.203520948	0.089323589	0.129945119	ASPSCR1
ENSG00000141570	28.1583806	-0.101369139	0.33669749	0.740412151	0.787856036	CBX8
ENSG00000011258	390.9856978	-0.487649207	0.134597286	3.42E-04	8.63E-04	MBTD1
ENSG00000279089	51.36347866	-0.628117071	0.333915828	0.047791498	0.074891443	NA
ENSG00000141568	353.425587	-0.215584791	0.199210139	0.27230608	0.341382932	FOXK2
ENSG00000265982	23.13249827	0.516660195	0.358639945	0.114928968	0.161825076	NA
ENSG00000154265	367.478969	-0.956251747	0.298456915	6.68E-04	0.001594732	ABCA5
ENSG00000166263	40.25800611	-2.134870438	0.334457118	2.03E-11	1.99E-10	STXBP4
ENSG00000141179	193.9672125	1.172545965	0.272307142	5.28E-06	1.88E-05	PCTP
ENSG00000141298	1996.137047	0.268101157	0.185305929	0.130663033	0.181045113	SSH2
ENSG00000266967	15.33748235	-1.34032383	0.409649292	2.67E-04	6.87E-04	AARSD1
ENSG00000130935	425.2558548	-0.808913451	0.194830714	1.63E-05	5.30E-05	NOL11
ENSG00000278730	342.6523859	-0.17358794	0.143501576	0.230612046	0.295716051	NA
ENSG00000274561	33.83215346	-0.787060474	0.27859174	0.002832352	0.005891292	NA
ENSG00000277476	80.3699709	-0.204180926	0.290315834	0.460661346	0.531487616	NA
ENSG00000267731	28.29659156	-2.109800914	0.511773768	7.51E-06	2.61E-05	NA
ENSG00000070540	326.2357718	2.095079988	0.24322777	5.92E-18	2.04E-16	WIPI1
ENSG00000072210	256.3224594	-0.782419695	0.254887531	0.001337216	0.00299476	ALDH3A2
ENSG00000083290	239.0920714	0.092108888	0.272719133	0.717457301	0.768192051	ULK2
ENSG00000279555	38.64319894	-0.607049428	0.418700509	0.102040629	0.146125102	NA
ENSG00000279281	17.81760438	-0.701426614	0.462659621	0.075739852	0.112519771	NA
ENSG00000181610	135.9070096	-0.392394924	0.266208154	0.1160731	0.163242477	MRPS23
ENSG00000174977	10.66658705	0.478922022	0.397594719	0.13567037	0.187164159	PAIP1P2
ENSG00000171928	208.9518191	0.678138061	0.194400479	2.34E-04	6.09E-04	TVP23B
ENSG00000273018	22.61191541	-0.680757185	0.540127684	0.132637157	0.183423684	FAM106A
ENSG00000129226	26.0263439	2.564885326	0.447496149	4.95E-10	3.80E-09	CD68
ENSG00000129255	292.8957268	1.018490018	0.1865284	1.03E-08	6.15E-08	MPDU1
ENSG00000141504	446.4722305	1.547396167	0.207879792	3.07E-14	5.10E-13	SAT2
ENSG00000109084	20.05033798	-1.105602172	0.289256691	4.58E-05	1.35E-04	TMEM97
ENSG00000109079	166.2857186	0.353328316	0.225519194	0.104369358	0.149033334	TNFAIP1
ENSG00000004142	300.5146848	0.538995486	0.164614208	7.54E-04	0.001778085	POLDIP2
ENSG00000244045	224.3573925	0.459249116	0.139851949	7.88E-04	0.001848512	TMEM199
ENSG00000197879	251.1996315	0.186902886	0.322564853	0.513124104	0.582039028	MYO1C
ENSG00000132376	459.29219	0.276920385	0.18664524	0.116700986	0.164012196	INPP5K
ENSG00000243704	12.19997519	0.465097475	0.60581997	0.308725812	0.379625905	RN7SL105P
ENSG00000167705	108.0831964	1.939624924	0.275227462	6.50E-13	8.42E-12	RILP
ENSG00000167711	11.67382797	0.345764918	0.38583522	0.311588503	0.382650663	SERPINF2
ENSG00000132386	56.27995032	-0.107675006	0.314612212	0.714213943	0.765467147	SERPINF1
ENSG00000186532	106.0295125	-1.243955173	0.251961956	2.45E-07	1.12E-06	SMYD4
ENSG00000132383	329.1785313	-1.905414038	0.311964255	1.69E-10	1.41E-09	RPA1
ENSG00000121067	381.4829443	-0.541909006	0.203540139	0.005577866	0.01086742	SPOP
ENSG00000121073	420.233321	1.358229761	0.170746576	2.60E-16	6.56E-15	SLC35B1
ENSG00000121104	275.6103439	-0.600231412	0.223951229	0.007153099	0.013572693	FAM117A
ENSG00000235183	12.17202626	-0.007484438	0.359192335	0.980299778	0.984306641	SRP14P3
ENSG00000204584	20.27529636	-0.45033037	0.315961962	0.128951792	0.179004787	NA
ENSG00000141577	106.9466804	-0.343303228	0.231320766	0.126078009	0.175511428	CEP131
ENSG00000224877	68.82042365	-0.482164663	0.276260767	0.057149929	0.087782685	NDUFAF8
ENSG00000157637	741.8089491	-0.177264841	0.335121266	0.571719069	0.636444511	SLC38A10
ENSG00000262877	19.84899587	0.113105835	0.361609295	0.734002338	0.782496469	NA
ENSG00000185504	220.6558005	-0.188714118	0.18566846	0.305024451	0.37588552	FAAP100
ENSG00000240505	17.17306744	-2.45924423	0.382087016	2.64E-11	2.55E-10	TNFRSF13B
ENSG00000278864	21.01449992	-1.08326452	0.361120419	0.001320259	0.002959109	NA
ENSG00000179598	33.30880079	0.420842305	0.309861533	0.122566885	0.171293083	PLD6
ENSG00000154803	344.7441614	0.905212745	0.251459176	2.02E-04	5.33E-04	FLCN
ENSG00000266498	20.09807742	2.078286452	0.578094159	3.99E-05	1.19E-04	NA
ENSG00000141030	428.3012428	0.394401802	0.171063996	0.017503613	0.030335906	COPS3
ENSG00000205309	17.63806536	1.242386266	0.343984836	1.63E-04	4.37E-04	NT5M
ENSG00000215030	172.871201	-1.067599792	0.523933629	0.005140297	0.010096354	RPL13P12
ENSG00000141026	143.7266134	0.443868923	0.221867013	0.036978621	0.059379173	MED9
ENSG00000108551	20.57328475	1.388394288	0.34356978	1.85E-05	5.94E-05	RASD1
ENSG00000131469	1718.08897	-0.021998292	0.263085769	0.928372486	0.945237442	RPL27
ENSG00000068079	664.6680591	2.007104032	0.365100629	2.05E-10	1.68E-09	IFI35
ENSG00000167740	32.7172624	-0.630159813	0.279662974	0.017987982	0.0310884	CYB5D2
ENSG00000167703	3608.310394	1.891924587	0.392250394	2.26E-07	1.04E-06	SLC43A2
ENSG00000108342	63.12473118	6.993002559	0.883986071	1.78E-20	1.00E-18	CSF3
ENSG00000126351	508.0132678	1.748414144	0.232600773	1.95E-15	4.05E-14	THRA
ENSG00000133030	989.6576014	-1.247486721	0.281680214	3.85E-06	1.41E-05	MPRIP
ENSG00000205544	25.69823698	-0.290204456	0.433391102	0.431259532	0.502871415	TMEM256
ENSG00000181284	57.08842323	-0.038699359	0.357726471	0.902577727	0.923642686	TMEM102
ENSG00000170175	48.33723894	0.263362403	0.404010778	0.440296077	0.511149557	CHRNB1
ENSG00000167874	39.85708294	0.574862244	0.523525381	0.172626739	0.230104385	TMEM88
ENSG00000182224	12.23732719	-0.22589535	0.318389262	0.443618841	0.514503968	CYB5D1
ENSG00000252835	1660.460205	-0.284594049	0.299015217	0.312741171	0.383801568	SCARNA21
ENSG00000170043	141.0175326	0.15570789	0.283669128	0.554245994	0.620386278	TRAPPC1
ENSG00000170037	229.5430282	0.499435091	0.183846757	0.00641957	0.012320317	CNTROB
ENSG00000179094	2192.82037	1.972347832	0.527880403	2.19E-05	6.94E-05	PER1
ENSG00000179029	89.51005837	0.069595476	0.289346287	0.798281712	0.836932879	TMEM107
ENSG00000196544	107.5726097	0.020810118	0.353340715	0.949457811	0.961835676	BORCS6
ENSG00000178921	99.93220726	-1.63336558	0.156177233	3.87E-26	5.57E-24	PFAS
ENSG00000125434	19.80930395	-0.106515132	0.300132905	0.712186255	0.763753557	SLC25A35
ENSG00000108961	56.67715217	-1.122993575	0.290867361	4.78E-05	1.41E-04	RANGRF
ENSG00000161970	1883.995123	-0.711640516	0.259297114	0.003145777	0.006480774	RPL26
ENSG00000276231	67.2816498	0.940185501	0.296852467	0.001125876	0.002558451	PIK3R6
ENSG00000266389	46.22120373	2.804965666	0.511946867	1.86E-09	1.29E-08	PIK3R5-DT
ENSG00000265975	45.87767806	3.062429588	0.546377211	6.70E-10	5.03E-09	NA
ENSG00000170310	140.7688073	-0.057118153	0.231207342	0.795052236	0.833976608	STX8
ENSG00000271851	12.24309573	-1.274209412	0.322155963	3.49E-05	1.06E-04	NA
ENSG00000109063	44.6796294	-1.249017488	0.264599473	8.68E-07	3.60E-06	MYH3
ENSG00000133028	269.3623896	-0.87796207	0.182461808	5.79E-07	2.48E-06	SCO1
ENSG00000170222	142.0668452	0.225468555	0.224417732	0.281449308	0.351300021	ADPRM
ENSG00000065559	382.7736818	0.165236878	0.157137032	0.286879747	0.356952461	MAP2K4
ENSG00000006744	399.7609847	-0.863720889	0.166875606	1.01E-07	4.96E-07	ELAC2
ENSG00000006695	103.3647401	-0.599608956	0.182232758	6.07E-04	0.001460634	COX10
ENSG00000125430	418.286329	0.505866343	0.320706811	0.099182609	0.142541235	HS3ST3B1
ENSG00000266709	189.2293691	0.794333603	0.476862242	0.059259546	0.090525358	NA
ENSG00000266378	30.40204645	-0.094657794	0.52928846	0.827508282	0.861174349	NA
ENSG00000161542	104.5390015	-0.688221581	0.340542463	0.029188769	0.047987976	PRPSAP1
ENSG00000176170	465.8205647	2.06265704	0.559186149	4.73E-05	1.40E-04	SPHK1
ENSG00000175931	376.1007889	0.007490923	0.294440022	NA	NA	UBE2O
ENSG00000070731	28.08178396	1.187298624	0.454948171	0.002987577	0.006181673	ST6GALNAC2
ENSG00000070526	14.73123714	-1.467359701	0.460694176	1.34E-04	3.64E-04	ST6GALNAC1
ENSG00000129667	1499.014135	1.614471135	0.352902554	6.59E-07	2.80E-06	RHBDF2
ENSG00000234912	60.44677062	-0.702250878	0.198183243	3.09E-04	7.86E-04	SNHG20
ENSG00000129657	1954.400024	1.63950655	0.276795043	1.11E-09	8.00E-09	SEC14L1
ENSG00000279801	20.02515242	-0.407069502	0.298652352	0.143382928	0.196189374	NA
ENSG00000180329	254.7040455	0.069881501	0.175513078	0.686766485	0.741749712	CCDC43
ENSG00000161692	20.07957843	0.02636579	0.20910502	0.900473075	0.922088571	DBF4B
ENSG00000108883	768.6158664	-0.370878254	0.160764854	0.017561939	0.030411098	EFTUD2
ENSG00000275888	523.2888737	3.02092006	0.650355035	3.24E-07	1.44E-06	NA
ENSG00000260563	22.34557564	0.408461852	0.397238805	0.25846548	0.326328415	NA
ENSG00000173762	574.3343935	-0.51927446	0.283353181	0.048734605	0.076212342	CD7
ENSG00000141574	1065.410943	2.60727207	0.425915337	4.80E-12	5.28E-11	SECTM1
ENSG00000181396	97.27660415	-1.088342819	0.222242729	1.93E-07	8.98E-07	OGFOD3
ENSG00000279744	30.07232182	-0.319129289	0.445484323	0.417087485	0.488705797	NA
ENSG00000266236	51.3535601	0.153602344	0.47976789	0.709801195	0.761805637	NARF-IT1
ENSG00000132507	1605.41624	1.160970325	0.199401853	4.08E-10	3.17E-09	EIF5A
ENSG00000132522	72.88025534	0.074257969	0.23697972	0.748417198	0.794416169	GPS2
ENSG00000215041	174.1472192	-1.116957256	0.232854536	1.28E-06	5.12E-06	NEURL4
ENSG00000072818	1065.508385	-0.845496679	0.307497759	0.003231341	0.006639767	ACAP1
ENSG00000174282	649.8192643	-0.22704534	0.175188959	0.184515056	0.24392007	ZBTB4
ENSG00000260075	13.63790372	0.019568811	0.524457304	0.966544524	0.974133577	NSFP1
ENSG00000263934	3205.463716	-0.133739076	0.4715935	0.744389896	0.791320394	SNORD3A
ENSG00000264940	10.20379465	-0.044070592	0.514458749	0.907008616	0.92744788	SNORD3C
ENSG00000166484	612.5365305	2.320863998	0.224330647	8.35E-26	1.08E-23	MAPK7
ENSG00000189343	35.9861392	-0.835168232	0.347455231	0.008961972	0.016630656	RPS2P46
ENSG00000185527	9.854687906	0.914578173	0.372547953	0.006261014	0.012040346	PDE6G
ENSG00000204237	128.1858219	-0.164478848	0.266118344	0.508075407	0.577047302	OXLD1
ENSG00000185298	148.9860079	-0.165664469	0.177534532	0.31715383	0.388514123	CCDC137
ENSG00000262814	15.10951436	-0.911524657	0.29804711	0.001165968	0.00264197	MRPL12
ENSG00000108469	138.479548	-0.598504152	0.169014112	3.67E-04	9.22E-04	RECQL5
ENSG00000161526	1113.262844	0.773297496	0.239451091	6.95E-04	0.001654053	SAP30BP
ENSG00000132475	21489.02578	2.453365446	0.267690704	4.78E-22	3.62E-20	H3-3B
ENSG00000132478	212.2578354	-0.557850459	0.132553236	2.48E-05	7.73E-05	UNK
ENSG00000132471	633.1119929	1.615136358	0.276040593	1.56E-09	1.10E-08	WBP2
ENSG00000132481	10.73476336	-0.796132493	0.380420325	0.020674449	0.0351977	TRIM47
ENSG00000141569	119.9483544	-1.420317738	0.347226319	1.22E-05	4.06E-05	TRIM65
ENSG00000204316	47.57382837	-0.966026624	0.334477296	0.001916757	0.004136618	MRPL38
ENSG00000167881	320.7681471	-0.703546672	0.127357889	1.91E-08	1.08E-07	SRP68
ENSG00000263345	13.99433241	0.594153608	0.486733291	0.148088909	0.201740014	SGSM2-AS1
ENSG00000070444	519.0733172	0.855180788	0.333235288	0.006216244	0.011970407	MNT
ENSG00000127804	364.5632899	-0.665896622	0.218375611	0.001455194	0.003229533	METTL16
ENSG00000279432	89.32007018	-0.057967657	0.481760945	0.885489676	0.909621983	NA
ENSG00000239884	15.47723186	-0.323504062	0.376137162	0.331125777	0.402652562	RN7SL608P
ENSG00000007168	2141.307904	0.233172471	0.131155665	0.073173101	0.109078294	PAFAH1B1
ENSG00000121058	237.0033936	-0.012217475	0.15844379	0.915277108	0.93456129	COIL
ENSG00000121064	1506.476237	2.102048495	0.299804004	1.75E-13	2.54E-12	SCPEP1
ENSG00000121057	142.7560721	-1.292067641	0.17119496	5.34E-15	1.03E-13	AKAP1
ENSG00000153944	602.633727	-0.951856937	0.199038806	1.28E-06	5.13E-06	MSI2
ENSG00000180891	115.0440452	1.410075879	0.261228312	2.96E-08	1.62E-07	CUEDC1
ENSG00000136451	984.2086007	0.802870293	0.12196018	1.54E-11	1.55E-10	VEZF1
ENSG00000264112	211.0917297	-0.78712593	0.327105408	0.010392068	0.018997458	NA
ENSG00000136450	632.6771562	-1.134579317	0.229376066	4.09E-07	1.80E-06	SRSF1
ENSG00000264364	584.0303079	-0.239840576	0.213753721	0.257866585	0.325687715	DYNLL2
ENSG00000279207	36.75145019	-1.799651519	0.254365348	1.42E-13	2.10E-12	NA
ENSG00000243678	28.84536033	0.540859158	0.300034665	0.054943365	0.084786426	NME2
ENSG00000002919	329.8757538	1.241106935	0.19426469	3.88E-12	4.34E-11	SNX11
ENSG00000108352	78.90311413	0.76421669	0.458310367	0.058400049	0.089432921	RAPGEFL1
ENSG00000166579	905.0426803	0.544429549	0.244026949	0.021519637	0.03648403	NDEL1
ENSG00000198740	775.0097451	-0.765212691	0.243445114	0.001065933	0.002437004	ZNF652
ENSG00000167716	724.7033056	0.191932797	0.229647659	0.383321776	0.455358401	WDR81
ENSG00000136436	1481.811466	1.029680367	0.24442881	8.17E-06	2.82E-05	CALCOCO2
ENSG00000070495	1327.17641	2.001804358	0.438952407	3.30E-07	1.47E-06	JMJD6
ENSG00000108587	412.3386968	-0.239332962	0.162850178	0.132007617	0.182641729	GOSR1
ENSG00000169660	189.1858675	-1.451407859	0.381382002	2.89E-05	8.90E-05	HEXD
ENSG00000109083	156.5946734	0.281735709	0.195028589	0.148133503	0.201759502	IFT20
ENSG00000239672	37.45039248	-0.055697118	0.272631837	0.829568758	0.862940473	NME1
ENSG00000154016	126.3274598	-1.805512022	0.2532686	6.43E-14	1.01E-12	GRAP
ENSG00000181038	159.0095091	0.266871953	0.237324948	0.239154017	0.305000576	METTL23
ENSG00000011143	39.09289986	-2.274906945	0.340673075	1.48E-12	1.79E-11	MKS1
ENSG00000004139	162.1670256	-0.889205652	0.205243307	8.17E-06	2.82E-05	SARM1
ENSG00000263266	41.83268383	-0.059136869	0.272037658	0.816878528	0.852915526	RPS7P1
ENSG00000109103	1441.145776	2.106522734	0.345373552	3.54E-11	3.35E-10	UNC119
ENSG00000109107	110.3333255	0.41198864	0.428619243	0.278705371	0.348485663	ALDOC
ENSG00000076382	113.6725482	0.105182085	0.362930573	0.75328204	0.798152934	SPAG5
ENSG00000227543	45.35385096	1.962168584	0.490468565	5.88E-06	2.08E-05	SPAG5-AS1
ENSG00000132581	322.8648639	1.375548554	0.201589566	1.56E-12	1.88E-11	SDF2
ENSG00000109111	1956.987573	0.5296138	0.225019952	0.015730705	0.027565009	SUPT6H
ENSG00000109113	305.4616052	1.96001652	0.215381793	8.32E-21	5.09E-19	RAB34
ENSG00000198242	2284.765412	-0.725548888	0.273777031	0.004199859	0.008437618	RPL23A
ENSG00000160602	47.59715775	-0.795692739	0.203300259	4.80E-05	1.42E-04	NEK8
ENSG00000123700	1524.983465	4.729755126	0.558321922	1.20E-22	9.97E-21	KCNJ2
ENSG00000182473	1007.898226	0.148480078	0.149818676	0.314974624	0.386243089	EXOC7
ENSG00000182628	146.6768283	-0.318287355	0.335399311	0.292675613	0.362801647	SKA2
ENSG00000068489	41.49288422	-0.423330033	0.31995092	0.149323338	0.203244069	PRR11
ENSG00000108963	166.049824	-0.426329819	0.23470228	0.061371003	0.093371558	DPH1
ENSG00000177374	382.1851886	0.955282477	0.610026507	0.044633217	0.070424593	HIC1
ENSG00000070366	365.6812962	-0.40936961	0.249457774	0.089656796	0.130403229	SMG6
ENSG00000167720	17.04298381	-0.418569146	0.307822934	0.141259445	0.193767649	SRR
ENSG00000167721	317.2457253	-0.833022224	0.151975657	1.59E-08	9.10E-08	TSR1
ENSG00000008283	120.5687176	-0.609897305	0.144188002	1.68E-05	5.45E-05	CYB561
ENSG00000159640	20.04063	-0.107645608	0.336579394	0.706291342	0.758688106	ACE
ENSG00000198909	1639.738146	0.946234268	0.234855036	2.49E-05	7.76E-05	MAP3K3
ENSG00000263883	15.48941658	-0.640551196	0.349841613	0.048832864	0.07633249	EEF1DP7
ENSG00000136490	2687.970376	0.003018616	0.19419285	0.997103274	0.997593389	LIMD2
ENSG00000279369	122.1567185	-1.64800992	0.287029	9.85E-10	7.19E-09	NA
ENSG00000108424	1927.658193	-0.016198673	0.201347094	0.931119148	0.947342589	KPNB1
ENSG00000073861	347.1960073	-1.272416466	0.297744709	6.69E-06	2.34E-05	TBX21
ENSG00000159111	278.6769172	0.253476041	0.175071478	0.139321394	0.191459416	MRPL10
ENSG00000141295	109.5209681	-0.890121743	0.284818983	0.001174328	0.002658376	SCRN2
ENSG00000182481	222.1852367	0.317911549	0.204325979	0.112392975	0.158803561	KPNA2
ENSG00000261371	2754.923426	0.30002354	0.341604555	0.340239457	0.412257146	PECAM1
ENSG00000271605	325.2785542	1.842260087	0.25620199	4.20E-13	5.61E-12	MILR1
ENSG00000256525	125.1833847	-1.407844825	0.181756218	7.55E-15	1.41E-13	POLG2
ENSG00000108854	612.8364644	0.089330431	0.194631716	0.619325931	0.681240956	SMURF2
ENSG00000108654	14710.49189	-0.09742663	0.159874091	0.529374436	0.597191367	DDX5
ENSG00000185359	1510.848305	0.702814656	0.25490218	0.003792612	0.00769431	HGS
ENSG00000161714	41.55241276	1.745319639	0.412903039	3.78E-06	1.39E-05	PLCD3
ENSG00000181513	45.43590059	-1.750125883	0.347067641	1.33E-07	6.36E-07	ACBD4
ENSG00000186834	437.9960563	0.446267823	0.15862951	0.004095639	0.008249175	HEXIM1
ENSG00000136448	582.3311963	-0.436300412	0.234643506	0.050677439	0.078878321	NMT1
ENSG00000161381	81.4192737	-2.756219763	0.441846902	1.83E-10	1.51E-09	PLXDC1
ENSG00000170190	181.6727531	1.367899561	0.308729519	5.92E-06	2.10E-05	SLC16A5
ENSG00000125449	40.21225084	-0.589501574	0.28722818	0.025982939	0.043197773	ARMC7
ENSG00000125458	135.855073	-0.268919101	0.228935299	0.226843405	0.291781604	NT5C
ENSG00000189159	379.8803072	0.883877068	0.338054922	0.003586682	0.007308787	JPT1
ENSG00000188612	705.9646027	0.261451769	0.210264746	0.193957978	0.254537466	SUMO2
ENSG00000125450	240.3458107	-1.146984876	0.152848418	4.77E-14	7.64E-13	NUP85
ENSG00000125447	495.5991847	0.139866405	0.197942458	0.471845507	0.542280113	GGA3
ENSG00000125445	160.2209097	-0.365653301	0.21174627	0.068934003	0.103364732	MRPS7
ENSG00000263843	9.629647578	-0.217174593	0.365535108	0.512306448	0.58125038	MIF4GD-DT
ENSG00000125454	76.21743276	-0.19929255	0.207123046	0.32055025	0.391798915	SLC25A19
ENSG00000177885	3549.189605	1.717943912	0.148552886	2.57E-32	9.16E-30	GRB2
ENSG00000264853	150.9727368	0.490301706	0.470224431	0.220565453	0.284708876	NA
ENSG00000108298	7483.426561	-0.668888349	0.28239385	0.010084912	0.018492899	RPL19
ENSG00000181222	2453.730874	0.951741534	0.306077973	9.31E-04	0.002156786	POLR2A
ENSG00000183018	14.98264615	2.73040339	0.397671581	1.09E-12	1.35E-11	SPNS2
ENSG00000132382	316.2984744	-0.588505079	0.198341526	0.001932074	0.004165258	MYBBP1A
ENSG00000141456	158.6849797	-1.117014172	0.188268022	1.09E-09	7.91E-09	PELP1
ENSG00000141480	2693.838623	1.298652081	0.184015757	1.23E-12	1.52E-11	ARRB2
ENSG00000161920	74.6698665	-0.301097289	0.2819073	0.250427861	0.317531029	MED11
ENSG00000141497	129.116584	0.822291723	0.527063726	0.06632913	0.100196931	ZMYND15
ENSG00000142507	328.0843157	0.774844869	0.239668014	4.86E-04	0.00119473	PSMB6
ENSG00000129219	252.7738141	0.383771256	0.284090977	0.167155965	0.224048748	PLD2
ENSG00000141503	1055.013956	0.629261967	0.203952919	0.001497839	0.003315396	MINK1
ENSG00000108556	138.2581321	1.484481755	0.56847798	0.001252723	0.002821499	CHRNE
ENSG00000205710	315.8171161	3.025560138	0.673279605	5.16E-07	2.23E-06	C17orf107
ENSG00000267632	44.24010121	0.755758902	0.511706954	0.085784105	0.12552654	NA
ENSG00000108784	118.6473483	0.446031967	0.208585434	0.029612419	0.04859124	NAGLU
ENSG00000068120	247.315087	0.186808986	0.187370065	0.298385201	0.368852364	COASY
ENSG00000131470	14.30822285	-0.401493381	0.28679057	0.138051544	0.189934183	PSMC3IP
ENSG00000141699	686.2004102	-0.663876476	0.233538177	0.003066087	0.006330331	RETREG3
ENSG00000037042	15.83028642	-1.567110551	0.379290866	1.75E-05	5.66E-05	TUBG2
ENSG00000184619	35.8258501	-2.207014564	0.386703935	3.46E-09	2.27E-08	KRBA2
ENSG00000168610	4017.649639	1.146036747	0.204949542	8.48E-09	5.15E-08	STAT3
ENSG00000236194	106.9603781	-0.17492847	0.400625944	0.631890342	0.692764974	NA
ENSG00000278829	58.65856395	-0.457363533	0.387774155	0.201634505	0.263185666	NA
ENSG00000225014	12.05536808	0.670829152	0.438624838	0.085300163	0.124921032	KCTD9P1
ENSG00000010244	2866.832479	0.061890057	0.166874584	0.709230885	0.761501255	ZNF207
ENSG00000132361	331.3648699	-0.35430919	0.22518301	0.098946236	0.142287643	CLUH
ENSG00000240445	40.07961797	-0.863878866	0.259096851	5.37E-04	0.001308065	FOXO3B
ENSG00000125457	123.5907189	0.209654415	0.260203917	0.397820621	0.470229651	MIF4GD
ENSG00000186665	44.439996	1.622210372	0.272298575	8.78E-11	7.84E-10	C17orf58
ENSG00000141736	69.8994474	-1.219951633	0.310603135	3.18E-05	9.73E-05	ERBB2
ENSG00000108639	1502.367695	1.490217927	0.249723116	1.24E-10	1.06E-09	SYNGR2
ENSG00000108788	474.4840649	0.926548278	0.224877379	1.61E-05	5.23E-05	MLX
ENSG00000007237	2567.004636	1.859007495	0.17801697	6.56E-27	1.10E-24	GAS7
ENSG00000267278	35.58013769	-0.816161669	0.251566172	5.48E-04	0.001330112	MAP3K14-AS1
ENSG00000006062	469.6556863	0.099212387	0.271675878	0.698302704	0.751750429	MAP3K14
ENSG00000186395	44.07835034	-0.373469027	0.349279915	0.224259524	0.288875301	KRT10
ENSG00000108244	43.0539497	3.490178615	0.703745388	1.84E-07	8.60E-07	KRT23
ENSG00000108622	402.5309533	0.097417577	0.326606737	0.736058329	0.784101613	ICAM2
ENSG00000178607	1402.076664	0.574100114	0.206310598	0.003765286	0.007643225	ERN1
ENSG00000199753	10.50914118	-0.282433906	0.320434667	0.339795685	0.411824509	SNORD104
ENSG00000141526	5700.709665	2.575562315	0.472015351	6.29E-09	3.93E-08	SLC16A3
ENSG00000161653	39.4110466	2.706791152	0.338984856	1.51E-16	3.98E-15	NAGS
ENSG00000091947	88.50199739	-0.557082163	0.353945729	0.080475237	0.118782884	TMEM101
ENSG00000161654	79.48862743	0.91076782	0.209091324	7.53E-06	2.61E-05	LSM12
ENSG00000125319	10.14370033	0.629097605	0.458106894	0.105325818	0.150188377	HROB
ENSG00000168591	460.3148195	1.161987639	0.232033191	2.13E-07	9.84E-07	TMUB2
ENSG00000277589	13.92313126	-0.664230805	0.441279904	0.084522936	0.123901831	NA
ENSG00000275700	548.7846711	-0.161248615	0.109834429	0.132151726	0.18280561	AATF
ENSG00000225663	241.8439853	0.527318977	0.235669215	0.017076973	0.029675901	MCRIP1
ENSG00000141522	1639.470883	1.501331011	0.247667498	1.49E-10	1.26E-09	ARHGDIA
ENSG00000263731	31.96618795	-1.557852911	0.234572341	1.58E-11	1.59E-10	NA
ENSG00000183684	383.2797239	0.737383715	0.184671497	2.83E-05	8.73E-05	ALYREF
ENSG00000141552	101.4425902	0.402163807	0.310706717	0.160298548	0.216025066	ANAPC11
ENSG00000185813	154.3983023	5.30E-04	0.272514505	0.979410596	0.983756226	PCYT2
ENSG00000187531	524.3564002	0.608193171	0.17933403	4.72E-04	0.001163397	SIRT7
ENSG00000197063	657.8932675	1.907144993	0.371997409	5.24E-08	2.71E-07	MAFG
ENSG00000184009	8577.018803	0.217726597	0.28894031	0.422732094	0.494456125	ACTG1
ENSG00000185624	4207.85173	2.034744001	0.251989696	3.59E-17	1.06E-15	P4HB
ENSG00000131462	30.22792402	-0.355297129	0.261063835	0.157246462	0.212404967	TUBG1
ENSG00000108799	568.0286079	-0.669720481	0.184914522	3.12E-04	7.93E-04	EZH1
ENSG00000131475	143.0549945	0.122365766	0.154085232	0.421706194	0.493387244	VPS25
ENSG00000167695	18.7956152	1.698188506	0.56765257	2.16E-04	5.68E-04	TLCD3A
ENSG00000179409	192.2742259	-0.144318411	0.194008039	0.425800529	0.497401487	GEMIN4
ENSG00000171861	89.2480989	-0.310701717	0.22154404	0.144823363	0.197970188	MRM3
ENSG00000092871	753.9853692	0.811552804	0.23352843	2.52E-04	6.51E-04	RFFL
ENSG00000073536	59.10846286	-1.611925288	0.226704621	1.21E-13	1.80E-12	NLE1
ENSG00000166750	3356.447632	-0.597497391	0.367890109	0.048407814	0.075776152	SLFN5
ENSG00000120071	1557.01083	-0.552221447	0.242889093	0.017001233	0.029558702	KANSL1
ENSG00000141252	640.9529709	-0.098495341	0.210538697	0.649560584	0.708268095	VPS53
ENSG00000214087	93.86563334	-0.324784517	0.201001434	0.101435356	0.145309768	ARL16
ENSG00000141576	87.42022858	-2.651560946	0.370664159	2.36E-13	3.32E-12	RNF157
ENSG00000185262	768.6545654	1.828616083	0.249970535	8.61E-15	1.58E-13	UBALD2
ENSG00000132510	1899.864667	1.057280584	0.602523324	0.02606653	0.043281193	KDM6B
ENSG00000267009	10.03374435	-0.468875228	0.355253368	0.145815692	0.19911654	NA
ENSG00000108950	655.7770939	2.174037994	0.914325362	0.001450999	0.003221729	FAM20A
ENSG00000141337	117.8022711	-0.506117708	0.211531158	0.014520935	0.025621583	ARSG
ENSG00000196704	432.9243544	0.001755802	0.185394315	0.994890891	0.995799468	AMZ2
ENSG00000182173	299.7836874	-1.227502748	0.289814099	8.26E-06	2.84E-05	TSEN54
ENSG00000073350	246.2527598	-1.109802277	0.268469509	1.45E-05	4.77E-05	LLGL2
ENSG00000126858	613.1686671	0.679484677	0.257680061	0.005349838	0.010463212	RHOT1
ENSG00000126561	1400.301211	0.387605846	0.246862496	0.094061232	0.136086965	STAT5A
ENSG00000213859	93.2813659	1.060176356	0.199891739	4.97E-08	2.59E-07	KCTD11
ENSG00000167447	183.4074195	0.10436364	0.19355274	0.57274143	0.637383418	SMG8
ENSG00000204323	24.6094475	1.652348355	0.380323902	7.04E-06	2.45E-05	SMIM5
ENSG00000179859	27.15010028	0.021293957	0.257094892	0.928172405	0.945237442	RNF227
ENSG00000184640	3289.511003	-0.387351127	0.209236014	0.053066996	0.082202496	SEPTIN9
ENSG00000176108	151.9032121	0.187724548	0.218023671	0.363522163	0.435688406	CHMP6
ENSG00000280351	9.818110063	-1.295943008	0.36482227	1.41E-04	3.83E-04	NA
ENSG00000226137	84.97297847	-0.953756814	0.498351101	0.026586449	0.044081387	BAIAP2-DT
ENSG00000181409	536.6436192	2.369316384	0.465235172	4.84E-08	2.53E-07	AATK
ENSG00000167302	437.7767085	0.17521538	0.190570677	0.34745466	0.419167722	TEPSIN
ENSG00000108479	84.65423419	0.305820559	0.402504416	0.376167774	0.448055379	GALK1
ENSG00000177370	78.75975035	-0.671244564	0.165582292	2.91E-05	8.98E-05	TIMM22
ENSG00000108953	818.64063	0.496597885	0.16959167	0.002234668	0.004755011	YWHAE
ENSG00000159842	1368.929947	0.615600146	0.167003434	1.76E-04	4.69E-04	ABR
ENSG00000214226	30.72179497	-0.316265588	0.295200589	0.244102654	0.31058891	C17orf67
ENSG00000153933	241.3838058	-1.257380633	0.208304458	6.21E-10	4.69E-09	DGKE
ENSG00000121060	1840.766994	1.469668101	0.215104115	4.98E-13	6.57E-12	TRIM25
ENSG00000141580	1599.020135	2.026763273	0.192396113	1.37E-27	2.54E-25	WDR45B
ENSG00000141560	115.9140619	-1.19942377	0.153970093	3.31E-15	6.64E-14	FN3KRP
ENSG00000141556	558.7102047	-1.438970576	0.216592897	1.26E-11	1.29E-10	TBCD
ENSG00000176845	2829.984203	2.08481341	0.408082914	5.37E-08	2.77E-07	METRNL
ENSG00000274370	91.69293835	0.637360235	0.543387797	0.146623585	0.200123847	NA
ENSG00000261888	112.6482579	0.716750379	0.565948391	0.117142315	0.164567512	NA
ENSG00000005882	67.24037377	-0.569633526	0.299972923	0.043447184	0.0687588	PDK2
ENSG00000167100	13.15144819	1.336088519	0.695832345	0.006739227	0.012874834	SAMD14
ENSG00000108819	1696.317442	0.510992987	0.211371749	0.011059544	0.020075981	PPP1R9B
ENSG00000015532	128.4789873	-1.122075968	0.271130431	1.70E-05	5.50E-05	XYLT2
ENSG00000279792	31.02435949	0.012787228	0.432877481	0.974551037	0.979915518	NA
ENSG00000108826	127.9645823	-0.173523484	0.152753528	0.243198181	0.309603975	MRPL27
ENSG00000108829	871.6662227	1.185032042	0.155020092	1.13E-15	2.44E-14	LRRC59
ENSG00000087995	60.79442557	-1.390789152	0.326520317	2.17E-06	8.33E-06	METTL2A
ENSG00000264546	14.41897758	-0.326027966	0.504475784	0.432756463	0.504121829	NA
ENSG00000011028	46.80203475	-0.16313494	0.411995228	0.664844002	0.721674337	MRC2
ENSG00000146872	1020.186648	0.536083755	0.197053667	0.004814809	0.009534593	TLK2
ENSG00000004939	540.616207	6.622230382	1.035821267	6.84E-13	8.82E-12	SLC4A1
ENSG00000013306	640.4939884	1.43859893	0.375871403	7.03E-05	2.02E-04	SLC25A39
ENSG00000005961	212.3126835	1.975465918	0.46037818	6.72E-06	2.35E-05	ITGA2B
ENSG00000275066	932.8465964	-0.926259595	0.267536347	2.38E-04	6.20E-04	SYNRG
ENSG00000278053	421.7017319	-0.340233167	0.250679391	0.160384968	0.216111691	DDX52
ENSG00000132591	75.71269888	-0.721227829	0.20195326	1.88E-04	4.99E-04	ERAL1
ENSG00000167536	99.88858702	0.573085345	0.277262251	0.532043172	0.599838952	DHRS13
ENSG00000109118	946.7473051	0.831563614	0.301896549	0.003553694	0.007243639	PHF12
ENSG00000161513	40.19191163	0.499304314	0.436898776	0.176583744	0.234873524	FDXR
ENSG00000167861	15.22511467	-1.007892901	0.397040114	0.004697336	0.009324415	HID1
ENSG00000167862	77.00859346	-0.455678436	0.311335861	0.102883483	0.147191874	MRPL58
ENSG00000167863	423.1604964	0.68339385	0.296351767	0.011678346	0.021067748	ATP5PD
ENSG00000108389	530.1364592	0.015678011	0.28835156	0.941316294	0.95546588	MTMR4
ENSG00000136492	72.24140587	0.04991587	0.26182906	0.838000749	0.86942654	BRIP1
ENSG00000262089	15.0241445	0.720309917	0.341692396	0.023389978	0.039239422	NA
ENSG00000108839	17.45956738	1.743647876	0.557926013	4.42E-04	0.001094439	ALOX12
ENSG00000219200	95.19223365	1.138250289	0.305835598	6.58E-05	1.90E-04	RNASEK
ENSG00000258315	33.17031299	0.285086878	0.384594346	0.40009719	0.472371956	C17orf49
ENSG00000132514	86.73176397	-1.225026955	0.405196567	8.49E-04	0.001981169	CLEC10A
ENSG00000213876	19.46319571	-0.379879754	0.553632956	0.391187555	0.463273234	RPL7AP64
ENSG00000141505	109.8937025	1.222886483	0.544598871	0.006110382	0.011801643	ASGR1
ENSG00000132535	106.1689173	0.645216125	0.220412283	0.002792772	0.005816607	DLG4
ENSG00000072778	1580.213031	0.37305187	0.213172625	0.071563712	0.10690289	ACADVL
ENSG00000004975	165.5306398	-0.42732701	0.15652751	0.005113716	0.01005246	DVL2
ENSG00000040633	309.756369	0.870812607	0.343254064	0.005573162	0.01085974	PHF23
ENSG00000170296	248.6333662	1.763204471	0.243088971	3.94E-14	6.40E-13	GABARAP
ENSG00000175826	226.0364084	0.239279345	0.221193339	0.257197785	0.324929424	CTDNEP1
ENSG00000129646	20.12273491	-1.150554779	0.362504021	5.54E-04	0.001344161	QRICH2
ENSG00000270379	30.96756985	-0.682095824	0.4154402	0.067355093	0.101376397	HEATR9
ENSG00000168792	138.510082	-1.141007651	0.23411118	5.80E-07	2.49E-06	ABHD15
ENSG00000167543	236.9582201	-0.609849824	0.189452766	9.47E-04	0.002188569	TP53I13
ENSG00000108262	278.2808579	-0.126391737	0.182624515	0.477312966	0.547256388	GIT1
ENSG00000265625	27.03152348	0.138053765	0.354749685	0.679770142	0.735299497	NA
ENSG00000240531	17.67194653	-1.008173654	0.470319916	0.014565264	0.025693436	RPL21P123
ENSG00000173065	97.69302928	-0.07283535	0.327287333	0.809957498	0.846794	FAM222B
ENSG00000179761	25.41789581	0.912299764	0.358250712	0.006475158	0.012416965	PIPOX
ENSG00000108387	65.64714137	2.739774666	0.521201216	4.67E-10	3.60E-09	SEPTIN4
ENSG00000182534	152.7859937	-0.477011855	0.363639429	0.147221317	0.200728166	MXRA7
ENSG00000175866	122.7861736	0.766099282	0.336564866	0.013671037	0.024266219	BAIAP2
ENSG00000132388	577.5557691	0.274916337	0.132119394	0.034380693	0.055488913	UBE2G1
ENSG00000170049	41.38986243	0.16386731	0.270483646	0.52079045	0.589374292	KCNAB3
ENSG00000183011	137.9576736	0.423760415	0.244251295	0.067536133	0.101589403	NAA38
ENSG00000108395	244.4791048	-0.797751581	0.197968223	3.63E-05	1.10E-04	TRIM37
ENSG00000175155	867.3668882	0.702002561	0.163565524	1.43E-05	4.70E-05	YPEL2
ENSG00000161955	98.41862287	1.088221022	0.416255767	0.003511297	0.007166447	TNFSF13
ENSG00000170412	25.58098752	3.467000347	0.509364612	2.01E-12	2.36E-11	GPRC5C
ENSG00000167851	1112.904232	1.376444643	0.393008325	1.86E-04	4.94E-04	CD300A
ENSG00000178789	415.7770021	0.409269375	0.389947663	0.262735664	0.330869519	CD300LB
ENSG00000167850	355.191015	1.579204795	0.248727496	9.69E-11	8.56E-10	CD300C
ENSG00000204345	17.15618018	1.674583394	0.65778044	0.002360907	0.004998247	CD300LD
ENSG00000169733	131.7470893	0.02458779	0.186921655	0.899007912	0.920786768	RFNG
ENSG00000169718	575.289002	-0.364057007	0.221050152	0.085838353	0.125593022	DUS1L
ENSG00000169710	518.009888	-0.274858123	0.381283426	0.405423174	0.477591516	FASN
ENSG00000280407	356.5667629	2.707674345	0.780044051	4.75E-05	1.40E-04	NA
ENSG00000141506	5642.806703	1.528013714	0.374730035	1.21E-05	4.03E-05	PIK3R5
ENSG00000108840	651.2961515	0.517068011	0.244146757	0.029194257	0.047987976	HDAC5
ENSG00000176809	28.4006055	-0.272126663	0.406380163	0.426548804	0.498153062	LRRC37A3
ENSG00000073605	129.111905	-2.313144864	0.307105309	6.16E-14	9.68E-13	GSDMB
ENSG00000167549	12.86548013	0.121580973	0.356862332	0.711210679	0.762879602	CORO6
ENSG00000221926	19.09589758	-1.293357876	0.377088925	3.02E-04	7.69E-04	TRIM16
ENSG00000187607	40.74176659	-1.849976074	0.258306831	1.67E-13	2.42E-12	ZNF286A
ENSG00000267312	17.91174993	-1.515796042	0.374937619	2.16E-05	6.86E-05	NA
ENSG00000267074	45.73575605	-1.888802144	0.351632475	3.17E-08	1.72E-07	NA
ENSG00000255987	30.71813007	-1.821483069	0.349400388	5.66E-08	2.91E-07	TOMM20P2
ENSG00000236320	56.97138188	2.914458547	0.610264027	3.39E-07	1.51E-06	SLFN14
ENSG00000184060	747.2699293	1.987573539	0.271280143	2.39E-14	4.05E-13	ADAP2
ENSG00000266274	10.64885946	0.924305327	0.41008588	0.011213383	0.020318997	RN7SL138P
ENSG00000286194	54.07863941	2.090870394	0.355019953	1.79E-10	1.49E-09	NA
ENSG00000181481	583.0546713	2.058650808	0.254240879	1.05E-17	3.37E-16	RNF135
ENSG00000264456	87.07394449	0.831502638	0.405399151	0.019198548	0.032996147	NA
ENSG00000264743	20.357609	1.031014269	0.480345203	0.014338942	0.025344405	DPRXP4
ENSG00000266371	13.32172112	0.439532312	0.550046909	0.32646377	0.398002127	NA
ENSG00000154262	26.74046461	0.319268075	0.471314752	0.36957548	0.441495048	ABCA6
ENSG00000154263	20.78258498	-1.289578022	0.448148671	0.001145708	0.002597716	ABCA10
ENSG00000267102	14.46476163	-0.271473986	0.31728368	0.355367131	0.426883979	NA
ENSG00000172123	131.216558	-0.082826696	0.309333293	0.75780752	0.802291689	SLFN12
ENSG00000154760	271.9989772	-1.179735367	0.182245353	5.16E-11	4.77E-10	SLFN13
ENSG00000172716	564.5040307	-0.184564878	0.20648784	0.347087372	0.418844827	SLFN11
ENSG00000173812	5367.297698	1.11448253	0.23160718	5.21E-07	2.25E-06	EIF1
ENSG00000172809	2310.780974	-0.402741512	0.274019727	0.108956821	0.154669402	RPL38
ENSG00000246731	13.79131128	-0.865085083	0.372758435	0.012847012	0.022951093	NA
ENSG00000141540	163.7990116	-0.622946166	0.26225652	0.014422918	0.02547069	TTYH2
ENSG00000196169	32.58269144	-1.540885795	0.489544362	3.28E-04	8.32E-04	KIF19
ENSG00000108679	1984.113202	4.214638227	0.352282321	1.95E-39	2.14E-36	LGALS3BP
ENSG00000171302	528.7121501	1.373725642	0.223060409	6.08E-11	5.56E-10	CANT1
ENSG00000167280	400.8246759	-0.718283056	0.240900524	0.002093956	0.004484235	ENGASE
ENSG00000126861	11.25574145	0.647411181	0.420118814	0.087609668	0.127843358	OMG
ENSG00000185862	1491.058501	1.720338593	0.309904694	3.03E-09	2.01E-08	EVI2B
ENSG00000126860	1186.724625	1.3160992	0.337135067	1.74E-05	5.63E-05	EVI2A
ENSG00000131242	1003.679957	0.335351987	0.137619837	0.015750453	0.027592826	RAB11FIP4
ENSG00000278546	12.29913511	2.417734033	0.686644683	2.02E-05	6.43E-05	NA
ENSG00000092931	217.7196303	0.16544778	0.159101235	0.30174482	0.372520596	MFSD11
ENSG00000204650	52.74337451	-2.479933096	0.298463734	7.49E-18	2.52E-16	LINC02210
ENSG00000062725	483.900984	-0.190556097	0.163987848	0.218883229	0.282742362	APPBP2
ENSG00000108474	86.59031041	-1.630485789	0.198320725	2.55E-16	6.44E-15	PIGL
ENSG00000166582	28.9163931	-1.196910434	0.31638496	2.22E-05	7.02E-05	CENPV
ENSG00000170315	3569.487441	1.361238819	0.361149134	7.37E-05	2.11E-04	UBB
ENSG00000187688	420.4535622	-0.312480639	0.235766613	0.164566532	0.221056278	TRPV2
ENSG00000178502	206.4535294	-0.567864912	0.201227165	0.003377779	0.006923694	KLHL11
ENSG00000131473	842.3727226	-0.085918043	0.246548656	0.702789976	0.755781688	ACLY
ENSG00000173786	498.165762	0.869950095	0.282481553	5.00E-04	0.001225924	CNP
ENSG00000168259	1052.987069	0.271040651	0.166211495	0.089740352	0.130498116	DNAJC7
ENSG00000168256	410.1541167	1.625303108	0.183681501	5.66E-20	2.82E-18	NKIRAS2
ENSG00000108771	689.9196763	1.799098889	0.369447292	1.15E-08	6.79E-08	DHX58
ENSG00000108773	123.3410247	-1.203835539	0.24733945	6.80E-07	2.88E-06	KAT2A
ENSG00000170836	233.0078072	0.190421112	0.106661613	0.072414395	0.108049042	PPM1D
ENSG00000108557	200.9684372	-0.112449907	0.263917218	0.672645923	0.728644348	RAI1
ENSG00000136478	214.4871474	0.259762247	0.254358328	0.302297338	0.373060464	TEX2
ENSG00000076604	471.0431958	0.93973201	0.502436635	0.019988098	0.034200843	TRAF4
ENSG00000131899	166.5594708	-0.750010105	0.154117729	7.52E-07	3.15E-06	LLGL1
ENSG00000108932	1314.933787	2.730481042	0.254880821	4.16E-27	7.22E-25	SLC16A6
ENSG00000174238	855.556395	0.69663815	0.279148229	0.009490158	0.017508192	PITPNA
ENSG00000258890	865.0945539	0.018138797	0.300097313	0.948000067	0.960752008	CEP95
ENSG00000008294	2889.942589	1.071076187	0.377844535	0.002507865	0.005282682	SPAG9
ENSG00000108852	18.2448824	-0.267209048	0.501333359	0.523220216	0.591419408	MPP2
ENSG00000131467	456.4805517	0.791465346	0.169268921	1.12E-06	4.57E-06	PSME3
ENSG00000141562	635.7825906	0.591640835	0.303642941	0.038884026	0.062130716	NARF
ENSG00000074660	788.5847094	3.51681829	0.582560664	1.92E-10	1.58E-09	SCARF1
ENSG00000008838	293.471423	-0.239711531	0.156908851	0.115111237	0.162065702	MED24
ENSG00000108641	15.12937846	1.143953774	0.370380482	5.80E-04	0.001402553	B9D1
ENSG00000175711	183.5834792	0.432252964	0.375771772	0.207877328	0.270265185	B3GNTL1
ENSG00000166685	269.9576859	-0.285091375	0.217753921	0.172340175	0.2297869	COG1
ENSG00000141219	94.68313902	-1.349467638	0.302305174	1.38E-06	5.49E-06	C17orf80
ENSG00000179604	155.0551472	2.038904709	0.301943918	1.65E-12	1.98E-11	CDC42EP4
ENSG00000133193	625.8997116	0.964246208	0.209632622	2.57E-06	9.72E-06	FAM104A
ENSG00000279570	83.38055916	0.228441498	0.30168167	0.42405653	0.495648683	NA
ENSG00000252391	59.25145838	0.417994833	0.379025859	0.226373057	0.291255491	RNU6-638P
ENSG00000183077	23.95120746	-0.885523674	0.45824897	0.030818718	0.050356089	AFMID
ENSG00000167699	316.1278953	-0.823995389	0.145368651	1.09E-08	6.48E-08	GLOD4
ENSG00000133195	214.7944095	0.677213857	0.32022344	0.020600133	0.035083755	SLC39A11
ENSG00000170291	118.4051813	-0.032677126	0.216668456	0.867541231	0.894473367	ELP5
ENSG00000055483	995.8221791	-0.237082941	0.373427737	0.486537877	0.55604528	USP36
ENSG00000270647	490.0095453	-1.893628927	0.215996836	1.43E-18	5.45E-17	TAF15
ENSG00000161944	208.7926883	1.743307483	0.282067338	8.36E-11	7.48E-10	ASGR2
ENSG00000273604	85.46092348	2.561933187	0.623495607	2.00E-07	9.27E-07	EPOP
ENSG00000275023	2966.012335	0.359167392	0.288692356	0.183850485	0.243131771	MLLT6
ENSG00000277972	71.10561633	-0.251949249	0.344506588	0.409185706	0.481267784	CISD3
ENSG00000277791	631.1432566	1.298504894	0.255279926	3.76E-08	2.01E-07	PSMB3
ENSG00000276293	305.1279068	-1.583611986	0.37033285	4.20E-06	1.53E-05	PIP4K2B
ENSG00000273559	671.6134424	1.088034693	0.286163635	5.76E-05	1.68E-04	CWC25
ENSG00000136485	342.1468689	-2.136241571	0.164906527	2.47E-39	2.52E-36	DCAF7
ENSG00000136463	25.59767666	0.170402726	0.260479351	0.484593819	0.554221604	TACO1
ENSG00000087152	1165.594872	1.317869265	0.146490034	1.49E-20	8.57E-19	ATXN7L3
ENSG00000168517	12.53327372	-0.173602179	0.347386508	0.591965979	0.65539912	HEXIM2
ENSG00000172992	54.68094325	-1.163978202	0.205453993	1.02E-08	6.09E-08	DCAKD
ENSG00000188878	32.64821792	-1.334275348	0.354050633	4.54E-05	1.34E-04	FBF1
ENSG00000205045	801.0693705	-1.887355518	0.240449856	1.74E-15	3.63E-14	SLFN12L
ENSG00000128487	670.5970082	0.985877253	0.253868725	7.91E-05	2.25E-04	SPECC1
ENSG00000072134	47.39337933	-0.471179245	0.320750922	0.10600439	0.15109197	EPN2
ENSG00000198863	227.6140328	0.065486216	0.175792159	0.706431495	0.758724253	RUNDC1
ENSG00000288807	12.32036793	1.296333823	0.818912173	0.016705492	0.02910134	NA
ENSG00000170921	242.993175	-0.243184788	0.22160648	0.269305627	0.338127121	TANC2
ENSG00000176155	311.5273058	-0.580787623	0.255017844	0.020073901	0.034320717	CCDC57
ENSG00000108528	164.9478788	-0.354451647	0.267847476	0.170087914	0.227486398	SLC25A11
ENSG00000108523	267.3240218	-0.181006536	0.276468956	0.481656402	0.551304661	RNF167
ENSG00000108518	4019.199814	0.586181101	0.247878391	0.010709408	0.019502511	PFN1
ENSG00000108515	39.24834211	-0.913870505	0.264813268	2.72E-04	6.97E-04	ENO3
ENSG00000091640	286.5992195	0.230278313	0.21473329	0.253261936	0.32058245	SPAG7
ENSG00000108509	269.5057636	0.68484228	0.255119734	0.004962144	0.009788286	CAMTA2
ENSG00000129250	384.4707546	0.494501546	0.20830784	0.014067704	0.024913681	KIF1C
ENSG00000180787	71.20683228	-1.673138999	0.294916383	1.90E-09	1.31E-08	ZFP3
ENSG00000280248	32.35552463	1.315329455	0.595522427	0.005063942	0.009966991	NA
ENSG00000173818	37.20682596	-0.31843298	0.220768966	0.135528298	0.186999468	ENDOV
ENSG00000141543	657.0927411	1.397771418	0.228086596	1.80E-10	1.49E-09	EIF4A3
ENSG00000262580	113.3721984	-0.124483355	0.335970702	0.689664121	0.744250125	NA
ENSG00000108688	300.7036654	0.463062165	0.845763566	0.28922081	0.359237913	CCL7
ENSG00000108700	593.7017115	6.317777143	1.396358028	1.94E-13	2.80E-12	CCL8
ENSG00000108691	5464.734617	2.151462185	1.480241405	0.006090692	0.011768399	CCL2
ENSG00000167085	217.7828427	-0.405735994	0.34157933	0.16998046	0.227385372	PHB1
ENSG00000141349	72.0691923	0.083739792	0.198942451	0.661948082	0.718914268	G6PC3
ENSG00000180626	57.68581693	-2.019273952	0.354528986	2.54E-09	1.71E-08	ZNF594
ENSG00000161929	442.6857277	0.573900021	0.360884167	0.069123207	0.103593925	SCIMP
ENSG00000078687	492.0708337	-1.428026589	0.252335458	9.93E-09	5.94E-08	TNRC6C
ENSG00000167840	30.97051853	-1.081258618	0.292567524	5.25E-05	1.54E-04	ZNF232
ENSG00000121101	50.085395	1.316720114	0.691251672	0.007105703	0.01348815	TEX14
ENSG00000212195	96.75940836	-0.019496003	0.265453505	0.937923387	0.952700679	NA
ENSG00000108256	2883.806002	0.28982829	0.172081394	0.088835068	0.129366522	NUFIP2
ENSG00000259207	363.6586202	2.316796982	0.567914165	1.20E-05	4.00E-05	ITGB3
ENSG00000178852	114.2863599	-0.17496092	0.317068837	0.517678766	0.586505014	EFCAB13
ENSG00000167524	65.84220135	-0.895652854	0.253574307	2.70E-04	6.93E-04	RSKR
ENSG00000168961	678.2759108	2.041104788	0.251998508	8.62E-18	2.86E-16	LGALS9
ENSG00000232859	34.34667678	-0.634322817	0.229023219	0.00417204	0.008385277	LYRM9
ENSG00000178691	628.6942353	-0.218901807	0.189975757	0.237547626	0.303141834	SUZ12
ENSG00000266777	18.75927152	-1.235823185	0.525367793	0.004755259	0.009428462	SH3GL1P1
ENSG00000278867	15.18192553	-0.239012922	0.40198381	0.511819646	0.580744311	NA
ENSG00000280033	11.65924681	-0.460811373	0.359443133	0.156989203	0.212117797	NA
ENSG00000181031	12.49957573	-0.385068441	0.302485538	0.17872852	0.237305372	RPH3AL
ENSG00000185158	299.8041373	0.069636686	0.201948674	0.716545642	0.767446614	LRRC37B
ENSG00000196689	17.494859	-0.930179548	0.287978858	7.26E-04	0.001720143	TRPV1
ENSG00000040531	81.3961008	-0.174003298	0.190152247	0.343613777	0.415462414	CTNS
ENSG00000197417	12.48530394	0.282171063	0.381314949	0.416114532	0.487926907	SHPK
ENSG00000213977	21.8417238	0.813713124	0.365062138	0.014259657	0.02521991	TAX1BP3
ENSG00000257950	17.50453633	-0.991885074	0.438041848	0.009306299	0.017209104	P2RX5-TAX1BP3
ENSG00000127774	73.77136031	0.501205089	0.211019167	0.011067592	0.020088031	EMC6
ENSG00000083454	99.98099276	-1.106944812	0.369921263	0.001102254	0.002510375	P2RX5
ENSG00000083457	85.35951338	-0.047649977	0.187076579	0.789470102	0.829281186	ITGAE
ENSG00000267737	22.6134946	2.382679044	0.708850403	1.54E-05	5.04E-05	NA
ENSG00000184557	6138.15513	2.920202697	0.456944974	1.87E-12	2.22E-11	SOCS3
ENSG00000087157	1191.365114	1.712016367	0.311040605	9.38E-09	5.64E-08	PGS1
ENSG00000170160	27.47253381	-0.247736074	0.70995146	0.57205638	0.636770258	CCDC144A
ENSG00000108433	450.3760949	-0.399798035	0.161925396	0.011097727	0.02013247	GOSR2
ENSG00000004897	924.1416426	0.547105338	0.163473563	4.97E-04	0.001219916	CDC27
ENSG00000239291	17.08736482	-0.415185085	0.427125472	0.279112336	0.348933278	NA
ENSG00000262265	37.77624619	-0.352337541	0.443274762	0.363853314	0.436011945	NA
ENSG00000108384	57.53782364	-1.111354782	0.255662517	6.38E-06	2.24E-05	RAD51C
ENSG00000266173	217.7654323	0.19056292	0.320591915	0.523028403	0.591249499	STRADA
ENSG00000108588	680.8952079	0.478478893	0.133039523	2.74E-04	7.02E-04	CCDC47
ENSG00000198231	932.9941906	-0.782043899	0.171800234	4.64E-06	1.67E-05	DDX42
ENSG00000108592	295.0600875	-0.835683505	0.202431038	1.55E-05	5.06E-05	FTSJ3
ENSG00000108604	658.2729162	-0.073817599	0.206768006	0.73595254	0.784047539	SMARCD2
ENSG00000273611	183.6800101	-0.148510278	0.152564965	0.302800412	0.373597183	ZNHIT3
ENSG00000278259	270.5781405	-0.608860339	0.201393329	0.00206482	0.004428654	MYO19
ENSG00000277161	44.64769242	-0.270699806	0.261277517	0.268688701	0.337471493	PIGW
ENSG00000278311	1544.373873	0.515507153	0.157372416	7.88E-04	0.001849829	GGNBP2
ENSG00000278535	13.86345038	-0.875093543	0.280658448	0.001017553	0.002335766	DHRS11
ENSG00000278619	20.22751106	-2.294186386	0.387255588	6.73E-10	5.04E-09	MRM1
ENSG00000288748	47.41993927	0.280104849	0.502154885	0.502608777	0.571750088	NA
ENSG00000167895	1405.876797	-1.162205889	0.177687611	6.45E-11	5.88E-10	TMC8
ENSG00000007312	172.7933407	-1.486799209	0.410009116	4.05E-05	1.21E-04	CD79B
ENSG00000141499	56.45678266	-0.481698929	0.20305878	0.013231342	0.023567966	WRAP53
ENSG00000266074	80.04578623	1.430577188	0.266002018	1.53E-08	8.84E-08	BAHCC1
ENSG00000141524	2029.760594	-0.333551832	0.20695625	0.097348047	0.140286738	TMC6
ENSG00000173757	1291.885448	-1.009286282	0.194648017	1.65E-07	7.77E-07	STAT5B
ENSG00000141564	407.5836983	-0.521109222	0.181323062	0.002716226	0.005667953	RPTOR
ENSG00000005381	151.9080493	3.353432113	0.399364752	9.75E-17	2.66E-15	MPO
ENSG00000005379	1282.222317	-0.094674933	0.400961511	0.77888098	0.819971642	TSPOAP1
ENSG00000213246	62.84250255	1.595961617	0.254559803	5.92E-11	5.42E-10	SUPT4H1
ENSG00000092929	1280.102547	0.659604462	0.231036718	0.00306098	0.006321619	UNC13D
ENSG00000282980	11.16854635	-0.708085092	0.389742885	0.04501971	0.070995111	NA
ENSG00000178977	44.09408313	-0.707135976	0.404307292	0.042435206	0.067344265	LINC00324
ENSG00000178971	681.9752875	-1.020091526	0.176001123	5.97E-09	3.75E-08	CTC1
ENSG00000091592	1796.234313	-0.600964232	0.210650517	0.004729714	0.009383036	NLRP1
ENSG00000239697	58.57226992	0.275103291	0.344901725	0.373327737	0.445268173	TNFSF12
ENSG00000108828	233.77344	1.393309443	0.353824614	3.21E-05	9.79E-05	VAT1
ENSG00000198496	16.50321643	-1.126640374	0.33351787	2.84E-04	7.26E-04	NBR2
ENSG00000267002	36.28346511	-1.082622402	0.269106844	3.16E-05	9.67E-05	NA
ENSG00000188554	971.2915865	-0.710485882	0.289539879	0.00969986	0.017848846	NBR1
ENSG00000184988	147.5610401	0.242062263	0.274655269	0.353647856	0.425213051	TMEM106A
ENSG00000225190	1065.794731	1.207767311	0.292125322	1.69E-05	5.47E-05	PLEKHM1
ENSG00000262898	29.9462036	1.757664893	0.512335824	1.38E-04	3.75E-04	NA
ENSG00000215067	97.9918954	0.396129305	0.273895779	0.132517671	0.183276236	ALOX12-AS1
ENSG00000167107	78.44312049	-0.59049314	0.245339685	0.013471372	0.023950601	ACSF2
ENSG00000136444	189.7888211	-1.759632975	0.263008022	3.31E-12	3.74E-11	RSAD1
ENSG00000141279	823.0822291	0.4248541	0.201675808	0.034313987	0.055400077	NPEPPS
ENSG00000029725	910.8471157	-0.098692413	0.146574655	0.476763496	0.546926064	RABEP1
ENSG00000129197	309.0483782	-0.937023209	0.2313508	3.15E-05	9.65E-05	RPAIN
ENSG00000108561	265.515504	-0.431312873	0.284208513	0.096305056	0.138924212	C1QBP
ENSG00000005100	118.6579737	-0.464302959	0.203524845	0.016608035	0.028942183	DHX33
ENSG00000072849	485.2335927	0.553127465	0.162710551	5.13E-04	0.00125583	DERL2
ENSG00000167842	196.5356031	-0.21919604	0.143559481	0.121052202	0.169542098	MIS12
ENSG00000108559	506.0741606	-0.73605848	0.190091556	4.28E-05	1.27E-04	NUP88
ENSG00000108406	656.2669056	0.662205387	0.225569163	0.002275904	0.004834812	DHX40
ENSG00000273702	29.84512896	2.540964494	0.482082767	8.62E-09	5.23E-08	NA
ENSG00000141378	71.51003348	-0.921301934	0.212754827	4.97E-06	1.79E-05	PTRH2
ENSG00000141367	4051.041016	0.794062064	0.124079975	1.22E-10	1.05E-09	CLTC
ENSG00000108861	685.0762151	1.568043914	0.25563085	8.93E-11	7.96E-10	DUSP3
ENSG00000175106	92.41530314	0.134793081	0.292641461	0.634382662	0.695016083	TVP23C
ENSG00000277089	22.58296586	0.097701619	0.402212354	0.792272573	0.831489365	CCL3-AS1
ENSG00000277632	5737.299334	3.831610049	0.584483737	5.69E-13	7.45E-12	CCL3
ENSG00000275302	4187.967157	3.189054493	0.648774368	1.62E-09	1.14E-08	CCL4
ENSG00000274767	26.43793118	0.210988202	0.419590834	0.561937096	0.627477081	NA
ENSG00000276085	3275.606065	3.879781547	0.776944312	1.14E-08	6.73E-08	CCL3L3
ENSG00000276085	3275.606065	3.879781547	0.776944312	1.14E-08	6.73E-08	CCL3L1
ENSG00000170004	2132.735962	-0.994475471	0.189242645	8.14E-08	4.06E-07	CHD3
ENSG00000265148	220.7591071	-0.326026333	0.30248827	0.228106037	0.293088178	TSPOAP1-AS1
ENSG00000177369	18.33139749	-1.411705423	0.4288233	3.52E-04	8.87E-04	NA
ENSG00000236088	67.30654116	-2.399094482	0.282816485	1.02E-17	3.29E-16	COX10-DT
ENSG00000265206	307.653921	-0.678826864	0.343948883	0.033186716	0.05379956	MIR142HG
ENSG00000185168	19.09362358	1.492616429	0.430802294	1.79E-04	4.76E-04	LINC00482
ENSG00000261879	13.63783187	-1.032987066	0.353090677	0.001618672	0.003556335	ZNF594-DT
ENSG00000266402	12.87159663	0.55792938	0.36118561	0.088535118	0.12898245	SNHG25
ENSG00000289977	16.28322229	-0.582674931	0.557778824	0.204299359	0.266099028	NA
ENSG00000274213	34.0108474	3.149481393	0.466520618	2.52E-12	2.90E-11	NA
ENSG00000163597	771.3984475	0.26410379	0.197483461	0.170323793	0.227737744	SNHG16
ENSG00000267365	165.5143221	4.286111811	0.662849364	2.33E-13	3.30E-12	KCNJ2-AS1
ENSG00000290039	41.41330723	-1.019562638	0.42744901	0.007352994	0.013909381	NA
ENSG00000277511	17.8813121	1.783216367	0.442977478	4.12E-06	1.50E-05	NA
ENSG00000175061	1049.728554	-0.203092673	0.205221236	0.30289323	0.373679344	SNHG29
ENSG00000278834	20.2382576	-0.204199616	0.283518195	0.435074495	0.506242663	NA
ENSG00000289070	28.74042695	2.462026955	0.505401205	3.03E-07	1.36E-06	NA
ENSG00000184922	4962.58803	0.926481281	0.289261355	6.77E-04	0.001613943	FMNL1
ENSG00000236618	16.57684876	-1.735703099	0.435241153	1.29E-05	4.29E-05	PITPNA-AS1
ENSG00000174231	2307.706934	-0.615533858	0.119996542	2.71E-07	1.23E-06	PRPF8
ENSG00000181523	694.7867435	0.962888467	0.276998671	3.07E-04	7.80E-04	SGSH
ENSG00000181045	465.4039369	0.453421658	0.336072944	0.145349196	0.198574681	SLC26A11
ENSG00000087095	201.3939045	-0.019143102	0.163318833	0.904767171	0.925488022	NLK
ENSG00000266111	11.9896916	-0.174197564	0.451720654	0.659567133	0.716929548	NA
ENSG00000087191	327.573959	-1.185457061	0.288101944	1.25E-05	4.15E-05	PSMC5
ENSG00000177731	1731.974084	0.178475599	0.193749071	0.346983289	0.418754692	FLII
ENSG00000177427	62.9851982	0.057017123	0.29521153	0.841177534	0.872272943	MIEF2
ENSG00000177302	443.6715252	0.270118318	0.12966246	0.0375032	0.060113127	TOP3A
ENSG00000176994	1710.039035	0.901354905	0.116579122	1.19E-15	2.56E-14	SMCR8
ENSG00000176974	57.94020142	-0.421545653	0.294437728	0.115519704	0.162544414	SHMT1
ENSG00000159314	1631.028018	0.778403509	0.180991518	8.36E-06	2.88E-05	ARHGAP27
ENSG00000278845	59.08959245	-0.893913712	0.242215301	9.47E-05	2.66E-04	MRPL45
ENSG00000274211	163.5408513	-0.992240068	0.192636929	1.49E-07	7.08E-07	SOCS7
ENSG00000277969	168.3717395	2.689499439	0.46616065	6.29E-11	5.74E-10	NA
ENSG00000262879	110.3784814	-1.498539944	0.306643316	3.04E-07	1.37E-06	NA
ENSG00000265100	17.41384213	0.767771733	0.434780434	0.041332909	0.065712039	NA
ENSG00000033627	729.4527435	1.085354056	0.377658742	0.002340429	0.004956863	ATP6V0A1
ENSG00000266962	63.40569406	-0.136429712	0.25193673	0.553543593	0.619794822	HSD17B1-AS1
ENSG00000214401	22.55735981	-0.806144434	0.524177087	0.039169111	0.062524208	KANSL1-AS1
ENSG00000176749	86.57855853	-0.306606331	0.333366984	0.318999345	0.390305081	CDK5R1
ENSG00000176658	68.70447742	-1.538691641	0.225207125	7.33E-12	7.81E-11	MYO1D
ENSG00000266714	1297.634976	0.102838189	0.247329774	0.67746734	0.733365344	MYO15B
ENSG00000196535	917.2589841	-0.525519031	0.213015928	0.012167551	0.021861697	MYO18A
ENSG00000173917	33.00754846	-1.529241747	0.359598804	4.63E-06	1.67E-05	HOXB2
ENSG00000230148	15.40008138	-1.324468071	0.3876005	2.60E-04	6.69E-04	HOXB-AS1
ENSG00000267080	60.08639789	-0.735975386	0.184863072	5.44E-05	1.59E-04	ASB16-AS1
ENSG00000260793	36.3615669	0.424714602	0.286470705	0.115791326	0.16287835	NA
ENSG00000170425	35.08256931	0.83636454	0.489601188	0.050651043	0.078854465	ADORA2B
ENSG00000214941	68.29378039	-0.89544059	0.277758807	7.32E-04	0.00173173	ZSWIM7
ENSG00000011295	359.4981412	-0.475419573	0.217184255	0.02416411	0.040438129	TTC19
ENSG00000141027	2165.272836	-0.251141758	0.117970468	0.032170093	0.052348045	NCOR1
ENSG00000108312	923.2077588	-1.135466129	0.19923607	2.80E-09	1.87E-08	UBTF
ENSG00000160551	1760.410444	-0.105628937	0.211098616	0.608493574	0.670623177	TAOK1
ENSG00000233223	11.84001779	-1.057605621	0.357182158	0.00151669	0.003352434	NA
ENSG00000129245	195.8215919	-0.391704335	0.229118478	0.079943476	0.118095868	FXR2
ENSG00000161533	472.7842128	0.102570279	0.221825935	0.631694393	0.69260344	ACOX1
ENSG00000261222	32.49176901	-0.421351538	0.470883812	0.268806705	0.337560192	NA
ENSG00000186407	3948.124703	0.942118052	0.322211599	0.002237391	0.004759382	CD300E
ENSG00000264659	23.69094598	2.455342208	0.550799848	4.96E-07	2.15E-06	NA
ENSG00000172794	255.0040395	-1.388692135	0.385395012	1.14E-04	3.14E-04	RAB37
ENSG00000186074	537.9442569	0.943295879	0.364955841	0.004477338	0.008928358	CD300LF
ENSG00000109062	694.9839163	0.109094106	0.235546686	0.634544055	0.695086007	NHERF1
ENSG00000109065	130.5731907	-0.520366209	0.200469928	0.007733748	0.014563896	NAT9
ENSG00000109066	166.9839773	0.756479031	0.292212852	0.006174955	0.011906992	TMEM104
ENSG00000177728	286.2470163	-0.223586554	0.178040731	0.196319062	0.25735155	TMEM94
ENSG00000176681	24.17533205	-0.564287762	0.38110074	0.093224378	0.135027034	LRRC37A
ENSG00000290450	45.51254172	0.260455614	0.186341557	0.150335989	0.204427102	NA
ENSG00000290793	45.09062811	-1.870430633	0.333250144	6.31E-09	3.94E-08	NA
ENSG00000290928	46.61174699	-0.652705343	0.257437008	0.008782012	0.016330736	NA
ENSG00000291090	31.94739875	-0.431004753	0.440892601	0.271175868	0.340175538	CCDC144BP
ENSG00000291117	435.2710858	0.386743633	0.304064265	0.185296542	0.244839575	NA
ENSG00000291140	105.6229982	1.31620083	0.331670181	2.09E-05	6.66E-05	AMZ2P1
ENSG00000214425	28.8054738	-0.115385109	0.371386259	0.738271168	0.785930036	LRRC37A4P
ENSG00000291175	61.49925884	-0.760394875	0.233954874	7.62E-04	0.001793916	NA
ENSG00000291214	170.7925569	-0.114570711	0.17084327	0.496675369	0.56585884	NA
ENSG00000262049	49.01932011	-0.15079047	0.217046256	0.472926498	0.543232565	NA
ENSG00000182446	952.5124423	0.02845121	0.138254713	0.841256997	0.872272943	NPLOC4
ENSG00000267123	28.45030791	0.735179388	0.500190732	0.074766528	0.111267338	SCAT1
ENSG00000197170	672.5705375	0.212329133	0.245099218	0.366444772	0.438564059	PSMD12
ENSG00000267321	41.02255712	0.30358942	0.255051536	0.208625372	0.271138767	SNHG30
ENSG00000067191	43.54669613	-0.499803734	0.25386054	0.045352714	0.071449079	CACNB1
ENSG00000238083	132.6026789	-0.305988759	0.280888779	0.238332876	0.304062215	LRRC37A2
ENSG00000087111	355.0863876	0.644100914	0.138218446	2.04E-06	7.88E-06	PIGS
ENSG00000290698	17.94555559	-2.322682612	0.377028096	2.16E-10	1.76E-09	NA
ENSG00000141551	1426.315304	0.655927547	0.277192345	0.012316691	0.022087882	CSNK1D
ENSG00000265458	36.22552757	0.656416112	0.225456376	0.002478014	0.005227532	NARF-AS2
ENSG00000141582	555.174716	1.011114325	0.171214604	1.71E-09	1.19E-08	CBX4
ENSG00000167291	36.69555736	-0.322383661	0.299866331	0.24515617	0.311678871	TBC1D16
ENSG00000173821	21249.19664	1.034345879	0.288220912	7.73E-05	2.20E-04	RNF213
ENSG00000188825	51.21365629	-0.111409455	0.369564056	0.74616275	0.792613648	LINC00910
ENSG00000279602	407.4387246	0.226411661	0.341744522	0.480024111	0.549833872	NA
ENSG00000288909	11.75434664	1.390443708	0.410786209	2.16E-04	5.67E-04	NA
ENSG00000067596	1155.102142	0.410493049	0.148209774	0.004895024	0.0096782	DHX8
ENSG00000185829	40.63766985	-1.411818126	0.460704114	4.48E-04	0.001107925	ARL17A
ENSG00000284690	90.69531109	1.503867384	0.539502361	3.68E-04	9.25E-04	CD300H
ENSG00000228696	29.6257473	-1.296728291	0.313192027	2.28E-05	7.19E-05	ARL17B
ENSG00000073969	253.3943018	-0.149510918	0.203052114	0.444932101	0.515733206	NSF
ENSG00000171634	1523.865416	-0.999091379	0.183093293	1.62E-08	9.29E-08	BPTF
ENSG00000132589	841.2581552	0.467513423	0.307971355	0.099169473	0.142536734	FLOT2
ENSG00000161921	1341.634657	2.165915854	0.498502514	2.84E-06	1.06E-05	CXCL16
ENSG00000276728	24.19922768	-0.305681726	0.232765706	0.175941971	0.234085461	NA
ENSG00000224505	96.44946356	-0.22015175	0.240955516	0.346545378	0.418332505	HEXIM2-AS1
ENSG00000267121	285.2850138	-1.015030983	0.271764464	9.59E-05	2.69E-04	FMNL1-DT
ENSG00000275832	39.48893827	2.55496109	0.469629576	2.57E-09	1.73E-08	ARHGAP23
ENSG00000169689	45.09235153	0.278876161	0.373472503	0.392002091	0.464111125	CENPX
ENSG00000169683	71.34819476	-1.560148946	0.463991774	1.84E-04	4.89E-04	LRRC45
ENSG00000169738	140.6112815	0.347839813	0.230483979	0.111258875	0.157491573	DCXR
ENSG00000169727	373.1845272	-0.227558055	0.242836303	0.320489267	0.391757985	GPS1
ENSG00000173801	640.6102236	1.884328357	0.511957525	8.03E-06	2.78E-05	JUP
ENSG00000141698	74.67107108	-0.479390774	0.364338729	0.107678084	0.153128789	NT5C3B
ENSG00000108733	18.4838143	-0.275009748	0.2312327	0.217842475	0.281602212	PEX12
ENSG00000168646	48.06432347	-2.118970085	0.325341749	1.88E-11	1.85E-10	AXIN2
ENSG00000108924	10.10579334	-0.776236868	0.38402855	0.025655466	0.042703164	HLF
ENSG00000108960	281.6757816	1.079315774	0.222577223	4.45E-07	1.94E-06	MMD
ENSG00000035862	1164.20808	1.825408352	0.223779047	1.13E-16	3.01E-15	TIMP2
ENSG00000178404	65.00903598	0.557438755	0.55090497	0.21731128	0.281017527	CEP295NL
ENSG00000161960	780.060738	0.392630139	0.276825295	0.138035956	0.189931077	EIF4A1
ENSG00000280069	32.14063064	-0.482238861	0.399318236	0.179600556	0.2382662	NA
ENSG00000176390	739.6092882	-0.692902107	0.27412626	0.007225352	0.013687916	CRLF3
ENSG00000176208	150.3091722	0.108615793	0.240048275	0.637178976	0.697328985	ATAD5
ENSG00000172171	51.36176557	-0.694942484	0.209778153	7.06E-04	0.001676842	TEFM
ENSG00000291063	43.11894069	0.321167092	0.284790007	0.223123166	0.287567514	NA
ENSG00000196712	872.7759459	0.266553329	0.187464622	0.143305784	0.196140328	NF1
ENSG00000178927	750.3230129	-0.363172412	0.155153218	0.017852916	0.0308662	CYBC1
ENSG00000064300	19.17562567	2.672365301	0.473989456	2.40E-09	1.63E-08	NGFR
ENSG00000005884	22.91811592	-1.596380313	0.352593901	1.29E-06	5.15E-06	ITGA3
ENSG00000154957	154.9001629	0.132082732	0.15846675	0.397921298	0.470309635	ZNF18
ENSG00000167525	21.06547577	-1.767794816	0.426073335	8.05E-06	2.78E-05	PROCA1
ENSG00000154217	434.874055	-1.457790539	0.189271549	3.84E-15	7.58E-14	PITPNC1
ENSG00000068097	207.5232408	-0.180968282	0.189526906	0.298374693	0.368852364	HEATR6
ENSG00000170832	1312.946421	1.508858635	0.247907979	3.90E-10	3.04E-09	USP32
ENSG00000141376	213.4774951	-0.613299489	0.174176402	3.63E-04	9.12E-04	BCAS3
ENSG00000030582	7096.090969	2.482350587	0.312821125	4.21E-17	1.23E-15	GRN
ENSG00000186566	832.5517841	-0.131704012	0.229647663	0.552142976	0.618372357	GPATCH8
ENSG00000283045	11.69986359	-0.295901569	0.406606265	0.419267163	0.490977114	NA
ENSG00000180340	29.54473553	0.203726413	0.460954499	0.604363673	0.666742053	FZD2
ENSG00000141068	494.7419137	0.742252042	0.233898268	7.91E-04	0.001854713	KSR1
ENSG00000271503	1350.38	-1.224623126	0.306986233	2.31E-05	7.27E-05	CCL5
ENSG00000012048	52.241432	-0.602975808	0.334388941	0.055126831	0.085032704	BRCA1
ENSG00000171298	1050.745117	1.500275388	0.279883356	1.54E-08	8.90E-08	GAA
ENSG00000136504	1257.679864	0.384237019	0.190328084	0.039844002	0.06351503	KAT7
ENSG00000154898	20.0538908	-0.295743435	0.349637079	0.377019566	0.448957357	CCDC144CP
ENSG00000291194	18.35243793	-0.52207765	0.337981716	0.101335578	0.145207034	NA
ENSG00000125686	728.3313507	-0.468362192	0.165351015	0.003098855	0.00638965	MED1
ENSG00000167258	1498.263733	0.508463805	0.169255988	0.001906369	0.004117942	CDK12
ENSG00000186594	1217.967133	2.708839352	0.39058747	3.42E-13	4.68E-12	MIR22HG
ENSG00000062716	4067.171775	1.379327355	0.303479145	2.01E-06	7.78E-06	VMP1
ENSG00000108423	53.13749518	-1.817564088	0.220201306	3.29E-17	9.82E-16	TUBD1
ENSG00000108443	647.2467176	-0.551886775	0.207642595	0.005863865	0.011365576	RPS6KB1
ENSG00000189050	190.1855518	0.017174241	0.199517065	0.932729373	0.948642167	RNFT1
ENSG00000132359	1046.068463	0.424601536	0.212894545	0.04128886	0.065649333	RAP1GAP2
ENSG00000161956	85.04718607	-0.546832747	0.153982272	2.66E-04	6.83E-04	SENP3
ENSG00000072310	1241.619416	1.328005258	0.413916853	3.31E-04	8.37E-04	SREBF1
ENSG00000175662	128.0758586	-0.99996361	0.273819358	1.86E-04	4.93E-04	TOM1L2
ENSG00000171953	111.0975565	-0.704423762	0.194561682	2.34E-04	6.09E-04	ATPAF2
ENSG00000141034	82.87534753	-0.417309076	0.320803252	0.16012558	0.215884677	GID4
ENSG00000108591	336.7655048	-0.208228252	0.190384334	0.250866002	0.317973383	DRG2
ENSG00000091536	21.22297041	0.117625615	0.478676244	0.765654273	0.809036049	MYO15A
ENSG00000266677	28.10830214	0.906755227	0.521460515	0.036050304	0.057973446	NA
ENSG00000141127	195.8235503	-0.596339642	0.194915549	0.001732757	0.003783651	PRPSAP2
ENSG00000188522	162.0691061	0.604706109	0.297025555	0.02236225	0.037737455	FAM83G
ENSG00000124422	1678.731838	0.669955178	0.14094763	1.21E-06	4.86E-06	USP22
ENSG00000109016	100.8424765	0.871931199	0.265172636	4.58E-04	0.001130099	DHRS7B
ENSG00000178307	133.1281352	0.603201259	0.227324445	0.005282568	0.010350115	TMEM11
ENSG00000274180	131.0426921	0.927044432	0.295445584	0.001289104	0.002893832	NATD1
ENSG00000034152	1261.72311	1.861663253	0.362124457	9.60E-08	4.73E-07	MAP2K3
ENSG00000212719	22.90086248	-2.05566922	0.370096583	1.29E-09	9.19E-09	LINC02693
ENSG00000141314	29.25923469	0.140183112	0.705334511	0.751606734	0.7969233	RHBDL3
ENSG00000108666	72.59377789	-0.714256117	0.175028214	2.29E-05	7.23E-05	C17orf75
ENSG00000108671	624.980724	0.241891047	0.198940975	0.209662168	0.272337183	PSMD11
ENSG00000276070	2480.289163	3.282027725	0.918798041	4.32E-06	1.57E-05	CCL4L2
ENSG00000125691	3718.956601	-0.912085937	0.250150946	1.14E-04	3.15E-04	RPL23
ENSG00000002834	2215.650175	1.279563536	0.170302568	1.38E-14	2.45E-13	LASP1
ENSG00000263874	58.29687636	0.304733042	0.305668989	0.287501619	0.357603865	LASP1NB
ENSG00000108774	426.8948371	1.454259248	0.145225346	9.25E-25	1.08E-22	RAB5C
ENSG00000167925	124.365498	0.171089284	0.258226455	0.479868434	0.549743945	GHDC
ENSG00000198933	119.131358	0.742811382	0.199198669	1.26E-04	3.43E-04	TBKBP1
ENSG00000006025	298.7439123	-0.925604369	0.308571175	0.001895463	0.004098538	OSBPL7
ENSG00000264920	12.3460103	0.604131781	0.266113351	0.01639683	0.028612619	SP2-DT
ENSG00000167182	104.5858644	0.107390738	0.297151317	0.688992834	0.743807387	SP2
ENSG00000108439	69.60172363	-0.128672094	0.306046175	0.648722527	0.707570892	PNPO
ENSG00000108465	318.9312012	-1.091964622	0.189757755	8.40E-09	5.12E-08	CDK5RAP3
ENSG00000082641	697.0365167	0.459058558	0.169296326	0.005047321	0.009939769	NFE2L1
ENSG00000006282	190.3900419	0.620655477	0.308426728	0.034836568	0.056173768	SPATA20
ENSG00000108506	170.6167174	-1.493864731	0.186600594	5.82E-16	1.34E-14	INTS2
ENSG00000108510	3215.511043	0.811586004	0.185877853	5.13E-06	1.84E-05	MED13
ENSG00000279133	103.6905939	-0.329231884	0.424988115	0.385469572	0.457452145	NA
ENSG00000289293	139.3785016	1.153373927	0.238475038	3.54E-07	1.57E-06	NA
ENSG00000108984	264.2896768	-0.132655979	0.431402371	0.706362209	0.75870703	MAP2K6
ENSG00000187775	49.91359737	2.003665794	0.930903384	0.004203387	0.008442526	DNAH17
ENSG00000108669	4261.419097	0.440840124	0.164363348	0.006189981	0.011931122	CYTH1
ENSG00000108946	1629.144537	-0.497947654	0.240567808	0.033095974	0.053665205	PRKAR1A
ENSG00000266947	71.24197754	0.162695865	0.478361845	0.654802345	0.712456954	NA
ENSG00000141510	239.1775248	-0.898757109	0.184387109	3.98E-07	1.75E-06	TP53
ENSG00000185379	94.92846694	-1.682576063	0.201531829	1.88E-17	5.80E-16	RAD51D
ENSG00000161547	1992.986263	0.232062014	0.207662644	0.252218582	0.319460428	SRSF2
ENSG00000220205	246.5590849	0.332133957	0.237353205	0.145038436	0.198188131	VAMP2
ENSG00000007202	1710.106119	-0.296233078	0.149852173	0.043228057	0.068457637	BLTP2
ENSG00000264575	10.0203112	-1.162492892	0.435576397	0.001261057	0.002838923	LINC00526
ENSG00000141401	125.7501964	0.812097769	0.409714131	0.02512711	0.041906949	IMPA2
ENSG00000168461	1630.727052	1.607863739	0.2392391	2.87E-12	3.28E-11	RAB31
ENSG00000266127	36.44891793	0.969475642	0.467087788	0.017358542	0.030121118	ZNF415P1
ENSG00000273284	65.27356748	-0.332575567	0.476929173	0.418804371	0.490475479	NA
ENSG00000176105	290.7456291	-0.175593228	0.363048948	0.604716209	0.66702768	YES1
ENSG00000197705	34.9653057	-2.048695006	0.478362731	3.22E-06	1.20E-05	KLHL14
ENSG00000178127	397.2906201	0.447648767	0.413959237	0.218164885	0.281993403	NDUFV2
ENSG00000154889	250.382003	-0.358175101	0.190464252	0.059643072	0.091023404	MPPE1
ENSG00000017797	522.0931009	-0.173257563	0.291221557	0.544344112	0.611657327	RALBP1
ENSG00000141380	1034.485786	0.002879393	0.175615144	0.9891811	0.991198559	SS18
ENSG00000266965	36.56379592	0.121407119	0.417589022	0.747565181	0.793689173	NA
ENSG00000101745	3397.513226	0.110339523	0.260962288	0.667320708	0.723976658	ANKRD12
ENSG00000152242	889.1822192	0.493997408	0.190857232	0.00859357	0.016022138	C18orf25
ENSG00000154839	11.89639723	0.62971216	0.442653117	0.112634934	0.159035035	SKA1
ENSG00000141425	262.8911572	-0.866959888	0.144704942	2.29E-09	1.55E-08	RPRD1A
ENSG00000273141	14.05408116	2.059189673	0.41103183	4.05E-08	2.15E-07	NA
ENSG00000134489	10.21568972	-0.759781173	0.532864914	0.093298832	0.135121138	HRH4
ENSG00000101773	409.9657439	1.662426677	0.230683002	8.52E-15	1.57E-13	RBBP8
ENSG00000168234	473.8266857	-0.796763631	0.219185672	1.37E-04	3.74E-04	TTC39C
ENSG00000141622	21.43367045	-0.625540991	0.354267284	0.059885463	0.091344404	RNF165
ENSG00000176641	35.90463837	-0.146988565	0.52022388	0.734435176	0.782782195	RNF152
ENSG00000175387	1131.060584	-0.549021933	0.170149011	0.001085781	0.002477216	SMAD2
ENSG00000041353	260.3097033	0.645213414	0.403060557	0.070773526	0.105766856	RAB27B
ENSG00000091164	479.8873808	1.042403558	0.20390496	9.25E-08	4.58E-07	TXNL1
ENSG00000134030	87.20730329	0.868467976	0.254798032	3.98E-04	9.94E-04	CTIF
ENSG00000166562	283.4501755	-0.035556672	0.168408588	0.822482234	0.857655159	SEC11C
ENSG00000134779	197.0312065	-0.094327384	0.194158411	0.620092365	0.681837053	TPGS2
ENSG00000278986	11.04759914	0.527285297	0.460306863	0.168410676	0.225518356	NA
ENSG00000166479	558.2911254	-1.207923579	0.225753685	3.39E-08	1.83E-07	TMX3
ENSG00000267397	10.68224887	-0.563192435	0.457448211	0.140835373	0.193260367	NA
ENSG00000267655	32.64144563	0.827454724	0.499115206	0.050101785	0.078110321	NA
ENSG00000175354	1601.842268	1.091627047	0.262690174	4.59E-06	1.66E-05	PTPN2
ENSG00000081913	191.9446716	0.413224438	0.330052698	0.180839685	0.239684077	PHLPP1
ENSG00000215492	14.84552284	-0.837503843	0.327943379	0.004475752	0.008926443	HNRNPA1P7
ENSG00000141428	264.4811442	1.087585639	0.284278213	2.26E-05	7.13E-05	C18orf21
ENSG00000134504	13.39441713	-0.924226785	0.368151763	0.006663706	0.012744225	KCTD1
ENSG00000141424	315.2783975	-0.136423596	0.216262071	0.521147095	0.589637403	SLC39A6
ENSG00000198081	251.720124	-0.961762476	0.225664391	7.79E-06	2.70E-05	ZBTB14
ENSG00000154059	182.0370628	-0.18929566	0.23775306	0.399475914	0.471873058	IMPACT
ENSG00000264247	117.6462512	-0.246309796	0.182662628	0.155896207	0.210941041	ZNF407-AS1
ENSG00000197971	1723.205587	-0.409954094	0.172802989	0.016439859	0.028678635	MBP
ENSG00000101493	965.2665753	1.11634562	0.230639193	7.17E-07	3.02E-06	ZNF516
ENSG00000134490	29.20325643	-0.170737006	0.178145412	0.331294336	0.402823153	TMEM241
ENSG00000134759	745.0193101	-1.082273609	0.233405663	1.05E-06	4.29E-06	ELP2
ENSG00000150637	854.1853487	-0.733556637	0.286034605	0.00699696	0.013301225	CD226
ENSG00000273669	17.56872517	-1.083015602	0.467740609	0.006913466	0.013161821	NA
ENSG00000101695	476.9709535	-1.525839747	0.334033704	1.53E-06	6.06E-06	RNF125
ENSG00000197563	167.2200571	-1.401176458	0.215436399	6.54E-11	5.94E-10	PIGN
ENSG00000133313	976.4439893	0.303123183	0.248381432	0.184505249	0.24392007	CNDP2
ENSG00000279416	39.19506625	0.30091259	0.458112086	0.460687258	0.531487616	NA
ENSG00000276934	13.4126936	1.160323284	0.453559542	0.003532393	0.007206405	NA
ENSG00000280205	37.37491562	0.304631356	0.453486479	0.440569909	0.511425784	NA
ENSG00000279433	87.48453043	-0.224870225	0.462974971	0.580083286	0.643994597	NA
ENSG00000150656	18.38862725	2.473914589	0.656285625	5.45E-06	1.94E-05	CNDP1
ENSG00000278330	13.69863991	1.92406232	0.441216033	2.39E-06	9.07E-06	NA
ENSG00000128791	105.9720965	0.24860603	0.247337553	0.28602974	0.356060302	TWSG1
ENSG00000150477	69.70965745	-1.065424449	0.208334907	1.57E-07	7.44E-07	KIAA1328
ENSG00000279077	27.98242556	-0.558831816	0.423363006	0.136270472	0.187846525	NA
ENSG00000078043	340.912789	-1.17761182	0.293494528	3.44E-05	1.04E-04	PIAS2
ENSG00000167220	68.81786192	-2.270617963	0.279027856	1.73E-16	4.52E-15	HDHD2
ENSG00000134049	107.4767464	-0.549291496	0.329936275	0.067701564	0.101795261	IER3IP1
ENSG00000177426	499.2898247	0.612282859	0.345909666	0.056041902	0.08625743	TGIF1
ENSG00000141384	236.0510512	-1.152569366	0.358489863	3.57E-04	8.98E-04	TAF4B
ENSG00000141682	868.2884751	2.097102631	0.419526516	3.17E-08	1.72E-07	PMAIP1
ENSG00000141627	519.5033415	-0.04923807	0.107811997	0.61564514	0.677613901	DYM
ENSG00000176624	1109.855768	0.329115298	0.152812336	0.027939492	0.046125104	MEX3C
ENSG00000196628	641.1826952	-0.26143198	0.287739552	0.305941399	0.376885099	TCF4
ENSG00000134440	753.5058634	-0.913711831	0.142411098	1.03E-10	9.05E-10	NARS1
ENSG00000267787	43.26938815	-0.492069083	0.276891747	0.056280143	0.086577357	NA
ENSG00000266946	28.53781424	-0.452559565	0.468282566	0.262889981	0.331034595	MRPL37P1
ENSG00000173482	92.98229019	-1.766214023	0.313057621	1.28E-08	7.49E-08	PTPRM
ENSG00000154655	34.71086056	-0.635068385	0.246781818	0.007693769	0.014498191	L3MBTL4
ENSG00000134444	877.7784357	-0.303818414	0.11258867	0.006543467	0.012536147	RELCH
ENSG00000074657	139.6912224	-0.657350507	0.237723278	0.004987206	0.009830895	ZNF532
ENSG00000177576	70.53574942	0.547203755	0.23149017	0.012930664	0.023069885	C18orf32
ENSG00000154856	48.50140411	1.445965525	0.56419204	0.002050395	0.004399704	APCDD1
ENSG00000134265	522.4537947	0.210512249	0.227985387	0.33660795	0.408579038	NAPG
ENSG00000170677	309.7654737	1.169148631	0.390888501	0.001189976	0.00269038	SOCS6
ENSG00000141446	956.4431394	0.661327959	0.221707586	0.001819624	0.003950931	ESCO1
ENSG00000167088	195.2096083	-0.244858213	0.232605264	0.260084243	0.327994361	SNRPD1
ENSG00000158201	288.6844906	-0.016194994	0.21880371	0.944777609	0.958160109	ABHD3
ENSG00000119537	207.0965521	-0.406297778	0.172711606	0.014319229	0.025318984	KDSR
ENSG00000119541	1010.69489	0.305112827	0.159583	0.058305587	0.08930746	VPS4B
ENSG00000267430	24.78490913	0.539058344	0.340262834	0.092335366	0.133902727	NA
ENSG00000171791	1063.119386	-1.398430622	0.339984459	2.38E-06	9.04E-06	BCL2
ENSG00000176014	361.5432396	1.267112594	0.453931898	0.001902278	0.004110351	TUBB6
ENSG00000177150	307.7486482	1.548134634	0.243440509	3.75E-11	3.54E-10	FAM210A
ENSG00000101654	1292.286406	0.726478217	0.268077438	0.004061682	0.008190042	RNMT
ENSG00000132205	2978.259055	1.111660462	0.225879413	3.03E-07	1.36E-06	EMILIN2
ENSG00000272625	37.94639549	0.227097844	0.376701255	0.488678281	0.557952412	NA
ENSG00000263606	37.14598391	-0.247822601	0.386819651	0.465025555	0.5357488	CHORDC1P4
ENSG00000101608	4192.445051	1.089093368	0.419885421	0.002005889	0.004315251	MYL12A
ENSG00000118680	2102.367173	0.82216726	0.258633178	6.44E-04	0.001541168	MYL12B
ENSG00000154845	1008.125787	1.16925282	0.121782135	1.02E-22	8.69E-21	PPP4R1
ENSG00000131196	463.3740222	0.425828104	0.219018399	0.046610336	0.073211781	NFATC1
ENSG00000153339	794.0179912	-0.33265251	0.184680852	0.066306095	0.100172754	TRAPPC8
ENSG00000141404	14.63528473	-1.06388187	0.401966049	0.002787885	0.005807278	GNAL
ENSG00000134758	1162.249613	1.212620545	0.242289591	7.72E-08	3.87E-07	RNF138
ENSG00000167210	55.73616101	1.398663907	0.505192644	0.002100907	0.004495228	LOXHD1
ENSG00000176225	407.6876375	-0.649454741	0.30018825	0.020940154	0.035607508	RTTN
ENSG00000082397	907.3770582	0.552287702	0.286273746	0.045043165	0.071008521	EPB41L3
ENSG00000075336	76.59265547	-1.227536115	0.163517772	2.07E-14	3.55E-13	TIMM21
ENSG00000166347	78.03887358	-0.353942359	0.249184086	0.132956776	0.183812162	CYB5A
ENSG00000171451	21.40375122	-1.262306567	0.407598064	4.15E-04	0.00103313	DSEL
ENSG00000122490	937.3270046	1.916435551	0.248456881	1.88E-15	3.90E-14	SLC66A2
ENSG00000134755	163.5997019	1.831767772	0.476228736	3.20E-05	9.78E-05	DSC2
ENSG00000206418	557.1779008	1.273384095	0.197095808	1.14E-11	1.18E-10	RAB12
ENSG00000066926	336.9754796	1.048359359	0.403254211	0.005521224	0.010764423	FECH
ENSG00000118276	21.20593944	-1.136232232	0.320922724	2.03E-04	5.36E-04	B4GALT6
ENSG00000265681	194.3072232	-0.105719908	0.142654532	0.457826277	0.528700664	RPL17
ENSG00000101665	572.8120862	-0.076092683	0.363773194	0.81669481	0.852786197	SMAD7
ENSG00000141429	1117.444913	0.690873829	0.198224025	2.54E-04	6.56E-04	GALNT1
ENSG00000215421	779.5184475	-0.218184926	0.154407536	0.143672708	0.196548127	ZNF407
ENSG00000226742	65.14690067	0.567859699	0.3005687	0.049094092	0.076715576	HSBP1L1
ENSG00000141759	318.6286814	0.016369109	0.183661283	0.92675738	0.944185852	TXNL4A
ENSG00000101546	43.72424459	-1.559703631	0.235436208	9.32E-12	9.73E-11	RBFA
ENSG00000101544	1041.33933	1.218620309	0.314181722	2.99E-05	9.18E-05	ADNP2
ENSG00000101557	481.1025078	-0.245712678	0.23798478	0.279531433	0.349334607	USP14
ENSG00000141642	53.72371063	-0.217177954	0.210804581	0.281429153	0.351300021	ELAC1
ENSG00000101574	88.13887469	-1.397820706	0.320148526	1.88E-06	7.32E-06	METTL4
ENSG00000080986	42.9945647	-0.032107203	0.257328529	0.894885226	0.917289547	NDC80
ENSG00000266405	44.03151403	1.151430842	0.50016019	0.004349245	0.008700932	CBX3P2
ENSG00000101596	11414.19015	0.948861322	0.33729936	0.002088332	0.004474368	SMCHD1
ENSG00000166377	742.351393	0.077255361	0.25500049	0.751300906	0.796883445	ATP9B
ENSG00000078142	764.9264425	-0.062411335	0.132923753	0.633861224	0.69449821	PIK3C3
ENSG00000079134	566.4637412	-0.44485244	0.274412875	0.089760344	0.13050918	THOC1
ENSG00000141447	74.38255816	0.39925116	0.360280871	0.228684669	0.293752178	OSBPL1A
ENSG00000101605	31.1111676	-1.230709776	0.454777194	0.001980544	0.004262658	MYOM1
ENSG00000091157	440.6134876	-1.041792835	0.179119327	3.12E-09	2.06E-08	WDR7
ENSG00000176890	14.07765319	-0.11345075	0.385361967	0.751009441	0.796667195	TYMS
ENSG00000132199	190.5451309	-2.398679005	0.261134774	6.43E-20	3.17E-18	ENOSF1
ENSG00000141385	548.7385458	0.129212541	0.173282922	0.438022918	0.509091323	AFG3L2
ENSG00000279637	24.96394249	0.378666379	0.505363751	0.357091474	0.428666216	NA
ENSG00000279981	31.11437428	0.112048458	0.414349725	0.764186781	0.807929221	NA
ENSG00000060069	1150.109365	0.707036556	0.274383366	0.006592948	0.01261737	CTDP1
ENSG00000152217	162.5073868	-0.957786041	0.242559241	4.42E-05	0.000131148	SETBP1
ENSG00000049759	88.07711435	0.166803491	0.285558176	0.546576125	0.613536329	NEDD4L
ENSG00000101558	2135.352273	0.946827401	0.198458742	9.37E-07	3.87E-06	VAPA
ENSG00000134046	1989.714083	1.205773018	0.149902524	5.99E-17	1.69E-15	MBD2
ENSG00000207233	15.90585035	-0.111492733	0.303609148	0.693653463	0.747649183	SNORA37
ENSG00000277324	9.623539948	2.580524649	0.483005901	2.74E-09	1.83E-08	NA
ENSG00000101751	242.3340669	-0.094611518	0.199698047	0.640506082	0.700217192	POLI
ENSG00000166845	25.7599852	-1.683203657	0.406880479	6.67E-06	2.33E-05	C18orf54
ENSG00000134278	134.3821078	0.82713502	0.333093433	0.008467649	0.015810126	SPIRE1
ENSG00000288917	13.21943004	0.460822906	0.470149492	0.237463837	0.303062052	NA
ENSG00000266053	51.33316839	0.729482463	0.297286684	0.008354177	0.015620775	NDUFV2-AS1
ENSG00000101752	645.226534	-0.793992109	0.185017413	1.11E-05	3.72E-05	MIB1
ENSG00000288839	77.17024348	0.236857824	0.372759945	0.486727925	0.556171262	NA
ENSG00000168502	10.50047706	-1.010965778	0.386493129	0.003476469	0.007100448	MTCL1
ENSG00000074695	548.7169922	-0.78960281	0.21264324	1.36E-04	3.69E-04	LMAN1
ENSG00000141469	65.56121592	-0.412686393	0.521675371	0.338214551	0.410082624	SLC14A1
ENSG00000152229	965.1759313	2.094896824	0.269655242	1.01E-15	2.20E-14	PSTPIP2
ENSG00000152234	1558.585006	-0.630482575	0.258813486	0.009671368	0.017810218	ATP5F1A
ENSG00000152240	100.6931061	0.091437877	0.265867196	0.711063938	0.762879602	HAUS1
ENSG00000152223	1759.759904	0.719876211	0.259280447	0.004071787	0.008206935	EPG5
ENSG00000101577	1409.841251	0.248224317	0.176391165	0.146830706	0.200348965	LPIN2
ENSG00000172175	1460.859499	-0.576382325	0.184211564	0.001361636	0.003043229	MALT1
ENSG00000197632	962.2075651	2.330505076	0.889842926	9.57E-04	0.002208115	SERPINB2
ENSG00000166401	354.7642279	1.245454599	0.213919594	1.01E-09	7.37E-09	SERPINB8
ENSG00000167315	295.772277	0.144923205	0.264996265	0.5600415	0.625644605	ACAA2
ENSG00000154832	411.0676136	0.008233797	0.194789102	0.949235823	0.961791495	CXXC1
ENSG00000101624	52.51973552	-0.812565303	0.205745481	3.59E-05	1.09E-04	CEP76
ENSG00000128789	517.4126486	0.236877315	0.162151955	0.133560136	0.184574667	PSMG2
ENSG00000085415	233.9144266	-0.550753403	0.226894282	0.01115506	0.020223603	SEH1L
ENSG00000101639	1095.315274	0.049181784	0.091761632	0.617048096	0.679105613	CEP192
ENSG00000168675	663.2660957	-1.05412825	0.263370276	3.33E-05	1.01E-04	LDLRAD4
ENSG00000175322	47.03416794	-2.170509878	0.229503352	8.37E-22	6.06E-20	ZNF519
ENSG00000242550	71.95086774	3.92768941	0.694301243	1.78E-09	1.24E-08	SERPINB10
ENSG00000266900	25.25013094	-0.978524644	0.334599055	0.001900539	0.004107839	NA
ENSG00000141655	28.34068436	0.328178473	0.352988688	0.271568771	0.340638423	TNFRSF11A
ENSG00000141664	2560.779211	2.29453979	0.345187713	7.99E-13	1.02E-11	ZCCHC2
ENSG00000279236	70.9169054	0.811861788	0.453850804	0.037848852	0.06061943	NA
ENSG00000235552	33.3067317	-1.015897127	0.300329445	2.47E-04	6.39E-04	RPL6P27
ENSG00000267322	342.2955193	-1.525175511	0.224087208	8.09E-12	8.60E-11	SNHG22
ENSG00000267040	35.44610506	-1.095227731	0.313393947	1.76E-04	4.70E-04	ATP8B1-AS1
ENSG00000263753	396.9854373	-0.32729948	0.2088385	0.096154601	0.138763371	LINC00667
ENSG00000274828	15.78426953	-0.339446245	0.300821942	0.240230936	0.306182161	NA
ENSG00000255112	1202.762495	0.83784682	0.129026438	5.11E-11	4.73E-10	CHMP1B
ENSG00000179981	369.3185628	-0.443438355	0.264213656	0.078020142	0.115518132	TSHZ1
ENSG00000141644	912.3231022	0.804507429	0.149734732	4.83E-08	2.52E-07	MBD1
ENSG00000264278	12.16268905	0.068566216	0.387548353	0.843888279	0.874225051	ZNF236-DT
ENSG00000130856	389.7333595	-0.55867995	0.164666221	4.63E-04	0.00114209	ZNF236
ENSG00000279811	26.78462477	-0.819367333	0.422041232	0.026010429	0.043211675	NA
ENSG00000180011	358.2293768	-0.398772278	0.217699274	0.058161021	0.089124352	PTGR3
ENSG00000177337	52.04778165	-0.269655623	0.224586665	0.2170069	0.280725832	DLGAP1-AS1
ENSG00000262001	38.66004515	0.210522334	0.385866948	0.554539568	0.620568628	DLGAP1-AS2
ENSG00000272688	45.03343621	1.225460215	0.32606707	4.87E-05	1.44E-04	NA
ENSG00000166974	705.7133965	0.050608122	0.149851705	0.745693577	0.792248906	MAPRE2
ENSG00000186812	216.3367829	-0.900982728	0.254255944	1.76E-04	4.71E-04	ZNF397
ENSG00000186814	84.38451564	-1.376750847	0.259950257	4.10E-08	2.17E-07	ZSCAN30
ENSG00000268573	36.64790891	0.414779218	0.201110865	0.03226719	0.052482069	NA
ENSG00000257267	231.4038671	-0.231524625	0.160271935	0.138009186	0.189912582	ZNF271P
ENSG00000172466	1653.201157	0.314069027	0.181205903	0.081385585	0.119965013	ZNF24
ENSG00000186496	22.08243325	0.824251692	0.312265895	0.00396777	0.008015425	ZNF396
ENSG00000153391	74.10226041	0.142027689	0.246155325	0.543025637	0.610368355	INO80C
ENSG00000067900	3245.883491	0.432130724	0.17341575	0.011708338	0.021116507	ROCK1
ENSG00000082212	653.6187731	-0.384302041	0.201613727	0.050424315	0.078535816	ME2
ENSG00000101782	3059.813635	1.995120811	0.232737227	1.09E-17	3.48E-16	RIOK3
ENSG00000141452	519.5929733	0.570409432	0.118798303	1.04E-06	4.28E-06	RMC1
ENSG00000141458	892.002661	-0.10609426	0.285348723	0.699573362	0.752829256	NPC1
ENSG00000199366	18.07396554	0.286901811	0.479631542	0.488091041	0.557460613	NA
ENSG00000141646	887.6136337	-0.412758099	0.192083565	0.027824887	0.045975762	SMAD4
ENSG00000276649	60.48547114	2.284268372	0.417503766	9.83E-09	5.89E-08	NA
ENSG00000171984	23.51617725	-0.691527277	0.305377551	0.018017999	0.031136501	SHLD1
ENSG00000149346	58.79861889	-1.885438252	0.371529353	1.27E-07	6.11E-07	SLX4IP
ENSG00000125845	23.14832509	3.877680924	0.785822653	1.43E-08	8.27E-08	BMP2
ENSG00000125898	205.4052189	0.63837988	0.161487743	6.50E-05	1.88E-04	FAM110A
ENSG00000132640	100.6468417	0.999641643	0.210550562	1.13E-06	4.59E-06	BTBD3
ENSG00000089063	343.4255619	-0.222783778	0.279369617	0.397468399	0.469891284	TMEM230
ENSG00000088876	43.53856192	-2.119204205	0.261761955	1.08E-16	2.90E-15	ZNF343
ENSG00000088930	1863.846676	0.208439515	0.153149637	0.17035501	0.22775811	XRN2
ENSG00000125870	518.8184398	0.726821425	0.195341828	7.61E-05	2.17E-04	SNRPB2
ENSG00000077984	495.2537155	-0.514612791	0.308070626	0.072185033	0.107763239	CST7
ENSG00000101474	658.7377631	-0.510041983	0.244861335	0.032898638	0.053393301	APMAP
ENSG00000125868	260.6035877	-0.485562064	0.244928018	0.036864351	0.059222378	DSTN
ENSG00000125834	256.9144234	0.116657903	0.231912819	0.601430293	0.664225938	STK35
ENSG00000198646	393.2715543	0.231147972	0.200824593	0.227001331	0.291932031	NCOA6
ENSG00000101384	315.722784	1.463724552	0.464784129	4.16E-04	0.001036676	JAG1
ENSG00000089057	755.8164266	0.745683461	0.303837614	0.009447168	0.017437913	SLC23A2
ENSG00000089123	69.78194236	-1.1451282	0.17197556	9.15E-12	9.58E-11	TASP1
ENSG00000149639	131.8002244	-0.241406314	0.229003441	0.28125116	0.351114215	SOGA1
ENSG00000101445	1582.898134	-0.380509881	0.354392565	0.239045696	0.304889721	PPP1R16B
ENSG00000101452	159.0339618	-0.182594363	0.234349487	0.408297982	0.480342635	DHX35
ENSG00000062598	1216.414497	0.871666808	0.236070136	9.48E-05	2.66E-04	ELMO2
ENSG00000158480	92.25676223	0.659107912	0.279272599	0.011296871	0.020452073	SPATA2
ENSG00000101447	19.19380254	-0.517474671	0.415761994	0.153911075	0.208591743	FAM83D
ENSG00000235508	22.42406357	-0.883622288	0.444299781	0.025487853	0.042444007	RPS2P7
ENSG00000237788	73.74090579	1.070026374	0.463363438	0.006837589	0.013033039	NA
ENSG00000124226	821.9096781	0.410298024	0.133788189	0.001619504	0.003557615	RNF114
ENSG00000080189	418.295627	-0.182839911	0.119299243	0.115676447	0.162732821	SLC35C2
ENSG00000124151	2261.087517	0.406663297	0.163756395	0.010504285	0.01918045	NCOA3
ENSG00000101425	175.7222015	4.022241793	0.744155562	NA	NA	BPI
ENSG00000124126	5481.617535	1.07883523	0.195571995	8.42E-09	5.13E-08	PREX1
ENSG00000054793	64.75084684	0.185977428	0.303318317	0.526884443	0.594759115	ATP9A
ENSG00000125970	1189.847865	0.666648458	0.155860565	1.02E-05	3.44E-05	RALY
ENSG00000124216	124.4124605	3.887366775	0.656866419	1.45E-11	1.47E-10	SNAI1
ENSG00000101194	90.98517437	-0.310989563	0.236810547	0.186074045	0.245707413	SLC17A9
ENSG00000132825	158.4681188	0.831183663	0.226471234	1.30E-04	3.55E-04	PPP1R3D
ENSG00000101132	78.18136192	-0.322294395	0.188583247	0.079725829	0.117801932	PFDN4
ENSG00000101182	824.1424185	0.712937384	0.181598766	5.41E-05	1.58E-04	PSMA7
ENSG00000124215	11.00176114	-1.638316056	0.427238757	3.13E-05	9.59E-05	CDH26
ENSG00000197586	323.3297535	-0.64905928	0.206837959	0.001269121	0.002854821	ENTPD6
ENSG00000101439	3805.174973	1.771258886	0.306504532	4.29E-10	3.33E-09	CST3
ENSG00000185834	19.20856409	-0.324923728	0.38462149	0.330448289	0.402034601	RPL12P4
ENSG00000149531	70.38973567	-0.52113043	0.268991086	0.045659236	0.071860465	FRG1BP
ENSG00000275437	51.28639139	1.763210979	0.521011948	9.75E-05	2.73E-04	NA
ENSG00000101193	582.9441666	0.242569509	0.149682782	0.099894038	0.143433464	GID8
ENSG00000124225	94.53042413	-2.210721527	0.53529478	3.75E-06	1.38E-05	PMEPA1
ENSG00000101365	497.1328834	0.033108227	0.174051478	0.857697109	0.886247619	IDH3B
ENSG00000125977	507.7670635	-0.175296858	0.235053593	0.433440594	0.504691939	EIF2S2
ENSG00000154930	344.6725083	-2.052204187	0.265575543	2.21E-15	4.50E-14	ACSS1
ENSG00000158470	4333.148555	3.090423227	0.332497801	2.03E-22	1.59E-20	B4GALT5
ENSG00000020256	51.15981386	-0.982056228	0.38737512	0.004088452	0.008238194	ZFP64
ENSG00000101079	171.2399371	-0.885406722	0.358454227	0.006982895	0.013278032	NDRG3
ENSG00000171858	835.2245213	-0.123782005	0.305256355	0.661050546	0.718048958	RPS21
ENSG00000184402	168.854361	-0.108456813	0.234561598	0.665651305	0.722385543	SS18L1
ENSG00000101361	537.0119545	-1.022675574	0.178956398	3.57E-09	2.34E-08	NOP56
ENSG00000101096	529.6389826	-2.093777743	0.20330301	1.94E-25	2.43E-23	NFATC2
ENSG00000196074	61.94444818	-1.146371968	0.266400145	1.01E-05	3.43E-05	SYCP2
ENSG00000130702	50.25352236	0.244765164	0.356725267	0.453947127	0.524561125	LAMA5
ENSG00000149657	374.0107142	-0.102145975	0.160360373	0.520012866	0.588586524	LSM14B
ENSG00000171703	70.5153515	0.330491173	0.241183677	0.155275619	0.210221115	TCEA2
ENSG00000196227	212.5985525	-0.887223511	0.333577345	0.004221145	0.008474408	FAM217B
ENSG00000080839	262.2049703	-0.475515902	0.180547761	0.006302097	0.012111178	RBL1
ENSG00000273812	24.20184047	2.796536224	0.642483038	1.62E-06	6.39E-06	LINC02970
ENSG00000130706	491.1529846	0.952266485	0.17077717	6.32E-09	3.95E-08	ADRM1
ENSG00000025293	999.42082	0.264208193	0.175063383	0.122120951	0.170803898	PHF20
ENSG00000124145	414.0565648	3.454753232	0.564541069	9.62E-11	8.51E-10	SDC4
ENSG00000275894	10.49571209	2.29803365	0.573527143	8.57E-06	2.94E-05	NA
ENSG00000204070	429.0627012	0.52681715	0.185233397	0.002793956	0.005818223	SYS1
ENSG00000254995	103.8583973	0.029709595	0.298412236	0.920402595	0.939054505	STX16-NPEPL1
ENSG00000215440	194.6571459	0.109677715	0.277090096	0.681374103	0.736754817	NPEPL1
ENSG00000254419	12.29050661	-0.115129624	0.398512526	0.750621817	0.796341002	NA
ENSG00000101158	331.8224343	-0.86433331	0.142448525	1.09E-09	7.93E-09	NELFCD
ENSG00000101162	783.6301438	1.678915551	0.453070234	6.86E-05	1.97E-04	TUBB1
ENSG00000124172	1254.512352	0.638208245	0.210850634	0.001525093	0.00336944	ATP5F1E
ENSG00000101166	581.9470844	0.429505128	0.181743448	0.013482119	0.023966716	PRELID3B
ENSG00000244462	910.9528814	-0.126760738	0.136989991	0.343010676	0.415038089	RBM12
ENSG00000124120	247.864135	0.111011018	0.243614526	0.647078039	0.705993407	TTPAL
ENSG00000132824	1089.939751	-0.316200206	0.215520161	0.139527665	0.191705899	SERINC3
ENSG00000168734	31.1987252	-1.353468695	0.379709601	9.59E-05	2.69E-04	PKIG
ENSG00000132823	690.0523525	1.551749692	0.303117633	6.99E-08	3.53E-07	OSER1
ENSG00000124193	1559.710873	-0.294095573	0.155916026	0.055010271	0.084880479	SRSF6
ENSG00000101052	107.7053201	0.039259634	0.198472859	0.841748708	0.872535263	IFT52
ENSG00000101057	35.99996946	0.233511546	0.266936081	0.362131387	0.434204157	MYBL2
ENSG00000101307	476.407115	1.781178418	0.346559129	4.07E-08	2.15E-07	SIRPB1
ENSG00000271303	19.57536635	2.227954283	0.38445555	1.06E-09	7.67E-09	SRXN1
ENSG00000125821	77.05625789	-0.384589738	0.163394673	0.0158968	0.027832096	DTD1
ENSG00000130703	904.565544	1.158526827	0.199806781	2.62E-09	1.76E-08	OSBPL2
ENSG00000149658	471.4559317	0.093673138	0.153652637	0.538459171	0.606061391	YTHDF1
ENSG00000101199	815.6872347	0.5184193	0.205494699	0.009764399	0.017956009	ARFGAP1
ENSG00000125863	62.92189162	-2.014804425	0.408079141	1.05E-07	5.14E-07	MKKS
ENSG00000125534	194.9224519	0.562208728	0.1859334	0.00208493	0.004467752	PPDPF
ENSG00000101213	12.61730414	1.070851775	0.432523858	0.005469877	0.010670154	PTK6
ENSG00000088356	64.2304408	0.268698221	0.185143326	0.12830426	0.178210089	PDRG1
ENSG00000275576	12.76124542	0.051745088	0.454542085	0.894880042	0.917289547	NA
ENSG00000235217	55.74666361	0.979588134	0.463248024	0.010572671	0.019290488	TSPY26P
ENSG00000126003	506.6961952	1.639277647	0.365417657	7.36E-07	3.09E-06	PLAGL2
ENSG00000101367	1782.830371	1.340776238	0.155617525	1.06E-18	4.18E-17	MAPRE1
ENSG00000260257	81.14640698	-0.39813485	0.228762137	0.073350062	0.109319214	NA
ENSG00000126005	231.1299538	0.973616691	0.154762391	1.74E-10	1.45E-09	MMP24OS
ENSG00000279253	22.64732633	-0.236989407	0.334871888	0.450198405	0.52090522	NA
ENSG00000198053	2604.266286	2.683837391	0.284047994	4.05E-22	3.10E-20	SIRPA
ENSG00000149636	84.18974538	-0.199212057	0.175095061	0.244695169	0.31125942	DSN1
ENSG00000130584	98.02957094	1.11446986	0.463508103	0.005894656	0.011420596	ZBTB46
ENSG00000197818	1357.591506	1.716947455	0.445490988	1.55E-05	5.06E-05	SLC9A8
ENSG00000101335	31.12081161	2.19510462	0.556357187	1.77E-05	5.69E-05	MYL9
ENSG00000118707	439.5156272	0.615003091	0.208863784	0.001696945	0.00371057	TGIF2
ENSG00000101082	469.1318342	-0.441603304	0.352902311	0.175165134	0.233117208	SLA2
ENSG00000125901	85.06377543	-0.977492988	0.31890128	6.82E-04	0.001625356	MRPS26
ENSG00000185019	195.0306331	1.028861169	0.157333827	2.01E-11	1.97E-10	UBOX5
ENSG00000198171	203.2886673	-0.355397978	0.240806783	0.122013541	0.170716931	DDRGK1
ENSG00000125877	96.13964145	-0.417736136	0.288099996	0.114830993	0.161719085	ITPA
ENSG00000235313	17.00500797	0.440801312	0.530287079	0.30933065	0.380304004	HM13-IT1
ENSG00000125968	115.2324175	5.135906842	0.550838885	6.67E-23	5.76E-21	ID1
ENSG00000088325	29.96127201	0.390712336	0.312828025	0.193937384	0.254533884	TPX2
ENSG00000171552	717.8176346	2.285993613	0.355246297	1.19E-10	1.02E-09	BCL2L1
ENSG00000088970	150.819007	-1.153621589	0.173411236	3.53E-11	3.35E-10	KIZ
ENSG00000275457	13.07159997	0.726799969	0.346154927	0.019752667	0.033838644	NA
ENSG00000212232	878.7051813	-1.762117265	0.508550131	6.52E-05	1.88E-04	SNORD17
ENSG00000125871	150.698505	0.524197322	0.198648581	0.006568068	0.012576514	MGME1
ENSG00000232838	9.841186008	-0.559318588	0.343324854	0.068962176	0.103396095	PET117
ENSG00000125869	46.21687441	1.518982467	0.601278965	5.82E-04	0.001406097	LAMP5
ENSG00000125818	635.5899166	0.593487319	0.164684678	2.40E-04	6.24E-04	PSMF1
ENSG00000215388	20.13087503	-0.342054914	0.421269197	0.345538482	0.417329176	ACTG1P3
ENSG00000101298	52.41459422	-1.564206186	0.389544237	1.79E-05	5.77E-05	SNPH
ENSG00000125775	12.33710613	1.287909738	0.4649765	0.001378766	0.003079099	SDCBP2
ENSG00000196209	227.639857	0.430016308	0.40157692	0.241455065	0.307604772	SIRPB2
ENSG00000242324	14.49059107	1.735635309	0.366631519	7.05E-07	2.97E-06	NA
ENSG00000125900	20.8994151	2.337856405	0.383028986	1.97E-10	1.63E-09	SIRPD
ENSG00000124104	68.77364597	1.208794831	0.300824156	2.70E-05	8.38E-05	SNX21
ENSG00000132801	22.37731346	-1.036018611	0.356510389	0.001363453	0.00304634	ZSWIM3
ENSG00000100979	18.402858	1.536987713	0.355284817	5.35E-06	1.91E-05	PLTP
ENSG00000285796	81.80710673	0.460461494	0.339516304	0.141973916	0.194653999	NA
ENSG00000100982	485.2123833	0.841113219	0.20460428	1.60E-05	5.22E-05	PCIF1
ENSG00000198026	803.1940386	-0.147221537	0.268096083	0.578802848	0.642923753	ZNF335
ENSG00000100985	448.7607603	4.105559954	1.030477645	6.84E-06	2.39E-05	MMP9
ENSG00000088832	776.374816	0.387870017	0.171342769	0.020133325	0.03441627	FKBP1A
ENSG00000125967	50.01432379	-0.07723285	0.221824138	0.721750531	0.771816552	NECAB3
ENSG00000101412	30.15027742	0.365164136	0.291014591	0.194009418	0.254581524	E2F1
ENSG00000101417	48.4688593	-1.722869377	0.347322944	1.20E-07	5.83E-07	PXMP4
ENSG00000101421	1422.29752	1.965815202	0.199501688	1.41E-24	1.60E-22	CHMP4B
ENSG00000242372	282.290531	0.834444432	0.258128378	5.42E-04	0.001318632	EIF6
ENSG00000132646	192.6673479	-0.320739237	0.313281535	0.273752883	0.342985497	PCNA
ENSG00000101290	1277.599002	0.240500294	0.130273272	0.061948682	0.094158824	CDS2
ENSG00000089006	764.7792858	-0.245658675	0.139053407	0.076933514	0.114110838	SNX5
ENSG00000149600	116.6072955	-0.071791056	0.209110106	0.71895298	0.769562171	COMMD7
ENSG00000101160	2855.264134	1.311456966	0.232010628	4.13E-09	2.68E-08	CTSZ
ENSG00000198900	1786.474383	0.622020661	0.297986618	0.02824349	0.046580999	TOP1
ENSG00000171867	1460.164047	1.005053175	0.172383534	1.38E-09	9.79E-09	PRNP
ENSG00000101265	6455.064471	1.643270685	0.187746048	3.83E-19	1.65E-17	RASSF2
ENSG00000244005	62.1808136	-1.280567539	0.184450571	1.42E-12	1.73E-11	NFS1
ENSG00000125995	94.93707907	1.25356362	0.36327054	8.71E-05	2.46E-04	ROMO1
ENSG00000131051	7456.947682	0.556057475	0.192118136	0.003544158	0.007226268	RBM39
ENSG00000214078	342.8059371	-0.999402555	0.197432039	1.82E-07	8.52E-07	CPNE1
ENSG00000185052	17.19286288	2.806597356	0.478036585	1.21E-09	8.70E-09	SLC24A3
ENSG00000204103	4772.046641	2.295228091	0.502657368	9.06E-07	3.75E-06	MAFB
ENSG00000124177	1530.757508	-0.142056935	0.176971716	0.42099139	0.492672306	CHD6
ENSG00000273951	28.46861364	0.657237157	0.494340682	0.108269955	0.153862987	NA
ENSG00000101457	210.8151642	0.886700874	0.270815992	5.13E-04	0.001255545	DNTTIP1
ENSG00000168612	83.59375036	1.281531004	0.191399219	4.83E-12	5.31E-11	ZSWIM1
ENSG00000124207	405.4250704	-0.613565358	0.132834966	2.86E-06	1.07E-05	CSE1L
ENSG00000124214	807.1584529	0.735978893	0.167402985	5.53E-06	1.96E-05	STAU1
ENSG00000101187	698.8249479	2.979851029	0.855388922	4.82E-05	1.42E-04	SLCO4A1
ENSG00000277496	61.93392848	0.39836135	0.378982077	0.234835756	0.300245859	SLCO4A1-AS2
ENSG00000276317	25.45475794	0.857647663	0.487649594	0.034048309	0.055027259	NA
ENSG00000101188	81.72102997	3.318857058	0.556623215	6.23E-10	4.70E-09	NTSR1
ENSG00000101189	223.8672185	0.967051851	0.170703629	9.51E-09	5.71E-08	MRGBP
ENSG00000060491	1896.343638	1.343738032	0.154519772	7.99E-19	3.22E-17	OGFR
ENSG00000101190	88.47282643	-0.102064463	0.311668608	0.723599657	0.773373934	TCFL5
ENSG00000101191	1211.079354	-0.698515948	0.095501175	1.10E-13	1.66E-12	DIDO1
ENSG00000273759	15.82219495	-0.249331306	0.335841993	0.428244787	0.499967391	NA
ENSG00000101220	137.938402	0.471319368	0.40521479	0.185861599	0.245495139	ADISSP
ENSG00000125817	541.5448838	0.12287553	0.268170618	0.624272626	0.685415456	CENPB
ENSG00000125843	58.98810516	-0.341390163	0.218619524	0.097989659	0.141068674	AP5S1
ENSG00000088888	406.5184973	-1.517526554	0.259513944	2.75E-09	1.84E-08	MAVS
ENSG00000260032	3342.989384	-0.084882281	0.180242704	0.628079339	0.68895792	NORAD
ENSG00000131043	285.3610194	0.285914771	0.180366071	0.100336741	0.143924079	AAR2
ENSG00000247315	233.0631633	-0.395537974	0.251265861	0.092506862	0.134083191	ZCCHC3
ENSG00000125875	383.4112313	-0.009936697	0.109732185	0.908505977	0.928579136	TBC1D20
ENSG00000101266	874.5006572	-0.413808681	0.176950669	0.01926774	0.033103432	CSNK2A1
ENSG00000278231	85.87314705	1.316544184	0.354399929	3.77E-05	1.13E-04	NA
ENSG00000124198	1590.695941	0.266021537	0.172290531	0.11724201	0.164675095	ARFGEF2
ENSG00000124098	264.2496759	0.749849775	0.430615589	0.056486988	0.086858041	FAM210B
ENSG00000087586	28.13849762	0.8584869	0.276491137	0.001115258	0.002536748	AURKA
ENSG00000101138	194.5541338	-0.620091773	0.201256441	0.001497163	0.003314416	CSTF1
ENSG00000022277	888.493473	1.119134381	0.224820195	1.98E-07	9.19E-07	RTF2
ENSG00000124103	21.8987213	1.584438976	0.400354666	1.95E-05	6.23E-05	FAM209A
ENSG00000280387	13.97399922	0.687281993	0.436702959	0.074617143	0.111056623	NA
ENSG00000213714	22.42458256	2.83279284	0.502249967	7.01E-10	5.23E-09	FAM209B
ENSG00000087589	104.6664725	-0.692119555	0.294129671	0.012312711	0.022086304	CASS4
ENSG00000101247	296.1044916	0.463074142	0.312860379	0.112167729	0.158548194	NDUFAF5
ENSG00000124201	4065.761059	1.623514052	0.245672226	9.73E-13	1.21E-11	ZNFX1
ENSG00000177410	569.5051449	1.4149379	0.23803217	7.63E-10	5.66E-09	ZFAS1
ENSG00000209042	19.07100945	0.979900972	0.376977159	0.003699977	0.007518151	SNORD12C
ENSG00000124171	35.06606793	-1.65908786	0.322529213	2.95E-08	1.61E-07	PARD6B
ENSG00000230043	10.75687386	0.781266283	0.378455162	0.022917453	0.038564765	TMSB4XP6
ENSG00000124217	67.48121857	-0.206700305	0.24407364	0.366841053	0.438882314	MOCS3
ENSG00000173418	157.0753698	-0.478692306	0.165767374	0.002654541	0.005552247	NAA20
ENSG00000101343	547.6095766	0.129892051	0.090647732	0.152216277	0.206668335	CRNKL1
ENSG00000132669	3335.075575	3.229034867	0.439635156	3.44E-16	8.40E-15	RIN2
ENSG00000101236	503.3317661	1.708356205	0.296447937	4.62E-09	2.97E-08	RNF24
ENSG00000226608	105.5922156	2.710113721	0.269220149	5.69E-26	7.65E-24	FTLP3
