## Supplementary Table 2 for "Early transcriptional signature in chikungunya predicts chronic arthralgia and reveals deficient antiviral response" (part 2 of 2)

GeneID	baseMean	logFC	lfcSE	pvalue	FDR	hgnc_symbol
ENSG00000088833	384.7047147	0.157570597	0.120325842	0.191044032	0.25143131	NSFL1C
ENSG00000171222	383.1954399	1.684477047	0.305344437	1.47E-09	1.04E-08	SCAND1
ENSG00000101336	2279.997976	1.258025692	0.293791016	5.05E-06	1.81E-05	HCK
ENSG00000124228	516.8685223	-0.920428862	0.13547028	7.52E-12	8.01E-11	DDX27
ENSG00000101181	117.8589453	-0.621697975	0.227383754	0.004217911	0.008469108	MTG2
ENSG00000101224	381.9673105	-2.045508504	0.247020603	1.61E-17	5.02E-16	CDC25B
ENSG00000177732	22.11122074	-1.833088256	0.234502513	9.76E-16	2.13E-14	SOX12
ENSG00000088854	241.5454415	0.759073053	0.236666149	0.001123884	0.002554332	DNAAF9
ENSG00000124257	11.74310453	0.418887692	0.30439635	0.14488878	0.198002623	NEURL2
ENSG00000089048	187.8896631	-1.195672639	0.236594832	1.39E-07	6.66E-07	ESF1
ENSG00000000419	485.259509	0.204621208	0.192893407	0.269474918	0.338280055	DPM1
ENSG00000124160	218.3747056	-1.088441962	0.204990062	3.39E-08	1.83E-07	NCOA5
ENSG00000101347	4537.254	-0.52470844	0.365669917	0.095505314	0.137938137	SAMHD1
ENSG00000101216	513.4650264	0.646068466	0.237241262	0.003400795	0.00696586	GMEB2
ENSG00000197457	168.354405	-2.406923434	0.279706834	5.64E-19	2.37E-17	STMN3
ENSG00000101246	516.8911211	0.350905659	0.15818618	0.023276778	0.039095548	ARFRP1
ENSG00000197114	160.8775868	0.283833228	0.202531312	0.143279199	0.196122781	ZGPAT
ENSG00000125520	185.7196465	-0.214694019	0.207400542	0.284188209	0.354160203	SLC2A4RG
ENSG00000088882	12.17361537	1.773700833	0.436350309	8.84E-06	3.02E-05	CPXM1
ENSG00000132635	189.4576666	-0.961424165	0.271103123	2.50E-04	6.46E-04	PCED1A
ENSG00000215305	477.8953581	0.037193706	0.197664292	0.845807669	0.875677057	VPS16
ENSG00000101363	72.07908147	0.112399457	0.154944194	0.461747044	0.532537792	MANBAL
ENSG00000124243	34.55939321	-2.134196743	0.338931827	9.50E-11	8.43E-10	BCAS4
ENSG00000244274	11.96942258	0.01796909	0.372331206	0.957005522	0.967119277	DBNDD2
ENSG00000196421	42.4833322	-0.004719981	0.312414109	0.985932332	0.988671762	C20orf204
ENSG00000101255	179.6619363	2.031059435	0.366741896	1.03E-09	7.48E-09	TRIB3
ENSG00000174306	62.38618645	-1.373672711	0.231605493	1.51E-09	1.07E-08	ZHX3
ENSG00000080845	250.0747235	0.669459053	0.224155437	0.001760952	0.003838747	DLGAP4
ENSG00000088899	88.9652735	-0.164442599	0.489067726	0.669640255	0.726161379	LZTS3
ENSG00000132670	757.2521109	-0.151742092	0.205741994	0.447337216	0.518150915	PTPRA
ENSG00000124203	405.5257816	-2.181586032	0.28510944	7.17E-15	1.34E-13	ZNF831
ENSG00000078699	213.0143234	-1.277225721	0.204061893	2.74E-10	2.20E-09	CBFA2T2
ENSG00000124181	764.5857185	-1.9917448	0.243238775	8.11E-17	2.24E-15	PLCG1
ENSG00000240849	323.683085	1.147570274	0.19870821	1.12E-09	8.10E-09	PEDS1
ENSG00000277449	41.46037842	1.118175221	0.376653716	0.001038493	0.002379232	CEBPB-AS1
ENSG00000172216	5603.983671	3.379135739	0.29242182	5.33E-33	2.30E-30	CEBPB
ENSG00000196396	2235.401762	1.223679275	0.226876542	1.50E-08	8.67E-08	PTPN1
ENSG00000208018	17.96127509	0.227144211	0.35595814	0.467625505	0.538271789	MIR645
ENSG00000197122	1703.014252	1.895501071	0.528232134	3.18E-05	9.72E-05	SRC
ENSG00000234832	29.6278728	1.799920508	0.840643518	0.00309242	0.006380075	NXT1-AS1
ENSG00000132661	437.7675544	2.77795359	0.408255878	1.21E-13	1.80E-12	NXT1
ENSG00000125812	1816.041701	3.310134639	0.409638582	1.96E-16	5.09E-15	GZF1
ENSG00000125814	246.1932846	0.127541729	0.299051071	0.658218314	0.715572603	NAPB
ENSG00000227063	23.82048097	-0.557305231	0.339690321	0.075971334	0.112824636	RPL41P1
ENSG00000132623	40.03153264	-2.008774456	0.357902562	2.83E-09	1.89E-08	ANKEF1
ENSG00000188559	1012.418514	0.920309066	0.239975463	7.75E-05	2.21E-04	RALGAPA2
ENSG00000125991	526.3390994	0.096198886	0.192440838	0.603267434	0.666002545	ERGIC3
ENSG00000101084	381.0189932	2.073716772	0.224311041	9.41E-22	6.67E-20	RAB5IF
ENSG00000244687	121.8619404	-0.298040816	0.340216682	0.350625625	0.422291962	UBE2V1
ENSG00000125844	1596.994078	0.957310861	0.179146533	2.85E-08	1.56E-07	RRBP1
ENSG00000149474	87.32068484	-2.354335978	0.346313233	1.58E-12	1.90E-11	KAT14
ENSG00000125835	963.1402244	1.095401668	0.187712951	1.29E-09	9.18E-09	SNRPB
ENSG00000170471	1061.154333	-0.418210272	0.107369758	6.89E-05	1.98E-04	RALGAPB
ENSG00000231307	14.1356493	-0.314870857	0.345468817	0.328192238	0.399801898	RPS3P2
ENSG00000101442	101.1193308	-0.915567921	0.201935203	2.67E-06	1.00E-05	ACTR5
ENSG00000215529	15.08345581	0.224871072	0.441324242	0.551088243	0.617433773	EFCAB8
ENSG00000149646	35.22417415	0.972879682	0.230246902	1.38E-05	4.54E-05	CNBD2
ENSG00000130699	126.4961882	-1.523663718	0.211343827	2.46E-13	3.45E-12	TAF4
ENSG00000124155	596.2766013	0.586931263	0.188845977	0.001233731	0.002782241	PIGT
ENSG00000215251	454.6827415	0.54653889	0.179174654	0.001464341	0.003247298	FASTKD5
ENSG00000172315	170.9836374	-0.820660571	0.224016344	1.02E-04	2.85E-04	TP53RK
ENSG00000101161	737.730936	-0.306430711	0.167978072	0.059377052	0.090685414	PRPF6
ENSG00000061656	28.49495271	0.484793313	0.601284622	0.280556915	0.350397875	SPAG4
ENSG00000100983	135.517235	-0.569700348	0.225621907	0.008975278	0.016648843	GSS
ENSG00000100991	1458.044667	0.766710864	0.165330551	2.48E-06	9.37E-06	TRPC4AP
ENSG00000124256	748.8591813	1.486422221	0.358118447	4.04E-06	1.48E-05	ZBP1
ENSG00000101040	421.2667923	-0.219255441	0.237940755	0.336870799	0.408801222	ZMYND8
ENSG00000149679	132.7959538	1.598741932	0.305569597	2.60E-08	1.44E-07	CABLES2
ENSG00000289634	41.51383147	6.32677431	0.890716437	4.26E-14	6.87E-13	NA
ENSG00000223891	37.72059239	-0.612889364	0.485442205	0.128880719	0.178940995	OSER1-DT
ENSG00000101017	193.0248285	-0.014015043	0.315901404	0.956628233	0.966875155	CD40
ENSG00000196839	536.0240066	0.114995749	0.329300121	0.699621855	0.752829256	ADA
ENSG00000101391	257.0183852	-0.974661868	0.229847823	1.17E-05	3.91E-05	CDK5RAP1
ENSG00000101400	34.66917667	-0.480283136	0.324917193	0.096241701	0.138846877	SNTA1
ENSG00000100994	425.909945	-0.360098985	0.217776916	0.087156895	0.127299993	PYGB
ENSG00000100997	312.1015582	0.702271937	0.278432828	0.00695785	0.01324101	ABHD12
ENSG00000101444	172.5694635	-0.38495097	0.330634	0.199164402	0.260338936	AHCY
ENSG00000277558	15.82138539	-0.425390033	0.453542795	0.292430377	0.362560739	NA
ENSG00000101460	99.07502568	2.825387671	0.511821235	2.14E-10	1.75E-09	MAP1LC3A
ENSG00000101464	35.91532684	-1.761500869	0.216597797	1.97E-16	5.10E-15	PIGU
ENSG00000125971	18.01025727	-0.030943619	0.36635429	0.923672205	0.941918475	DYNLRB1
ENSG00000078747	641.4079655	0.012960463	0.170181924	0.943547077	0.957184675	ITCH
ENSG00000132664	162.0259173	-0.259349966	0.199888592	0.187253232	0.24703556	POLR3F
ENSG00000089050	89.79204757	-0.810912576	0.309529203	0.004136851	0.008323944	RBBP9
ENSG00000101310	603.2281791	0.528494187	0.264589524	0.033786828	0.054641853	SEC23B
ENSG00000232388	137.500201	0.894649157	0.229247022	3.30E-05	1.00E-04	SMIM26
ENSG00000125826	723.5552207	1.02580471	0.30288185	1.73E-04	4.62E-04	RBCK1
ENSG00000026036	41.58669004	0.109042416	0.333313765	0.712150972	0.763753557	RTEL1-TNFRSF6B
ENSG00000101146	339.2349711	0.339174001	0.219824193	0.100205685	0.143779517	RAE1
ENSG00000218018	31.2717995	-0.437429353	0.395865014	0.216176506	0.279753212	RBM38-AS1
ENSG00000132819	1354.723185	0.784946015	0.290449832	0.005014398	0.009883129	RBM38
ENSG00000101473	148.2379169	0.054115702	0.17860334	0.762236097	0.806315705	ACOT8
ENSG00000101337	592.2284309	0.709566631	0.156172105	2.26E-06	8.61E-06	TM9SF4
ENSG00000101350	427.801774	0.245870722	0.193220263	0.175852938	0.233988855	KIF3B
ENSG00000197183	790.9570175	0.944711925	0.279143029	2.97E-04	7.58E-04	NOL4L
ENSG00000196562	1511.482026	1.167399643	0.322231159	1.64E-04	4.42E-04	SULF2
ENSG00000130589	6290.166255	2.768179661	0.39358546	1.20E-15	2.57E-14	HELZ2
ENSG00000166913	2705.93961	-0.245999941	0.208467803	0.212559573	0.275716367	YWHAB
ENSG00000101104	83.53422805	-0.803488224	0.240037065	5.73E-04	0.001387274	PABPC1L
ENSG00000025772	93.23265893	0.292458887	0.193258779	0.113078526	0.159566489	TOMM34
ENSG00000101109	4252.008004	-0.294765884	0.12811259	0.020665801	0.035187181	STK4
ENSG00000285230	19.7555233	0.581886271	0.248819347	0.016120025	0.028177907	RALY-AS1
ENSG00000131061	36.48156692	-0.593204114	0.23561545	0.008920414	0.016564323	ZNF341
ENSG00000125846	63.19607646	-0.87028949	0.337550491	0.005248813	0.010288222	ZNF133
ENSG00000089195	374.3612735	0.731277961	0.229353755	7.36E-04	0.001739385	TRMT6
ENSG00000125885	34.46623484	-1.717141982	0.288708552	7.20E-10	5.37E-09	MCM8
ENSG00000088766	41.66255985	0.051776369	0.223276705	0.814452207	0.850818612	CRLS1
ENSG00000088812	239.5913321	-1.062191037	0.252094974	1.53E-05	5.02E-05	ATRN
ENSG00000088826	477.7416814	2.956728937	0.576562176	2.59E-08	1.43E-07	SMOX
ENSG00000089091	39.55594158	-0.119118176	0.241709515	0.601817166	0.664550181	DZANK1
ENSG00000101126	955.143889	-0.300696273	0.201620178	0.131473314	0.182027289	ADNP
ENSG00000203880	476.5268012	-1.721033727	0.257431574	7.29E-12	7.79E-11	PCMTD2
ENSG00000178726	2238.874018	2.376347741	0.844849952	6.31E-04	0.001512211	THBD
ENSG00000279447	21.12601543	1.4535167	0.440907662	2.97E-04	7.58E-04	NA
ENSG00000125810	4007.19359	0.988722893	0.286194304	4.10E-04	0.001021557	CD93
ENSG00000279164	46.46527238	2.392436626	0.687747304	8.78E-05	2.48E-04	NA
ENSG00000171700	751.0458947	1.238060392	0.309194139	1.20E-05	4.00E-05	RGS19
ENSG00000228340	47.60711371	-0.994526875	0.281043949	3.33E-04	8.41E-04	MIR646HG
ENSG00000203999	48.90442675	3.06731108	0.546330805	3.69E-09	2.41E-08	LINC01270
ENSG00000176659	19.91350388	-0.707016315	0.370568204	0.033546113	0.054316465	LINC02910
ENSG00000196756	217.8911616	-0.584490639	0.368673416	0.078675735	0.116404141	SNHG17
ENSG00000286288	28.43119191	1.892263312	0.479921281	2.03E-05	6.46E-05	NA
ENSG00000224397	341.2094738	1.110054439	0.320125082	2.59E-04	6.66E-04	PELATON
ENSG00000174365	41.92169343	-0.146980728	0.180013195	0.406935169	0.478897522	SNHG11
ENSG00000273148	33.84184346	-0.787521447	0.283734682	0.003162223	0.006509949	LCDR
ENSG00000234684	28.69604877	-1.144557011	0.225464691	1.41E-07	6.74E-07	SDCBP2-AS1
ENSG00000125772	4517.989328	1.065612193	0.285211363	1.46E-04	3.96E-04	GPCPD1
ENSG00000203896	20.86391136	-0.566361701	0.233729607	0.011410796	0.020634729	LIME1
ENSG00000268858	183.4230967	0.663385738	0.221170527	0.001713502	0.003745049	NA
ENSG00000101150	1279.712217	1.46633492	0.236509256	2.39E-10	1.94E-09	TPD52L2
ENSG00000101152	1782.000598	1.272588504	0.192138929	1.46E-11	1.48E-10	DNAJC5
ENSG00000198276	148.0285757	-0.505189037	0.206351524	0.011404068	0.020625179	UCKL1
ENSG00000280213	33.19123188	1.63867783	0.636345047	0.001316198	0.00295047	UCKL1-AS1
ENSG00000196700	208.3870917	-0.453786947	0.189333455	0.011831871	0.021321402	ZNF512B
ENSG00000130590	27.73532895	-1.849315513	0.261681376	2.32E-13	3.28E-12	SAMD10
ENSG00000172264	21.42087589	-0.770864188	0.552972436	0.084278111	0.123614837	MACROD2
ENSG00000185513	62.65529389	-0.898764622	0.236828511	9.08E-05	2.56E-04	L3MBTL1
ENSG00000118705	1440.413151	0.653222648	0.199768785	5.20E-04	0.001269354	RPN2
ENSG00000291067	179.9917287	0.616467892	0.287460635	0.02395917	0.040114014	NA
ENSG00000291100	105.830301	-1.148895707	0.233486124	6.43E-07	2.73E-06	NA
ENSG00000101346	197.0689817	-0.931884632	0.295282624	7.15E-04	0.001696903	POFUT1
ENSG00000170191	75.07151721	0.450773219	0.206796119	0.024649493	0.04118752	NANP
ENSG00000213742	10.81305788	-1.8176055	0.346094575	8.02E-08	4.01E-07	ZNF337-AS1
ENSG00000130684	218.895214	-1.520632419	0.196839469	2.17E-15	4.44E-14	ZNF337
ENSG00000126001	443.2311403	-1.522672847	0.241975015	7.70E-11	6.91E-10	CEP250
ENSG00000230155	18.06748739	-0.49867545	0.24859953	0.037121175	0.059561093	CEP250-AS1
ENSG00000289872	32.29833548	2.396124395	0.481319334	7.14E-08	3.60E-07	NA
ENSG00000064601	1801.383157	2.148121619	0.215009383	1.84E-24	2.05E-22	CTSA
ENSG00000166619	436.6321207	-0.144383231	0.121544011	0.222467532	0.286904181	BLCAP
ENSG00000276603	25.29950038	0.336019207	0.358472507	0.304488131	0.375274221	NA
ENSG00000101004	18.31825737	-1.111216584	0.253189572	6.64E-06	2.33E-05	NINL
ENSG00000125510	41.54313678	-0.423646282	0.434075435	0.260289181	0.328194713	OPRL1
ENSG00000088827	1872.672675	4.085446447	0.745880789	2.15E-13	3.07E-12	SIGLEC1
ENSG00000088298	317.495396	0.699453827	0.241347921	0.00201779	0.004334963	EDEM2
ENSG00000101019	132.6236836	-1.607385866	0.147662221	4.29E-28	8.72E-26	UQCC1
ENSG00000125827	1091.599937	-0.210066482	0.20771953	0.308115757	0.378960098	TMX4
ENSG00000182621	149.166283	-1.453268992	0.240378831	1.06E-09	7.67E-09	PLCB1
ENSG00000182463	81.57717625	-1.960293999	0.37648564	3.73E-08	2.00E-07	TSHZ2
ENSG00000171940	1439.558226	-0.17965102	0.205439417	0.365159157	0.43713558	ZNF217
ENSG00000089177	119.2849237	-1.256472011	0.259529787	7.05E-07	2.97E-06	KIF16B
ENSG00000078804	421.4790712	1.724383933	0.643675784	0.001097805	0.002502644	TP53INP2
ENSG00000131067	88.27168286	-0.867338855	0.190126062	1.61E-06	6.35E-06	GGT7
ENSG00000131069	198.9404796	0.530156825	0.273453334	0.044088551	0.069634594	ACSS2
ENSG00000101294	932.6829704	0.728849085	0.221828293	8.71E-04	0.002029003	HM13
ENSG00000087460	3695.393888	0.255744209	0.137667437	0.066623016	0.100534286	GNAS
ENSG00000232442	55.44858252	-1.201266838	0.256142765	2.07E-06	7.99E-06	MHENCR
ENSG00000258366	32.22107073	-0.346696398	0.266003175	0.177227301	0.235641525	RTEL1
ENSG00000171456	1073.608741	-0.623867403	0.214348236	0.002643203	0.005532593	ASXL1
ENSG00000132792	466.2429483	0.456481401	0.142363304	0.00132243	0.002963508	CTNNBL1
ENSG00000101407	174.2205302	-0.687560291	0.151217421	4.85E-06	1.74E-05	TTI1
ENSG00000101413	606.3317837	0.201557745	0.342900588	0.51925705	0.587965863	RPRD1B
ENSG00000198959	266.4281562	2.777028753	0.503154564	4.64E-09	2.98E-08	TGM2
ENSG00000124209	576.3896095	-0.427072743	0.159022848	0.00492289	0.009722948	RAB22A
ENSG00000124164	312.3107865	-0.383921392	0.172248637	0.022666967	0.038197391	VAPB
ENSG00000124222	409.2200996	-0.946154997	0.244609315	7.38E-05	2.11E-04	STX16
ENSG00000125779	712.4109764	0.233732892	0.142401491	0.098657438	0.141958309	PANK2
ENSG00000282458	14.24085165	-0.171700856	0.367052429	0.604176661	0.666587352	WASH5P
ENSG00000282508	37.24610157	1.174150894	0.441696754	0.002827339	0.005881724	LINC01002
ENSG00000064687	688.9512096	-0.557517996	0.274526129	0.031192331	0.050884856	ABCA7
ENSG00000116017	537.3298265	1.483969639	0.186383511	5.24E-16	1.22E-14	ARID3A
ENSG00000275162	10.71657721	1.263434648	0.652741915	0.010237091	0.018733376	NA
ENSG00000064932	4074.140961	1.264214992	0.484204509	0.002109888	0.004512252	SBNO2
ENSG00000064666	2967.636416	1.023484977	0.369855269	0.001673305	0.003662812	CNN2
ENSG00000125910	448.9204361	-0.61538737	0.289671003	0.023200265	0.038990272	S1PR4
ENSG00000125912	442.8787507	0.452798078	0.16825424	0.005930689	0.011487283	NCLN
ENSG00000011132	171.9921159	-0.197292961	0.270225229	0.44376962	0.514595064	APBA3
ENSG00000105289	17.22188419	-2.448631646	0.564806928	6.48E-07	2.75E-06	TJP3
ENSG00000141905	189.6992162	0.98009619	0.303339485	4.75E-04	0.00116869	NFIC
ENSG00000031823	489.6927667	-0.298772136	0.194314784	0.113390958	0.159959839	RANBP3
ENSG00000176533	54.44314568	-1.294432242	0.325817487	2.83E-05	8.74E-05	GNG7
ENSG00000105248	277.5223164	0.807526584	0.226692792	8.46E-05	2.40E-04	YJU2
ENSG00000060558	2352.698584	3.645923882	0.398489106	1.99E-22	1.56E-20	GNA15
ENSG00000160633	1041.286783	-0.137408208	0.152594512	0.355135703	0.426728258	SAFB
ENSG00000105519	59.23684738	-1.326213251	0.279236046	1.18E-06	4.76E-06	CAPS
ENSG00000171105	285.870706	0.985251291	0.306460673	7.76E-04	0.001825202	INSR
ENSG00000127663	961.2210846	1.104858602	0.26138804	1.28E-05	4.25E-05	KDM4B
ENSG00000141968	3013.542946	1.545267122	0.323010189	1.81E-07	8.47E-07	VAV1
ENSG00000175691	32.19811574	-0.382781963	0.290119138	0.172778609	0.230263738	ZNF77
ENSG00000088256	41.14442582	0.336490094	0.354161787	0.309659471	0.380642579	GNA11
ENSG00000133243	219.0999774	-0.380244064	0.302111822	0.171689149	0.229111829	BTBD2
ENSG00000007264	254.9059448	-2.172864662	0.324015007	7.51E-12	8.01E-11	MATK
ENSG00000142347	4241.864785	0.619871997	0.226390362	0.005231989	0.010256657	MYO1F
ENSG00000182087	1587.216497	0.211891365	0.283283077	0.427143772	0.498766142	TMEM259
ENSG00000183617	214.2060081	1.300469223	0.242732609	9.82E-09	5.88E-08	MRPL54
ENSG00000129932	35.71950208	-0.438671394	0.243675311	0.05433155	0.083933202	DOHH
ENSG00000074842	222.2734412	0.76755901	0.253827512	0.001613387	0.003545818	MYDGF
ENSG00000065989	361.4985211	0.963159935	0.434611047	0.01020931	0.018684938	PDE4A
ENSG00000105401	1229.745129	-0.004565335	0.178929517	0.982358109	0.985887042	CDC37
ENSG00000197933	26.80074599	-0.83784021	0.344875835	0.006986368	0.013282863	ZNF823
ENSG00000171295	189.9141097	0.48709056	0.168635586	0.002490456	0.005251446	ZNF440
ENSG00000197044	155.7234975	-0.981046176	0.292786825	5.02E-04	0.001232061	ZNF441
ENSG00000123136	895.7045825	0.334640706	0.282966905	0.200223239	0.261626992	DDX39A
ENSG00000267474	13.95926436	0.541215514	0.468468668	0.178041485	0.236547471	NA
ENSG00000123146	3064.408211	0.638581865	0.138325029	3.09E-06	1.15E-05	ADGRE5
ENSG00000127507	1654.579016	0.967370331	0.392219658	0.006204195	0.011953668	ADGRE2
ENSG00000123159	87.94161444	-0.757887145	0.302334809	0.007014114	0.0133285	GIPC1
ENSG00000131355	64.72485221	-0.980914162	0.475622385	0.020331282	0.034692228	ADGRE3
ENSG00000105135	161.8933744	0.302126757	0.200272545	0.118818753	0.166758234	ILVBL
ENSG00000198551	194.9883581	1.20603916	0.275788106	4.54E-06	1.64E-05	ZNF627
ENSG00000160961	275.961895	-0.115955291	0.159005609	0.465567212	0.536119101	ZNF333
ENSG00000267275	15.11886667	3.042751514	0.61151369	5.40E-09	3.42E-08	KLF2-DT
ENSG00000099330	58.26852189	0.040420477	0.2938116	0.884487216	0.908854309	OCEL1
ENSG00000127527	355.4441347	0.673879997	0.283123811	0.012866217	0.022975042	EPS15L1
ENSG00000064490	189.0320912	0.557406048	0.287399753	0.034481475	0.055626366	RFXANK
ENSG00000269578	12.69180001	-0.013603897	0.512491259	0.971556127	0.977931835	NA
ENSG00000280332	11.93726101	0.201261409	0.379892772	0.567032472	0.632017419	NA
ENSG00000105058	633.7465035	0.531069556	0.243968596	0.019408911	0.033313838	FAM32A
ENSG00000105393	111.9528915	-0.349821842	0.192802341	0.063125973	0.095784756	BABAM1
ENSG00000178093	11.04995248	-0.608102051	0.317236164	0.038928463	0.062187772	TSSK6
ENSG00000186010	120.8620038	0.390662276	0.213947367	0.053727758	0.083099554	NDUFA13
ENSG00000105705	245.0014866	-0.244755839	0.14189611	0.0738899	0.1100317	SUGP1
ENSG00000105122	752.5525563	-0.639146238	0.168661029	1.02E-04	2.85E-04	RASAL3
ENSG00000105750	58.57400471	-1.01606311	0.275368869	1.15E-04	3.17E-04	ZNF85
ENSG00000160229	58.22922988	-1.229911598	0.205697275	8.31E-10	6.14E-09	ZNF66
ENSG00000269019	12.1591482	0.511612759	0.574943429	0.26607579	0.334484547	HOMER3-AS1
ENSG00000085872	194.0243896	-0.058398221	0.235564369	0.821773251	0.857021321	CHERP
ENSG00000160352	143.626235	-0.284328722	0.255511871	0.257633351	0.325421984	ZNF714
ENSG00000105717	103.2256408	-0.580405355	0.438114978	0.131497013	0.182041337	PBX4
ENSG00000105662	93.81025272	-0.811046277	0.232840209	2.36E-04	6.14E-04	CRTC1
ENSG00000279977	23.46494075	0.443957945	0.516055848	0.284901785	0.354832224	NA
ENSG00000197134	30.38753711	-1.772827065	0.334468497	2.97E-08	1.62E-07	ZNF257
ENSG00000167487	90.65149959	0.339807276	0.274556845	0.170399038	0.227795599	KLHL26
ENSG00000127526	702.8617822	0.694494951	0.235031327	0.001940695	0.004183211	SLC35E1
ENSG00000064545	40.48376495	-1.122894659	0.339319708	2.84E-04	7.26E-04	TMEM161A
ENSG00000105676	110.1299834	-0.747629179	0.320996116	0.011848104	0.021344263	ARMC6
ENSG00000284428	64.56205107	-0.735479196	0.301199747	0.010628838	0.01937682	NA
ENSG00000118620	487.935849	-0.029472351	0.15759733	0.841322492	0.872272943	ZNF430
ENSG00000167232	978.0215578	-1.680997807	0.301093984	7.35E-09	4.54E-08	ZNF91
ENSG00000186529	161.790175	4.968213451	0.814803343	8.16E-11	7.31E-10	CYP4F3
ENSG00000268362	247.511326	-0.347854476	0.325479588	0.261311072	0.329279221	NA
ENSG00000197372	216.5186774	-0.787836112	0.175827333	4.38E-06	1.59E-05	ZNF675
ENSG00000064607	939.884652	-0.573870418	0.179451595	0.001438883	0.00319632	SUGP2
ENSG00000196705	483.5687565	-0.125907371	0.141264165	0.370691912	0.442643175	ZNF431
ENSG00000182141	336.5287656	-0.491721562	0.214881894	0.020766539	0.035346034	ZNF708
ENSG00000269837	34.3044933	-1.353788557	0.236555628	4.06E-09	2.63E-08	IPO5P1
ENSG00000279425	31.20680882	-0.70252575	0.387635088	0.048289727	0.075607915	NA
ENSG00000121297	139.4414169	1.495461317	0.310475007	2.92E-07	1.32E-06	TSHZ3
ENSG00000126249	14.54363446	-0.582036288	0.349315225	0.058962851	0.090139775	PDCD2L
ENSG00000196357	29.05336994	-0.617892776	0.221400314	0.003268559	0.006710436	ZNF565
ENSG00000161558	15.89868221	-1.210225901	0.377032615	5.92E-04	0.001428502	TMEM143
ENSG00000237440	251.6577367	-1.952281916	0.213682062	9.23E-21	5.55E-19	ZNF737
ENSG00000105176	545.8746411	-0.963409066	0.234558898	1.05E-05	3.56E-05	URI1
ENSG00000159882	146.1050001	1.147786587	0.329363385	2.31E-04	6.03E-04	ZNF230
ENSG00000131116	70.6022266	-0.516211625	0.270314125	0.042002938	0.066710273	ZNF428
ENSG00000159885	51.98635052	0.963232858	0.366364565	0.004868339	0.009628552	ZNF222
ENSG00000269858	510.6331859	1.20569505	0.346558427	1.75E-04	4.67E-04	EGLN2
ENSG00000105767	17.66903485	1.739477002	0.422064009	8.52E-06	2.92E-05	CADM4
ENSG00000105738	213.0782881	-1.043004084	0.239127212	4.59E-06	1.66E-05	SIPA1L3
ENSG00000168813	346.8856831	-1.609160125	0.196597361	1.35E-16	3.57E-15	ZNF507
ENSG00000011422	3911.234154	3.529576802	0.444177937	4.23E-16	1.01E-14	PLAUR
ENSG00000178904	276.8694528	0.62153762	0.223613522	0.004234924	0.008497281	DPY19L3
ENSG00000105771	240.0008484	0.273241328	0.316323763	0.340859003	0.412937597	SMG9
ENSG00000099326	109.8544486	-1.263398698	0.22997996	3.32E-08	1.79E-07	MZF1
ENSG00000189114	74.21213808	0.172575072	0.189898313	0.345657246	0.417401852	BLOC1S3
ENSG00000186230	44.56105899	-1.894123029	0.231720586	7.72E-18	2.57E-16	ZNF749
ENSG00000213753	147.3875577	1.049213192	0.304823271	2.46E-04	6.37E-04	CENPBD2P
ENSG00000134830	261.2492111	1.315209586	0.371483873	2.25E-04	5.89E-04	C5AR2
ENSG00000105220	1560.76459	1.769420171	0.206794926	1.23E-17	3.90E-16	GPI
ENSG00000126261	963.9576156	0.140265736	0.151614763	0.351418988	0.422961458	UBA2
ENSG00000197050	90.19007587	-1.722182714	0.280111963	7.01E-11	6.35E-10	ZNF420
ENSG00000196867	32.79516877	-0.669466367	0.288933096	0.011990084	0.021575489	ZFP28
ENSG00000197016	46.19542644	-0.790011152	0.332366986	0.007160356	0.013582845	ZNF470
ENSG00000083828	406.4803757	0.616545441	0.181206494	4.52E-04	0.001118505	ZNF586
ENSG00000159917	59.88614375	-1.682664488	0.224608244	3.18E-14	5.26E-13	ZNF235
ENSG00000171606	506.7144121	0.304572123	0.20768086	0.125006932	0.174207627	ZNF274
ENSG00000105173	20.63127533	-0.029007049	0.334988405	0.924713058	0.94250745	CCNE1
ENSG00000121289	60.63143425	-1.772359589	0.365527932	1.38E-07	6.60E-07	CEP89
ENSG00000167578	18.01612066	-1.277267219	0.377783967	2.35E-04	6.12E-04	RAB4B
ENSG00000105063	1331.288206	-0.116308861	0.162338534	0.461952796	0.532728553	PPP6R1
ENSG00000232680	34.27980352	4.039695222	0.69840046	3.21E-10	2.56E-09	NA
ENSG00000133265	61.22657655	-0.188905001	0.301492677	0.492748484	0.562104115	HSPBP1
ENSG00000267216	20.44219563	-0.136404755	0.306228164	0.638032294	0.698048385	NA
ENSG00000169021	577.8201607	1.045517527	0.186081902	3.69E-09	2.41E-08	UQCRFS1
ENSG00000063127	29.07496019	-1.529357536	0.280926051	1.58E-08	9.06E-08	SLC6A16
ENSG00000197813	12.64695837	-0.814142025	0.33352298	0.00804301	0.015092428	NA
ENSG00000197405	3183.194361	3.371131036	0.370519097	9.54E-20	4.61E-18	C5AR1
ENSG00000125503	903.8540495	0.487160315	0.220085251	0.023849317	0.039953566	PPP1R12C
ENSG00000104894	1256.488998	0.604867055	0.238519892	0.006489356	0.012442517	CD37
ENSG00000254901	56.35575363	-0.219137888	0.169639788	0.182971881	0.242217166	BORCS8
ENSG00000012124	378.4192672	-0.533378647	0.292990286	0.057241042	0.087913157	CD22
ENSG00000104866	171.1417325	-0.525968723	0.171322173	0.001693048	0.003702616	PPP1R37
ENSG00000267757	14.38541638	0.644423894	0.437734289	0.086401626	0.126300438	EML2-AS1
ENSG00000105171	230.3567785	0.490287112	0.167600006	0.002288901	0.004858076	POP4
ENSG00000185897	43.95225783	5.333942907	0.52659559	3.66E-26	5.32E-24	FFAR3
ENSG00000181035	78.13490285	-1.566511429	0.290990998	4.89E-08	2.55E-07	SLC25A42
ENSG00000207357	13.40810224	0.552630268	0.489655496	0.178899816	0.237488548	RNU6-2
ENSG00000239948	45.14481591	1.931342396	0.68229426	6.88E-04	0.001637445	RN7SL368P
ENSG00000130755	1092.928408	0.885534491	0.300685787	0.00133246	0.002985047	GMFG
ENSG00000006712	316.2595506	0.085061139	0.256677207	0.728838429	0.778039255	PAF1
ENSG00000063322	347.3340877	0.591305918	0.194860253	0.001451532	0.003222411	MED29
ENSG00000128016	6856.680545	2.554425103	0.456371519	7.43E-10	5.53E-09	ZFP36
ENSG00000090924	821.8591302	1.139691377	0.42650201	0.00217144	0.004632232	PLEKHG2
ENSG00000105193	1549.105231	-2.099288015	0.450445294	1.71E-07	8.03E-07	RPS16
ENSG00000196235	1558.177392	0.521922963	0.21924229	0.013314611	0.023704433	SUPT5H
ENSG00000105197	134.4064885	-0.592416406	0.216271716	0.003489047	0.007125117	TIMM50
ENSG00000176401	21.20051568	-0.963583694	0.240231152	2.48E-05	7.74E-05	EID2B
ENSG00000176396	94.26078246	-0.270399012	0.197766194	0.151328127	0.205619222	EID2
ENSG00000160014	1659.127242	0.877918637	0.210359275	1.18E-05	3.94E-05	CALM3
ENSG00000160013	202.8019906	1.48489746	0.396120376	1.10E-05	3.69E-05	PTGIR
ENSG00000197380	53.56336801	3.881207919	0.775860037	1.37E-09	9.76E-09	DACT3
ENSG00000128011	69.09580954	1.602235895	0.384376147	4.15E-06	1.52E-05	LRFN1
ENSG00000205744	484.9029595	0.099023722	0.167458723	0.548934491	0.615650081	DENND1C
ENSG00000125657	122.4676357	3.260900519	0.47387386	2.49E-13	3.48E-12	TNFSF9
ENSG00000125733	292.5279792	3.476802374	0.498926183	1.28E-14	2.28E-13	TRIP10
ENSG00000125731	239.352514	0.76214738	0.454824488	0.055796939	0.085945383	SH2D3A
ENSG00000125735	236.2061377	1.419710417	0.436385229	4.73E-04	0.001163994	TNFSF14
ENSG00000125755	566.5350034	-0.153547185	0.177958391	0.379933244	0.451898227	SYMPK
ENSG00000170604	119.7486948	-1.086434363	0.291431579	7.91E-05	2.25E-04	IRF2BP1
ENSG00000176182	20.73175909	-0.284007877	0.297087726	0.303813697	0.374555469	MYPOP
ENSG00000104983	33.97122304	-1.949985964	0.415495939	4.42E-07	1.93E-06	CCDC61
ENSG00000008438	120.6677525	7.019282891	1.238737961	NA	NA	PGLYRP1
ENSG00000185800	94.66552786	-0.33237594	0.218971961	0.112249654	0.158632251	DMWD
ENSG00000130818	259.8765802	-0.013066717	0.148104815	0.920112629	0.93882589	ZNF426
ENSG00000171469	196.7664225	-0.505301028	0.182281017	0.003679298	0.007479331	ZNF561
ENSG00000171466	358.3667513	-0.007710511	0.13845775	0.9448956	0.958211566	ZNF562
ENSG00000127452	206.814815	1.02634052	0.173783649	1.09E-09	7.89E-09	FBXL12
ENSG00000105373	1903.157252	-1.525152477	0.28827621	1.41E-08	8.21E-08	NOP53
ENSG00000178935	112.8502496	0.526902453	0.200245183	0.007110401	0.013495271	ZNF552
ENSG00000269343	227.6393387	-0.894052086	0.228174948	5.73E-05	1.67E-04	ZNF587B
ENSG00000198466	397.713533	0.045532626	0.167535972	0.783559028	0.824044068	ZNF587
ENSG00000173480	300.1188176	0.470281238	0.151850096	0.001618189	0.003555823	ZNF417
ENSG00000152454	69.28557944	-0.855427446	0.217921209	4.26E-05	1.27E-04	ZNF256
ENSG00000104951	450.6161971	2.839050846	0.7026009	2.15E-07	9.91E-07	IL4I1
ENSG00000161640	29.67771719	3.313657609	0.582536892	1.07E-10	9.31E-10	SIGLEC11
ENSG00000105053	292.2606975	0.028505028	0.195796183	0.891808623	0.915255295	VRK3
ENSG00000142528	67.65719998	-0.540671002	0.280453193	0.042448706	0.067358187	ZNF473
ENSG00000142065	85.90513306	-2.90070496	0.330243087	5.93E-19	2.48E-17	ZFP14
ENSG00000181007	61.26289457	-1.470314819	0.219364448	1.11E-12	1.37E-11	ZFP82
ENSG00000254004	129.9411666	-1.731028877	0.214349809	8.19E-17	2.25E-15	ZNF260
ENSG00000186020	217.9990663	-0.935122121	0.23850834	5.79E-05	1.69E-04	ZNF529
ENSG00000197019	340.3156124	2.512628836	0.348208136	5.68E-14	8.98E-13	SERTAD1
ENSG00000167565	572.2506039	2.677493874	0.231366501	2.09E-32	8.04E-30	SERTAD3
ENSG00000187912	46.98266111	-2.658253382	0.333889298	9.22E-16	2.01E-14	CLEC17A
ENSG00000161677	62.55594584	0.732261589	0.435214063	0.04313984	0.068340721	JOSD2
ENSG00000196081	18.60133962	-0.657214934	0.323471249	0.027678319	0.045749499	ZNF724
ENSG00000123143	2209.074434	0.862739363	0.242767039	1.59E-04	4.29E-04	PKN1
ENSG00000198521	355.1283116	-0.181351988	0.180274458	0.298801335	0.36920661	ZNF43
ENSG00000105085	190.8267382	1.002910332	0.360161558	0.002255837	0.004795757	MED26
ENSG00000127445	248.5301708	0.311924966	0.201803898	0.101739595	0.145730949	PIN1
ENSG00000073050	133.1177823	-0.275361774	0.232479961	0.217085059	0.280801203	XRCC1
ENSG00000127528	2049.925112	0.224353064	0.310801175	0.440705474	0.511541474	KLF2
ENSG00000065268	82.01663063	-0.857430814	0.343317286	0.006252388	0.012027004	WDR18
ENSG00000184162	43.20378297	-0.581164378	0.252308192	0.012393509	0.022220048	NR2C2AP
ENSG00000105227	18.38635574	-1.308444489	0.313304251	1.37E-05	4.53E-05	PRX
ENSG00000105552	46.04300314	-1.286124803	0.350632449	7.44E-05	2.13E-04	BCAT2
ENSG00000087086	33809.10096	2.708640727	0.21151635	4.60E-40	5.47E-37	FTL
ENSG00000196967	33.99167691	-1.422760822	0.255298111	6.16E-09	3.85E-08	ZNF585A
ENSG00000245680	63.87178723	-1.951153718	0.334908743	1.02E-09	7.46E-09	ZNF585B
ENSG00000271109	18.68837592	-2.371106706	0.371664115	3.49E-11	3.31E-10	LINC03049
ENSG00000180884	133.1935227	-1.688274752	0.29511794	1.57E-09	1.11E-08	ZNF792
ENSG00000089327	839.3533642	0.132908824	0.200643061	0.513630164	0.582520304	FXYD5
ENSG00000179115	158.938679	-0.388047821	0.232218483	0.081056462	0.119541711	FARSA
ENSG00000179262	382.4640338	0.364949516	0.20476498	0.06729132	0.10131158	RAD23A
ENSG00000179271	101.2405438	-0.677559979	0.362624024	0.030571608	0.049986719	GADD45GIP1
ENSG00000180061	62.6306821	0.71264829	0.431197203	0.058554415	0.089621151	TMEM150B
ENSG00000133247	124.9861657	0.776322785	0.332586391	0.009056611	0.016782233	KMT5C
ENSG00000108107	2068.823664	0.208874098	0.246074493	0.369511686	0.441495048	RPL28
ENSG00000108106	135.1452015	1.507071724	0.277295915	5.20E-09	3.30E-08	UBE2S
ENSG00000063241	39.36139234	0.175169202	0.353534046	0.577920785	0.642194302	ISOC2
ENSG00000090971	20.98234388	1.042476598	0.283574334	1.09E-04	3.04E-04	NAT14
ENSG00000218891	56.51032597	1.234612553	0.254770456	2.69E-07	1.22E-06	ZNF579
ENSG00000179943	38.22607678	-0.519250611	0.282365323	0.046135689	0.072522208	FIZ1
ENSG00000171443	94.5452671	0.334924661	0.358213025	0.294754839	0.365093188	ZNF524
ENSG00000179922	79.78115095	1.247603218	0.219103685	3.23E-09	2.14E-08	ZNF784
ENSG00000213015	93.02090536	-0.594987425	0.229824537	0.006825565	0.013011861	ZNF580
ENSG00000171425	143.1380101	0.675281316	0.308212539	0.015970561	0.027944069	ZNF581
ENSG00000173581	16.19859056	-1.252388412	0.371002708	2.64E-04	6.80E-04	CCDC106
ENSG00000063245	984.7185783	1.492374322	0.291659627	5.37E-08	2.77E-07	EPN1
ENSG00000071626	1049.245521	-0.082748229	0.219910087	0.692659737	0.746917122	DAZAP1
ENSG00000268798	16.92574022	-0.065222089	0.416945451	0.850078768	0.879459939	NA
ENSG00000267317	13.94079969	-0.517757506	0.414505613	0.149836167	0.203864182	NA
ENSG00000119559	171.3437546	-0.091984108	0.197613736	0.62260777	0.683851026	C19orf25
ENSG00000071655	198.6061789	-0.703474206	0.207739218	4.38E-04	0.001086054	MBD3
ENSG00000013275	492.6107815	0.682630649	0.194198023	2.42E-04	6.27E-04	PSMC4
ENSG00000187187	43.82451722	-2.970131565	0.37013446	4.15E-16	9.96E-15	ZNF546
ENSG00000128000	198.2474591	-2.253769904	0.285476284	5.67E-16	1.31E-14	ZNF780B
ENSG00000196110	215.8744528	0.104480983	0.189086959	0.58199464	0.645546785	ZNF699
ENSG00000198440	40.65898888	-2.133141786	0.29858753	2.61E-13	3.64E-12	ZNF583
ENSG00000080573	29.57233031	-1.395238958	0.592396903	0.004829334	0.009559371	COL5A3
ENSG00000130813	973.2418186	1.852635379	0.262818579	1.50E-14	2.62E-13	SHFL
ENSG00000130810	60.74814699	-0.451382441	0.20393748	0.019576519	0.033569171	PPAN
ENSG00000244165	69.17469667	-0.26213695	0.255659384	0.277390241	0.347023984	P2RY11
ENSG00000130811	1245.733314	0.299863944	0.226591502	0.165111159	0.221683358	EIF3G
ENSG00000267534	158.2146295	1.977081767	0.411434884	2.63E-08	1.46E-07	S1PR2
ENSG00000105364	77.68977801	-0.321744984	0.223118984	0.13223234	0.182899367	MRPL4
ENSG00000090339	6960.755579	3.839830747	0.509504274	3.23E-16	7.97E-15	ICAM1
ENSG00000105371	35.26236715	0.913242787	0.40074576	0.009928821	0.018230133	ICAM4
ENSG00000198482	334.3734406	-0.110699756	0.162464922	0.481131976	0.55088142	ZNF808
ENSG00000213020	314.6877367	0.023172317	0.153794925	0.882393274	0.907160644	ZNF611
ENSG00000198538	160.7322394	-1.332739805	0.36447575	4.34E-05	1.29E-04	ZNF28
ENSG00000152439	64.68974848	-0.180938581	0.200379561	0.346434508	0.418234102	ZNF773
ENSG00000121406	136.9843044	-1.143430891	0.210775216	9.18E-09	5.54E-08	ZNF549
ENSG00000083817	49.45588793	-0.701649413	0.199642337	2.76E-04	7.08E-04	ZNF416
ENSG00000171649	66.75584932	-1.16381427	0.263181973	1.95E-06	7.55E-06	ZIK1
ENSG00000213762	292.5146222	0.067037646	0.124931329	0.584306282	0.647723948	ZNF134
ENSG00000121417	362.9404817	0.393969803	0.114314045	4.87E-04	0.001196511	ZNF211
ENSG00000189164	65.52902317	-1.724042685	0.176336487	5.52E-23	4.82E-21	ZNF527
ENSG00000196437	61.5111832	-1.943051676	0.221263254	6.80E-19	2.79E-17	ZNF569
ENSG00000171817	48.87975337	-1.963907265	0.32437831	4.57E-10	3.53E-09	ZNF540
ENSG00000198182	28.21841275	-2.773854709	0.383258289	2.06E-13	2.95E-12	ZNF607
ENSG00000167600	21.88068358	0.095610267	0.336749706	0.763149469	0.807047698	CYP2S1
ENSG00000167601	97.44819406	2.52935747	0.50710157	1.42E-08	8.25E-08	AXL
ENSG00000286177	90.18921925	0.158278878	0.460641606	0.679623261	0.735252257	NA
ENSG00000142039	146.0534235	0.289804103	0.183211398	0.103979645	0.148536392	CCDC97
ENSG00000142046	71.04412637	0.632109744	0.310465716	0.036616479	0.058837441	TMEM91
ENSG00000123810	51.48616481	0.439518356	0.213857405	0.031258645	0.050981361	B9D2
ENSG00000248098	28.99773424	0.892174354	0.245548516	1.75E-04	4.68E-04	BCKDHA
ENSG00000105497	63.74801138	-1.160935186	0.302036151	5.80E-05	1.69E-04	ZNF175
ENSG00000171049	1690.002437	4.169090365	0.342016585	3.51E-36	2.94E-33	FPR2
ENSG00000187474	25.55083268	-1.632154216	0.442743313	1.15E-05	3.84E-05	FPR3
ENSG00000096996	262.8071095	0.104799361	0.25887171	0.66620287	0.722818953	IL12RB1
ENSG00000216490	663.304188	1.787265215	0.464498268	2.23E-05	7.05E-05	IFI30
ENSG00000254858	34.04082328	0.489092236	0.284422187	0.058756787	0.089882618	MPV17L2
ENSG00000130522	2824.025793	1.593524833	0.29310993	1.02E-08	6.08E-08	JUND
ENSG00000130520	171.5473613	-0.463510042	0.32787491	0.125137675	0.17435572	LSM4
ENSG00000130517	441.168539	0.740214475	0.231158645	0.00120188	0.002713419	PGPEP1
ENSG00000175489	2542.133485	2.420647942	0.23913983	4.08E-26	5.81E-24	LRRC25
ENSG00000130511	383.1158921	-0.054932196	0.260805553	0.825739518	0.859898893	SSBP4
ENSG00000105655	141.4022991	1.019621855	0.270370048	6.12E-05	1.77E-04	ISYNA1
ENSG00000010361	34.65353566	-0.867804474	0.300280966	0.002631603	0.00551155	FUZ
ENSG00000269352	82.32631758	-0.220281899	0.185494828	0.229801187	0.294920492	PTOV1-AS2
ENSG00000039650	420.9917313	0.011054859	0.154330691	0.953145522	0.964244348	PNKP
ENSG00000104973	296.0609281	0.933672643	0.252459686	9.57E-05	2.69E-04	MED25
ENSG00000204673	153.0673962	0.348969233	0.236540247	0.117209036	0.164645011	AKT1S1
ENSG00000130733	134.1487356	0.542745321	0.195477871	0.004260067	0.008541716	YIPF2
ENSG00000105341	92.25132666	-0.507414311	0.254153254	0.033387335	0.054087863	DMAC2
ENSG00000198258	330.9859843	0.428915026	0.211948012	0.03616465	0.058144204	UBL5
ENSG00000072958	518.0207061	0.007323696	0.191773737	0.96728885	0.974621191	AP1M1
ENSG00000115268	1706.943186	0.266078966	0.255159844	0.266072194	0.334484547	RPS15
ENSG00000007255	60.58551186	-1.31606255	0.317970684	1.05E-05	3.55E-05	TRAPPC6A
ENSG00000166398	361.7415181	-0.179745715	0.203577691	0.38867631	0.460643826	GARRE1
ENSG00000213096	296.403028	0.024853802	0.220803477	0.894448745	0.917106054	ZNF254
ENSG00000196724	38.80348421	-1.610909529	0.296805573	2.85E-08	1.56E-07	ZNF418
ENSG00000197951	52.23065194	-1.25594583	0.302832126	1.21E-05	4.05E-05	ZNF71
ENSG00000171827	115.9443109	-1.162599833	0.21694775	2.85E-08	1.56E-07	ZNF570
ENSG00000126246	43.87941296	-0.76835749	0.309393697	0.005025036	0.009901357	IGFLR1
ENSG00000161265	97.25158657	0.519714087	0.234095886	0.016877227	0.029364602	U2AF1L4
ENSG00000205155	61.82798277	0.906884392	0.290558821	9.98E-04	0.002295306	PSENEN
ENSG00000267796	17.77149763	-0.201622139	0.264906482	0.425307648	0.496907205	LIN37
ENSG00000104903	276.930395	1.081738864	0.299800593	1.71E-04	4.59E-04	LYL1
ENSG00000090661	111.8314865	-0.427474473	0.257653353	0.081744936	0.120370179	CERS4
ENSG00000167775	44.62961396	-1.326071897	0.335266684	1.32E-05	4.37E-05	CD320
ENSG00000267855	12.75376347	-0.188819189	0.387800268	0.5659041	0.630957166	NDUFA7
ENSG00000233927	1063.737327	-0.416738452	0.258363026	0.08594709	0.12571339	RPS28
ENSG00000167772	115.4522562	2.974750215	1.262421879	0.001088183	0.002481923	ANGPTL4
ENSG00000185236	159.8082673	0.594912195	0.171488144	4.61E-04	0.001137273	RAB11B
ENSG00000133246	233.8124228	0.732648518	0.299866534	0.010439192	0.019073815	PRAM1
ENSG00000133250	71.12520333	0.163096096	0.194491232	0.390852203	0.462914563	ZNF414
ENSG00000105438	190.1436998	0.822304309	0.167697894	6.59E-07	2.80E-06	KDELR1
ENSG00000105447	127.982092	-0.790978894	0.215454957	9.31E-05	2.62E-04	GRWD1
ENSG00000063177	2921.979947	-0.445112556	0.278492613	0.085575354	0.125298288	RPL18
ENSG00000063176	93.46982615	0.281829945	0.181654227	0.111480301	0.157717339	SPHK2
ENSG00000105516	128.166104	-0.452793493	0.383429545	0.188671423	0.248768317	DBP
ENSG00000063180	20.99497187	-1.977965967	0.37795071	3.00E-08	1.63E-07	CA11
ENSG00000105518	167.9406893	0.915340203	0.342881527	0.003919362	0.00792775	TMEM205
ENSG00000183401	127.4274289	-0.069517916	0.261493738	0.784877985	0.825309338	CCDC159
ENSG00000173928	19.72323567	0.120232463	0.336520193	0.710061471	0.761986106	SWSAP1
ENSG00000187266	61.45389432	1.711237777	0.291759329	3.63E-09	2.37E-08	EPOR
ENSG00000161914	35.9836108	-0.129895906	0.196574811	0.501551384	0.570911889	ZNF653
ENSG00000104872	260.3374368	-0.608710181	0.190497437	0.001014687	0.002330031	PIH1D1
ENSG00000161618	237.4064621	-0.789699917	0.225903586	2.44E-04	6.31E-04	ALDH16A1
ENSG00000090554	22.57055501	-1.971471856	0.34009123	7.59E-10	5.64E-09	FLT3LG
ENSG00000142534	6127.239057	-0.173900411	0.277765607	0.503024012	0.572085419	RPS11
ENSG00000104870	1019.00511	0.712131951	0.297620778	0.01170444	0.021112148	FCGRT
ENSG00000142552	44.1776289	-0.076008077	0.330608925	0.806540525	0.844100882	RCN3
ENSG00000142546	462.994479	-0.883135879	0.377026591	0.007040329	0.01337653	NOSIP
ENSG00000126458	69.87923148	1.01997612	0.490204204	0.009207853	0.017044756	RRAS
ENSG00000126461	344.5897219	0.488375559	0.215473375	0.018766048	0.032319431	SCAF1
ENSG00000126456	343.9610633	-1.220330704	0.241815889	2.45E-07	1.12E-06	IRF3
ENSG00000105722	479.0034129	2.164456937	0.330308239	7.86E-12	8.37E-11	ERF
ENSG00000008382	81.8466715	0.347285399	0.278601334	0.178793714	0.237369813	MPND
ENSG00000269318	19.16686876	0.736176938	0.419587724	0.047076893	0.073879455	NA
ENSG00000141985	398.9796047	1.093886287	0.211097616	8.19E-08	4.08E-07	SH3GL1
ENSG00000167670	166.7102333	-0.158181452	0.217626867	0.462009579	0.532728553	CHAF1A
ENSG00000167671	779.664404	1.485773366	0.212956877	1.09E-12	1.36E-11	UBXN6
ENSG00000280239	12.57852527	-0.123465949	0.307815506	0.665749936	0.722437554	NA
ENSG00000167674	225.333256	-0.154296191	0.28018901	0.563048896	0.628314588	HDGFL2
ENSG00000214456	86.73374319	4.447083142	0.646658924	1.79E-12	2.13E-11	PLIN5
ENSG00000171236	915.0463371	5.377457652	0.486444254	6.61E-31	1.96E-28	LRG1
ENSG00000185361	162.482568	0.3942427	0.211178192	0.046851659	0.073566502	TNFAIP8L1
ENSG00000104852	1352.785463	-1.326957421	0.184372245	4.33E-13	5.77E-12	SNRNP70
ENSG00000104863	13.09526285	-0.514654761	0.343540939	0.109205425	0.154991423	LIN7B
ENSG00000213799	362.7238761	0.061496879	0.19663786	0.732521301	0.781151374	ZNF845
ENSG00000203326	168.1262555	-1.352113173	0.233205314	1.34E-09	9.55E-09	ZNF525
ENSG00000196417	241.2494322	-0.053176926	0.226688231	0.814409408	0.850818612	ZNF765
ENSG00000241015	82.75269349	-0.613352559	0.256164143	0.010931742	0.019860358	TPM3P9
ENSG00000198346	103.7906706	-1.067298129	0.275265873	2.28E-05	7.19E-05	ZNF813
ENSG00000079313	559.0930044	0.530766827	0.317321728	0.067409308	0.101430755	REXO1
ENSG00000129911	172.967322	0.818955423	0.211127921	5.30E-05	1.55E-04	KLF16
ENSG00000129968	1432.51072	-0.027799689	0.285616243	0.923820593	0.941934722	ABHD17A
ENSG00000213638	29.67844933	0.666924931	0.31524597	0.023129354	0.038889195	ADAT3
ENSG00000133275	1814.720895	0.598484304	0.244786203	0.00966423	0.017799373	CSNK1G2
ENSG00000267283	19.36854995	-0.55477141	0.323484585	0.068095674	0.102269123	NA
ENSG00000130332	133.7612978	-0.976011139	0.239586027	1.97E-05	6.29E-05	LSM7
ENSG00000099800	103.3466636	-0.219824381	0.252332649	0.346757003	0.41851705	TIMM13
ENSG00000176619	247.840738	-0.129503975	0.257702704	0.594869842	0.658000582	LMNB2
ENSG00000099860	5774.294824	4.196304135	0.496403888	9.19E-19	3.66E-17	GADD45B
ENSG00000142409	433.4204311	1.639252393	0.189200533	2.04E-19	9.27E-18	ZNF787
ENSG00000167685	58.40964867	-0.557258381	0.196044926	0.003432692	0.007023542	ZNF444
ENSG00000099797	156.3610833	-0.983250233	0.182389935	4.06E-08	2.15E-07	TECR
ENSG00000099795	177.0073631	0.242769243	0.396837446	0.469716133	0.540372666	NDUFB7
ENSG00000105429	79.98888472	-1.284929615	0.236335353	2.82E-08	1.55E-07	MEGF8
ENSG00000079435	24.8552847	-1.927574938	0.309788948	2.19E-10	1.78E-09	LIPE
ENSG00000269374	40.1186303	2.388228546	0.267058138	1.68E-20	9.60E-19	NA
ENSG00000079385	105.0480482	3.886662445	0.795365686	6.67E-08	3.39E-07	CEACAM1
ENSG00000124469	155.1683625	5.325327381	1.241290051	NA	NA	CEACAM8
ENSG00000132002	1478.558454	1.123245481	0.192638438	1.99E-09	1.37E-08	DNAJB1
ENSG00000076924	708.491603	0.56860733	0.244389583	0.014069026	0.024913681	XAB2
ENSG00000104918	187.4476026	4.292271799	0.62986823	2.59E-12	2.97E-11	RETN
ENSG00000181029	27.80671619	0.396661209	0.249853877	0.092632079	0.134237375	TRAPPC5
ENSG00000104921	80.8082905	-1.343797637	0.326794908	1.12E-05	3.77E-05	FCER2
ENSG00000076984	347.7651682	0.210164084	0.264941428	0.406004312	0.47811798	MAP2K7
ENSG00000104980	162.0051616	-0.745979816	0.209348868	1.85E-04	4.92E-04	TIMM44
ENSG00000005206	425.949359	0.536904737	0.279107141	0.042141289	0.066915089	SPPL2B
ENSG00000196268	286.7164061	-0.268402336	0.263217427	0.301704874	0.372503557	ZNF493
ENSG00000198816	20.83126052	0.416518026	0.279393063	0.114386041	0.161124302	ZNF358
ENSG00000090674	221.840837	1.552793395	0.322947094	6.69E-07	2.83E-06	MCOLN1
ENSG00000032444	873.3438942	0.783651539	0.197832727	5.62E-05	1.64E-04	PNPLA6
ENSG00000011304	1437.511411	0.393061013	0.137299276	0.00357185	0.007279605	PTBP1
ENSG00000142541	9210.925202	-0.866029797	0.297609306	0.001534264	0.003386552	RPL13A
ENSG00000249709	23.11975204	0.1198258	0.251803629	0.621623749	0.682875496	ZNF564
ENSG00000188033	67.79116832	-0.646200667	0.230978746	0.003288355	0.00674719	ZNF490
ENSG00000173875	560.2688402	0.179695408	0.194225226	0.351770486	0.423312997	ZNF791
ENSG00000178464	46.06876343	-0.093589058	0.229850933	0.663835175	0.720744005	RPL10P16
ENSG00000104774	1382.508056	0.676153758	0.171649761	4.46E-05	1.32E-04	MAN2B1
ENSG00000123154	48.35127177	0.047882657	0.226403259	0.824531539	0.859080465	WDR83
ENSG00000285589	26.6497132	-1.211344855	0.319304815	6.02E-05	1.75E-04	NA
ENSG00000132004	16.5636634	-0.962219379	0.301558784	6.27E-04	0.001504764	FBXW9
ENSG00000123144	704.2711246	-0.226491749	0.221587708	0.27799533	0.347719907	TRIR
ENSG00000198356	261.4523218	0.429334635	0.327190052	0.140784178	0.193208724	GET3
ENSG00000171223	10527.70483	2.540229784	0.370927181	8.01E-14	1.23E-12	JUNB
ENSG00000167815	158.0678838	-0.819750208	0.403901395	0.028928	0.047616236	PRDX2
ENSG00000095066	75.67027992	0.03160289	0.290559522	0.908366046	0.928515562	HOOK2
ENSG00000160410	1196.461984	1.760981009	0.210201679	9.58E-18	3.15E-16	SHKBP1
ENSG00000090006	179.6174425	-0.636843729	0.245246584	0.007484762	0.014137995	LTBP4
ENSG00000105245	31.51136369	-0.081684225	0.214265052	0.694425788	0.74842501	NUMBL
ENSG00000123815	179.956441	-0.032230444	0.18904187	0.855439011	0.884234985	COQ8B
ENSG00000130313	292.2925319	0.356414553	0.269045587	0.156479102	0.21158909	PGLS
ENSG00000142444	115.290236	-0.357175867	0.181785167	0.043191674	0.068409562	TIMM29
ENSG00000104964	1458.130245	-0.245259621	0.258940337	0.287012651	0.357086644	TLE5
ENSG00000280194	91.12354636	2.537920313	0.642277675	6.77E-06	2.37E-05	NA
ENSG00000126264	502.6061162	0.762310642	0.287622913	0.004066088	0.008197768	HCST
ENSG00000011600	2208.812229	2.335988009	0.247889806	4.71E-23	4.22E-21	TYROBP
ENSG00000132005	105.5624883	0.265699759	0.231370138	0.237290414	0.302905633	RFX1
ENSG00000104998	551.1334212	-0.428413057	0.247498574	0.06288535	0.095480656	IL27RA
ENSG00000105011	21.33189228	-0.302173429	0.455258299	0.44911522	0.519778544	ASF1B
ENSG00000105669	689.8417147	0.933443438	0.214475264	4.24E-06	1.54E-05	COPE
ENSG00000105671	265.7796118	0.360970465	0.209566083	0.073751848	0.109872054	DDX49
ENSG00000051128	139.5391837	1.107134627	0.289096191	9.17E-05	2.58E-04	HOMER3
ENSG00000105329	1554.367933	0.583829139	0.296596569	0.034069746	0.055055658	TGFB1
ENSG00000130175	865.72676	-0.227817967	0.167486793	0.161629474	0.217541729	PRKCSH
ENSG00000141933	70.75953391	-0.009011986	0.27077454	0.973198503	0.978970084	TPGS1
ENSG00000099804	357.6074517	1.591842911	0.270940365	1.75E-09	1.22E-08	CDC34
ENSG00000197540	172.1687768	-0.88141034	0.356098551	0.006819827	0.013006143	GZMM
ENSG00000141873	85.95570214	0.512027169	0.218055745	0.014697304	0.025913525	SLC39A3
ENSG00000104969	539.7720887	1.481929103	0.31490059	1.08E-06	4.42E-06	SGTA
ENSG00000172009	119.6578121	-0.556864489	0.167906813	7.17E-04	0.001701151	THOP1
ENSG00000172006	89.85151343	0.792823188	0.608907619	NA	NA	ZNF554
ENSG00000186300	159.6677522	0.793083786	0.379760018	0.026783091	0.044383052	ZNF555
ENSG00000079999	262.963755	0.387794666	0.262306427	0.113570376	0.160149516	KEAP1
ENSG00000130734	319.6960577	1.125838836	0.278946113	1.66E-05	5.40E-05	ATG4D
ENSG00000129347	287.4000338	-1.878828985	0.236825914	3.61E-16	8.73E-15	KRI1
ENSG00000129355	890.5279421	2.374449112	0.395902286	6.16E-11	5.63E-10	CDKN2D
ENSG00000129353	988.5792188	-0.144102425	0.206989553	0.487429672	0.556883808	SLC44A2
ENSG00000213339	84.32542319	-0.804379071	0.244498675	5.04E-04	0.001236195	QTRT1
ENSG00000099203	121.6159584	1.083880705	0.234816424	1.16E-06	4.71E-06	TMED1
ENSG00000214212	673.4710238	1.851873023	0.331186741	6.75E-09	4.18E-08	C19orf38
ENSG00000130844	603.7451083	-0.440390659	0.436596852	0.263118907	0.33123504	ZNF331
ENSG00000105723	152.2134917	0.742520376	0.247401243	0.001808645	0.003929423	GSK3A
ENSG00000105732	108.3241444	0.041180376	0.174716273	0.81232586	0.848902881	ZNF574
ENSG00000259436	29.11936532	0.295848203	0.357134297	0.345295095	0.417070576	POU2F2-AS2
ENSG00000160570	1080.531558	1.924838413	0.29320476	5.78E-12	6.27E-11	DEDD2
ENSG00000010310	28.6604286	-1.997246472	0.384200306	6.64E-08	3.38E-07	GIPR
ENSG00000011478	40.17974632	-0.004927884	0.329863477	0.985863857	0.988671762	QPCTL
ENSG00000177051	133.840713	0.330065801	0.18153236	0.058471002	0.089503098	FBXO46
ENSG00000279407	23.31881834	-0.84000883	0.304028605	0.003154613	0.006496158	NA
ENSG00000167680	345.7292753	1.418648196	0.9524526	0.022185787	0.0375063	SEMA6B
ENSG00000197961	601.2996325	-1.091754748	0.218386617	2.65E-07	1.21E-06	ZNF121
ENSG00000197256	28.07821103	2.208521578	0.471862847	NA	NA	KANK2
ENSG00000167483	211.5396652	-2.573240869	0.381380917	4.91E-12	5.38E-11	NIBAN3
ENSG00000126262	4588.605649	5.806672587	0.61365623	2.96E-24	3.14E-22	FFAR2
ENSG00000196684	1388.38714	1.645971344	0.294620592	1.82E-09	1.27E-08	HSH2D
ENSG00000126457	304.246436	-0.577487579	0.253290731	0.014424478	0.02547069	PRMT1
ENSG00000079462	34.0302605	0.042602414	0.341045673	0.895539583	0.917653145	PAFAH1B3
ENSG00000167635	566.3173411	-1.326658928	0.242955665	8.74E-09	5.29E-08	ZNF146
ENSG00000105287	778.4831547	0.914835299	0.293835313	7.34E-04	0.001735586	PRKD2
ENSG00000104814	221.7987783	-1.362227428	0.222407582	4.70E-10	3.61E-09	MAP4K1
ENSG00000178982	873.75568	-0.179716119	0.259964095	0.456397569	0.527136233	EIF3K
ENSG00000182472	22.26631042	-1.118116046	0.442527498	0.004233407	0.008495435	CAPN12
ENSG00000125746	233.2675549	0.166863308	0.20528238	0.398004074	0.470365458	EML2
ENSG00000011451	165.9458363	-0.360145734	0.171374989	0.032367877	0.052615802	WIZ
ENSG00000160953	112.1017709	-2.416026507	0.339911097	1.26E-13	1.87E-12	PWWP3A
ENSG00000141867	1042.494792	0.339227571	0.334729165	0.271872776	0.340929705	BRD4
ENSG00000104915	321.9731256	0.262831092	0.320140231	0.374965388	0.4469662	STX10
ENSG00000160888	2467.702302	2.02569365	0.409892954	3.11E-08	1.69E-07	IER2
ENSG00000141837	16.91538099	1.219213255	0.453407671	0.00135811	0.003037255	CACNA1A
ENSG00000179218	3417.479095	1.387220088	0.248544962	2.66E-09	1.78E-08	CALR
ENSG00000130303	527.7704079	0.894557296	0.455499724	0.017389444	0.03016372	BST2
ENSG00000282851	97.71728921	0.547903916	0.309805538	0.048604065	0.076041586	BISPR
ENSG00000172270	1304.890962	1.736360951	0.256522808	3.87E-12	4.33E-11	BSG
ENSG00000006638	12.6782326	0.346263697	0.366222626	0.312977705	0.384026956	TBXA2R
ENSG00000105298	288.2099687	-0.622378513	0.204188029	0.001382915	0.003087398	CACTIN
ENSG00000186111	267.6073618	0.47143543	0.216626695	0.027337848	0.045239217	PIP5K1C
ENSG00000279203	13.8673202	-0.490727221	0.471875771	0.236386736	0.301930812	NA
ENSG00000105127	744.0158868	0.276671319	0.210922353	0.171627997	0.229101526	AKAP8
ENSG00000089351	663.7065907	0.495238645	0.264080411	0.622941832	0.684165207	GRAMD1A
ENSG00000087903	195.6905877	1.635631791	0.39787978	1.01E-05	3.43E-05	RFX2
ENSG00000130382	433.8520843	1.345869723	0.223120648	1.66E-10	1.39E-09	MLLT1
ENSG00000125656	109.7524692	-0.132725948	0.32161383	0.648817183	0.707619965	CLPP
ENSG00000125652	110.8293264	0.274002698	0.345388148	0.377110642	0.449028282	ALKBH7
ENSG00000125651	691.7729119	0.519568759	0.172283236	0.001626288	0.003570317	GTF2F1
ENSG00000125648	20.64635692	-1.585830838	0.318468053	1.89E-07	8.85E-07	SLC25A23
ENSG00000011243	956.4343668	0.169198339	0.145380099	0.235900651	0.301445065	AKAP8L
ENSG00000104957	345.0305774	0.341751641	0.206900914	0.093351573	0.13518378	YJU2B
ENSG00000037757	122.4008246	-1.51286	0.328369234	1.47E-06	5.83E-06	MRI1
ENSG00000104979	177.3222437	0.417354816	0.240745688	0.066808881	0.100761399	C19orf53
ENSG00000132024	165.3004302	0.146262644	0.187643776	0.429572908	0.501191843	CC2D1A
ENSG00000167642	289.2610462	0.897950653	0.385906767	0.010970778	0.019922464	SPINT2
ENSG00000167645	149.3931734	0.472129063	0.333519738	0.122625984	0.171358868	YIF1B
ENSG00000104907	202.840227	-0.559563968	0.207478139	0.004942936	0.009755777	TRMT1
ENSG00000105258	54.68081548	-0.012505441	0.290047215	0.960671028	0.970029203	POLR2I
ENSG00000105254	385.2975698	0.20138546	0.280380955	0.43684224	0.507978343	TBCB
ENSG00000126247	1314.381884	0.759507023	0.283805789	0.004250329	0.00852579	CAPNS1
ENSG00000204604	256.5753699	-0.167092662	0.188209892	0.357071131	0.428666216	ZNF468
ENSG00000075702	26.90038436	0.340639131	0.363002996	0.309885704	0.380887811	WDR62
ENSG00000170906	142.8149135	-0.158840285	0.319188657	0.569651626	0.634490023	NDUFA3
ENSG00000105618	289.3111675	-0.410028642	0.172313973	0.013522748	0.024035943	PRPF31
ENSG00000105617	70.2984884	-0.718177179	0.252697255	0.002437419	0.005148754	LENG1
ENSG00000167608	9.881546859	0.980124147	0.429929917	0.011129452	0.020184882	TMC4
ENSG00000125505	1066.882772	2.383059583	0.323834168	3.51E-14	5.74E-13	MBOAT7
ENSG00000170892	324.3495035	1.516875472	0.338457471	1.82E-06	7.10E-06	TSEN34
ENSG00000170889	5114.326968	0.759106517	0.293459185	0.004499295	0.008968494	RPS9
ENSG00000235081	13.94443937	1.724722181	0.537978889	2.69E-04	6.90E-04	NA
ENSG00000244482	702.6967914	1.836811766	0.291078534	6.53E-11	5.94E-10	LILRA6
ENSG00000131042	3087.87772	1.993441541	0.346354021	8.32E-11	7.45E-10	LILRB2
ENSG00000104880	1490.840823	-0.692777729	0.242029333	0.002644552	0.005533932	ARHGEF18
ENSG00000099785	417.5017192	1.522520937	0.261815754	1.84E-09	1.28E-08	MARCHF2
ENSG00000189144	43.82133355	-2.459612406	0.378477708	2.10E-11	2.05E-10	ZNF573
ENSG00000257103	1519.460287	0.158280697	0.134040059	0.23618759	0.301703496	LSM14A
ENSG00000099875	2882.036771	1.288150151	0.313857405	6.90E-06	2.41E-05	MKNK2
ENSG00000188321	106.7150344	-2.360977134	0.406613218	1.02E-09	7.41E-09	ZNF559
ENSG00000125743	299.0092381	-0.290410413	0.328503692	0.32251744	0.393933003	SNRPD2
ENSG00000180448	5709.565286	0.30545937	0.217182795	0.142757916	0.195559542	ARHGAP45
ENSG00000160113	29.1677429	1.097036345	0.350785409	4.45E-04	0.001101027	NR2F6
ENSG00000105619	66.32178908	0.327563262	0.317019497	0.250188788	0.317284367	TFPT
ENSG00000130202	667.5986297	3.831002316	0.443955431	7.62E-21	4.70E-19	NECTIN2
ENSG00000130204	163.3915341	-0.161852369	0.191591823	0.36115033	0.433064291	TOMM40
ENSG00000104853	354.6347552	0.009194861	0.14207246	0.953135305	0.964244348	CLPTM1
ENSG00000188868	27.30543693	-0.984124883	0.338675793	0.001783169	0.003881239	ZNF563
ENSG00000198342	22.0730865	0.205983619	0.415690651	0.577110733	0.641544333	ZNF442
ENSG00000196466	48.81417743	-0.442588796	0.251459531	0.059664161	0.091035595	ZNF799
ENSG00000180855	24.51950753	-0.995017612	0.271757672	1.49E-04	4.02E-04	ZNF443
ENSG00000105607	92.09254414	-1.219465163	0.273277117	3.72E-06	1.37E-05	GCDH
ENSG00000179820	1075.950894	2.449456812	0.291463638	1.30E-17	4.13E-16	MYADM
ENSG00000189068	91.25666348	0.64544046	0.597595569	0.116572762	0.163864316	VSTM1
ENSG00000105643	1062.133398	0.377993641	0.268724411	0.139081915	0.191204084	ARRDC2
ENSG00000105325	952.059597	1.206317642	0.336543169	9.66E-05	2.71E-04	FZR1
ENSG00000064961	303.7147766	0.324651052	0.20737103	0.110711638	0.156863506	HMG20B
ENSG00000007080	83.53986953	-0.182267408	0.304731487	0.516632934	0.585459798	CCDC124
ENSG00000183397	13.10166747	-0.839054893	0.370977186	0.011348471	0.020532446	TEKTIP1
ENSG00000105701	1509.282804	1.552006582	0.261116093	2.35E-09	1.59E-08	FKBP8
ENSG00000105700	364.9529798	0.42952884	0.134225425	0.001108464	0.00252331	KXD1
ENSG00000221983	3035.060379	0.110184324	0.259515435	0.654111448	0.711922688	UBA52
ENSG00000006015	176.4197069	-0.420968488	0.349047813	0.185129581	0.244664342	REX1BD
ENSG00000196757	215.9419929	-0.2988227	0.184908692	0.10100399	0.144764597	ZNF700
ENSG00000197054	11.73048094	-0.645484097	0.338901672	0.040077512	0.063865831	ZNF763
ENSG00000219665	154.2677404	0.399714325	0.366974012	0.238235254	0.303964887	ZNF433-AS1
ENSG00000104884	59.05442995	-0.855310596	0.294680856	0.002186231	0.004660993	ERCC2
ENSG00000198093	125.679796	-0.214278992	0.153812852	0.147078237	0.200590669	ZNF649
ENSG00000176024	64.72535101	-0.327750728	0.238305213	0.140777327	0.193208724	ZNF613
ENSG00000256683	424.7531255	0.749810657	0.194865248	5.99E-05	1.74E-04	ZNF350
ENSG00000130803	723.2600918	0.473523231	0.225970653	0.0309925	0.050605218	ZNF317
ENSG00000079432	1952.92373	1.672838855	0.327398703	5.03E-08	2.61E-07	CIC
ENSG00000166289	110.871854	-1.515477356	0.325365802	6.66E-07	2.82E-06	PLEKHF1
ENSG00000104936	56.99951765	-1.150189725	0.289123432	3.38E-05	1.03E-04	DMPK
ENSG00000127511	386.376243	-0.597295714	0.192757766	0.001807729	0.003928096	SIN3B
ENSG00000160111	31.43752157	-1.259605696	0.443567926	NA	NA	CPAMD8
ENSG00000131351	73.5436078	-0.037586873	0.225777801	0.847593916	0.877166812	HAUS8
ENSG00000099624	92.76517479	0.562312142	0.237273971	0.013746802	0.024391587	ATP5F1D
ENSG00000105711	86.83296512	2.632542744	0.652685868	2.65E-06	9.99E-06	SCN1B
ENSG00000181588	22.34987537	-0.673089444	0.301345279	0.014986171	0.02636737	MEX3D
ENSG00000142235	26.46481665	-0.708119864	0.314721701	0.014424691	0.02547069	LMTK3
ENSG00000105556	141.8262304	0.701774379	0.231410158	0.001730898	0.003780172	MIER2
ENSG00000174652	704.1793698	-0.800183555	0.1593065	1.89E-07	8.85E-07	ZNF266
ENSG00000172687	89.42220334	-0.360276642	0.246740808	0.140729645	0.193171096	ZNF738
ENSG00000099331	4627.2907	0.995095268	0.258195026	7.05E-05	2.02E-04	MYO9B
ENSG00000131848	21.02256423	-1.282602234	0.271193113	5.56E-07	2.39E-06	ZSCAN5A
ENSG00000153885	78.00534074	-0.059949064	0.259792614	0.810005294	0.846794	KCTD15
ENSG00000171291	58.70042973	-2.214999766	0.34058349	4.38E-11	4.10E-10	ZNF439
ENSG00000105576	343.7089427	0.239187574	0.216032061	0.249733141	0.316791114	TNPO2
ENSG00000167491	1519.274253	0.770771201	0.16289271	1.24E-06	4.97E-06	GATAD2A
ENSG00000160336	173.2202989	-0.40691028	0.210594953	0.04297678	0.068127855	ZNF761
ENSG00000188283	140.4261984	-1.020660774	0.163031295	1.15E-10	9.93E-10	ZNF383
ENSG00000204519	214.8409128	-0.451977231	0.221207935	0.028951851	0.047640121	ZNF551
ENSG00000179909	92.56847419	-2.169243188	0.38964632	4.15E-09	2.69E-08	ZNF154
ENSG00000083814	109.5822362	-1.357134045	0.262426867	8.68E-08	4.31E-07	ZNF671
ENSG00000152443	440.5293738	0.819687625	0.167796019	4.70E-07	2.04E-06	ZNF776
ENSG00000197782	189.8224808	-1.57804733	0.196453663	5.80E-16	1.33E-14	ZNF780A
ENSG00000213801	21.21193795	0.043673062	0.245032154	0.843043233	0.873513198	ZNF321P
ENSG00000180257	114.2042494	-0.780900662	0.309268481	0.004797761	0.009503475	ZNF816
ENSG00000197937	78.64524956	-1.444937453	0.363716532	2.05E-05	6.53E-05	ZNF347
ENSG00000197497	18.74989511	-1.71785486	0.472079731	2.71E-05	8.39E-05	ZNF665
ENSG00000197928	27.94064699	-1.348593286	0.232945371	2.35E-09	1.59E-08	ZNF677
ENSG00000170949	718.1764572	0.640327236	0.233232692	0.004322918	0.008655556	ZNF160
ENSG00000267680	346.1137475	-0.945063602	0.198749332	1.39E-06	5.52E-06	ZNF224
ENSG00000256294	67.57096933	-0.817200491	0.285415533	0.002534165	0.005327842	ZNF225
ENSG00000263002	59.78183061	-2.250235545	0.284047545	5.39E-16	1.25E-14	ZNF234
ENSG00000167380	165.3784265	-1.107488961	0.175339556	5.60E-11	5.15E-10	ZNF226
ENSG00000131115	210.5872497	-0.587270825	0.231256809	0.006886246	0.013118764	ZNF227
ENSG00000142544	40.13019072	0.174925784	0.315941189	0.537915145	0.605627419	CTU1
ENSG00000129450	279.325972	0.779648666	0.2328302	5.97E-04	0.001438708	SIGLEC9
ENSG00000168995	128.4170617	1.268887735	0.446911637	9.86E-04	0.002269597	SIGLEC7
ENSG00000105383	281.7206838	0.531198084	0.363929138	0.10645315	0.151644119	CD33
ENSG00000186806	26.84052022	2.808556565	0.380928724	4.13E-14	6.67E-13	VSIG10L
ENSG00000105379	160.3678418	0.744294485	0.1793383	2.21E-05	7.01E-05	ETFB
ENSG00000160318	31.24578025	-1.000076292	0.238819787	2.33E-05	7.34E-05	CLDND2
ENSG00000105374	1107.771025	-0.276009023	0.348842826	0.385819107	0.457790693	NKG7
ENSG00000142512	584.3890103	1.571766081	0.380787943	7.60E-06	2.64E-05	SIGLEC10
ENSG00000204577	1009.961412	1.732450412	0.328720666	2.93E-08	1.60E-07	LILRB3
ENSG00000276758	94.90671202	4.021658737	0.492445047	1.18E-18	4.61E-17	NA
ENSG00000234436	37.81533858	3.005888387	0.385357409	8.84E-17	2.42E-15	NA
ENSG00000187116	4146.830646	3.338351656	0.295799182	3.37E-34	1.85E-31	LILRA5
ENSG00000275210	375.6706436	4.000302965	0.357400129	2.52E-32	9.16E-30	NA
ENSG00000239961	26.49288543	-0.674271818	0.468739316	0.084201853	0.123515701	LILRA4
ENSG00000167613	2075.387842	2.082339932	0.205183388	2.91E-26	4.36E-24	LAIR1
ENSG00000275183	143.2048732	2.456010168	0.598537215	3.57E-08	1.91E-07	LENG9
ENSG00000278129	99.28731837	-0.42268363	0.239733514	0.068124629	0.102291043	ZNF8
ENSG00000198131	95.5910882	-1.63778323	0.273839847	2.84E-10	2.27E-09	ZNF544
ENSG00000131398	72.28202725	0.789880683	0.404975865	0.029004055	0.047708355	KCNC3
ENSG00000131408	1402.120326	1.881503365	0.25675272	5.82E-15	1.11E-13	NR1H2
ENSG00000269404	76.02560896	-1.36838646	0.268041913	1.26E-07	6.07E-07	SPIB
ENSG00000161671	676.8927137	0.565005333	0.200854691	0.003048415	0.006297495	EMC10
ENSG00000121413	166.8146477	-0.993702244	0.33295068	0.001455905	0.003230607	ZSCAN18
ENSG00000181894	126.7438149	-1.05533897	0.18942515	5.74E-09	3.62E-08	ZNF329
ENSG00000177191	162.5518741	3.756753862	0.39819262	2.39E-21	1.58E-19	B3GNT8
ENSG00000130255	1979.185187	-0.261944207	0.327693041	0.375268071	0.447208053	RPL36
ENSG00000174917	74.9067937	-0.143718179	0.341350825	0.640679731	0.700353292	MICOS13
ENSG00000167733	13.45942409	0.31688814	0.373000949	0.325933266	0.39745782	HSD11B1L
ENSG00000196365	826.7949891	1.036187626	0.1978438	6.47E-08	3.29E-07	LONP1
ENSG00000141994	282.3788408	0.254671384	0.269335039	0.311664164	0.382710593	DUS3L
ENSG00000174886	122.8109728	-0.046264651	0.217239225	0.820231496	0.855789276	NDUFA11
ENSG00000187650	89.55434681	-0.839381315	0.23034934	1.78E-04	4.75E-04	VMAC
ENSG00000167657	257.3309211	1.221421246	0.248888414	3.07E-07	1.38E-06	DAPK3
ENSG00000167658	12250.87847	-0.847066053	0.244487462	2.32E-04	6.05E-04	EEF2
ENSG00000105229	138.9051659	0.034367384	0.269457944	0.892158435	0.915482418	PIAS4
ENSG00000178951	957.3160592	1.112642926	0.211788022	4.24E-08	2.24E-07	ZBTB7A
ENSG00000268670	78.275793	1.034683603	0.361588337	0.001806484	0.003926499	NA
ENSG00000126934	607.6003816	0.304019449	0.211373841	0.137493718	0.18925809	MAP2K2
ENSG00000077463	137.4570174	1.366459501	0.214130773	1.89E-11	1.87E-10	SIRT6
ENSG00000167470	1242.662663	1.837401238	0.320567835	1.65E-09	1.16E-08	MIDN
ENSG00000099622	1943.331835	-0.054479177	0.106325916	0.56875482	0.63373885	CIRBP
ENSG00000228300	94.51959652	0.325890687	0.310068422	0.231259185	0.296337878	FAM174C
ENSG00000008441	87.23317727	1.71307931	0.356193804	8.98E-07	3.72E-06	NFIX
ENSG00000196172	49.91856681	-3.535977818	0.431521997	1.10E-16	2.95E-15	ZNF681
ENSG00000011590	28.18454384	0.008997232	0.358675458	0.979569297	0.983781162	ZBTB32
ENSG00000189042	108.3393724	-0.571685882	0.165687866	4.05E-04	0.001011612	ZNF567
ENSG00000272333	652.9685544	0.28048571	0.261384275	0.26423236	0.33240179	KMT2B
ENSG00000196646	424.5393103	0.213569431	0.205427426	0.271775794	0.340868091	ZNF136
ENSG00000004777	27.16061833	-0.099422389	0.30222119	0.72231261	0.772230064	ARHGAP33
ENSG00000167378	611.4934204	0.843791141	0.408427247	0.020891625	0.035537712	IRGQ
ENSG00000124444	39.51915313	0.036096004	0.195535113	0.851750888	0.880997942	ZNF576
ENSG00000062822	141.8798445	-0.124258783	0.281952246	0.641874124	0.701067269	POLD1
ENSG00000169136	264.2515929	1.656430437	0.416581328	4.79E-06	1.72E-05	ATF5
ENSG00000095059	53.41255681	-1.303859739	0.256728763	1.56E-07	7.38E-07	DHPS
ENSG00000104885	1717.25268	1.38662914	0.446253174	5.96E-04	0.001437637	DOT1L
ENSG00000104886	166.6705232	-0.436823439	0.245013259	0.062356624	0.094728348	PLEKHJ1
ENSG00000104897	224.101772	0.030179662	0.204378137	0.876633787	0.902020524	SF3A2
ENSG00000105202	333.0584651	-1.576266874	0.273322082	1.31E-09	9.30E-09	FBL
ENSG00000223547	83.4242462	0.58546977	0.304675517	0.039033196	0.062333595	ZNF844
ENSG00000129933	875.6000629	0.305054551	0.184353012	0.086566254	0.126515129	MAU2
ENSG00000130544	370.8186309	0.188357149	0.169435498	0.255323394	0.322733119	ZNF557
ENSG00000197013	102.2483197	-0.400993023	0.37208039	0.25375462	0.321004966	ZNF429
ENSG00000160321	27.62989174	-2.309887827	0.312826571	6.54E-14	1.02E-12	ZNF208
ENSG00000053501	67.12493646	-0.413724497	0.182165822	0.019226552	0.033036651	USE1
ENSG00000180739	412.2147636	-0.571840028	0.347800036	0.066793062	0.100748206	S1PR5
ENSG00000178980	231.1084387	0.302410916	0.28317337	0.247339991	0.314146924	SELENOW
ENSG00000188227	44.72969836	-3.334526817	0.306944427	4.29E-29	9.86E-27	ZNF793
ENSG00000105323	1667.512845	0.168682438	0.207024034	0.411344802	0.483202419	HNRNPUL1
ENSG00000167562	211.4926695	0.433812745	0.185488948	0.014965342	0.026333974	ZNF701
ENSG00000198046	13.01366515	-1.014124901	0.387510807	0.003470759	0.007089804	ZNF667
ENSG00000126464	161.9796137	-0.210780409	0.252148157	0.386899259	0.458931617	PRR12
ENSG00000197128	49.15655614	-1.072704674	0.318409502	2.36E-04	6.15E-04	ZNF772
ENSG00000171970	27.35926373	-0.135762452	0.258643551	0.577393921	0.641809064	ZNF57
ENSG00000161298	36.21631931	-2.526929562	0.352656018	1.56E-13	2.29E-12	ZNF382
ENSG00000197020	363.8306308	1.014947404	0.264750825	4.39E-05	1.30E-04	ZNF100
ENSG00000007047	226.3621827	1.174809375	0.193973594	3.54E-10	2.79E-09	MARK4
ENSG00000186994	10.73148503	-1.027415649	0.398985366	0.003871434	0.007845285	KANK3
ENSG00000204514	154.9166658	-0.925469103	0.259907954	1.80E-04	4.80E-04	ZNF814
ENSG00000105472	30.35698697	0.943024299	0.343018863	0.003072639	0.006342939	CLEC11A
ENSG00000160460	23.29232753	1.181413023	0.588148971	0.016117961	0.028177756	SPTBN4
ENSG00000105136	75.40145381	-1.362586249	0.214337466	4.50E-11	4.19E-10	ZNF419
ENSG00000213967	15.40367653	-1.287197758	0.256337494	2.68E-07	1.22E-06	ZNF726
ENSG00000188171	43.87603321	-2.79196319	0.373819873	2.21E-14	3.76E-13	ZNF626
ENSG00000130518	112.4141214	-0.201512016	0.430300149	0.582025126	0.645546785	IQCN
ENSG00000115286	272.043281	0.420056328	0.2240822	0.047795332	0.074891443	NDUFS7
ENSG00000087088	340.7688011	1.102894467	0.201987755	1.14E-08	6.75E-08	BAX
ENSG00000196218	30.07773622	-0.005184333	0.305830201	0.998896279	0.998966392	RYR1
ENSG00000072071	81.86753857	-1.375301179	0.25573113	2.60E-08	1.44E-07	ADGRL1
ENSG00000132017	590.2155475	1.051070618	0.246340786	5.98E-06	2.11E-05	DCAF15
ENSG00000099337	169.0433331	-0.645207866	0.242617635	0.006240091	0.012009835	KCNK6
ENSG00000130270	25.60986665	0.451689663	0.224044857	0.037026543	0.059442726	ATP8B3
ENSG00000131943	155.3467538	-0.779572291	0.321417303	0.006506574	0.012472174	C19orf12
ENSG00000214046	152.0963085	-0.531639549	0.138972145	1.19E-04	3.28E-04	SMIM7
ENSG00000269044	28.64414071	-1.515290533	0.278484477	1.57E-08	9.02E-08	NA
ENSG00000267904	14.02904916	-1.953465698	0.388179176	1.60E-07	7.54E-07	NA
ENSG00000072954	23.2943112	0.743179225	0.499389488	0.076631949	0.113710895	TMEM38A
ENSG00000099821	231.6483391	-1.279148159	0.233683547	2.45E-08	1.37E-07	POLRMT
ENSG00000070423	383.3873486	-0.033031711	0.214327547	0.874020273	0.899851207	RNF126
ENSG00000070404	64.78776738	1.488306581	0.314466402	1.18E-06	4.75E-06	FSTL3
ENSG00000105514	427.5135191	-0.291446529	0.402392731	0.433458398	0.504691939	RAB3D
ENSG00000105246	23.89746671	2.800712431	0.539998239	4.99E-09	3.18E-08	EBI3
ENSG00000132003	105.2012916	1.237474427	0.412418516	8.89E-04	0.002068532	ZSWIM4
ENSG00000288920	61.50846075	-0.543893559	0.318103116	0.064251248	0.097305674	RPSA2
ENSG00000130309	847.7209704	0.58030264	0.241973404	0.012980175	0.023140833	COLGALT1
ENSG00000125650	10.31453042	-0.971322727	0.384577166	0.003868608	0.007840672	PSPN
ENSG00000088247	630.1839418	0.047373471	0.12967408	0.711115948	0.762879602	KHSRP
ENSG00000105520	218.7016344	1.423380311	0.237075889	1.88E-09	1.30E-08	PLPPR2
ENSG00000130726	921.0169853	-0.392581513	0.168063858	0.017017517	0.029583405	TRIM28
ENSG00000130725	395.5698484	1.226054905	0.330299434	5.91E-05	1.72E-04	UBE2M
ENSG00000130724	393.6544823	0.694330099	0.315318919	0.017491523	0.030320532	CHMP2A
ENSG00000167676	260.4248824	6.452021188	0.778952137	2.13E-17	6.52E-16	PLIN4
ENSG00000063169	119.9102585	0.478788105	0.298030437	0.086903931	0.126969566	BICRA
ENSG00000205138	61.22770163	-0.50630316	0.340798954	0.091642645	0.132992912	SDHAF1
ENSG00000028277	704.9690057	0.698793285	0.229243698	0.001509439	0.00333848	POU2F2
ENSG00000239382	41.74076236	0.047130976	0.234310605	0.833140874	0.865581973	ALKBH6
ENSG00000130159	126.9381858	-0.271352134	0.240701669	0.237706179	0.303317002	ECSIT
ENSG00000077348	41.90473712	-0.673845871	0.323498832	0.021699607	0.036758531	EXOSC5
ENSG00000183019	117.1542711	1.968943511	0.407785218	6.31E-07	2.69E-06	MCEMP1
ENSG00000142459	122.0469738	0.700845011	0.215503647	7.20E-04	0.001706675	EVI5L
ENSG00000066044	243.7958564	-0.674570945	0.133686958	3.30E-07	1.47E-06	ELAVL1
ENSG00000130479	412.9239721	0.970175382	0.261293978	9.84E-05	2.76E-04	MAP1S
ENSG00000248099	17.078179	0.594164277	0.355287456	0.059564823	0.090942948	INSL3
ENSG00000105656	1635.589157	2.362921741	0.35048527	1.43E-12	1.74E-11	ELL
ENSG00000280121	18.84663894	1.482777612	0.594508087	0.003301916	0.006773064	NA
ENSG00000183647	66.39676051	-0.349820261	0.190208345	0.053420537	0.082669253	ZNF530
ENSG00000166704	78.81067005	-1.254516253	0.214468026	2.44E-09	1.65E-08	ZNF606
ENSG00000186017	52.98692259	-1.962258463	0.27067067	6.61E-14	1.03E-12	ZNF566
ENSG00000197647	14.90095638	0.356268401	0.408786615	0.324013738	0.395489398	ZNF433
ENSG00000124466	12.01310973	0.66760826	0.425336741	0.067671677	0.101761061	LYPD3
ENSG00000176531	110.3172799	-1.299639847	0.407172471	4.07E-04	0.001014141	PHLDB3
ENSG00000105755	104.5852848	0.809024013	0.355993139	0.012268645	0.02202112	ETHE1
ENSG00000134815	673.1841709	1.95304944	0.319287504	5.05E-10	3.87E-09	DHX34
ENSG00000118162	29.57334926	1.180319443	0.299175452	2.85E-05	8.81E-05	KPTN
ENSG00000105402	1290.587145	2.423717407	0.361197071	3.33E-13	4.58E-12	NAPA
ENSG00000279861	238.9131158	2.747507427	0.642692462	1.53E-06	6.04E-06	NA
ENSG00000189190	195.0512457	-1.634942456	0.319461094	6.50E-08	3.31E-07	ZNF600
ENSG00000182986	122.3459329	-1.014976557	0.288637779	1.23E-04	3.37E-04	ZNF320
ENSG00000179134	618.173714	1.072828715	0.446529966	0.007184501	0.013623206	SAMD4B
ENSG00000125734	659.1934463	1.835085406	0.3883784	4.28E-07	1.87E-06	GPR108
ENSG00000254415	1177.633873	2.783455565	0.331516646	8.87E-18	2.94E-16	SIGLEC14
ENSG00000213793	155.4254354	0.043898491	0.242063229	0.858556762	0.886750036	ZNF888
ENSG00000170909	281.4048413	1.094256329	0.330116205	3.40E-04	8.59E-04	OSCAR
ENSG00000130244	106.0588713	-0.161389243	0.157202469	0.298464317	0.368858931	FAM98C
ENSG00000288919	39.76518611	2.270838578	0.555164004	3.28E-06	1.22E-05	NA
ENSG00000288827	46.39021016	1.035644537	0.406356467	0.005572826	0.01085974	NA
ENSG00000130669	54.20628686	-0.258425808	0.205007763	0.178143045	0.236638271	PAK4
ENSG00000167618	14.70058644	-0.027254971	0.371210466	0.936986107	0.951884353	LAIR2
ENSG00000239998	935.1067329	2.215812367	0.269279957	4.07E-18	1.45E-16	LILRA2
ENSG00000104974	871.4835055	1.743318757	0.30867288	4.01E-10	3.12E-09	LILRA1
ENSG00000104972	3464.361588	2.279714918	0.360508089	1.99E-12	2.34E-11	LILRB1
ENSG00000243772	14.42863958	0.092253838	0.46655878	0.823072812	0.858062591	KIR2DL3
ENSG00000125498	16.04256813	0.601714293	0.490939469	0.152462142	0.206903572	KIR2DL1
ENSG00000167633	22.65333513	0.024436948	0.477993722	0.955368443	0.965875937	KIR3DL1
ENSG00000240403	33.67028285	0.336202186	0.380393139	0.336677419	0.408601351	KIR3DL2
ENSG00000186431	1681.547207	4.109603983	0.402549011	1.79E-24	2.01E-22	FCAR
ENSG00000186818	1196.914236	2.56709469	0.32997931	2.45E-16	6.24E-15	LILRB4
ENSG00000105185	164.0604909	-0.682926609	0.202086841	3.17E-04	8.04E-04	PDCD5
ENSG00000105186	284.5217814	-0.353271226	0.138140026	0.009866939	0.018130532	ANKRD27
ENSG00000213965	136.6662225	-0.051531021	0.191954332	0.777859248	0.819077568	NUDT19
ENSG00000269553	16.2587395	-0.321092073	0.348257139	0.31763312	0.388900636	NA
ENSG00000126266	162.1238758	1.918439345	0.584439014	8.34E-05	2.36E-04	FFAR1
ENSG00000125730	139.6756564	2.77425339	0.546711763	5.00E-08	2.60E-07	C3
ENSG00000249115	102.8830294	-0.916563697	0.192434528	7.97E-07	3.32E-06	HAUS5
ENSG00000126254	353.0258272	0.979590345	0.182464682	1.74E-08	9.95E-08	RBM42
ENSG00000126267	542.8539454	1.035219095	0.29098386	1.08E-04	3.00E-04	COX6B1
ENSG00000102575	148.8757804	-0.471513398	0.315806195	0.117095797	0.164518382	ACP5
ENSG00000175221	273.311065	0.295248705	0.192254749	0.113685155	0.160279644	MED16
ENSG00000172232	31.35255392	1.988925365	0.535295127	5.53E-05	1.61E-04	AZU1
ENSG00000268500	273.499005	3.09296173	0.574578872	2.15E-09	1.47E-08	SIGLEC5
ENSG00000167595	76.05691669	0.571051334	0.260533151	0.020989278	0.035674011	PROSER3
ENSG00000167664	37.22222683	-2.023125195	0.497681175	3.40E-06	1.26E-05	TMIGD2
ENSG00000198858	1469.760993	1.939492791	0.298523563	1.68E-11	1.68E-10	R3HDM4
ENSG00000089639	1321.862316	0.826312202	0.162193702	2.38E-07	1.09E-06	GMIP
ENSG00000105726	566.3384621	0.283170534	0.172083868	0.083294244	0.122335469	ATP13A1
ENSG00000181896	629.7195965	-1.142651338	0.156481847	3.47E-14	5.70E-13	ZNF101
ENSG00000105708	195.6238948	-0.565962272	0.23054041	0.008657406	0.016130602	ZNF14
ENSG00000064547	239.7411467	0.527914019	0.229408792	0.016480294	0.028743267	LPAR2
ENSG00000125744	20.07980561	0.79148411	0.343395316	0.009482181	0.017495742	RTN2
ENSG00000213889	18.96231493	-0.858907363	0.32267107	0.004460761	0.008899036	PPM1N
ENSG00000125741	129.7653788	-0.292122015	0.143630095	0.035727067	0.057488272	OPA3
ENSG00000018869	23.62243053	-1.675948994	0.305797859	6.02E-09	3.77E-08	ZNF582
ENSG00000196605	54.06271068	-1.130752896	0.296181928	5.30E-05	1.55E-04	ZNF846
ENSG00000197766	1074.456014	2.134298356	0.400365828	1.99E-09	1.37E-08	CFD
ENSG00000105639	1958.516252	0.398582835	0.212106574	0.04974583	0.077647894	JAK3
ENSG00000105640	2171.729401	-0.468207053	0.295349437	0.082848467	0.121831454	RPL18A
ENSG00000142405	214.730117	-0.057172206	0.413197265	0.876620068	0.902020524	NLRP12
ENSG00000289102	20.88509644	-1.002387293	0.281354242	1.24E-04	3.38E-04	NA
ENSG00000288953	12.73192843	-1.085942944	0.35784742	0.001079148	0.002464449	NA
ENSG00000269825	94.90693966	-1.487775185	0.270060404	3.14E-08	1.70E-07	NA
ENSG00000197857	459.5244372	0.418307167	0.215827255	0.046146552	0.072531283	ZNF44
ENSG00000189430	55.81573709	-1.029028563	0.295683749	2.06E-04	5.43E-04	NCR1
ENSG00000022556	55.64442758	-1.43268883	0.418309007	2.36E-04	6.14E-04	NLRP2
ENSG00000267265	70.1982889	-0.328505093	0.445246482	0.404280276	0.476402727	GP6-AS1
ENSG00000160439	44.63915073	-0.340836461	0.260489838	0.180522758	0.239308546	RDH13
ENSG00000189013	12.3896343	0.515874741	0.492276967	0.218710813	0.282596505	KIR2DL4
ENSG00000011485	168.0290702	-0.90154364	0.279715543	6.09E-04	0.001464744	PPP5C
ENSG00000141965	461.5874302	0.104327696	0.208457729	0.605749911	0.668116174	FEM1A
ENSG00000127666	304.4566923	2.625745854	0.390102324	1.08E-13	1.62E-12	TICAM1
ENSG00000105355	1033.165795	2.590644385	0.233568419	5.48E-30	1.47E-27	PLIN3
ENSG00000205784	33.04029362	-0.721013124	0.262750748	0.004060194	0.008188201	ARRDC5
ENSG00000276043	13.98812621	-0.259253037	0.394547585	0.47250301	0.54287742	UHRF1
ENSG00000127540	142.1480079	0.671557683	0.216481017	0.001201015	0.002711896	UQCR11
ENSG00000289378	16.42283427	-0.485924816	0.237237459	0.032205983	0.052394479	NA
ENSG00000130881	57.60825739	1.309914897	0.377009149	1.83E-04	4.88E-04	LRP3
ENSG00000153879	419.1753892	0.175201763	0.139286627	0.196339936	0.257355236	CEBPG
ENSG00000104904	4480.173541	1.081247732	0.228911627	9.07E-07	3.76E-06	OAZ1
ENSG00000188305	18.55383062	1.244909774	0.501998227	0.003429697	0.007019006	PEAK3
ENSG00000288156	168.5339616	0.349709909	0.234433739	0.13147409	0.182027289	NA
ENSG00000229833	120.024973	0.802530811	0.220839339	1.75E-04	4.68E-04	PET100
ENSG00000076944	460.6220175	1.521513065	0.281433003	1.61E-08	9.25E-08	STXBP2
ENSG00000124299	259.963227	0.339021543	0.235715178	0.13723997	0.188963577	PEPD
ENSG00000288942	18.22483515	0.356497806	0.367358059	0.293996574	0.364217301	NA
ENSG00000105698	1477.674764	0.858849546	0.165025613	1.09E-07	5.33E-07	USF2
ENSG00000105697	104.8004776	3.065771711	0.691099428	6.05E-08	3.09E-07	HAMP
ENSG00000105699	63.29672135	-0.683325718	0.251690032	0.004874839	0.00964007	LSR
ENSG00000268027	135.4936825	-1.855488465	0.330826037	3.49E-09	2.29E-08	NA
ENSG00000007129	72.61975006	-0.780679807	0.314752179	0.009568901	0.017637478	CEACAM21
ENSG00000105352	60.8494203	1.302666676	0.639347789	0.012689812	0.022699867	CEACAM4
ENSG00000086548	51.98984116	5.139780273	1.013567187	1.44E-08	8.33E-08	CEACAM6
ENSG00000170956	203.8824849	3.939753931	0.957126841	4.44E-07	1.94E-06	CEACAM3
ENSG00000105372	4059.914301	0.094453579	0.268755127	0.709654208	0.761726168	RPS19
ENSG00000105404	128.9284245	0.727223418	0.227691053	6.95E-04	0.001654278	RABAC1
ENSG00000105369	272.4383987	-1.830479725	0.309411278	3.57E-10	2.81E-09	CD79A
ENSG00000126453	30.7642768	-0.371759229	0.287588535	0.161534745	0.217455315	BCL2L12
ENSG00000105612	273.3145511	1.125055184	0.400045068	0.00204372	0.004388023	DNASE2
ENSG00000130165	182.6427602	0.627970974	0.198643089	0.001145003	0.002596944	ELOF1
ENSG00000130475	425.0645138	-0.074839285	0.22269735	0.736232294	0.784228299	FCHO1
ENSG00000072062	386.5533325	1.413784868	0.236858638	7.27E-10	5.42E-09	PRKACA
ENSG00000171051	4626.043579	3.610173109	0.378678643	1.38E-24	1.59E-22	FPR1
ENSG00000105397	1931.011218	0.509076994	0.199397655	0.010742676	0.019558094	TYK2
ENSG00000251369	110.2598102	-1.992114916	0.269755857	4.48E-14	7.19E-13	ZNF550
ENSG00000188493	27.23159086	0.555253597	0.232779567	0.011853937	0.021349373	ACTMAP
ENSG00000077312	290.6411824	0.374800283	0.198728848	0.042880961	0.067991089	SNRPA
ENSG00000086544	284.9169356	2.098285488	0.334625344	1.02E-11	1.05E-10	ITPKC
ENSG00000105499	34.1469073	0.043719023	0.373192402	0.90263902	0.923642686	PLA2G4C
ENSG00000185453	21.41419523	-1.27002498	0.393719721	4.43E-04	0.001097661	ZSWIM9
ENSG00000105483	795.8813486	-1.609464924	0.346540927	1.09E-06	4.44E-06	CARD8
ENSG00000268001	146.1451259	0.086648537	0.307656362	0.753234966	0.798152934	CARD8-AS1
ENSG00000142227	2558.286692	1.882580661	0.210876982	3.43E-21	2.21E-19	EMP3
ENSG00000105486	252.7977254	-0.944605285	0.198614312	8.07E-07	3.36E-06	LIG1
ENSG00000172081	2039.921946	2.012243409	0.249591617	7.47E-17	2.07E-15	MOB3A
ENSG00000099840	30.13864114	0.010578754	0.297325427	0.971440762	0.977892326	IZUMO4
ENSG00000131944	17.28681223	0.54538764	0.316200373	0.054822792	0.084627859	FAAP24
ENSG00000142396	415.0067032	-0.12906557	0.319680072	0.672463057	0.728501646	ERVK3-1
ENSG00000160007	507.1052597	-0.999419819	0.198817654	3.98E-07	1.75E-06	ARHGAP35
ENSG00000130748	61.82722487	0.779324377	0.411221091	0.025408572	0.042331775	TMEM160
ENSG00000130749	370.9921774	-0.964162793	0.172783795	4.20E-09	2.72E-08	ZC3H4
ENSG00000142230	282.6909861	-0.399810823	0.250582204	0.087350749	0.127509303	SAE1
ENSG00000105327	176.3408212	1.2663122	0.403299557	4.70E-04	0.001158489	BBC3
ENSG00000105321	307.655206	1.039371902	0.262142596	2.45E-05	7.66E-05	CCDC9
ENSG00000257704	47.23530422	1.542101363	0.269039956	2.04E-09	1.40E-08	INAFM1
ENSG00000267858	13.59547001	-0.127623513	0.348103194	0.686258863	0.741417674	MZF1-AS1
ENSG00000226696	44.91660198	-0.49061772	0.242404722	0.034922339	0.056286593	LENG8-AS1
ENSG00000160877	355.6097374	0.959976256	0.217619331	4.69E-06	1.69E-05	NACC1
ENSG00000099341	610.2320097	0.621908146	0.172546614	1.73E-04	4.62E-04	PSMD8
ENSG00000065000	837.6439928	-0.247150916	0.101639284	0.012847973	0.022951093	AP3D1
ENSG00000130812	11.19063967	0.371192454	0.346156552	0.257133393	0.324890726	ANGPTL6
ENSG00000104856	1421.479902	1.412351293	0.528421741	7.83E-04	0.001838997	RELB
ENSG00000104859	665.6407628	0.890961342	0.222112232	1.98E-05	6.33E-05	CLASRP
ENSG00000170684	25.35834768	0.983715611	0.280548712	1.81E-04	4.82E-04	ZNF296
ENSG00000142252	64.04218656	-0.23374732	0.258092598	0.347302375	0.419033511	GEMIN7
ENSG00000104946	148.5326669	-0.397049731	0.18525717	0.027183146	0.045009351	TBC1D17
ENSG00000213024	842.8869393	1.680491822	0.258618855	1.13E-12	1.40E-11	NUP62
ENSG00000063244	948.2030225	-0.131725658	0.190068543	0.496990708	0.566172832	U2AF2
ENSG00000130758	100.4763033	-0.405522556	0.248245483	0.083609959	0.122740104	MAP3K10
ENSG00000105221	1073.422285	0.069339858	0.218868386	0.740497949	0.78788849	AKT2
ENSG00000205041	16.05653219	-0.294868724	0.400181487	0.400781056	0.472905051	NA
ENSG00000160392	124.835021	1.424356187	0.222301923	2.77E-12	3.17E-11	C19orf47
ENSG00000279759	16.27150856	-0.629237273	0.412801462	0.086000385	0.125778433	NA
ENSG00000090013	378.7165801	1.927096949	0.440745397	3.80E-06	1.40E-05	BLVRB
ENSG00000088038	199.0651436	0.041523254	0.245444037	0.857765667	0.886254186	CNOT3
ENSG00000267575	36.79617037	-1.82773806	0.242246021	9.31E-15	1.71E-13	LINC02987
ENSG00000267475	9.982118466	0.61013078	0.337654405	0.045728835	0.071946161	NUDT19-DT
ENSG00000213904	13.48695996	-0.387806077	0.250431431	0.112492314	0.158896648	LIPE-AS1
ENSG00000283103	13.67199848	-0.031165953	0.317326243	0.916341184	0.9355137	NA
ENSG00000242779	16.94989925	-0.911760338	0.704627774	0.02949195	0.048427026	ZNF702P
ENSG00000289471	17.1235069	0.305816932	0.321648136	0.315949808	0.38727227	NA
ENSG00000261824	64.96440428	-1.675219015	0.289932133	7.56E-10	5.61E-09	LINC00662
ENSG00000167747	130.1518032	-0.036151794	0.247884287	0.88672676	0.910695803	C19orf48P
ENSG00000279529	49.70925196	-0.186409227	0.30843046	0.519763011	0.588398489	NA
ENSG00000254887	17.97831657	-0.183691354	0.36367054	0.547612927	0.614409716	POU2F2-AS1
ENSG00000176593	50.34458271	-1.217382682	0.26941736	1.71E-06	6.72E-06	NA
ENSG00000130816	839.9498847	-0.554451407	0.129968686	1.74E-05	5.63E-05	DNMT1
ENSG00000130158	35.80672775	2.483464532	0.504456519	2.14E-07	9.89E-07	DOCK6
ENSG00000267174	31.10106167	1.778829038	0.550207027	1.75E-04	4.68E-04	NA
ENSG00000142556	135.1556863	0.07291874	0.209745052	0.712737831	0.764057529	ZNF614
ENSG00000256087	232.1214585	0.206400097	0.216118747	0.326016858	0.397491716	ZNF432
ENSG00000197608	232.7858267	-0.524470231	0.179118357	0.002235411	0.00475588	ZNF841
ENSG00000204611	59.1455824	-1.574156256	0.348839951	1.25E-06	5.03E-06	ZNF616
ENSG00000196267	87.76718802	-1.534095811	0.189161436	1.17E-16	3.12E-15	ZNF836
ENSG00000196214	422.1812976	0.152048808	0.179754593	0.385103476	0.457169998	ZNF766
ENSG00000198464	213.5686618	-0.820491075	0.228186413	9.46E-05	2.66E-04	ZNF480
ENSG00000221923	84.13961978	-0.955665441	0.247497247	3.91E-05	1.17E-04	ZNF880
ENSG00000167555	100.5974308	-0.552708273	0.213138542	0.007000011	0.013305251	ZNF528
ENSG00000105568	1193.835133	0.659916618	0.149973761	6.27E-06	2.20E-05	PPP2R1A
ENSG00000089335	211.7123591	-1.583738921	0.201293126	5.14E-16	1.20E-14	ZNF302
ENSG00000274104	16.92332907	0.342894031	0.304657519	0.215725554	0.279321855	NA
ENSG00000081665	523.0122214	-0.639994035	0.199953426	8.63E-04	0.002012738	ZNF506
ENSG00000267481	37.59860026	-1.358735454	0.299163438	2.53E-06	9.56E-06	NA
ENSG00000256771	118.3474282	-1.349821475	0.272779666	2.90E-07	1.31E-06	ZNF253
ENSG00000120784	79.19392147	-1.406280519	0.254428794	7.15E-09	4.42E-08	ZFP30
ENSG00000161551	97.18660675	-1.480488062	0.216580051	5.56E-12	6.05E-11	ZNF577
ENSG00000221957	24.80828492	0.367057867	0.406913561	0.317063573	0.388444551	KIR2DS4
ENSG00000182318	37.26994056	-1.152327439	0.249583433	2.03E-06	7.84E-06	ZSCAN22
ENSG00000268895	49.69854424	-0.290491871	0.310196688	0.301163916	0.371964587	A1BG-AS1
ENSG00000083845	1651.641927	-0.719579761	0.350119682	0.020546912	0.035005668	RPS5
ENSG00000171574	25.99309529	-0.766070483	0.267295048	0.002856232	0.005934897	ZNF584
ENSG00000131849	20.09460501	-2.12589499	0.399694317	2.94E-08	1.61E-07	ZNF132
ENSG00000249471	35.47945359	-0.742378231	0.290449767	0.007045087	0.013383786	ZNF324B
ENSG00000083812	159.5991931	0.619588525	0.212346175	0.002276484	0.004835322	ZNF324
ENSG00000083838	48.51768224	-0.529638564	0.211221872	0.009631028	0.017745104	ZNF446
ENSG00000083807	19.32367924	-1.291961546	0.265229874	3.40E-07	1.51E-06	SLC27A5
ENSG00000119574	68.40731956	0.234033877	0.179742529	0.178534246	0.237069519	ZBTB45
ENSG00000142002	573.3356972	0.389673206	0.189811665	0.03202093	0.052129137	DPP9
ENSG00000087074	7779.127865	3.456519387	0.416684944	6.92E-18	2.34E-16	PPP1R15A
ENSG00000161643	26.49282273	1.919367043	0.432927087	1.97E-06	7.62E-06	SIGLEC16
ENSG00000104976	97.12014837	0.986145703	0.221807182	5.41E-06	1.92E-05	SNAPC2
ENSG00000099308	585.4374504	0.231768259	0.291579062	0.409906616	0.481956549	MAST3
ENSG00000005007	1155.55252	0.274670661	0.200555499	0.172129004	0.229569788	UPF1
ENSG00000267106	15.5050367	-1.04617902	0.514100058	0.011162614	0.020234723	ZNF561-AS1
ENSG00000105443	273.8693158	0.10021523	0.175475543	0.565837628	0.630932425	CYTH2
ENSG00000071564	297.0228946	-1.095482159	0.195495453	1.21E-08	7.13E-08	TCF3
ENSG00000130402	1408.207582	0.542069591	0.180590643	0.002168839	0.004627743	ACTN4
ENSG00000196961	782.2259915	0.907136451	0.190608444	1.60E-06	6.32E-06	AP2A1
ENSG00000167460	3550.255857	1.273796661	0.301307487	6.59E-06	2.31E-05	TPM4
ENSG00000167461	1756.571182	1.607298453	0.288334457	7.89E-10	5.85E-09	RAB8A
ENSG00000290720	24.62967705	-0.488365612	0.285134876	0.066287434	0.100155181	NA
ENSG00000123870	22.63913303	-1.219696468	0.428341181	0.001136999	0.002581666	ZNF137P
ENSG00000269001	31.26199709	-1.298090623	0.514266219	0.00388572	0.007867519	ZNF818P
ENSG00000291131	22.52066187	-0.741619581	0.402308579	0.040408621	0.064350288	NA
ENSG00000105205	80.12770602	1.495414372	0.868035936	0.010894711	0.019809576	CLC
ENSG00000125753	3847.301216	1.976517332	0.310978928	7.28E-12	7.79E-11	VASP
ENSG00000261526	71.71983454	-0.206528727	0.250487679	0.402474036	0.474548995	NA
ENSG00000227500	185.1198325	1.738755202	0.255142264	7.01E-13	9.01E-12	SCAMP4
ENSG00000076650	96.85705057	-1.308490879	0.221821874	9.33E-10	6.83E-09	GPATCH1
ENSG00000245848	462.2556918	1.350509659	0.346586744	2.16E-05	6.86E-05	CEBPA
ENSG00000197619	193.3555899	-0.006615194	0.172965975	0.963653308	0.972119615	ZNF615
ENSG00000267254	19.52750512	-1.450333841	0.290557336	2.99E-07	1.35E-06	ZNF790-AS1
ENSG00000197863	43.79880305	-1.709526528	0.290626709	6.02E-10	4.56E-09	ZNF790
ENSG00000185869	60.18298318	-1.447829536	0.270204067	5.32E-09	3.37E-08	ZNF829
ENSG00000251247	55.92033236	-1.615397864	0.218752883	9.11E-14	1.39E-12	ZNF345
ENSG00000198453	61.39618864	-2.039155027	0.288405353	1.19E-13	1.78E-12	ZNF568
ENSG00000167766	407.5852033	-0.919731274	0.251598787	1.75E-04	4.68E-04	ZNF83
ENSG00000104812	278.1435263	1.0706903	0.254807818	1.65E-05	5.36E-05	GYS1
ENSG00000130529	19.89954765	1.421276486	0.438898177	3.61E-04	9.07E-04	TRPM4
ENSG00000236144	58.84751433	-1.286263741	0.267031802	3.79E-07	1.67E-06	TMEM147-AS1
ENSG00000105677	174.539582	0.654163655	0.297470805	0.015337324	0.026938634	TMEM147
ENSG00000167384	153.5822843	-1.101214144	0.215325749	8.15E-08	4.06E-07	ZNF180
ENSG00000073008	116.3316951	0.457200565	0.237718426	0.042573503	0.067533653	PVR
ENSG00000069399	1141.002452	2.363426741	0.594982135	3.11E-06	1.16E-05	BCL3
ENSG00000105223	931.4001283	1.488606764	0.284583039	2.00E-08	1.13E-07	PLD3
ENSG00000105376	40.07141006	2.494130536	0.394671011	3.04E-11	2.90E-10	ICAM5
ENSG00000161847	196.5585033	0.41544458	0.179941823	0.018625783	0.03209338	RAVER1
ENSG00000076662	1351.58542	0.283838083	0.313418893	0.32430045	0.395805449	ICAM3
ENSG00000099817	382.9609297	0.467317597	0.182892172	0.008815668	0.016384769	POLR2E
ENSG00000167468	803.3136716	0.870624691	0.259101761	3.36E-04	8.48E-04	GPX4
ENSG00000105426	84.12476855	-0.470072924	0.351168481	0.128291895	0.178210089	PTPRS
ENSG00000104960	258.3730655	-0.400688762	0.209249401	0.05061644	0.078809205	PTOV1
ENSG00000291230	18.20693874	2.023572775	0.422674367	1.15E-07	5.60E-07	NA
ENSG00000131037	22.41551688	0.552666298	0.316349814	0.054742862	0.084513631	EPS8L1
ENSG00000104823	144.0922455	0.198047263	0.313254263	0.487617814	0.557009429	ECH1
ENSG00000269688	88.80051498	-0.093440014	0.228563016	0.672377247	0.728464072	NA
ENSG00000187994	144.9649491	-1.377831077	0.378465534	6.46E-05	1.87E-04	RINL
ENSG00000068903	406.0373501	0.494280446	0.179099111	0.004619385	0.009187186	SIRT2
ENSG00000104825	389.9557461	1.171959899	0.319009397	3.74E-05	1.13E-04	NFKBIB
ENSG00000104835	14.71930859	-1.058630962	0.351359138	0.001363455	0.00304634	SARS2
ENSG00000128626	80.84869145	-0.084580181	0.331438047	0.788637319	0.828650776	MRPS12
ENSG00000104824	2198.804792	0.635865254	0.122940118	1.05E-07	5.14E-07	HNRNPL
ENSG00000267100	105.7671801	-0.31922959	0.244721218	0.171410174	0.228911066	ILF3-DT
ENSG00000129351	2542.959071	-0.425364786	0.226244233	0.049658028	0.077520279	ILF3
ENSG00000141858	100.6884687	-0.739513554	0.329728493	0.016254172	0.028384538	SAMD1
ENSG00000267169	34.25541849	-0.564250669	0.300525346	0.046465522	0.073000414	ADGRL1-AS1
ENSG00000167604	1773.174914	2.454274302	0.633158662	6.26E-06	2.20E-05	NFKBID
ENSG00000289298	159.1269919	3.838413577	0.365255229	5.93E-26	7.89E-24	NA
ENSG00000270164	10.18471283	-0.783603532	0.33514122	0.012771989	0.022836223	LINC01480
ENSG00000076928	2621.1208	-0.518396318	0.174870145	0.002759827	0.005753879	ARHGEF1
ENSG00000105204	73.75850185	-0.282220348	0.216182477	0.1837187	0.243025163	DYRK1B
ENSG00000090372	870.1936813	0.95470663	0.254565371	1.01E-04	2.83E-04	STRN4
ENSG00000181027	116.7897497	0.046126516	0.257430273	0.851982377	0.881173411	FKRP
ENSG00000105281	237.8867034	0.724299087	0.300043341	0.009916776	0.01821506	SLC1A5
ENSG00000042753	340.1676734	1.211094505	0.302528303	1.86E-05	5.96E-05	AP2S1
ENSG00000104805	1441.355623	1.645143007	0.190306327	4.63E-19	1.97E-17	NUCB1
ENSG00000130254	746.9182882	-0.548656443	0.174571577	0.001195803	0.002702697	SAFB2
ENSG00000223573	14.26077	0.651083491	0.517802972	0.120385361	0.168691053	TINCR
ENSG00000197841	102.643588	-1.968505968	0.280169052	9.46E-14	1.44E-12	ZNF181
ENSG00000233527	42.19489492	-0.328424146	0.233304349	0.14728768	0.200780221	ZNF529-AS1
ENSG00000197808	54.63750491	-0.803450154	0.24730754	5.71E-04	0.001381345	ZNF461
ENSG00000225975	27.25523836	-1.969127957	0.276905786	4.08E-13	5.48E-12	ZNF567-DT
ENSG00000267041	46.76097476	-1.130550155	0.236851446	9.76E-07	4.02E-06	ZNF850
ENSG00000183207	141.1738999	-0.550229481	0.302444285	0.049838196	0.077758938	RUVBL2
ENSG00000142303	187.7518343	-1.820992675	0.450538027	1.10E-05	3.69E-05	ADAMTS10
ENSG00000104783	291.9854359	0.640045087	0.241405735	0.005365845	0.010488758	KCNN4
ENSG00000167637	51.60487111	-1.929450236	0.386942836	1.09E-07	5.34E-07	ZNF283
ENSG00000124459	173.9839269	-0.395363762	0.199364483	0.037979834	0.060801874	ZNF45
ENSG00000204920	90.32395141	0.07489634	0.249999585	0.753625092	0.798457042	ZNF155
ENSG00000197483	72.6735177	0.922747891	0.220222198	1.11E-05	3.72E-05	ZNF628
ENSG00000291177	12.19763155	-1.627878212	0.317588177	1.04E-07	5.12E-07	NA
ENSG00000184635	65.88681089	0.166427521	0.202110887	0.390757968	0.462841427	ZNF93
ENSG00000197124	65.87024734	-0.894509069	0.394297491	0.01106932	0.020088609	ZNF682
ENSG00000213988	18.76271484	-1.413960004	0.316763376	1.81E-06	7.07E-06	ZNF90
ENSG00000256229	78.80926477	-0.731243661	0.312050154	0.008635732	0.016098641	ZNF486
ENSG00000261221	76.45830536	0.649109566	0.259628088	0.008105216	0.015201147	ZNF865
ENSG00000167625	82.0699951	-0.289228726	0.194831873	0.125910271	0.175295051	ZNF526
ENSG00000275395	87.06878888	-3.352982211	0.396912255	1.49E-17	4.66E-16	FCGBP
ENSG00000142453	222.8922184	0.842433436	0.175590526	7.48E-07	3.13E-06	CARM1
ENSG00000130164	643.9353007	1.755082627	0.318559132	4.95E-09	3.16E-08	LDLR
ENSG00000167785	181.071877	-0.524372004	0.216646805	0.010951888	0.019893231	ZNF558
ENSG00000182310	37.29302979	1.750242356	0.529050731	2.71E-04	6.95E-04	SPACA6
ENSG00000267519	3808.497778	2.546729747	0.523636198	2.85E-07	1.29E-06	MIR23AHG
ENSG00000105048	47.42536098	2.026066769	0.61608273	8.34E-05	2.36E-04	TNNT1
ENSG00000180089	17.04542946	-0.124049513	0.314469857	0.676622657	0.732617951	TMEM86B
ENSG00000276570	32.29612924	-0.42800506	0.279520845	0.109490758	0.155349962	NA
ENSG00000118046	631.8641891	0.11030252	0.207472164	0.581638168	0.645268288	STK11
ENSG00000065717	22.90784895	-2.693747595	0.363500707	3.37E-14	5.55E-13	TLE2
ENSG00000161091	1029.598996	1.481090917	0.290049413	1.08E-07	5.26E-07	MFSD12
ENSG00000174837	901.7590151	2.064196517	0.405308326	7.78E-09	4.77E-08	ADGRE1
ENSG00000290427	15.33922238	-1.94493753	0.566428449	1.90E-04	5.04E-04	NA
ENSG00000269386	29.37031053	0.822815119	0.22147859	1.15E-04	3.16E-04	RAB11B-AS1
ENSG00000099783	1341.686818	-0.30856801	0.128540153	0.01419169	0.025112171	HNRNPM
ENSG00000160117	34.0437274	0.893824156	0.305169317	0.001576181	0.003471545	ANKLE1
ENSG00000127220	82.74776575	1.504517435	0.30545327	1.24E-07	5.98E-07	ABHD8
ENSG00000130312	81.86158619	-0.555788589	0.411659786	0.117271538	0.164700333	MRPL34
ENSG00000130311	246.3785631	0.581090865	0.150036686	5.71E-05	1.67E-04	DDA1
ENSG00000074855	79.43496229	-0.190820988	0.263363283	0.458655401	0.529529387	ANO8
ENSG00000130299	45.20074573	-1.103503141	0.267569048	1.85E-05	5.96E-05	GTPBP3
ENSG00000269720	18.4521227	1.276168675	0.487406748	0.001508641	0.003337233	CCDC194
ENSG00000141971	61.0406998	0.364424745	0.285118725	0.174367682	0.23212097	MVB12A
ENSG00000130304	78.40859229	-0.102826369	0.261447227	0.690708351	0.745038427	SLC27A1
ENSG00000269439	16.08911046	-1.091260196	0.294178364	6.69E-05	1.93E-04	PGLS-DT
ENSG00000181666	204.0590171	-1.304644648	0.13483051	2.51E-22	1.94E-20	ZNF875
ENSG00000180479	67.64768449	-1.29509379	0.330937887	4.51E-05	1.34E-04	ZNF571
ENSG00000099338	44.68460917	0.198558727	0.282821342	0.451207849	0.521861306	CATSPERG
ENSG00000171777	427.309475	2.156330801	0.405187895	1.47E-08	8.50E-08	RASGRP4
ENSG00000125740	1497.538301	3.191291882	0.57009507	7.92E-09	4.84E-08	FOSB
ENSG00000288742	30.23035554	2.321647095	0.622301288	4.65E-06	1.68E-05	NA
ENSG00000167615	2257.882519	-0.04188781	0.295377178	0.879399232	0.904539436	LENG8
ENSG00000290933	19.67507656	0.955305918	0.494766769	0.027946062	0.046127838	NA
ENSG00000083844	544.0141001	-0.493914549	0.154208429	0.001045419	0.002393177	ZNF264
ENSG00000204524	413.6019907	0.052347174	0.232309325	0.811972916	0.84860193	ZNF805
ENSG00000267871	10.15793274	-0.129458679	0.306712343	0.655058183	0.712680894	ZNF460-AS1
ENSG00000197714	715.9377979	-0.007457366	0.188827939	0.998190028	0.998400247	ZNF460
ENSG00000288899	31.09845075	-1.007422368	0.3328504	0.00143514	0.003190494	NA
ENSG00000268205	185.4586999	-1.499547163	0.22685561	1.52E-11	1.53E-10	NA
ENSG00000178229	87.73155314	-0.329075943	0.233229326	0.13987112	0.192140736	ZNF543
ENSG00000131845	125.3891974	-0.440439307	0.199061548	0.02228653	0.037640883	ZNF304
ENSG00000152433	15.0001809	-0.353773524	0.287179607	0.198915087	0.260108495	ZNF547
ENSG00000256060	36.57720556	1.014894539	0.279048359	1.40E-04	3.81E-04	TRAPPC2B
ENSG00000188785	276.975759	-0.41178613	0.134241245	0.001900944	0.004108092	ZNF548
ENSG00000186272	85.779011	-0.70726294	0.235842439	0.001607991	0.003535049	ZNF17
ENSG00000012061	248.003923	-0.272104525	0.203783627	0.171101832	0.228563558	ERCC1
ENSG00000079805	2174.449081	-0.098224381	0.217153834	0.640015319	0.699891053	DNM2
ENSG00000127616	642.5745029	-0.709481875	0.1390896	2.76E-07	1.25E-06	SMARCA4
ENSG00000114374	473.4446471	-0.958842184	0.390500002	0.009400582	0.017361882	USP9Y
ENSG00000198692	129.0821707	0.287008131	0.32114829	0.351978946	0.423492318	EIF1AY
ENSG00000229236	11.56585926	-0.691690042	0.462899117	0.094587824	0.136779389	TTTY10
ENSG00000176728	33.26628102	0.122605201	0.448793367	0.752010769	0.79722094	TTTY14
ENSG00000012817	435.471228	-1.17014695	0.226603556	1.35E-07	6.46E-07	KDM5D
ENSG00000099725	175.0623959	-1.576324481	0.258607736	4.79E-10	3.67E-09	PRKY
ENSG00000129824	320.9602729	-0.310953773	0.263152591	0.222708892	0.28713748	RPS4Y1
ENSG00000067646	274.114604	0.442027144	0.288678182	0.109422864	0.155284559	ZFY
ENSG00000067048	2205.301185	0.709160017	0.45091281	0.074818314	0.111332777	DDX3Y
ENSG00000183878	569.255747	-0.015025952	0.229457674	0.941815518	0.95583642	UTY
ENSG00000231535	133.7782332	0.094304819	0.275438496	0.72105789	0.771189692	LINC00278
ENSG00000289707	30.88871953	-2.013668329	0.481917881	1.93E-05	6.19E-05	NA
ENSG00000290853	13.02608522	0.309936374	0.497029509	0.475195048	0.545486549	NA
ENSG00000291033	192.4581611	-2.644490803	0.476169792	2.68E-08	1.47E-07	NA
ENSG00000099917	1164.046118	0.300541233	0.317156748	0.307024803	0.377795094	MED15
ENSG00000211668	33.49836659	-0.608775636	0.46163069	0.103444188	0.147919791	IGLV2-11
ENSG00000184792	149.5860296	3.513813549	0.695215558	2.72E-08	1.49E-07	OSBP2
ENSG00000223704	29.59495413	-1.794507099	0.345574902	7.29E-08	3.67E-07	LINC01422
ENSG00000099985	1679.836182	4.375265991	0.588680861	3.10E-16	7.70E-15	OSM
ENSG00000185721	246.6385058	0.355111134	0.171525265	0.0303625	0.049679383	DRG1
ENSG00000100365	568.5196488	1.508478766	0.455293908	1.95E-04	5.15E-04	NCF4
ENSG00000244625	139.7670395	-0.968346254	0.153009776	1.42E-10	1.20E-09	MIATNB
ENSG00000198089	575.8450745	-1.291049806	0.209581635	4.49E-10	3.47E-09	SFI1
ENSG00000100346	113.977924	-1.479581964	0.44407091	2.79E-04	7.14E-04	CACNA1I
ENSG00000100354	1700.639735	-0.854856015	0.159634721	7.82E-08	3.92E-07	TNRC6B
ENSG00000100294	38.48094219	0.189901832	0.392758564	0.563955064	0.62927651	MCAT
ENSG00000128342	34.10307263	3.19897813	0.607045367	2.50E-08	1.39E-07	LIF
ENSG00000100307	262.4488155	-2.228752409	0.218009318	2.86E-24	3.06E-22	CBX7
ENSG00000054611	436.899053	0.028876577	0.203462931	0.894030112	0.917006769	TBC1D22A
ENSG00000100426	409.4031485	0.023041273	0.230297444	0.915134503	0.934549627	ZBED4
ENSG00000100316	7431.948079	-1.894065605	0.305954378	1.28E-10	1.09E-09	RPL3
ENSG00000184708	213.647086	-0.247591863	0.187360414	0.151360774	0.205643969	EIF4ENIF1
ENSG00000100347	150.9414136	-1.511883504	0.195027542	3.53E-15	7.01E-14	SAMM50
ENSG00000075234	342.4634339	0.112931195	0.25070893	0.634739361	0.695246496	TTC38
ENSG00000100372	35.83346367	-1.262921371	0.179721051	9.87E-13	1.23E-11	SLC25A17
ENSG00000100106	473.051584	0.777193923	0.184149232	1.70E-05	5.51E-05	TRIOBP
ENSG00000228839	13.87792075	-0.421354501	0.360647541	0.203943546	0.265757055	PIK3IP1-DT
ENSG00000100304	100.2549979	-1.372713251	0.311720078	2.73E-06	1.03E-05	TTLL12
ENSG00000186654	154.9504729	0.218742335	0.261762539	0.374982253	0.4469662	PRR5
ENSG00000198355	5415.361022	3.016112536	0.467971567	6.70E-13	8.66E-12	PIM3
ENSG00000205593	76.99174343	1.153712723	0.257045763	2.67E-06	1.00E-05	DENND6B
ENSG00000100422	1535.36716	0.333403742	0.289506718	0.236114901	0.301664733	CERK
ENSG00000100239	588.4980955	-0.529921089	0.14892946	3.18E-04	8.05E-04	PPP6R2
ENSG00000183530	1133.751946	0.220574061	0.212292736	0.279926675	0.34976719	PRR14L
ENSG00000188636	235.1508802	-0.273272162	0.222592268	0.209500097	0.272159636	RTL6
ENSG00000241990	35.57971998	0.32367764	0.246446694	0.171868965	0.229287361	PRR34-AS1
ENSG00000133477	11.95789174	0.643543808	0.592518172	0.123601703	0.172502406	FAM83F
ENSG00000226954	13.76354695	1.21491598	0.844265867	0.021223685	0.036046616	NA
ENSG00000182858	137.444346	-0.233204331	0.181218926	0.182939103	0.242196278	ALG12
ENSG00000100321	36.35698617	0.116574115	0.28604359	0.66781177	0.724454249	SYNGR1
ENSG00000100095	14.14610547	-1.078817269	0.433591041	0.005592936	0.010889334	SEZ6L
ENSG00000279175	128.9455861	0.556984626	0.534790654	0.204100144	0.265904609	NA
ENSG00000100360	49.72248993	-1.910733145	0.437000882	4.21E-06	1.53E-05	IFT27
ENSG00000100311	22.03831906	0.177197752	0.360657149	0.600275033	0.663207093	PDGFB
ENSG00000138964	1267.373094	0.065715133	0.169067786	0.692888579	0.747107347	PARVG
ENSG00000182257	9.203895961	0.287341565	0.385000633	0.387502193	0.45951987	PRR34
ENSG00000100290	11.62477525	0.468128935	0.405634485	0.178274813	0.236779735	BIK
ENSG00000100271	24.40490232	-1.651675996	0.453971011	2.30E-05	7.24E-05	TTLL1
ENSG00000235111	46.10042613	-0.523360596	0.356040897	0.103764988	0.148278403	NA
ENSG00000100124	73.41169823	-0.755749046	0.183619173	2.57E-05	7.98E-05	ANKRD54
ENSG00000100300	846.3272796	1.445235214	0.386679272	4.36E-05	1.30E-04	TSPO
ENSG00000280434	143.3623489	0.706262731	0.558423037	0.123410189	0.172285751	NA
ENSG00000224003	56.44550145	-0.191715962	0.415001604	0.603487732	0.666188363	YES1P1
ENSG00000100105	272.2062172	-0.417627204	0.191159101	0.021903034	0.037081087	PATZ1
ENSG00000196236	96.58382038	-0.734048299	0.190009456	8.11E-05	2.30E-04	XPNPEP3
ENSG00000183579	15.02671438	0.268454527	0.353567686	0.381729249	0.453731404	ZNRF3
ENSG00000100266	1036.800674	1.223996419	0.326532281	3.86E-05	1.16E-04	PACSIN2
ENSG00000205853	34.71343043	0.62073246	0.582783471	0.082935509	0.121934282	RFPL3S
ENSG00000100220	915.7695738	1.247480858	0.257938211	5.62E-08	2.89E-07	RTCB
ENSG00000128245	414.4805939	0.651134029	0.245566513	0.006066853	0.011725518	YWHAH
ENSG00000128203	74.45882988	0.078152033	0.221562564	0.724866419	0.774553527	ASPHD2
ENSG00000100104	167.1750474	0.047651186	0.220321418	0.834459202	0.86682522	SRRD
ENSG00000100109	720.2185878	0.60567367	0.186438175	7.00E-04	0.001664732	TFIP11
ENSG00000133466	39.94603734	-1.540643446	0.261662604	8.33E-10	6.15E-09	C1QTNF6
ENSG00000278195	95.60752904	1.146163165	0.530797548	0.004817954	0.009539496	SSTR3
ENSG00000100014	159.2342919	0.106429752	0.248039567	0.646000891	0.704980139	SPECC1L
ENSG00000128271	303.9560725	2.988154511	0.593409819	2.66E-08	1.47E-07	ADORA2A
ENSG00000100024	460.6497995	4.057098379	0.650244529	3.45E-12	3.89E-11	UPB1
ENSG00000228923	40.34880415	2.851321964	0.76340886	8.38E-06	2.88E-05	NA
ENSG00000100028	209.6650396	-1.55838914	0.20113724	3.40E-15	6.77E-14	SNRPD3
ENSG00000178026	40.43598141	2.879369741	0.351423984	1.63E-17	5.07E-16	LRRC75B
ENSG00000100031	22.81442933	1.560821585	0.40942266	2.87E-05	8.86E-05	GGT1
ENSG00000100030	1455.579841	-0.54049746	0.159168667	5.86E-04	0.001415507	MAPK1
ENSG00000100330	2049.122558	1.222008515	0.202930743	1.11E-09	8.00E-09	MTMR3
ENSG00000100359	22.77931334	-0.725799723	0.279669428	0.006458571	0.012389582	SGSM3
ENSG00000230071	17.77028126	0.065393629	0.40103514	0.858777063	0.886913279	RPL4P6
ENSG00000133422	246.4951205	-1.232045824	0.245016499	1.34E-07	6.42E-07	MORC2
ENSG00000241527	12.84405061	0.159278841	0.296594034	0.561695235	0.627295322	CA15P1
ENSG00000273311	40.18343604	0.039830049	0.216971165	0.851732367	0.880997942	DGCR11
ENSG00000281530	16.25590025	-0.45333076	0.339424622	0.152126601	0.206566264	NA
ENSG00000184983	370.487501	0.954816631	0.201540873	6.61E-07	2.80E-06	NDUFA6
ENSG00000270083	19.11194424	-0.010399679	0.346212157	0.97319543	0.978970084	NA
ENSG00000237037	17.89369631	-1.582364198	0.268045177	1.52E-09	1.07E-08	NDUFA6-DT
ENSG00000226450	30.13587088	-0.297334848	0.366368356	0.375711159	0.447661197	CYP2D8P
ENSG00000182057	11.81482644	-1.239773383	0.312083588	2.96E-05	9.10E-05	OGFRP1
ENSG00000189306	446.5041335	-0.184112566	0.268806889	0.433590236	0.50480419	RRP7A
ENSG00000100246	24.94634232	-0.738413387	0.364653185	0.025697334	0.042757867	DNAL4
ENSG00000183741	2087.953029	1.411480804	0.280303948	6.16E-08	3.15E-07	CBX6
ENSG00000179750	285.8705317	4.012423214	0.582628232	3.64E-13	4.96E-12	APOBEC3B
ENSG00000244509	316.0788472	0.172006084	0.287230028	0.521473404	0.589819247	APOBEC3C
ENSG00000128394	82.34900624	-0.772380128	0.28171973	0.003654332	0.007432822	APOBEC3F
ENSG00000239713	621.3879728	-0.633511394	0.255273719	0.008991742	0.016670701	APOBEC3G
ENSG00000100324	107.2282114	-0.869828694	0.303727661	0.002496008	0.005261596	TAB1
ENSG00000128268	18.96668815	-0.177359556	0.454364959	0.653009274	0.711048998	MGAT3
ENSG00000100335	450.741227	0.343417849	0.183180706	0.043064914	0.068252381	MIEF1
ENSG00000187051	287.4797402	0.627038123	0.207197672	0.001410136	0.003139315	RPS19BP1
ENSG00000131100	688.6091833	1.087897678	0.212856878	1.07E-07	5.25E-07	ATP6V1E1
ENSG00000099968	488.6950175	0.328019652	0.250913107	0.170928155	0.228435498	BCL2L13
ENSG00000264757	16.84531847	0.956614305	0.702161367	0.04456141	0.070326869	MIR3198-1
ENSG00000269220	307.889948	2.633602512	0.569337126	2.64E-07	1.20E-06	LINC00528
ENSG00000243156	197.8161216	-1.204263928	0.319290261	5.15E-05	1.51E-04	MICAL3
ENSG00000100416	288.8805265	-0.210428838	0.187542507	0.254870997	0.322218453	TRMU
ENSG00000075240	273.1015428	-0.332277622	0.301168334	0.249533421	0.316622333	GRAMD4
ENSG00000075275	61.29407578	-1.272204303	0.275387287	1.53E-06	6.04E-06	CELSR1
ENSG00000015475	1739.931624	2.095469925	0.314845665	5.34E-13	7.02E-12	BID
ENSG00000184164	151.3166067	0.435518087	0.193613049	0.023852381	0.039954	CRELD2
ENSG00000188677	371.5651397	1.382275302	0.277473891	3.30E-07	1.47E-06	PARVB
ENSG00000183506	120.4539915	0.504568686	0.234592453	0.025824365	0.042949172	PI4KAP2
ENSG00000100403	552.5276222	-0.650524387	0.146986943	4.84E-06	1.74E-05	ZC3H7B
ENSG00000167074	58.73521393	-0.072756384	0.288234104	0.792119361	0.831449967	TEF
ENSG00000183864	201.5368564	-0.653508286	0.232849914	0.004132192	0.008315744	TOB2
ENSG00000100410	202.1252522	0.506173083	0.176603545	0.00270373	0.005646013	PHF5A
ENSG00000100413	127.3114539	-0.960403693	0.243057935	1.37E-05	4.54E-05	POLR3H
ENSG00000100417	66.78695328	-0.055763602	0.23774395	0.802544503	0.840783388	PMM1
ENSG00000100418	259.0361825	0.166382706	0.147215982	0.250538282	0.317642769	DESI1
ENSG00000196419	1504.366744	-0.05713573	0.203666783	0.76509726	0.808518523	XRCC6
ENSG00000100138	384.0122334	-0.018186464	0.205512132	0.948463568	0.961077371	SNU13
ENSG00000285531	12.32137599	-0.708222443	0.410492238	0.055018549	0.084884059	NA
ENSG00000184208	55.71866424	-2.217223375	0.367153422	2.31E-10	1.87E-09	C22orf46P
ENSG00000100209	29.73340852	-0.268465734	0.355535357	0.382542136	0.454621766	HSCB
ENSG00000093010	285.2225165	0.530519826	0.285647841	0.045690764	0.071894202	COMT
ENSG00000099889	40.53480757	-0.123741508	0.261603967	0.618457929	0.680499542	ARVCF
ENSG00000183597	346.9218597	0.534894436	0.19804939	0.006592361	0.01261737	TANGO2
ENSG00000243762	12.38965043	0.644352498	0.330519282	0.035831629	0.057634798	NA
ENSG00000099904	107.232055	-1.180500164	0.216801983	2.79E-08	1.53E-07	ZDHHC8
ENSG00000100084	108.2925638	0.15058687	0.135641844	0.263262636	0.331386698	HIRA
ENSG00000070010	551.3838494	0.279042198	0.186164518	0.12306111	0.171882628	UFD1
ENSG00000185838	24.94784061	-1.228881002	0.324259324	7.00E-05	2.01E-04	GNB1L
ENSG00000128185	111.724495	-0.037368034	0.338582301	0.901530543	0.9228398	DGCR6L
ENSG00000184470	102.5621189	-0.833856222	0.234319923	3.18E-04	8.08E-04	TXNRD2
ENSG00000073150	49.96354405	2.776210556	0.461542086	2.05E-10	1.68E-09	PANX2
ENSG00000170638	1347.003327	0.638825763	0.327364234	0.032569328	0.052913088	TRABD
ENSG00000273253	59.04947492	0.853306347	0.391139197	0.012681272	0.022687438	TRABD-AS1
ENSG00000128159	935.8958717	-0.877257115	0.194185056	5.31E-06	1.90E-05	TUBGCP6
ENSG00000100429	25.24904655	-0.088907918	0.225406755	0.681818014	0.737178863	HDAC10
ENSG00000185386	34.33560906	-0.30491974	0.296107801	0.25216231	0.319417549	MAPK11
ENSG00000242259	167.9410862	-0.846382384	0.164372526	1.14E-07	5.54E-07	C22orf39
ENSG00000167077	220.1644647	0.107723131	0.197487486	0.573932753	0.638659315	MEI1
ENSG00000184068	14.88247845	1.671253203	0.317492702	3.21E-08	1.74E-07	SREBF2-AS1
ENSG00000159958	215.5327627	-0.792215521	0.331755375	0.011139007	0.020199639	TNFRSF13C
ENSG00000183066	11.19591294	-0.960789794	0.346092692	0.002847239	0.005918801	WBP2NL
ENSG00000198951	710.6630123	0.593200024	0.317459655	0.041171224	0.065484216	NAGA
ENSG00000177096	37.63687706	1.332417804	0.293478365	8.67E-07	3.60E-06	PHETA2
ENSG00000100147	267.3280429	0.320589981	0.23708891	0.155918795	0.210951571	CCDC134
ENSG00000100281	331.2090851	0.531770503	0.170019272	0.001271385	0.00285901	HMGXB4
ENSG00000266320	13.52097836	1.558449421	0.668041822	0.003212908	0.006607608	MIR3909
ENSG00000100297	415.7075148	-0.415144626	0.209818012	0.042554186	0.067518045	MCM5
ENSG00000100292	1675.303583	1.683621387	0.388790259	5.22E-06	1.87E-05	HMOX1
ENSG00000138867	1684.442396	1.605747119	0.194960551	2.67E-17	8.12E-16	GUCD1
ENSG00000133424	34.25834158	-1.683626512	0.330459439	6.29E-08	3.21E-07	LARGE1
ENSG00000100298	25.88551379	0.374332389	0.334374551	0.218196215	0.282008316	APOBEC3H
ENSG00000128309	80.50058278	0.283483929	0.312452421	0.332410443	0.403904484	MPST
ENSG00000279738	96.51313568	-0.998912337	0.456522817	0.012989168	0.023153968	NA
ENSG00000278948	27.98381702	-0.460134331	0.208755547	0.023258959	0.039074832	NA
ENSG00000100142	84.83532212	-0.172470654	0.288357644	0.519347404	0.58802144	POLR2F
ENSG00000100151	125.1817666	0.143993926	0.287840891	0.600580918	0.663442156	PICK1
ENSG00000161179	144.2146402	0.228821854	0.23167582	0.291700452	0.36187619	YDJC
ENSG00000128228	93.08914393	0.970120347	0.306455081	5.53E-04	0.001342952	SDF2L1
ENSG00000100023	510.2881811	-0.637339244	0.16968826	1.41E-04	3.83E-04	PPIL2
ENSG00000100027	112.4503135	-1.342817069	0.241539994	1.49E-08	8.63E-08	YPEL1
ENSG00000185252	41.55588163	-3.271979423	0.429603705	1.07E-14	1.94E-13	ZNF74
ENSG00000099910	157.255137	-1.096859606	0.178154692	3.22E-10	2.56E-09	KLHL22
ENSG00000099974	9.101167699	-0.551314754	0.527505221	0.189129546	0.249257032	DDTL
ENSG00000099991	731.9443264	-0.184946218	0.155646914	0.232347303	0.297493411	CABIN1
ENSG00000232545	40.16527148	0.26475718	0.383249009	0.438545988	0.509533004	NA
ENSG00000183762	256.732485	3.566700549	0.528621808	2.30E-12	2.67E-11	KREMEN1
ENSG00000100263	85.09612567	0.661906498	0.240653857	0.004094566	0.008248179	RHBDD3
ENSG00000100296	245.22038	-0.544982707	0.171484696	0.001041446	0.002385616	THOC5
ENSG00000184117	104.8748338	-0.999973879	0.364533511	0.002630831	0.005511153	NIPSNAP1
ENSG00000100314	9.158280654	0.49059583	0.640709606	0.252367745	0.319596327	CABP7
ENSG00000100319	84.40904616	0.29612922	0.320089208	0.310248869	0.381202646	ZMAT5
ENSG00000184076	250.1835057	0.535565405	0.33732356	0.069224648	0.103724133	UQCR10
ENSG00000099992	179.9026152	-0.25564861	0.193081141	0.177449919	0.235915504	TBC1D10A
ENSG00000099995	858.3699977	-0.008366302	0.152382102	0.952185312	0.963820427	SF3A1
ENSG00000099999	52.59579394	0.104962542	0.228509436	0.641331392	0.700796815	RNF215
ENSG00000100003	49.90790959	-0.408559165	0.409041115	0.263792833	0.331995432	SEC14L2
ENSG00000242114	28.50909354	1.060095891	0.373935673	0.001178356	0.00266619	MTFP1
ENSG00000100029	307.9456038	-0.058322829	0.183705727	0.719956702	0.770289336	PES1
ENSG00000099958	42.1655745	-0.466553664	0.33000012	0.116774818	0.164099773	DERL3
ENSG00000240972	143.0360264	1.127051705	0.328635667	2.16E-04	5.68E-04	MIF
ENSG00000273295	26.27660175	0.564053688	0.829290571	0.217124288	0.280801203	NA
ENSG00000100284	1589.114609	2.333989683	0.383830676	1.74E-10	1.45E-09	TOM1
ENSG00000100216	300.2471925	-0.17029623	0.279730393	0.502717071	0.571781977	TOMM22
ENSG00000230149	20.11223263	0.620966942	0.520490211	0.126103906	0.175514338	NA
ENSG00000273096	18.70143945	-0.409142281	0.297892518	0.146854118	0.200361723	NA
ENSG00000225450	23.17820655	0.379181558	0.591366969	0.370245635	0.442221461	NA
ENSG00000272669	43.16353015	0.550281692	0.561331832	0.177551722	0.236006805	NA
ENSG00000100427	82.52689104	-0.456622054	0.34068915	0.14052881	0.192969784	MLC1
ENSG00000196576	3482.017243	1.237072284	0.223074822	1.43E-08	8.28E-08	PLXNB2
ENSG00000100056	244.6314354	0.389692059	0.237091837	0.083612819	0.122740104	ESS2
ENSG00000100075	173.6785432	0.217031134	0.243831656	0.341728568	0.413856511	SLC25A1
ENSG00000239900	148.0409468	-0.898455591	0.195362568	3.13E-06	1.17E-05	ADSL
ENSG00000128266	49.22311097	1.009663322	0.474430022	0.015992976	0.027972983	GNAZ
ENSG00000186716	739.7215386	-0.333818428	0.198390668	0.083094827	0.122067749	BCR
ENSG00000230701	33.66439673	-0.304418392	0.366759792	0.365349869	0.437327138	FBXW4P1
ENSG00000100116	19.39484375	2.4270577	0.573396696	4.22E-06	1.54E-05	GCAT
ENSG00000100129	868.315162	-1.176566947	0.193789815	6.54E-10	4.91E-09	EIF3L
ENSG00000100139	254.5420666	0.322317405	0.169648237	0.048742272	0.076215968	MICALL1
ENSG00000100412	683.7072858	-0.160082612	0.158925369	0.29568561	0.366055137	ACO2
ENSG00000100280	861.7658784	0.056600889	0.163461822	0.780398483	0.821265794	AP1B1
ENSG00000185608	77.73078281	0.085362911	0.312419005	0.756065737	0.800685641	MRPL40
ENSG00000231466	10.32558254	0.010363641	0.331182427	0.973768761	0.979336296	NA
ENSG00000272977	13.96775466	-0.630099569	0.562348858	0.164279351	0.220712135	NA
ENSG00000243811	18.69087937	-1.780352659	0.422076327	5.16E-06	1.85E-05	APOBEC3D
ENSG00000215193	302.1443419	-0.724818462	0.157486058	2.08E-06	8.00E-06	PEX26
ENSG00000099940	466.8431041	1.181568366	0.164809614	9.54E-14	1.45E-12	SNAP29
ENSG00000099942	1244.639508	0.264475326	0.17867653	0.135761931	0.187236085	CRKL
ENSG00000184436	171.3346316	-0.175861875	0.218135595	0.406737866	0.478823524	THAP7
ENSG00000100207	1006.571977	-0.080407782	0.126193071	0.515831722	0.584737877	TCF20
ENSG00000288719	21.00839522	-0.797028521	0.518660506	0.062538594	0.094986726	NA
ENSG00000279805	21.55031724	-0.561230382	0.381223937	0.084752592	0.124195715	NA
ENSG00000100336	14.58973475	1.789887351	0.519620701	5.75E-05	1.68E-04	APOL4
ENSG00000183773	58.98274511	0.675498043	0.407601228	0.066939298	0.100915365	AIFM3
ENSG00000100258	471.9253891	-0.228368983	0.161360115	0.136899866	0.188568184	LMF2
ENSG00000025770	395.1870976	-0.113564015	0.293301699	0.679550022	0.735228849	NCAPH2
ENSG00000284194	1531.793464	2.923308951	0.300779999	5.15E-26	7.06E-24	SCO2
ENSG00000025708	5069.669914	2.199723626	0.316969348	4.97E-14	7.93E-13	TYMP
ENSG00000273272	167.109188	3.884017884	0.58695693	9.11E-13	1.14E-11	NA
ENSG00000272666	29.16087131	3.307582706	0.52915477	1.58E-11	1.59E-10	KLHDC7B-DT
ENSG00000130487	107.4794897	2.199210532	0.282294352	4.67E-17	1.35E-15	KLHDC7B
ENSG00000205560	15.05256289	-0.641523612	0.317200766	0.03521125	0.056713757	CPT1B
ENSG00000254413	23.91071894	0.113004591	0.290290974	0.688760434	0.743639475	CHKB-CPT1B
ENSG00000100288	29.18238305	-0.527514827	0.237255029	0.022545407	0.038010527	CHKB
ENSG00000205559	13.2661238	-1.002731967	0.347456581	0.002340664	0.004956863	CHKB-DT
ENSG00000100299	284.3748695	0.680659871	0.198209968	2.65E-04	6.82E-04	ARSA
ENSG00000189060	2008.765203	4.383859906	0.380997556	1.08E-33	5.50E-31	H1-0
ENSG00000100034	857.0210494	0.466697659	0.206309989	0.022811237	0.038408711	PPM1F
ENSG00000224086	23.32431297	0.728049433	0.295525702	0.009759203	0.017951088	PPM1F-AS1
ENSG00000100038	257.6440163	-0.171592024	0.198619895	0.371164351	0.443058786	TOP3B
ENSG00000211638	16.40986533	-0.986933695	0.684188285	0.060977078	0.0928405	IGLV8-61
ENSG00000211648	28.22110895	-0.335622957	0.495059134	0.433025465	0.50435272	IGLV1-47
ENSG00000211651	27.88691452	0.086082716	0.502696456	0.830594275	0.86362893	IGLV1-44
ENSG00000211653	22.38411074	-0.721290328	0.540208976	0.097818219	0.140884857	IGLV1-40
ENSG00000187860	45.62219674	-0.596185895	0.335721031	0.05813024	0.089086765	CCDC157
ENSG00000177989	1200.775277	2.528587589	0.296563659	5.57E-20	2.78E-18	ODF3B
ENSG00000100221	1338.262106	0.834941805	0.299772713	0.002881623	0.005983293	JOSD1
ENSG00000100345	13337.40657	-0.323516964	0.195543675	0.090349295	0.131263053	MYH9
ENSG00000221963	3940.930511	0.793345796	0.312911936	0.004288122	0.008591923	APOL6
ENSG00000128335	341.5701078	-0.364915208	0.323613138	0.222527074	0.286954995	APOL2
ENSG00000197077	45.15966338	-2.722858756	0.315137036	5.86E-18	2.03E-16	KIAA1671
ENSG00000128272	3180.881293	1.485022913	0.164200971	1.10E-20	6.50E-19	ATF4
ENSG00000100368	2369.717683	2.198550377	0.348985157	4.49E-12	4.96E-11	CSF2RB
ENSG00000100077	1068.079162	0.104528385	0.166517743	0.52620711	0.59422992	GRK3
ENSG00000100380	900.2900265	-0.479905652	0.252869573	0.050272617	0.078350935	ST13
ENSG00000073169	358.8332118	0.617732791	0.314154701	0.036927674	0.059317418	SELENOO
ENSG00000244486	30.79173763	0.954575967	0.416463079	0.009069026	0.016800869	SCARF2
ENSG00000133460	28.83935197	-2.701333918	0.44550306	1.10E-10	9.53E-10	SLC2A11
ENSG00000100154	19.20219306	-1.089943443	0.354953872	9.82E-04	0.002261632	TTC28
ENSG00000100379	62.78589712	-0.412044118	0.256418423	0.086112299	0.12589042	KCTD17
ENSG00000100241	1766.970908	-0.488251202	0.197935542	0.010472062	0.019126515	SBF1
ENSG00000079974	41.78639961	-1.368085345	0.313523917	5.30E-06	1.89E-05	RABL2B
ENSG00000186951	170.8580684	-0.016226273	0.246461424	0.946403321	0.959440203	PPARA
ENSG00000205643	25.6304383	-1.219074242	0.380462871	3.94E-04	9.86E-04	CDPF1
ENSG00000202058	33.36609862	1.239251182	0.227191224	1.64E-08	9.39E-08	RN7SKP80
ENSG00000270022	26.46698205	1.562294259	0.559888516	4.14E-04	0.00103135	NA
ENSG00000183172	111.0466467	-0.518755077	0.22777724	0.016102478	0.028154143	SMDT1
ENSG00000242247	829.7490328	0.946877835	0.235135377	2.61E-05	8.12E-05	ARFGAP3
ENSG00000226989	11.683651	0.44559406	0.424726279	0.229646596	0.294786768	NA
ENSG00000100243	287.5296262	0.491509357	0.275852788	0.059726625	0.09111188	CYB5R3
ENSG00000100348	128.157994	-0.499569148	0.281584194	0.05693437	0.087479878	TXN2
ENSG00000100353	1491.231543	-0.09221085	0.162185006	0.486685098	0.556166929	EIF3D
ENSG00000100242	4099.47244	-0.377784723	0.197859773	0.046752732	0.073419258	SUN2
ENSG00000100425	1512.653617	0.253778076	0.301959467	0.373152203	0.445096073	BRD1
ENSG00000241878	500.0896683	0.198999837	0.217297036	0.348062554	0.419701699	PISD
ENSG00000183307	79.35223394	2.276622243	0.295671705	2.39E-15	4.87E-14	TMEM121B
ENSG00000177663	2205.33712	0.571607085	0.290430632	0.036941091	0.059328087	IL17RA
ENSG00000069998	162.0288696	0.052040359	0.303485677	0.849004413	0.878476025	HDHD5
ENSG00000100211	20.02138577	-2.274782339	0.426262864	2.64E-08	1.46E-07	CBY1
ENSG00000185651	580.6524079	0.614296407	0.196188199	0.001020147	0.002340965	UBE2L3
ENSG00000093072	2241.182441	1.301401228	0.328890069	1.21E-05	4.04E-05	ADA2
ENSG00000100227	15.08538546	0.62512847	0.365120451	0.060568339	0.09228721	POLDIP3
ENSG00000241973	1372.742406	0.164166555	0.137805167	0.229678193	0.294789198	PI4KA
ENSG00000169635	300.0325014	1.071710454	0.254033906	9.12E-06	3.12E-05	HIC2
ENSG00000226085	13.64376404	1.68934021	0.348351411	1.60E-07	7.56E-07	UQCRFS1P1
ENSG00000100351	541.3280032	-0.915172424	0.290798993	0.001027063	0.00235456	GRAP2
ENSG00000225528	31.09454806	-0.885980597	0.337630587	0.0062133	0.011966355	TMA7B
ENSG00000235568	982.4306604	1.374343705	0.360721369	4.02E-05	1.20E-04	NFAM1
ENSG00000275004	21.1803675	-1.764146469	0.256022471	7.99E-13	1.02E-11	ZNF280B
ENSG00000211659	26.4431057	-0.964107452	0.528317402	0.028164575	0.046472364	IGLV3-25
ENSG00000211660	41.36654558	-0.397081736	0.475820301	0.330647737	0.402208569	IGLV2-23
ENSG00000211662	56.93978945	-0.660704459	0.560865122	0.144598687	0.19771997	IGLV3-21
ENSG00000211663	25.17695856	-1.025880805	0.554447701	0.020363178	0.034742493	IGLV3-19
ENSG00000211666	84.04496638	-0.36523732	0.452644715	0.342131395	0.414197308	IGLV2-14
ENSG00000070413	532.9802183	-0.205884263	0.242912942	0.3942293	0.466604009	DGCR2
ENSG00000100226	1734.302038	1.282551154	0.391312526	2.26E-04	5.91E-04	GTPBP1
ENSG00000250479	105.7691131	-0.144911103	0.355523075	0.649007084	0.7077729	CHCHD10
ENSG00000100325	473.7619996	0.475951579	0.195051246	0.014113107	0.02498553	ASCC2
ENSG00000100395	231.4073008	-0.961490742	0.222953751	5.99E-06	2.12E-05	L3MBTL2
ENSG00000235513	12.51118629	1.873240246	0.39175565	1.37E-07	6.58E-07	L3MBTL2-AS1
ENSG00000185022	1498.127082	3.502486827	0.616914156	1.62E-09	1.14E-08	MAFF
ENSG00000198792	448.4368759	1.056825745	0.427950548	0.005755638	0.011174047	TMEM184B
ENSG00000213923	258.4298983	0.103411566	0.304665781	0.719116623	0.769621696	CSNK1E
ENSG00000229955	12.75820208	0.72470477	0.54404016	0.099662041	0.14317249	NA
ENSG00000100036	77.67997164	1.886235564	0.409955692	3.79E-07	1.67E-06	SLC35E4
ENSG00000167065	99.75206822	0.632097655	0.28156806	0.01857461	0.032023305	DUSP18
ENSG00000185339	1256.029949	4.766611883	0.341157067	9.35E-50	6.66E-46	TCN2
ENSG00000253352	1587.823761	0.111560165	0.181276986	0.4702494	0.54069759	TUG1
ENSG00000100385	604.6959822	-1.218222175	0.277858182	3.92E-06	1.44E-05	IL2RB
ENSG00000184979	305.9071124	3.323478649	0.59128556	8.38E-13	1.06E-11	USP18
ENSG00000100099	594.0510323	-0.01524683	0.198441455	0.958565915	0.968421411	HPS4
ENSG00000100083	1277.054223	1.143286661	0.309221338	7.14E-05	2.05E-04	GGA1
ENSG00000100092	365.8459775	1.257681535	0.316673949	1.18E-05	3.94E-05	SH3BP1
ENSG00000100097	1903.803819	2.298588145	0.301506781	6.15E-16	1.41E-14	LGALS1
ENSG00000273899	39.04700173	-0.166989866	0.20733915	0.414611303	0.486524612	NOL12
ENSG00000184381	141.7218127	-0.807259826	0.196206313	3.72E-05	1.12E-04	PLA2G6
ENSG00000100201	5480.820654	-1.015155319	0.141493039	8.62E-13	1.09E-11	DDX17
ENSG00000128311	26.26379944	-0.059064505	0.436532671	0.877999278	0.903229871	TST
ENSG00000100055	5426.104048	2.009544014	0.333135694	1.59E-10	1.34E-09	CYTH4
ENSG00000100060	402.1997079	-0.621927621	0.258886766	0.010481876	0.019141985	MFNG
ENSG00000128283	31.08997381	1.661210866	0.507614976	1.17E-04	3.22E-04	CDC42EP1
ENSG00000100079	168.9270061	0.61272529	0.638563841	0.122832204	0.17161338	LGALS2
ENSG00000128340	1781.788452	1.271980664	0.318078246	1.41E-05	4.65E-05	RAC2
ENSG00000100342	219.1322824	0.686061682	0.351606667	0.027250334	0.045110193	APOL1
ENSG00000185340	62.74824463	0.994939129	0.436961389	0.011257865	0.020394413	GAS2L1
ENSG00000196588	722.2851753	0.521764699	0.168009819	0.001393654	0.003107478	MRTFA
ENSG00000099949	105.3233688	-0.941688561	0.192551132	7.39E-07	3.10E-06	LZTR1
ENSG00000289044	13.3132725	1.429774255	0.36809126	1.69E-05	5.48E-05	NA
ENSG00000188511	101.6853635	-0.55212659	0.213341409	0.00763463	0.014398175	MIR3667HG
ENSG00000278869	84.36488395	2.683254178	0.43988797	6.86E-11	6.22E-10	NA
ENSG00000289888	35.29662861	2.861653345	0.690568567	2.61E-06	9.83E-06	NA
ENSG00000197182	67.89573872	-0.130176923	0.226710434	0.553866168	0.620107274	MIRLET7BHG
ENSG00000225783	848.6411634	-1.580752779	0.307560466	1.14E-07	5.53E-07	MIAT
ENSG00000289947	26.15212628	4.206877106	0.769039427	7.03E-11	6.36E-10	NA
ENSG00000284633	15.42679921	1.649513819	0.52251429	2.17E-04	5.69E-04	NA
ENSG00000260708	106.8244716	1.912211747	0.393054166	1.03E-07	5.06E-07	TBC1D22A-DT
ENSG00000180957	384.0679609	-0.531577071	0.210243991	0.008526696	0.015906723	PITPNB
ENSG00000235954	95.20588903	-1.002710231	0.175034363	4.79E-09	3.07E-08	TTC28-AS1
ENSG00000169184	67.2264311	0.1025222	0.601260908	0.821423373	0.856844588	MN1
ENSG00000205702	38.4992602	-0.385007183	0.332825204	0.211239072	0.274160529	CYP2D7
ENSG00000100387	347.3254645	0.998903323	0.207173696	3.25E-07	1.45E-06	RBX1
ENSG00000237214	11.87363656	0.788089018	0.430845329	0.027835513	0.045987986	NA
ENSG00000100393	2902.666542	0.835756241	0.283684777	0.00179416	0.003903374	EP300
ENSG00000099956	323.3845791	-0.129850136	0.140152338	0.326857968	0.39834679	SMARCB1
ENSG00000278196	26.04607706	-0.448287545	0.492838884	0.279771588	0.349604068	IGLV2-8
ENSG00000211673	38.39739597	-1.407675137	0.503450059	0.001395167	0.003110364	IGLV3-1
ENSG00000254709	14.93245249	-1.019778047	0.514753241	0.018318891	0.031621948	IGLL5
ENSG00000211677	207.880688	-0.677337628	0.479262368	0.094510641	0.136695524	IGLC2
ENSG00000211679	165.4718286	-0.656310985	0.495764803	0.118885108	0.166834927	IGLC3
ENSG00000099977	84.35377906	0.839677911	0.292485176	0.001283	0.002881946	DDT
ENSG00000099899	319.7887255	-0.413353508	0.185388583	0.023362332	0.039197658	TRMT2A
ENSG00000100401	494.537385	-0.878372486	0.337806704	0.004511792	0.00899077	RANGAP1
ENSG00000290418	25.16734337	-0.834971788	0.371720519	0.016630226	0.028977309	TPTEP1
ENSG00000290796	64.15865585	0.283165056	0.369652866	0.395320696	0.467662677	NA
ENSG00000291015	43.43975276	-0.013659063	0.317803954	0.961908746	0.971110027	NA
ENSG00000291035	51.32940338	-1.259681327	0.285873779	4.44E-06	1.61E-05	RRP7BP
ENSG00000291064	16.44565116	-1.161551749	0.40336748	0.001491025	0.003301853	NA
ENSG00000291087	59.00399813	-0.725669142	0.394531883	0.039384994	0.062811439	NA
ENSG00000128294	640.5580069	0.676536952	0.227854572	0.002400938	0.005079223	TPST2
ENSG00000290425	34.80947478	-0.009730573	0.382434788	0.976902667	0.981518173	NA
ENSG00000237476	16.44031418	1.321757685	0.429672299	5.41E-04	0.001316217	LINC01637
ENSG00000230513	11.46896229	-0.81916832	0.316533945	0.005187963	0.010185765	THAP7-AS1
ENSG00000228315	298.9259024	0.776704536	0.374559384	0.024316539	0.040678882	GUSBP11
ENSG00000159496	142.7411699	1.81084383	0.610872786	4.96E-04	0.001218363	RGL4
ENSG00000187792	41.28537885	-1.130777908	0.277768203	1.80E-05	5.78E-05	ZNF70
ENSG00000182944	2913.976477	0.007614795	0.14733948	0.924488481	0.942480815	EWSR1
ENSG00000100364	1009.285517	0.775925005	0.333311053	0.010195099	0.018663725	KIAA0930
ENSG00000100376	543.2700317	-0.7169516	0.335527687	0.014843147	0.02613509	FAM118A
ENSG00000280383	64.52740887	-1.147547262	0.435448342	0.003931081	0.007948069	NA
ENSG00000159873	404.101676	0.310159058	0.178139816	0.072538124	0.108199665	CCDC117
ENSG00000226471	38.6023771	0.639632022	0.272596222	0.010677061	0.019451063	NA
ENSG00000100219	2188.795353	0.941927632	0.26942404	1.12E-04	3.10E-04	XBP1
ENSG00000167037	23.77641369	-1.610523511	0.392870909	1.35E-05	4.47E-05	SGSM1
ENSG00000260924	9.980602091	-0.921023334	0.409509365	0.013770739	0.024427974	LINC01311
ENSG00000070371	56.82230488	0.537556661	0.458812224	0.190372346	0.250709417	CLTCL1
ENSG00000128191	278.9651953	-0.953760053	0.164885911	4.66E-09	2.99E-08	DGCR8
ENSG00000183963	35.51209178	0.863300877	0.218487755	6.19E-05	1.79E-04	SMTN
ENSG00000198832	35.41253191	-0.44409524	0.290522808	0.092237837	0.133802149	SELENOM
ENSG00000138942	388.7705528	1.463607655	0.191154054	8.36E-16	1.84E-14	RNF185
ENSG00000182541	2987.626579	4.023747379	0.438549099	1.66E-23	1.59E-21	LIMK2
ENSG00000100100	2025.203425	-0.458926815	0.28182424	0.085609133	0.125334867	PIK3IP1
ENSG00000291299	72.89044815	0.771768276	0.476745349	0.061031345	0.092913196	NA
ENSG00000128284	1193.672691	0.368522592	0.270236693	0.129201458	0.179298955	APOL3
ENSG00000241484	41.40963111	0.621326947	0.638727157	0.177912192	0.236441835	ARHGAP8
ENSG00000215012	115.1399607	-1.580495542	0.171128044	1.30E-20	7.61E-19	RTL10
ENSG00000099901	172.8083897	-0.454786189	0.194004187	0.012657726	0.022651003	RANBP1
ENSG00000100150	173.3203787	-0.362189698	0.168176217	0.028143913	0.046443649	DEPDC5
ENSG00000100225	1773.572119	0.954860803	0.239597982	5.33E-05	1.56E-04	FBXO7
ENSG00000226328	63.96405338	-0.345464834	0.197580642	0.077903521	0.115369438	NUP50-DT
ENSG00000093000	1116.921252	-0.164473481	0.17811195	0.343934877	0.415780088	NUP50
ENSG00000130638	301.2489325	-0.363448815	0.199736155	0.058655137	0.089756029	ATXN10
ENSG00000128383	5319.555825	4.182250212	0.396339019	5.60E-32	1.86E-29	APOBEC3A
ENSG00000289963	19.81229412	-2.610208674	0.650996666	2.34E-06	8.90E-06	NA
ENSG00000186575	442.4018154	-0.04822455	0.199820384	0.802870235	0.840961562	NF2
ENSG00000198911	733.9774321	0.043001963	0.268448853	0.866644532	0.893867436	SREBF2
ENSG00000288871	11.71874521	-0.44792781	0.331704845	0.14250829	0.195292691	NA
ENSG00000183765	32.56474879	-1.023619113	0.372537496	0.002613728	0.005478947	CHEK2
ENSG00000198618	37.60192117	0.01454625	0.323926416	0.962863683	0.971661007	PPIAP22
ENSG00000142207	194.8774304	-1.830617225	0.204064679	4.34E-20	2.22E-18	URB1
ENSG00000232855	19.07255127	-0.899017677	0.419908493	0.014659281	0.025852883	NA
ENSG00000243927	119.1824296	-1.142053585	0.242500379	7.42E-07	3.11E-06	MRPS6
ENSG00000215533	17.33208059	0.890675163	0.472581417	0.015467973	0.027144683	LINC00189
ENSG00000198743	744.5414958	-1.189370493	0.284355722	1.20E-05	4.00E-05	SLC5A3
ENSG00000159259	28.37427118	-0.673203646	0.314440885	0.018952495	0.032601129	CHAF1B
ENSG00000156304	424.2399394	-0.213617919	0.23047848	0.341744272	0.413856511	SCAF4
ENSG00000154642	587.5526612	-0.216086712	0.337154609	0.452071682	0.522817965	C21orf91
ENSG00000159256	1802.101081	0.342727904	0.191208109	0.063259137	0.095945943	MORC3
ENSG00000159086	725.2708392	-0.502998922	0.170153748	0.0029337	0.00608699	PAXBP1
ENSG00000205726	162.4413774	1.293480014	0.335741209	4.09E-05	1.22E-04	ITSN1
ENSG00000241837	202.8591586	0.523058986	0.166312247	0.001178528	0.00266619	ATP5PO
ENSG00000160307	60.4920231	-2.27143485	0.827601801	8.71E-04	0.00203	S100B
ENSG00000156273	12441.97574	2.44132378	0.340831027	2.80E-14	4.70E-13	BACH1
ENSG00000157557	4266.464186	2.868029526	0.267566928	2.58E-27	4.54E-25	ETS2
ENSG00000157551	145.7079051	3.388737236	0.527121798	5.91E-11	5.42E-10	KCNJ15
ENSG00000205758	128.9967901	-0.730342008	0.235858024	0.001671506	0.003659438	CRYZL1
ENSG00000156239	30.96735448	-3.193838718	0.402808966	3.15E-16	7.80E-15	N6AMT1
ENSG00000200792	10.79933215	1.67144212	0.3783337	1.51E-06	6.00E-06	SNORA80A
ENSG00000157617	83.82644006	-0.648698319	0.214523248	0.001627748	0.00357242	C2CD2
ENSG00000173276	803.7790271	0.8167839	0.369190468	0.015117127	0.026584649	ZBTB21
ENSG00000237232	12.58726319	0.625064076	0.416327062	0.084761811	0.124196451	ZNF295-AS1
ENSG00000159228	86.4220422	0.016686736	0.493386661	0.959463356	0.969121927	CBR1
ENSG00000159231	15.5309427	-0.583580581	0.403806481	0.090155894	0.130995429	CBR3
ENSG00000159216	1188.344808	0.640091678	0.281603458	0.01765848	0.030567127	RUNX1
ENSG00000166979	35.05843359	-0.777017778	0.317708836	0.007819188	0.014711183	EVA1C
ENSG00000159079	35.49043509	-1.878190583	0.30747475	1.04E-10	9.05E-10	CFAP298
ENSG00000154640	309.210178	1.184484738	0.399096143	8.02E-04	0.001879057	BTG3
ENSG00000184900	916.3694095	1.615717289	0.149553679	2.38E-29	5.65E-27	SUMO3
ENSG00000154719	131.5166733	-0.112663142	0.167137905	0.481494376	0.551163483	MRPL39
ENSG00000155307	5578.775158	2.979946595	0.376305431	1.01E-16	2.74E-15	SAMSN1
ENSG00000160208	407.2144456	-1.363471424	0.212946009	8.14E-12	8.63E-11	RRP1B
ENSG00000160209	831.8908264	0.473969243	0.257831586	0.054045388	0.083536417	PDXK
ENSG00000287507	11.69299596	0.741909779	0.60391682	0.096188975	0.138784862	NA
ENSG00000160213	309.3808701	0.978764369	0.290238763	3.58E-04	9.00E-04	CSTB
ENSG00000160214	168.4470306	-0.176364534	0.248921055	0.456047116	0.526774163	RRP1
ENSG00000215458	90.57307747	-1.476954524	0.527971302	0.001311919	0.002941804	AATBC
ENSG00000160216	878.5955384	0.264293259	0.183587943	0.130866459	0.181274091	AGPAT3
ENSG00000160218	1416.671897	0.196573527	0.21902729	0.35385652	0.425392144	TRAPPC10
ENSG00000241945	32.11918105	0.178765581	0.4315731	0.628725545	0.68961367	PWP2
ENSG00000157540	3616.972605	0.57153584	0.165410313	4.27E-04	0.001061978	DYRK1A
ENSG00000141956	125.8270776	-1.472209199	0.231723329	1.30E-10	1.12E-09	PRDM15
ENSG00000160199	156.2422965	0.358348812	0.168556576	0.029388059	0.048267559	PKNOX1
ENSG00000160201	118.297548	-0.040790379	0.434815434	0.913622856	0.933139674	U2AF1
ENSG00000185917	89.98590368	-1.321015135	0.17858687	2.30E-14	3.90E-13	SETD4
ENSG00000173638	245.3912865	1.61875565	0.313926419	7.85E-08	3.93E-07	SLC19A1
ENSG00000182871	177.7728794	-0.240936605	0.427266848	0.514434713	0.583293474	COL18A1
ENSG00000154734	16.02347294	-1.468442267	0.467187301	5.03E-04	0.00123241	ADAMTS1
ENSG00000159055	33.07912464	-1.026177245	0.262471993	2.47E-05	7.73E-05	MIS18A
ENSG00000160193	74.33428854	-1.036220913	0.267947682	4.46E-05	1.32E-04	WDR4
ENSG00000160194	209.8741462	-0.50791117	0.245884244	0.032624257	0.052984203	NDUFV3
ENSG00000154727	482.5163147	-0.718436485	0.20970752	3.40E-04	8.59E-04	GABPA
ENSG00000185808	34.3670432	-1.025817566	0.362312051	0.001112378	0.002531007	PIGP
ENSG00000159082	695.5964011	1.182191675	0.252734569	1.73E-06	6.79E-06	SYNJ1
ENSG00000185272	20.19909336	0.393467996	0.39418047	0.243273273	0.309671902	RBM11
ENSG00000155304	715.4810175	1.32196732	0.252988856	3.64E-08	1.95E-07	HSPA13
ENSG00000183527	99.35317208	-0.013227683	0.230555199	0.964946466	0.973211385	PSMG1
ENSG00000185658	2396.45983	-0.333834917	0.14556939	0.021306726	0.036170408	BRWD1
ENSG00000205581	1374.829868	0.215351527	0.160439678	0.153300963	0.207923095	HMGN1
ENSG00000182093	39.37474476	-0.505470091	0.281003299	0.062835043	0.095414441	GET1
ENSG00000182240	29.10846258	-1.698281829	0.47472479	7.21E-05	2.07E-04	BACE2
ENSG00000160179	943.5007923	1.364669433	0.530169802	0.001697427	0.003711055	ABCG1
ENSG00000160185	178.5598376	-3.000703443	0.326157564	1.28E-20	7.53E-19	UBASH3A
ENSG00000160190	422.4509656	0.725358519	0.23696964	0.001014161	0.00232948	SLC37A1
ENSG00000160191	33.95795879	0.01633823	0.480511419	0.965734415	0.973730376	PDE9A
ENSG00000142178	61.28198744	1.926139032	1.376892887	0.001338499	0.002997162	SIK1
ENSG00000141959	1579.899679	0.621618798	0.169252876	1.60E-04	4.30E-04	PFKL
ENSG00000160226	167.4718971	-0.733531327	0.231361339	8.93E-04	0.002077955	CFAP410
ENSG00000184441	47.15399253	-0.134614857	0.257682927	0.574788745	0.639511951	NA
ENSG00000160233	23.55221165	1.883300308	0.417453615	6.20E-07	2.65E-06	LRRC3
ENSG00000184787	630.3744877	-1.123665565	0.218168375	1.12E-07	5.45E-07	UBE2G2
ENSG00000183255	2096.425974	1.854310822	0.235802485	4.54E-16	1.08E-14	PTTG1IP
ENSG00000272825	12.62779401	-0.670037653	0.37496208	0.055124534	0.085032704	NA
ENSG00000186866	291.9654917	0.544265472	0.250496715	0.023200416	0.038990272	POFUT2
ENSG00000183570	41.19931582	1.461512929	0.68162216	0.008173598	0.0153173	PCBP3
ENSG00000157601	9094.5817	2.934839205	0.447335005	2.40E-13	3.38E-12	MX1
ENSG00000183486	4367.819605	2.215872176	0.390077672	2.33E-10	1.89E-09	MX2
ENSG00000154723	122.6398202	0.017422681	0.278014953	0.946597442	0.959527629	ATP5PF
ENSG00000160285	272.1017508	-0.350453095	0.253825612	0.132085073	0.182731151	LSS
ENSG00000215424	14.54042057	-2.36752398	0.500100603	5.37E-07	2.32E-06	MCM3AP-AS1
ENSG00000159267	107.0552275	-1.627439102	0.210585264	6.29E-16	1.44E-14	HLCS
ENSG00000180509	142.8007521	2.608915656	0.379202963	2.48E-12	2.87E-11	KCNE1
ENSG00000142156	24.05551642	-1.026364788	0.404589262	0.004375416	0.008748376	COL6A1
ENSG00000184221	24.89309347	0.507727554	0.427095703	0.183970094	0.243267369	OLIG1
ENSG00000155313	2019.901681	0.836914006	0.215219201	3.79E-05	1.14E-04	USP25
ENSG00000142168	464.4113678	-0.43635077	0.254260359	0.066817471	0.100763688	SOD1
ENSG00000273271	13.87657131	-0.52942691	0.351843091	0.081377129	0.119964959	NA
ENSG00000142197	412.407014	0.162658376	0.214302632	0.420893495	0.492598203	DOP1B
ENSG00000228107	16.4914931	-0.69523161	0.435447817	0.069021278	0.103462933	NA
ENSG00000160310	906.1448488	-1.766406831	0.194504658	7.48E-21	4.63E-19	PRMT2
ENSG00000157554	18.03008185	1.574359648	0.533885603	9.28E-04	0.002149636	ERG
ENSG00000142185	213.9645215	0.900634615	0.402081203	0.015250809	0.02680324	TRPM2
ENSG00000237989	44.4813695	2.269581404	0.338752282	8.04E-14	1.23E-12	LINC01679
ENSG00000234883	137.7788821	1.07879899	0.615935234	0.014736921	0.025976945	MIR155HG
ENSG00000160294	941.5945863	-0.883796869	0.152214038	4.63E-09	2.98E-08	MCM3AP
ENSG00000182362	28.18245719	-0.902989906	0.305735808	8.41E-04	0.001965384	YBEY
ENSG00000160298	16.20840706	-0.986212357	0.332823965	0.002165976	0.004622651	C21orf58
ENSG00000160305	797.4729212	-1.625994171	0.188297821	6.68E-18	2.27E-16	DIP2A
ENSG00000223692	26.84782376	-0.349490427	0.393224824	0.330417649	0.402031654	DIP2A-IT1
ENSG00000159131	251.8666186	-1.300607251	0.232790004	6.72E-09	4.17E-08	GART
ENSG00000159147	52.16061196	0.002451702	0.190191708	0.99032176	0.992132221	DONSON
ENSG00000142188	253.2157222	-1.001770139	0.190662185	1.14E-07	5.55E-07	TMEM50B
ENSG00000243646	136.8738152	1.267963662	0.327062492	4.01E-05	1.20E-04	IL10RB
ENSG00000159128	5287.209727	3.212051901	0.275982583	3.61E-33	1.66E-30	IFNGR2
ENSG00000157538	761.6026851	0.58866793	0.127306414	2.42E-06	9.16E-06	VPS26C
ENSG00000182670	1454.618768	-1.758015073	0.203877343	4.89E-18	1.73E-16	TTC3
ENSG00000160255	13950.57235	1.298771427	0.289436826	1.51E-06	5.99E-06	ITGB2
ENSG00000156299	533.10663	-0.967164005	0.238514435	3.12E-05	9.56E-05	TIAM1
ENSG00000160221	14.76817465	-0.168207161	0.46323335	0.654801142	0.712456954	GATD3
ENSG00000289546	15.01332003	0.27042684	0.510234526	0.52366916	0.591786024	NA
ENSG00000275464	38.28468799	-1.123944597	0.334976575	2.29E-04	5.98E-04	NA
ENSG00000280071	22.93580743	-1.179723626	0.369585805	4.77E-04	0.001174386	NA
ENSG00000277117	30.46632374	0.600426065	0.59651934	0.167789875	0.224771543	NA
ENSG00000280433	39.31385317	-0.787344451	0.316459354	0.005231102	0.010256328	NA
ENSG00000238197	61.70637471	0.259471727	0.215571887	0.215693819	0.279306147	PAXBP1-AS1
ENSG00000235888	22.36154035	1.227761136	0.416551881	8.70E-04	0.002027217	LINC02940
ENSG00000227039	276.2637935	-0.549781244	0.358866986	0.085685821	0.125408483	ITGB2-AS1
ENSG00000160223	46.72227215	0.343980673	0.497168969	0.394799448	0.467123612	ICOSLG
ENSG00000159110	713.0377046	0.196720135	0.218443626	0.355326798	0.426883979	IFNAR2
ENSG00000237945	128.2112939	-3.269589306	0.386448124	2.95E-17	8.86E-16	LINC00649
ENSG00000225331	14.24127459	1.960269106	0.441184068	8.19E-07	3.41E-06	LINC01678
ENSG00000237484	32.84107009	-0.23395923	0.2725284	0.353972008	0.425495079	LINC01684
ENSG00000256073	17.96848019	0.740666742	0.317498724	0.010312534	0.018866588	URB1-AS1
ENSG00000223768	63.71225318	-1.448673321	0.323783351	2.16E-06	8.29E-06	LINC00205
ENSG00000286153	13.00943079	3.783559645	0.601498439	4.22E-12	4.69E-11	NA
ENSG00000236830	15.7379835	-0.239606921	0.281652809	0.375820513	0.44767918	CBR3-AS1
ENSG00000160299	776.4385962	-1.142804157	0.162607084	1.21E-12	1.49E-11	PCNT
ENSG00000223799	20.53021099	2.003142679	0.424770321	5.95E-07	2.55E-06	IL10RB-DT
ENSG00000289939	30.61652509	2.655287686	0.324408923	1.12E-16	2.99E-15	NA
ENSG00000142166	1106.292087	0.165413901	0.160240204	0.305319774	0.376216911	IFNAR1
ENSG00000159140	4775.382981	0.006844241	0.128376692	0.957786087	0.967770809	SON
ENSG00000197381	203.6055205	-0.622201216	0.224673036	0.004101455	0.008257388	ADARB1
ENSG00000249624	20.53716943	0.758188697	0.318113141	0.008357724	0.015625359	NA
ENSG00000232884	34.35949534	2.01102092	0.587613629	8.23E-06	2.83E-05	NA
ENSG00000180530	6420.534027	1.848384747	0.38478755	1.97E-07	9.17E-07	NRIP1
ENSG00000159200	77.41289118	-0.01720542	0.301105079	0.954436371	0.965204307	RCAN1
ENSG00000248476	63.63232087	0.234696397	0.422046575	0.508997667	0.57800261	BACH1-IT1
ENSG00000228817	66.24087306	0.118849008	0.453910323	0.757615178	0.80214766	BACH1-IT2
ENSG00000275895	19.16102019	0.376169931	0.622566758	0.380086203	0.45201599	NA
ENSG00000275993	184.97645	1.15184731	0.466654305	0.004493856	0.008960043	NA
ENSG00000142192	853.5455875	0.437256771	0.234146723	0.054673839	0.084416217	APP
ENSG00000160256	61.57975755	0.076136899	0.246565931	0.742684145	0.789753458	SLX9
ENSG00000289009	218.6294986	3.553576011	0.625860838	2.74E-11	2.64E-10	NA
ENSG00000198862	985.3983038	0.18408023	0.128793928	0.151629766	0.205970151	LTN1
ENSG00000156253	28.73600818	-1.160808265	0.410554431	0.001359776	0.003040503	RWDD2B
ENSG00000156256	1400.977974	0.014899133	0.238769373	0.952838411	0.964244348	USP16
ENSG00000156261	938.9993266	-0.496464478	0.182901779	0.005600064	0.010901476	CCT8
ENSG00000156265	515.9229673	2.334850281	0.390843342	9.18E-12	9.60E-11	MAP3K7CL
ENSG00000236056	15.97297946	2.198497462	0.619469056	6.92E-06	2.42E-05	GAPDHP14
ENSG00000142173	255.8168452	-2.0275117	0.317646247	9.06E-11	8.06E-10	COL6A2
ENSG00000211459	211.5537386	-0.120489798	0.300044771	0.672907256	0.728872022	MT-RNR1
ENSG00000210082	3512.634316	-0.026283512	0.317709915	0.92856876	0.945287775	MT-RNR2
ENSG00000198888	601.9357913	-0.592266453	0.494487104	0.139455745	0.191625562	MT-ND1
ENSG00000198763	472.571303	-0.928856285	0.526056289	0.029574535	0.048534666	MT-ND2
ENSG00000210117	45.70688641	0.572873853	0.506061218	0.165756131	0.222423559	MT-TW
ENSG00000198804	13168.6092	-0.455228317	0.433670412	0.21758782	0.281298545	MT-CO1
ENSG00000198712	3539.999906	-1.145273201	0.547700345	0.012302339	0.022073256	MT-CO2
ENSG00000228253	115.376684	-1.786281321	0.703059487	0.001141882	0.002591102	MT-ATP8
ENSG00000198899	762.1504371	-1.514624863	0.60833625	0.002445348	0.005163972	MT-ATP6
ENSG00000198938	9745.176829	-1.088995316	0.545879953	0.017365946	0.030130296	MT-CO3
ENSG00000198840	583.1308419	-1.473242183	0.600317447	0.002745992	0.005727549	MT-ND3
ENSG00000212907	268.6686364	-0.717036538	0.528752527	0.096762927	0.139471743	MT-ND4L
ENSG00000198886	1216.421446	-1.106562285	0.601856202	0.017737284	0.030688625	MT-ND4
ENSG00000198786	882.3674482	-1.446272065	0.562983677	0.001971889	0.004247237	MT-ND5
ENSG00000198695	63.09644907	-1.55591288	0.568891991	0.001080326	0.002465955	MT-ND6
ENSG00000198727	1151.99317	-1.564029977	0.554572435	9.15E-04	0.002123169	MT-CYB
ENSG00000210195	32.25334855	0.225459192	0.462531072	0.559050763	0.624800309	MT-TT
ENSG00000210196	25.91691931	-0.099029765	0.537108027	0.797127105	0.835845377	MT-TP
ENSG00000273748	48.91682933	-0.593380214	0.437629978	0.110274942	0.156338047	NA
ENSG00000271254	39.49243806	-1.089735136	0.358113023	9.24E-04	0.002142168	NA
ENSG00000275405	16.03279522	1.107774545	0.450655046	0.005422904	0.010590122	NA
