## Supplementary Table 1 for "Early transcriptional signature in chikungunya predicts chronic arthralgia and reveals deficient antiviral response" (part 1 of 2)

GeneID	baseMean	logFC	lfcSE	pvalue	FDR	hgnc_symbol
ENSG00000228037	10.51835113	-0.452842307	0.337853524	0.144322398	0.190716091	NA
ENSG00000157911	88.40589643	-0.23382377	0.132994393	0.076643127	0.108478437	PEX10
ENSG00000142655	125.9535409	0.159232749	0.117752601	0.170650001	0.220992316	PEX14
ENSG00000149527	70.70766303	-1.708912918	0.29942768	3.20E-09	1.99E-08	PLCH2
ENSG00000171621	133.0177644	1.032723119	0.37185985	0.001695242	0.003460066	SPSB1
ENSG00000142583	142.4995788	2.763331444	0.394441699	8.57E-14	1.28E-12	SLC2A5
ENSG00000173614	34.97363983	-1.275158919	0.295005294	5.80E-06	1.88E-05	NMNAT1
ENSG00000225931	30.38787417	1.01947866	0.323116343	5.49E-04	0.001230973	NA
ENSG00000171729	72.95519495	1.552050853	0.390331592	1.05E-05	3.25E-05	TMEM51
ENSG00000279457	50.6411237	0.057513422	0.209315087	0.777519925	0.81664633	WASH9P
ENSG00000037637	700.6493105	0.674778814	0.143516636	1.64E-06	5.89E-06	FBXO42
ENSG00000159423	60.43238377	0.758578537	0.251056634	0.001413844	0.002929104	ALDH4A1
ENSG00000157916	419.6530223	-1.042279377	0.132763509	2.02E-15	4.26E-14	RER1
ENSG00000157881	217.1602152	-0.488474262	0.146310424	6.80E-04	0.001496639	PANK4
ENSG00000048707	1918.57446	-0.251230464	0.114078823	0.026024044	0.041012825	VPS13D
ENSG00000162444	82.1242597	0.331046692	0.410178583	0.350874716	0.414782418	RBP7
ENSG00000180758	60.08008879	-0.451421258	0.327350607	0.133868165	0.178376937	GPR157
ENSG00000184677	425.1573006	-1.492992889	0.165629735	6.53E-20	3.39E-18	ZBTB40
ENSG00000288398	19.08128322	-1.333896472	0.223123811	9.35E-10	6.42E-09	NA
ENSG00000131697	67.95216746	-0.513914066	0.133139226	9.16E-05	2.37E-04	NPHP4
ENSG00000055070	1165.781276	0.707411558	0.102059064	2.66E-12	3.00E-11	SZRD1
ENSG00000175087	131.317999	-0.795450059	0.267762693	0.001733439	0.003530938	PDIK1L
ENSG00000162511	13308.87883	1.211231973	0.189092912	9.74E-11	8.12E-10	LAPTM5
ENSG00000204138	320.8424888	0.354295057	0.147167359	0.012863365	0.02161476	PHACTR4
ENSG00000130772	82.99900544	-0.278090427	0.227139783	0.202378806	0.256210095	MED18
ENSG00000090020	280.3848703	1.31491261	0.302828477	3.16E-06	1.08E-05	SLC9A1
ENSG00000157978	333.3408533	-1.645277328	0.25790143	4.59E-11	4.08E-10	LDLRAP1
ENSG00000130770	185.0936929	-0.316960714	0.200327971	0.101108768	0.138643715	ATP5IF1
ENSG00000162512	254.3693337	2.755271178	0.452903252	5.21E-11	4.57E-10	SDC3
ENSG00000158006	175.6693273	-1.017305975	0.25871324	3.75E-05	1.04E-04	PAFAH2
ENSG00000126698	657.5136916	-9.93E-04	0.125017113	0.992239527	0.994845165	DNAJC8
ENSG00000130766	582.847157	2.624353731	0.280151872	3.91E-22	3.02E-20	SESN2
ENSG00000168528	26.53264092	1.731886708	0.432944	7.18E-06	2.30E-05	SERINC2
ENSG00000169403	2588.562695	2.431889288	0.337740841	3.53E-14	5.72E-13	PTAFR
ENSG00000060688	301.1433665	-0.580126245	0.132613577	8.95E-06	2.81E-05	SNRNP40
ENSG00000171612	104.0872824	0.777373273	0.192352784	3.30E-05	9.32E-05	SLC25A33
ENSG00000158161	206.6472377	0.007073782	0.231516212	0.98331182	0.988080542	EYA3
ENSG00000142684	47.34458466	0.469804093	0.239968031	0.039394036	0.059766839	ZNF593
ENSG00000142627	24.88934977	0.5904475	0.33847865	0.054170489	0.079698431	EPHA2
ENSG00000142632	34.45224779	-0.781303792	0.282171369	0.00315018	0.006084258	ARHGEF19
ENSG00000189337	8.651209662	1.536039091	0.398966531	2.17E-05	6.34E-05	KAZN
ENSG00000028137	12542.07683	2.320484797	0.213253359	6.99E-29	1.52E-26	TNFRSF1B
ENSG00000130939	306.7401042	-0.695496967	0.099526243	2.02E-12	2.34E-11	UBE4B
ENSG00000175147	14.08787654	1.464000767	0.460260082	2.05E-04	4.97E-04	TMEM51-AS1
ENSG00000060656	13.52318664	1.380889449	0.453542136	4.30E-04	9.80E-04	PTPRU
ENSG00000163867	292.549975	-0.08562544	0.134719245	0.534043511	0.595925946	ZMYM6
ENSG00000134698	1257.147396	0.204741554	0.144778327	0.16420515	0.213653679	AGO4
ENSG00000132881	12.74163852	-0.897348971	0.276779475	6.69E-04	0.001473641	CPLANE2
ENSG00000130940	511.1728612	0.335534602	0.323979236	0.258154877	0.317177337	CASZ1
ENSG00000116954	267.7520297	1.287669406	0.176164293	6.12E-14	9.50E-13	RRAGC
ENSG00000179051	1121.426555	0.147028404	0.111060744	0.182735516	0.234489857	RCC2
ENSG00000126067	377.4706998	0.358201109	0.119546905	0.002406703	0.004759289	PSMB2
ENSG00000054118	2224.027071	0.03222722	0.096274108	0.7573102	0.798851554	THRAP3
ENSG00000159339	144.0318223	0.019208444	0.403787778	0.95862242	0.969209802	PADI4
ENSG00000146463	565.2423573	-0.302178106	0.098191883	0.00213321	0.004255547	ZMYM4
ENSG00000142686	63.76282998	-1.012877833	0.221051337	2.16E-06	7.60E-06	C1orf216
ENSG00000117000	3173.22441	1.659668749	0.24597716	2.21E-12	2.54E-11	RLF
ENSG00000092853	44.2691368	0.197394484	0.200668872	0.311809847	0.374573812	CLSPN
ENSG00000134697	525.2612178	0.187698688	0.077517283	0.01495915	0.024814086	GNL2
ENSG00000116151	22.0908163	-1.20108843	0.247096972	4.32E-07	1.75E-06	MORN1
ENSG00000006555	49.12920099	-1.291455199	0.33644329	3.75E-05	1.04E-04	TTC22
ENSG00000214114	76.99376582	-0.807823638	0.194816241	2.05E-05	6.02E-05	MYCBP
ENSG00000116544	9.453721929	0.183051754	0.35515015	0.567406563	0.627627356	DLGAP3
ENSG00000117016	34.07968256	-0.449691466	0.194122891	0.017083448	0.027961554	RIMS3
ENSG00000163866	415.2691736	0.318236564	0.107613043	0.002778879	0.005435532	SMIM12
ENSG00000162384	135.8108405	-0.800008089	0.193852146	2.34E-05	6.80E-05	CZIB
ENSG00000117859	1138.344942	0.662391358	0.149478781	5.78E-06	1.88E-05	OSBPL9
ENSG00000162378	443.2240223	-0.087375461	0.160280264	0.584851413	0.643793253	ZYG11B
ENSG00000240563	21.21021461	-0.405063947	0.446749459	0.287774474	0.349319294	L1TD1
ENSG00000284773	9.673350339	-0.494616864	0.327058679	0.099145398	0.136273779	NA
ENSG00000117862	65.87888446	0.592788108	0.175109377	4.67E-04	0.001060394	TXNDC12
ENSG00000224609	71.24020094	3.90186777	0.548588873	1.80E-14	3.12E-13	FGGY-DT
ENSG00000243725	17.43227302	-0.676076135	0.202067968	5.29E-04	0.001189855	TTC4
ENSG00000162407	182.8996969	1.243937751	0.544305803	0.004418848	0.008242689	PLPP3
ENSG00000163877	516.8572194	0.529169404	0.168045003	0.001187328	0.002495253	SNIP1
ENSG00000228929	15.41898874	0.132456101	0.266153816	0.600770839	0.658161293	RPS13P2
ENSG00000157184	167.1182414	0.220665808	0.131769904	0.092591091	0.128176596	CPT2
ENSG00000198815	937.3137712	0.250035823	0.099059097	0.011255974	0.019181473	FOXJ3
ENSG00000134744	1020.697133	-0.717423142	0.208513477	3.85E-04	8.88E-04	TUT4
ENSG00000162385	285.2353833	0.795816841	0.147021989	3.36E-08	1.68E-07	MAGOH
ENSG00000116652	15.91299612	-1.0311918	0.386630749	0.00337049	0.006465097	DLEU2L
ENSG00000123080	60.55872251	0.824479153	0.195106218	1.26E-05	3.85E-05	CDKN2C
ENSG00000162415	13.96110141	-1.426828124	0.345354548	1.09E-05	3.37E-05	ZSWIM5
ENSG00000162600	261.1996927	-0.911701379	0.184163383	3.68E-07	1.51E-06	OMA1
ENSG00000116704	323.4080161	-0.573256509	0.162827495	3.42E-04	7.95E-04	SLC35D1
ENSG00000157193	263.8324338	-0.248961745	0.285792451	0.349602332	0.413644778	LRP8
ENSG00000116205	90.22420959	-2.026596153	0.28554543	2.69E-13	3.69E-12	TCEANC2
ENSG00000198841	42.69147704	0.332932355	0.170688113	0.046105108	0.0688936	KTI12
ENSG00000116212	77.06219382	0.921924295	0.161034936	5.68E-09	3.32E-08	LRRC42
ENSG00000162607	687.3260225	-0.351065646	0.136653965	0.008659296	0.015093265	USP1
ENSG00000154027	42.02847152	-2.990509417	0.577037571	3.99E-08	1.96E-07	AK5
ENSG00000116675	44.10468932	1.138772256	0.411676389	0.001362187	0.002831112	DNAJC6
ENSG00000162433	301.8866171	3.690219046	0.416690061	1.80E-20	1.03E-18	AK4
ENSG00000213625	639.2153557	0.844646416	0.131122575	6.27E-11	5.42E-10	LEPROT
ENSG00000158966	11.33065563	-1.670934431	0.470034428	8.28E-05	2.16E-04	CACHD1
ENSG00000203965	47.38493688	-1.093218913	0.26558815	1.66E-05	4.97E-05	EFCAB7
ENSG00000153898	298.16928	-0.446376905	0.291021389	0.105133435	0.143535271	MCOLN2
ENSG00000125703	63.05397527	-2.073093394	0.290134338	1.98E-13	2.79E-12	ATG4C
ENSG00000280378	14.77052442	0.110139398	0.281650481	0.674620893	0.725409772	NA
ENSG00000137941	16.41446373	1.399960235	0.38777197	6.90E-05	1.83E-04	TTLL7
ENSG00000066135	273.9662924	0.039629567	0.114300207	0.727103592	0.772451959	KDM4A
ENSG00000117174	198.484986	-0.898908431	0.186705603	8.74E-07	3.34E-06	ZNHIT6
ENSG00000143013	304.0875297	0.254834703	0.120240362	0.032551684	0.050242956	LMO4
ENSG00000226084	21.40854898	-0.704426374	0.232993163	0.001641899	0.003359336	RPL17P6
ENSG00000134748	501.9697244	-0.596456908	0.124394859	1.31E-06	4.83E-06	PRPF38A
ENSG00000142892	175.7164908	-1.173726594	0.285507469	1.52E-05	4.58E-05	PIGK
ENSG00000116641	147.1869892	-0.361236966	0.184935845	0.045065997	0.067534282	DOCK7
ENSG00000172260	9.068701206	-1.294001794	0.393874717	3.27E-04	7.62E-04	NEGR1
ENSG00000137944	210.1922951	-0.108832287	0.136576987	0.417555622	0.4826273	KYAT3
ENSG00000182183	44.7020016	-1.673308896	0.266639111	8.63E-11	7.27E-10	SHISAL2A
ENSG00000067334	1194.215106	0.526992914	0.11863942	7.13E-06	2.28E-05	DNTTIP2
ENSG00000116133	31.40204341	-1.070942812	0.294509404	1.20E-04	3.04E-04	DHCR24
ENSG00000171502	66.11598048	2.173210258	0.279400173	6.12E-16	1.46E-14	COL24A1
ENSG00000116157	63.02731897	-0.635464646	0.21208274	0.002066203	0.004136105	GPX7
ENSG00000065243	1084.359252	0.540688671	0.111722382	9.84E-07	3.72E-06	PKN2
ENSG00000117528	274.8604456	-0.767108888	0.126673509	9.26E-10	6.36E-09	ABCD3
ENSG00000172339	14.982832	-0.67319539	0.29603674	0.015922542	0.026234236	ALG14
ENSG00000036549	556.6491861	-0.73047525	0.164238454	6.40E-06	2.06E-05	ZZZ3
ENSG00000058799	242.6993226	0.729050735	0.174012148	1.78E-05	5.32E-05	YIPF1
ENSG00000283761	32.79333768	0.389741549	0.249881419	0.097861149	0.13469783	NA
ENSG00000127124	562.1524695	0.123047256	0.324907832	0.688660508	0.73802229	HIVEP3
ENSG00000266993	27.01609919	0.402509635	0.302068795	0.146508094	0.193261793	NA
ENSG00000137936	100.7615632	-0.515504205	0.445651357	0.174293973	0.225096762	BCAR3
ENSG00000117519	13.34041225	-1.026403648	0.38956165	0.003846447	0.007270259	CNN3
ENSG00000134215	1150.669669	0.280409023	0.166622951	0.083615215	0.117149608	VAV3
ENSG00000228502	22.91543778	-0.723344168	0.212240374	4.24E-04	9.68E-04	EEF1A1P11
ENSG00000188641	1207.571977	-0.534743983	0.233862845	0.018360446	0.029851934	DPYD
ENSG00000152078	15.55461408	1.134823594	0.433410861	0.002213059	0.004405853	TLCD4
ENSG00000171492	481.0329409	0.133676605	0.209703325	0.5166558	0.579433292	LRRC8D
ENSG00000170989	1232.234142	-1.006323287	0.304657022	4.51E-04	0.001025516	S1PR1
ENSG00000116299	38.06672595	-1.305054094	0.296877551	3.93E-06	1.32E-05	ELAPOR1
ENSG00000137962	13.92424542	-0.016103648	0.479537922	0.964585068	0.973980175	ARHGAP29
ENSG00000079739	208.2848149	0.261109569	0.171487827	0.118293796	0.159463672	PGM1
ENSG00000162377	79.06539565	0.13425648	0.188989935	0.464112657	0.52841447	COA7
ENSG00000023909	133.7718434	-0.41358915	0.163348664	0.00990009	0.017050692	GCLM
ENSG00000069702	968.3669886	-0.241569105	0.290209607	0.37088414	0.435872397	TGFBR3
ENSG00000230489	11.72502814	1.751105939	0.479964395	3.11E-05	8.82E-05	VAV3-AS1
ENSG00000198198	1059.269953	-0.113624418	0.183119841	0.515354687	0.578181199	SZT2
ENSG00000116793	244.8163006	0.541601998	0.194696071	0.004045197	0.007600038	PHTF1
ENSG00000117525	217.8052546	4.346115804	0.574824992	2.87E-16	7.23E-15	F3
ENSG00000162692	11.82605397	0.159251082	0.462302508	0.677739195	0.728162619	VCAM1
ENSG00000122481	32.01763003	-0.337641288	0.172367344	0.045255976	0.067773563	RWDD3
ENSG00000198162	1436.286859	-0.34663592	0.122165664	0.004128806	0.007739472	MAN1A2
ENSG00000143079	58.44739006	0.124264141	0.337247331	0.685396475	0.734926805	CTTNBP2NL
ENSG00000085491	646.9137085	0.509946165	0.202322891	0.00893292	0.015521803	SLC25A24
ENSG00000134198	73.99480975	-0.514669716	0.292145185	0.060645045	0.088113749	TSPAN2
ENSG00000198799	383.1057926	-0.184063193	0.151844671	0.217847381	0.273427109	LRIG2
ENSG00000279513	9.250963994	-0.551508074	0.343962588	0.078575865	0.110843164	NA
ENSG00000117620	302.7059838	-0.673408802	0.196014549	4.11E-04	9.43E-04	SLC35A3
ENSG00000162688	241.7694811	-1.460252019	0.246416006	9.58E-10	6.55E-09	AGL
ENSG00000185946	393.5777434	-0.283022191	0.140363762	0.041122223	0.062159838	RNPC3
ENSG00000162695	626.9723149	-0.436346657	0.113194835	9.94E-05	2.55E-04	SLC30A7
ENSG00000265808	635.7457606	0.236409216	0.215836896	0.257342394	0.316278388	SEC22B
ENSG00000134247	13.82201656	-0.67997844	0.349307755	0.033120111	0.051034769	PTGFRN
ENSG00000162664	661.9489247	0.184475458	0.181100534	0.290398753	0.352204391	ZNF326
ENSG00000183508	2323.165808	0.808872211	0.356369081	0.010852781	0.018540809	TENT5C
ENSG00000143398	682.9870834	0.602325611	0.132926486	4.22E-06	1.41E-05	PIP5K1A
ENSG00000196505	495.3813754	-0.41057749	0.090666402	5.26E-06	1.72E-05	GDAP2
ENSG00000065183	221.5531186	-1.022958192	0.197568601	9.94E-08	4.55E-07	WDR3
ENSG00000227082	14.20981888	1.226227007	0.376310569	2.54E-04	6.06E-04	LINC02798
ENSG00000163393	277.5543619	0.989074757	0.245838666	2.06E-05	6.05E-05	SLC22A15
ENSG00000163156	272.2953972	0.580125258	0.135275303	1.37E-05	4.16E-05	SCNM1
ENSG00000079335	760.8995808	-0.203900319	0.151781398	0.17218797	0.222707634	CDC14A
ENSG00000143119	5375.924816	1.045253395	0.193756205	4.13E-08	2.03E-07	CD53
ENSG00000171943	309.0358034	1.809250103	0.245334887	2.03E-14	3.46E-13	SRGAP2C
ENSG00000116830	244.9058412	-0.053695455	0.113072473	0.63076437	0.686074587	TTF2
ENSG00000081026	71.68592704	0.175503949	0.27991817	0.50665292	0.569848025	MAGI3
ENSG00000143458	188.0300473	-1.975928294	0.282006764	5.54E-13	7.16E-12	GABPB2
ENSG00000241975	39.75295194	1.090930205	0.185311116	1.06E-09	7.17E-09	ELOCP19
ENSG00000116824	578.190838	-1.254898397	0.332643604	5.68E-05	1.53E-04	CD2
ENSG00000117262	48.12222577	-0.699038205	0.197871821	2.74E-04	6.50E-04	GPR89A
ENSG00000261055	15.56856077	4.303393022	0.659080741	4.21E-12	4.55E-11	NA
ENSG00000137947	663.9728388	0.954877892	0.115016528	4.03E-17	1.20E-15	GTF2B
ENSG00000117586	68.43528381	1.015680062	0.268649	5.52E-05	1.49E-04	TNFSF4
ENSG00000184371	591.8739853	3.389753388	0.378825487	1.06E-20	6.23E-19	CSF1
ENSG00000163154	91.30195926	-1.710353498	0.371622247	1.04E-06	3.90E-06	TNFAIP8L2
ENSG00000232995	10.17845615	-1.594747341	0.247687909	2.71E-11	2.51E-10	NA
ENSG00000177173	237.5866492	0.615643022	0.429695335	0.089876245	0.124882189	NAP1L4P1
ENSG00000162729	126.3039411	-0.720372096	0.215516758	5.36E-04	0.001203329	IGSF8
ENSG00000143158	261.0177875	0.474219985	0.133069516	3.00E-04	7.06E-04	MPC2
ENSG00000000460	38.00243056	-0.613289389	0.196275257	0.001351617	0.002811349	C1orf112
ENSG00000135862	82.09974021	0.220626935	0.335251554	0.470125598	0.534331382	LAMC1
ENSG00000143198	151.0372396	-0.045323676	0.195973071	0.806352585	0.841846297	MGST3
ENSG00000143621	912.2905673	0.189703806	0.088740563	0.031531746	0.048798612	ILF2
ENSG00000143156	44.5108606	-0.419740565	0.163095016	0.008773137	0.015264497	NME7
ENSG00000198771	1279.740605	-1.237963485	0.256512277	4.04E-07	1.65E-06	RCSD1
ENSG00000213064	2068.324646	0.047404485	0.135086317	0.709895554	0.757357391	SFT2D2
ENSG00000143179	77.91365581	-0.636063473	0.140609556	4.61E-06	1.53E-05	UCK2
ENSG00000143315	64.13434232	-1.212100434	0.190341349	8.08E-11	6.85E-10	PIGM
ENSG00000143185	66.03500036	0.917246188	0.344417935	0.003345802	0.006424038	XCL2
ENSG00000272931	12.59987312	0.2967463	0.235399444	0.192561504	0.245289103	LRRC8D-DT
ENSG00000143190	816.226399	0.503747449	0.151873816	7.08E-04	0.001551686	POU2F1
ENSG00000075945	218.252875	-0.638406076	0.177675647	2.28E-04	5.48E-04	KIFAP3
ENSG00000227741	16.83369661	0.300363725	0.350609961	0.33933758	0.403462743	NA
ENSG00000117091	2131.275022	-0.030774087	0.201959838	0.819648512	0.853393934	CD48
ENSG00000047410	2630.235093	-0.734581186	0.115533876	1.32E-10	1.07E-09	TPR
ENSG00000171806	63.0490348	-0.636699722	0.215778591	0.002323867	0.004608286	METTL18
ENSG00000162694	16.14338214	-1.913403083	0.261832782	7.10E-14	1.09E-12	EXTL2
ENSG00000118197	327.6873911	0.215402579	0.102744342	0.034761764	0.053322945	DDX59
ENSG00000135842	1904.065333	0.941954277	0.233873353	2.32E-05	6.74E-05	NIBAN1
ENSG00000116815	715.2023526	0.979592987	0.274793218	1.43E-04	3.56E-04	CD58
ENSG00000143167	27.79729415	-2.251194975	0.434308498	3.84E-08	1.90E-07	GPA33
ENSG00000143184	31.150866	1.661926231	0.362739087	7.90E-07	3.05E-06	XCL1
ENSG00000177807	10.15903159	1.72213443	0.727699426	0.001714468	0.003495478	KCNJ10
ENSG00000143228	21.19932698	-0.226260047	0.226875824	0.298192555	0.360261346	NUF2
ENSG00000143178	20.86750482	-0.248800573	0.210770389	0.222331707	0.27818564	TBX19
ENSG00000116833	31.02446853	4.012042193	0.700669582	2.04E-10	1.60E-09	NR5A2
ENSG00000000457	218.4994859	-0.530845413	0.158487673	6.54E-04	0.001442605	SCYL3
ENSG00000143507	797.8012897	1.219911682	0.288622833	6.25E-06	2.02E-05	DUSP10
ENSG00000059588	286.8775804	-1.157392305	0.22737347	1.56E-07	6.88E-07	TARBP1
ENSG00000122224	261.9716945	-1.28175207	0.265993401	5.23E-07	2.09E-06	LY9
ENSG00000143653	208.5201235	1.239340806	0.215452629	2.06E-09	1.33E-08	SCCPDH
ENSG00000158711	1138.940655	-0.840974028	0.175575186	8.69E-07	3.32E-06	ELK4
ENSG00000234975	13.48184354	1.638880248	0.420718474	1.26E-05	3.84E-05	FTH1P2
ENSG00000162851	99.15120022	-0.079362413	0.170565568	0.639228449	0.694123345	TFB2M
ENSG00000143353	111.3940238	-0.214551963	0.122699345	0.077304502	0.109315688	LYPLAL1
ENSG00000197965	157.6731937	0.339317848	0.217362787	0.105688047	0.144240688	MPZL1
ENSG00000143493	72.34576859	-1.712159438	0.194558436	3.18E-19	1.41E-17	INTS7
ENSG00000179397	10.52587989	0.194539939	0.248647673	0.414953081	0.480094274	CATSPERE
ENSG00000117592	913.1370765	1.13321097	0.181580736	1.39E-10	1.13E-09	PRDX6
ENSG00000186197	15.3858038	-0.232736096	0.262787255	0.349980818	0.413885301	EDARADD
ENSG00000092978	192.0046995	-0.640838782	0.107713907	2.01E-09	1.30E-08	GPATCH2
ENSG00000143499	155.4877335	-1.035508292	0.168057186	3.51E-10	2.63E-09	SMYD2
ENSG00000188404	7745.764605	1.186236975	0.398646207	7.32E-04	0.001597916	SELL
ENSG00000116574	634.9460121	1.314414121	0.263609722	1.48E-07	6.54E-07	RHOU
ENSG00000121481	294.3575866	0.084230585	0.121945307	0.484525189	0.548309748	RNF2
ENSG00000116679	8810.387232	2.026785357	0.30130274	2.10E-12	2.42E-11	IVNS1ABP
ENSG00000143476	29.58092335	0.631423914	0.264697366	0.011467403	0.019509915	DTL
ENSG00000121486	147.7374269	-1.272153856	0.284864704	2.98E-06	1.02E-05	TRMT1L
ENSG00000057252	847.6903491	-0.167506051	0.148563814	0.255118996	0.314063602	SOAT1
ENSG00000162852	743.8519182	0.070301076	0.125485561	0.572001623	0.63190638	CNST
ENSG00000273004	26.14767225	2.681222269	0.503989206	3.22E-09	2.00E-08	NA
ENSG00000143842	35.33708858	-0.610268832	0.250094726	0.01048288	0.017961799	SOX13
ENSG00000116962	227.1605063	0.809870039	0.238342448	3.33E-04	7.76E-04	NID1
ENSG00000220749	14.7819794	0.101915738	0.262250071	0.389105623	0.45404841	RPL21P28
ENSG00000181450	149.9713697	-1.036910705	0.212106521	4.78E-07	1.92E-06	ZNF678
ENSG00000223519	12.50032237	3.208562329	0.639248065	3.32E-08	1.66E-07	KIF28P
ENSG00000286285	10.09585737	-1.432103006	0.382722153	4.93E-05	1.34E-04	NA
ENSG00000225300	11.34560038	-0.44697353	0.360075497	0.163381028	0.212775924	NA
ENSG00000121644	534.958022	0.492778579	0.0988649	4.95E-07	1.99E-06	DESI2
ENSG00000158715	39.255531	0.60132936	0.212682188	0.003238295	0.006239816	SLC45A3
ENSG00000143195	27.19959116	0.323405655	0.42725806	0.373049517	0.437924044	ILDR2
ENSG00000067533	159.0962594	-1.06890619	0.252602812	1.06E-05	3.28E-05	RRP15
ENSG00000116209	1436.091953	0.829259615	0.159145787	9.21E-08	4.24E-07	TMEM59
ENSG00000168118	189.3728141	-0.181832738	0.118437789	0.121582276	0.163481271	RAB4A
ENSG00000173726	1218.90548	0.253617741	0.137850125	0.063455431	0.091762709	TOMM20
ENSG00000152382	132.1243809	-0.353552305	0.160917982	0.02516328	0.039812613	TADA1
ENSG00000135829	2533.294622	-0.242653288	0.114503682	0.032366816	0.04999212	DHX9
ENSG00000134717	435.2219847	0.358491774	0.131516145	0.005614907	0.010221624	BTF3L4
ENSG00000116668	135.2544271	0.55840856	0.244322277	0.016084881	0.026468278	SWT1
ENSG00000143207	834.6979694	0.218983546	0.081144418	0.006674302	0.011966501	COP1
ENSG00000026751	1454.080169	1.330951084	0.351269622	3.53E-05	9.89E-05	SLAMF7
ENSG00000150681	1157.411669	1.656566003	0.299442715	4.32E-09	2.59E-08	RGS18
ENSG00000116906	270.8359975	-0.775471133	0.14470909	5.57E-08	2.67E-07	GNPAT
ENSG00000157181	344.2598708	-0.062059248	0.140962747	0.644820783	0.698693469	ODR4
ENSG00000076258	12.50112957	-1.298792037	0.321460676	1.84E-05	5.46E-05	FMO4
ENSG00000117697	322.4731712	-0.827656535	0.108805108	1.69E-14	2.97E-13	NSL1
ENSG00000143641	364.4267243	-0.590827883	0.12696894	2.57E-06	8.93E-06	GALNT2
ENSG00000228830	9.69370854	2.461243295	0.542026091	5.13E-07	2.05E-06	NA
ENSG00000010072	277.4625075	0.579383438	0.154590397	1.26E-04	3.17E-04	SPRTN
ENSG00000135766	303.9291089	1.247694472	0.234843269	2.38E-08	1.22E-07	EGLN1
ENSG00000163534	141.538933	-3.031417745	0.405898827	1.66E-14	2.92E-13	FCRL1
ENSG00000066027	995.5105458	-0.034008182	0.119572274	0.767863993	0.8081855	PPP2R5A
ENSG00000135828	153.1836091	-1.367916724	0.281877862	4.06E-07	1.66E-06	RNASEL
ENSG00000116711	67.60602893	0.597225951	0.268522252	0.01785841	0.029093971	PLA2G4A
ENSG00000143845	22.80827288	0.342879911	0.30281999	0.218938245	0.274561816	ETNK2
ENSG00000230063	14.30532394	-0.286392222	0.344665464	0.358237175	0.422563842	NA
ENSG00000123684	1104.896083	-0.550185273	0.111761403	6.91E-07	2.70E-06	LPGAT1
ENSG00000123836	420.5686772	1.161770444	0.241774909	4.68E-07	1.89E-06	PFKFB2
ENSG00000229832	8.152905245	0.007182201	0.353258828	0.984250161	0.988734648	NA
ENSG00000203705	223.9639836	0.696612595	0.152907134	3.39E-06	1.15E-05	TATDN3
ENSG00000279838	279.6029294	1.414304308	0.296215896	3.32E-07	1.37E-06	NA
ENSG00000174175	101.888629	2.11816672	0.307074456	3.96E-13	5.25E-12	SELP
ENSG00000008118	11.22130206	5.68954848	1.120738049	2.67E-11	2.48E-10	CAMK1G
ENSG00000171161	431.1749522	0.962247246	0.157349506	3.89E-10	2.89E-09	ZNF672
ENSG00000196878	870.748052	2.595070814	0.704153327	9.37E-06	2.93E-05	LAMB3
ENSG00000074964	385.1144217	0.695985364	0.332437182	0.021128079	0.033963745	ARHGEF10L
ENSG00000174606	533.4845484	-0.54620228	0.172526969	0.001268035	0.00264735	ANGEL2
ENSG00000116903	869.1271614	0.580822195	0.100336564	4.81E-09	2.85E-08	EXOC8
ENSG00000151414	668.8861735	-0.368892226	0.204407847	0.062118048	0.089986667	NEK7
ENSG00000136643	432.8756072	0.348341837	0.148834252	0.017069797	0.027942132	RPS6KC1
ENSG00000069248	549.5621325	-0.34051106	0.137008354	0.011692138	0.019836213	NUP133
ENSG00000090104	1166.386484	1.155566476	0.452184503	0.002662291	0.005228391	RGS1
ENSG00000285280	12.09778748	0.844493227	0.388160452	0.012828459	0.021558421	NA
ENSG00000185220	37.24272737	-2.166032537	0.319854228	2.73E-12	3.07E-11	PGBD2
ENSG00000162769	176.1666832	0.283879718	0.157601692	0.064940588	0.093624974	FLVCR1
ENSG00000133065	200.8431208	0.210409263	0.225407701	0.334272746	0.398100548	SLC41A1
ENSG00000228863	123.3543473	3.476027692	0.556245569	1.03E-11	1.03E-10	NA
ENSG00000277462	26.9438373	0.028698791	0.209041304	0.887287797	0.910017898	ZNF670
ENSG00000035687	638.19055	-0.327240391	0.121943535	0.006852428	0.012256389	ADSS2
ENSG00000230124	221.9488332	-0.68033188	0.168155258	3.59E-05	1.00E-04	ACBD6
ENSG00000007341	119.3159294	0.337525905	0.110777357	0.002043204	0.004096352	ST7L
ENSG00000143324	363.7523946	-0.144080268	0.095331578	0.129204454	0.172618121	XPR1
ENSG00000118193	43.37969022	0.79093288	0.276105879	0.002144832	0.004277095	KIF14
ENSG00000286619	16.40967465	-0.77651516	0.75727517	0.132439142	0.176608087	NA
ENSG00000198756	30.79533888	-0.418707034	0.348953809	0.180318604	0.231820201	COLGALT2
ENSG00000054282	180.5517775	-0.705961398	0.151950241	2.41E-06	8.40E-06	SDCCAG8
ENSG00000162702	1287.610432	1.297777737	0.193372876	5.12E-12	5.46E-11	ZNF281
ENSG00000054267	3123.049769	0.219123661	0.169465088	0.215966825	0.271262512	ARID4B
ENSG00000175137	353.3874024	0.086361863	0.144298524	0.540464643	0.6019947	SH3BP5L
ENSG00000069275	1566.241697	-0.346169511	0.180710865	0.044231945	0.066386085	NUCKS1
ENSG00000097046	73.23970576	-0.955938426	0.233793507	2.19E-05	6.40E-05	CDC7
ENSG00000203737	18.9773331	-1.144943826	0.251343593	1.92E-06	6.81E-06	GPR52
ENSG00000185420	74.36373414	-0.871480601	0.180086942	7.44E-07	2.89E-06	SMYD3
ENSG00000076321	249.1203826	-0.201460621	0.120986626	0.091017065	0.12625442	KLHL20
ENSG00000117280	464.2561425	-0.891210282	0.187300358	9.10E-07	3.46E-06	RAB29
ENSG00000136636	51.10715244	-0.437103115	0.193088919	0.020200731	0.032576722	KCTD3
ENSG00000163874	2242.417648	2.775071769	0.343239513	3.01E-17	9.24E-16	ZC3H12A
ENSG00000054392	22.21419182	-1.647571777	0.274162854	4.75E-10	3.46E-09	HHAT
ENSG00000122223	310.8457853	-0.8928608	0.259618166	3.17E-04	7.43E-04	CD244
ENSG00000188739	64.52715938	0.005262652	0.245923041	0.984660888	0.988920727	RBM34
ENSG00000143341	9.028816925	-0.050594942	0.447531971	0.889987395	0.912248735	HMCN1
ENSG00000229739	13.33897309	-0.489224757	0.270219891	0.053784015	0.079188767	PDC-AS1
ENSG00000264773	20.83606667	1.064338361	0.377045771	0.001435401	0.00297062	MIR4420
ENSG00000252906	9.20767347	0.0515101	0.293857721	0.851930356	0.88015561	SCARNA3
ENSG00000090432	281.8043411	0.960234197	0.121718724	1.26E-15	2.78E-14	MUL1
ENSG00000158825	115.5386549	1.306977624	0.349500174	4.23E-05	1.17E-04	CDA
ENSG00000158828	206.3910726	0.115719609	0.25154809	0.632624727	0.688002465	PINK1
ENSG00000117242	66.11783021	-0.697940601	0.235313396	0.002041951	0.004094364	PINK1-AS
ENSG00000234473	8.147035681	-0.767358777	0.352528625	0.016436723	0.026993025	ZNF101P2
ENSG00000134371	907.9134646	0.13539148	0.138435521	0.327952841	0.391622075	CDC73
ENSG00000232077	8.756778133	0.433234403	0.412914539	0.218199992	0.273759932	LINC01031
ENSG00000066557	270.3027255	-0.111638153	0.149636076	0.461994781	0.526236361	LRRC40
ENSG00000118454	397.8325942	-0.394299548	0.135957782	0.00330989	0.006362891	ANKRD13C
ENSG00000116761	18.32654441	0.720876776	0.332412471	0.016879016	0.027661654	CTH
ENSG00000007968	242.3980149	1.837990712	0.339558776	6.90E-09	3.96E-08	E2F2
ENSG00000117318	42.99543285	-0.620049614	0.290964223	0.02375129	0.037777149	ID3
ENSG00000142676	6151.521483	-0.789508787	0.19484634	2.08E-05	6.12E-05	RPL11
ENSG00000057757	422.4076203	0.258768132	0.129045324	0.041578353	0.062758416	PITHD1
ENSG00000011009	276.707116	0.312688482	0.138015714	0.021089779	0.033909142	LYPLA2
ENSG00000117308	124.1835885	1.479467104	0.227426823	1.61E-11	1.56E-10	GALE
ENSG00000158716	52.48324018	-0.164074403	0.30642212	0.559388435	0.619809355	DUSP23
ENSG00000181036	158.1296887	-2.265859005	0.435637817	3.32E-08	1.66E-07	FCRL6
ENSG00000213085	98.61267983	2.270455041	0.369238924	4.99E-11	4.41E-10	CFAP45
ENSG00000279430	31.10139606	1.540052517	0.317011501	1.82E-07	7.94E-07	NA
ENSG00000269967	35.98947812	0.092006752	0.323867579	0.755796111	0.797682869	NA
ENSG00000163399	2105.20883	-0.284768008	0.113299899	0.011421291	0.0194378	ATP1A1
ENSG00000224950	13.71123773	-0.595524407	0.344404853	0.056474261	0.08271408	NA
ENSG00000177888	283.2970147	-0.122005352	0.135407664	0.357318119	0.421606831	ZBTB41
ENSG00000243364	26.21605708	0.745254577	0.288608754	0.005741779	0.010435599	EFNA4
ENSG00000169242	7.927187517	-0.221101303	0.378440472	0.509267309	0.572336166	EFNA1
ENSG00000169241	203.5787115	0.760202998	0.177004125	9.49E-06	2.97E-05	SLC50A1
ENSG00000163463	30.19083791	-0.349132275	0.240107869	0.125972445	0.168703281	KRTCAP2
ENSG00000169231	114.8878681	-0.188297014	0.143821703	0.183541383	0.235331052	THBS3
ENSG00000177628	191.0157285	0.657231136	0.229876292	0.002685801	0.005271254	GBA1
ENSG00000116521	196.159581	-0.472112178	0.130789626	2.49E-04	5.94E-04	SCAMP3
ENSG00000176444	338.3460819	-0.888181497	0.116741462	1.56E-14	2.76E-13	CLK2
ENSG00000143630	9.186882505	-0.785985951	0.27117818	0.002031333	0.004077252	HCN3
ENSG00000234219	14.13030328	0.287737711	0.290933342	0.285435592	0.346964494	CDCA4P4
ENSG00000142657	1371.61617	0.841802948	0.257052177	5.18E-04	0.001165573	PGD
ENSG00000160049	157.6063077	-1.437883012	0.194378917	3.73E-14	6.02E-13	DFFA
ENSG00000122188	177.685419	-1.241378893	0.262338336	7.81E-07	3.02E-06	LAX1
ENSG00000182004	161.0696468	-0.384433087	0.192097003	0.03923285	0.059541437	SNRPE
ENSG00000158156	168.624213	1.161800857	0.276146812	8.11E-06	2.57E-05	XKR8
ENSG00000182118	47.24024252	1.306576246	0.309936736	5.04E-06	1.66E-05	FAM89A
ENSG00000143633	116.7246026	-0.485233094	0.131383663	1.84E-04	4.49E-04	C1orf131
ENSG00000132773	237.4931319	0.404475037	0.143768845	0.004054596	0.00761404	TOE1
ENSG00000070759	66.30796728	0.598868622	0.257840835	0.013738226	0.022944435	TESK2
ENSG00000280670	8.270475326	-1.088491902	0.538300707	0.01492303	0.024759418	CCDC163
ENSG00000259865	38.8603927	-1.084001907	0.339164468	5.47E-04	0.001226594	NA
ENSG00000169224	147.3206089	3.89327899	0.418300974	4.70E-22	3.55E-20	GCSAML
ENSG00000233355	126.0931915	-3.396696632	0.559374494	2.38E-10	1.84E-09	CHRM3-AS2
ENSG00000162636	671.3395414	0.115945217	0.168404745	0.496723641	0.560129079	EEIG2
ENSG00000162639	99.38667512	-1.430399076	0.244574341	1.38E-09	9.18E-09	HENMT1
ENSG00000134186	934.7872765	-0.831134057	0.14183114	2.96E-09	1.85E-08	PRPF38B
ENSG00000116266	1006.661547	0.417366721	0.147079431	0.003848239	0.00727189	STXBP3
ENSG00000215717	1298.855286	1.370919255	0.161639782	4.84E-18	1.74E-16	TMEM167B
ENSG00000132676	408.5464451	-0.640457685	0.132732038	9.42E-07	3.57E-06	DAP3
ENSG00000203761	38.10834583	-0.244329193	0.295517773	0.376652596	0.441557683	MSTO2P
ENSG00000132718	353.1740748	0.107867925	0.135867592	0.423119589	0.487991899	SYT11
ENSG00000132680	378.8810235	-0.816990182	0.11870743	3.62E-12	3.97E-11	KHDC4
ENSG00000273002	14.67670106	1.072595801	0.345916452	6.01E-04	0.001335019	ARHGEF2-AS2
ENSG00000163479	1410.153095	0.452055996	0.179574634	0.009556379	0.016508006	SSR2
ENSG00000160803	101.3735852	-0.531385459	0.1883456	0.003698503	0.007013492	UBQLN4
ENSG00000198952	950.3364242	0.194252462	0.106631256	0.066894958	0.096088611	SMG5
ENSG00000163472	15.50637027	-2.201076438	0.367275977	4.58E-10	3.35E-09	TMEM79
ENSG00000163468	572.6825651	-0.871090476	0.225147751	5.66E-05	1.53E-04	CCT3
ENSG00000162366	44.59442598	3.676660119	0.54573147	4.64E-13	6.05E-12	PDZK1IP1
ENSG00000143061	12.40903424	1.932084098	0.460893111	2.35E-06	8.22E-06	IGSF3
ENSG00000135821	39034.74968	3.954338067	0.295820358	2.55E-40	2.35E-37	GLUL
ENSG00000168275	70.59608313	0.344706055	0.241529088	0.135407863	0.180213798	COA6
ENSG00000153207	1936.895818	0.327745655	0.185520749	0.073721846	0.104798562	AHCTF1
ENSG00000156869	128.035388	1.517104575	0.411291279	3.49E-05	9.80E-05	FRRS1
ENSG00000033122	10.8455844	-1.203943746	0.697487156	0.02506729	0.039684806	LRRC7
ENSG00000116678	69.52629244	0.224286635	0.252812638	0.346116812	0.410183404	LEPR
ENSG00000159352	653.2321814	0.103474066	0.185879125	0.572302545	0.632149593	PSMD4
ENSG00000158710	2965.586775	1.049771853	0.206167086	1.30E-07	5.83E-07	TAGLN2
ENSG00000162734	676.7758408	0.721922367	0.203090599	2.27E-04	5.45E-04	PEA15
ENSG00000049239	493.5736599	-0.421034538	0.17068573	0.011034872	0.01881903	H6PD
ENSG00000186564	8.356659316	-0.002007499	0.258663756	0.99803341	0.998990664	FOXD2
ENSG00000244038	978.0623717	0.107497235	0.164041627	0.520018459	0.582492778	DDOST
ENSG00000126091	41.36618941	-1.029165029	0.239133865	7.55E-06	2.40E-05	ST3GAL3
ENSG00000171163	64.84380536	-2.006774039	0.274351375	4.75E-14	7.54E-13	ZNF692
ENSG00000172456	58.58322817	0.165571787	0.241540304	0.467461948	0.531535507	FGGY
ENSG00000157870	55.99818966	-0.012733462	0.227164529	0.963371364	0.973005699	PRXL2B
ENSG00000179085	25.92928016	-0.329358063	0.278663578	0.205775166	0.259963236	DPM3
ENSG00000285646	104.5007183	0.969541846	0.298165285	4.40E-04	0.001002979	NA
ENSG00000201801	11.87665117	-0.222427228	0.303756963	0.429772168	0.49478955	RNU5E-4P
ENSG00000083444	265.2008517	0.106598402	0.352319654	0.7414874	0.784941808	PLOD1
ENSG00000116691	310.1095635	0.659410381	0.272083565	0.009574139	0.016533213	MIIP
ENSG00000120949	132.5246803	0.940174143	0.290612039	4.65E-04	0.001055826	TNFRSF8
ENSG00000162521	1031.382523	-0.773632654	0.110614432	1.57E-12	1.84E-11	RBBP4
ENSG00000162522	24.50132622	0.725786579	0.33178046	0.015011441	0.024892913	KIAA1522
ENSG00000116497	234.0498723	-1.160419145	0.171702642	5.28E-12	5.59E-11	S100PBP
ENSG00000143222	324.8110358	-0.531262518	0.199280031	0.005786672	0.010509869	UFC1
ENSG00000143224	55.63844749	-1.236929361	0.231146044	3.70E-08	1.83E-07	PPOX
ENSG00000158850	301.4080241	0.416915426	0.109266557	1.18E-04	2.98E-04	B4GALT3
ENSG00000158869	3112.189398	2.688261543	0.283013566	1.11E-22	9.10E-21	FCER1G
ENSG00000158882	523.696705	2.259033982	0.257020804	1.09E-19	5.30E-18	TOMM40L
ENSG00000288093	11.20686249	0.527740003	0.309626724	0.063218672	0.091454125	NA
ENSG00000188092	52.98619804	-0.911743842	0.21533969	1.26E-05	3.86E-05	GPR89B
ENSG00000116688	1170.766048	0.700307339	0.124175366	1.08E-08	5.90E-08	MFN2
ENSG00000084073	286.2812697	-0.572174862	0.175562572	8.32E-04	0.001795439	ZMPSTE24
ENSG00000049089	118.0576904	0.950391523	0.297535144	5.63E-04	0.001260816	COL9A2
ENSG00000213172	15.40122716	1.229412263	0.480097782	0.002010315	0.004039925	NA
ENSG00000187801	28.44456268	-0.456635377	0.320416187	0.123692132	0.166032981	ZFP69B
ENSG00000260920	9.509591979	-0.321757137	0.383528875	0.343247314	0.407461398	NA
ENSG00000158887	47.76394604	1.613526681	0.254652138	3.53E-11	3.19E-10	MPZ
ENSG00000228172	9.772003278	0.253420712	0.277196567	0.326234098	0.389837295	NA
ENSG00000117640	179.9695157	-0.131385091	0.126648255	0.29471815	0.356834861	MTFR1L
ENSG00000182749	55.98547192	-0.099006757	0.270182215	0.699605001	0.74806125	PAQR7
ENSG00000117632	133.8332993	-0.617594935	0.300715071	0.029121731	0.045410058	STMN1
ENSG00000126106	13.65151608	0.138482065	0.27665923	0.597538367	0.655307944	TMEM53
ENSG00000198520	104.8677607	-0.288480386	0.198621226	0.129916627	0.17352516	ARMH1
ENSG00000199377	43.52591246	-0.145706614	0.254717043	0.547874056	0.609120772	RNU5F-1
ENSG00000200169	50.86407814	-0.804853429	0.292815817	0.003437422	0.006578168	RNU5D-1
ENSG00000142945	17.43299563	0.773615758	0.300390656	0.005865008	0.010637334	KIF2C
ENSG00000142937	5200.589768	-0.977559502	0.193875313	2.12E-07	9.09E-07	RPS8
ENSG00000200913	14.5161233	-1.090106971	0.348001864	5.53E-04	0.001239116	SNORD46
ENSG00000142959	16.34262521	0.755573396	0.373202522	0.020646282	0.033260976	BEST4
ENSG00000173846	3656.172247	2.554920768	0.383028067	6.48E-13	8.25E-12	PLK3
ENSG00000117425	10.50867655	0.198408135	0.307484955	0.480534815	0.54454119	PTCH2
ENSG00000070785	53.63705058	-1.380366295	0.251007316	1.10E-08	5.98E-08	EIF2B3
ENSG00000126107	258.0183162	0.046862723	0.150476239	0.742409418	0.785620025	HECTD3
ENSG00000126088	171.9632395	-0.388451327	0.136324234	0.003876937	0.00731905	UROD
ENSG00000162408	449.498702	-0.628386652	0.199893346	0.001230323	0.002576864	NOL9
ENSG00000204859	239.6422437	-0.027016517	0.133276749	0.836698494	0.868085779	ZBTB48
ENSG00000230735	28.39200318	-0.224800874	0.293813707	0.412264409	0.47726572	NA
ENSG00000171488	846.6819829	-0.040078633	0.14528443	0.792760765	0.829870069	LRRC8C
ENSG00000223776	9.45060257	2.089136743	0.427783468	2.26E-07	9.66E-07	LGALS8-AS1
ENSG00000119285	803.7682429	-0.637096072	0.212800999	0.001904281	0.003841445	HEATR1
ENSG00000226498	8.101198543	-0.174402473	0.389166251	0.608715417	0.665607093	RPSAP21
ENSG00000117758	961.3567276	1.432866393	0.167094622	2.10E-18	8.07E-17	STX12
ENSG00000269971	15.42875247	0.62271216	0.339832289	0.041301547	0.062400773	NA
ENSG00000117751	360.5831748	-0.227487126	0.129768654	0.07523235	0.106697992	PPP1R8
ENSG00000130775	4936.47194	1.660963614	0.237469687	4.07E-13	5.39E-12	THEMIS2
ENSG00000117748	249.1149141	-1.287457867	0.236026683	1.57E-08	8.35E-08	RPA2
ENSG00000207005	17.66628315	1.270072262	0.339041544	4.70E-05	1.29E-04	RNU1-2
ENSG00000159363	254.3939144	-0.044282797	0.180032965	0.794369394	0.831331629	ATP13A2
ENSG00000117115	286.6882396	1.206500341	0.400751768	6.32E-04	0.001399649	PADI2
ENSG00000143498	53.06318988	-0.698679775	0.157778017	6.01E-06	1.95E-05	TAF1A
ENSG00000154305	1278.635265	-0.241342891	0.09525347	0.010657734	0.018237447	MIA3
ENSG00000272750	19.38848277	-0.834382318	0.27993542	0.001668713	0.003410632	NA
ENSG00000186063	203.6699397	-0.751458145	0.18874356	4.29E-05	1.18E-04	AIDA
ENSG00000162819	1075.689445	0.750218817	0.123374352	7.83E-10	5.46E-09	BROX
ENSG00000187554	74.36905994	-1.493528556	0.299117556	1.90E-07	8.23E-07	TLR5
ENSG00000164010	125.2114125	0.095386422	0.230756269	0.670073787	0.721164322	ERMAP
ENSG00000164011	23.21660953	-1.131252137	0.269196393	1.12E-05	3.44E-05	ZNF691
ENSG00000284138	8.494702527	-0.315553158	0.434769497	0.39228999	0.457150861	ATP6V0CP4
ENSG00000154309	59.31366998	-1.019553386	0.18689129	2.31E-08	1.19E-07	DISP1
ENSG00000143067	214.0887385	0.635249649	0.345752755	0.039234057	0.059541437	ZNF697
ENSG00000092621	15.87998141	-1.010800367	0.336551487	0.001264282	0.002641979	PHGDH
ENSG00000137970	35.45024185	-0.853873029	0.230809853	1.26E-04	3.17E-04	RPL7P9
ENSG00000130764	391.9275912	-0.24662869	0.11059349	0.024235035	0.038480093	LRRC47
ENSG00000284770	24.53878708	-1.075064862	0.23791858	2.43E-06	8.48E-06	TBCE
ENSG00000198837	1391.702571	0.262627809	0.139089736	0.055404933	0.081315285	DENND4B
ENSG00000160741	619.7414529	1.160563095	0.264073724	3.65E-06	1.23E-05	CRTC2
ENSG00000143578	18.23393063	-1.591316272	0.290654394	1.14E-08	6.22E-08	CREB3L4
ENSG00000143543	212.2057282	0.486653053	0.121746108	5.15E-05	1.40E-04	JTB
ENSG00000143545	12.9872172	1.537802816	0.39581054	1.79E-05	5.33E-05	RAB13
ENSG00000177954	7768.829982	-0.570217843	0.210658022	0.004976744	0.009183773	RPS27
ENSG00000162642	324.1399506	0.572405482	0.141109645	3.72E-05	1.04E-04	C1orf52
ENSG00000223653	12.88886196	1.114685204	0.376081482	9.45E-04	0.002017605	BCL10-AS1
ENSG00000116198	184.0856723	-1.687940554	0.202934823	2.60E-17	8.21E-16	CEP104
ENSG00000169598	55.94122957	-1.06274576	0.221692048	7.38E-07	2.87E-06	DFFB
ENSG00000162836	69.54595551	-0.003078794	0.364276426	0.989351064	0.993030364	ACP6
ENSG00000116667	246.2069516	-0.576857854	0.247711531	0.014218155	0.023677766	C1orf21
ENSG00000230470	13.30781052	0.207775875	0.420637664	0.56263622	0.622966995	NA
ENSG00000261326	27.41063191	-1.83771992	0.382570028	3.36E-07	1.39E-06	LINC01355
ENSG00000125945	103.0566641	-0.382613371	0.179936124	0.029749437	0.046305825	ZNF436
ENSG00000204219	38.87766936	-2.012803558	0.4523263	1.75E-06	6.27E-06	TCEA3
ENSG00000162885	113.5611302	-1.020901965	0.17998362	7.11E-09	4.06E-08	B3GALNT2
ENSG00000173110	464.7068758	2.504351973	0.381429329	2.88E-12	3.22E-11	HSPA6
ENSG00000225217	248.0417392	0.188561473	0.368214524	0.569227595	0.629241492	HSPA7
ENSG00000225855	8.926549526	-0.292856568	0.309804418	0.305355938	0.3675259	RUSC1-AS1
ENSG00000160752	239.6842547	-0.671346298	0.131601246	2.39E-07	1.02E-06	FDPS
ENSG00000121957	31.95258408	-0.339115998	0.241906961	0.143745465	0.190001816	GPSM2
ENSG00000188396	48.61707753	3.507021866	0.427592932	3.65E-18	1.35E-16	DYNLT4
ENSG00000265531	39.9269447	2.271735614	0.507751789	5.39E-07	2.15E-06	FCGR1CP
ENSG00000116747	1226.458878	-0.175340948	0.125617386	0.163732633	0.213127443	RO60
ENSG00000117395	118.7894568	-0.720750209	0.195539091	1.48E-04	3.68E-04	EBNA1BP2
ENSG00000116874	95.31137556	-0.427546409	0.205222069	0.030774919	0.047750082	WARS2
ENSG00000065600	179.6927184	0.634773669	0.194253493	7.45E-04	0.001625118	PACC1
ENSG00000009780	168.8257067	-0.109199434	0.090662091	0.226329713	0.282578188	FAM76A
ENSG00000023572	86.90615496	-0.879984452	0.147727714	1.51E-09	1.00E-08	GLRX2
ENSG00000134644	1164.237447	-0.263070886	0.070185528	1.71E-04	4.21E-04	PUM1
ENSG00000215788	538.8555058	-0.601161675	0.397332245	0.087749167	0.122273942	TNFRSF25
ENSG00000117625	602.6740869	0.098206898	0.121174445	0.409350867	0.474383956	RCOR3
ENSG00000121766	196.4269628	0.100707077	0.128729586	0.431317808	0.496167619	ZCCHC17
ENSG00000143157	660.7477145	-0.187904495	0.0712888	0.008451813	0.014766148	POGK
ENSG00000160781	40.03165416	0.033748255	0.260079494	0.891779075	0.913905705	PAQR6
ENSG00000143344	1843.204451	3.383074027	0.438375267	3.79E-16	9.30E-15	RGL1
ENSG00000142856	60.28149005	-0.617871107	0.183591852	5.82E-04	0.001299012	ITGB3BP
ENSG00000116396	80.32050639	-0.484533697	0.260296362	0.048068658	0.071581695	KCNC4
ENSG00000163875	266.521056	-0.675753092	0.177191897	9.54E-05	2.46E-04	MEAF6
ENSG00000131238	1648.903025	0.385439909	0.241932652	0.094434655	0.130466544	PPT1
ENSG00000171680	18.06683774	-1.111173567	0.462599553	0.006184644	0.01115502	PLEKHG5
ENSG00000116977	3199.339711	1.230983203	0.203547085	3.99E-10	2.95E-09	LGALS8
ENSG00000242485	229.5698121	-0.789374752	0.098684755	7.25E-16	1.70E-14	MRPL20
ENSG00000272455	10.49179683	-0.698475409	0.27499699	0.007036305	0.012549428	MRPL20-DT
ENSG00000135776	194.7808583	-0.4088882	0.17726119	0.018381399	0.029879794	ABCB10
ENSG00000135763	146.7936238	-0.552240688	0.210541738	0.0067381	0.012071208	URB2
ENSG00000169914	178.7805172	-1.099714582	0.234437667	1.20E-06	4.45E-06	OTUD3
ENSG00000079277	689.8359552	1.123866659	0.218336992	8.69E-08	4.02E-07	MKNK1
ENSG00000117408	81.2883846	-1.130929768	0.216440318	7.69E-08	3.60E-07	IPO13
ENSG00000117410	1791.770006	2.065668977	0.207539822	2.22E-24	2.55E-22	ATP6V0B
ENSG00000159214	13.98868766	-0.047019868	0.307926005	0.868121204	0.893345341	CCDC24
ENSG00000228594	14.66012545	0.18584855	0.274229877	0.477044071	0.541055491	FNDC10
ENSG00000272106	53.24753554	0.20497619	0.12863554	0.10670834	0.145442957	NA
ENSG00000189339	311.228951	-1.114415586	0.198823427	9.73E-09	5.39E-08	SLC35E2B
ENSG00000008128	114.5461788	0.08297221	0.255883113	0.73512841	0.779126617	CDK11A
ENSG00000268575	58.14194074	-0.947695584	0.297281635	7.36E-04	0.001606291	NA
ENSG00000008130	1906.290857	1.259992186	0.302984465	8.88E-06	2.79E-05	NADK
ENSG00000158481	32.29619076	-4.055394835	0.4610486	2.94E-19	1.31E-17	CD1C
ENSG00000117505	1087.90503	-0.042131656	0.117438815	0.711210809	0.758502113	DR1
ENSG00000162889	3008.258154	1.51856441	0.204803688	2.35E-14	3.97E-13	MAPKAPK2
ENSG00000224114	29.54079988	0.168675439	0.764406887	0.591306887	0.649748562	NA
ENSG00000162894	408.8578597	-2.027338507	0.381116503	2.18E-08	1.13E-07	FCMR
ENSG00000182795	8.80279665	2.170517832	0.390517356	3.10E-09	1.93E-08	C1orf116
ENSG00000198890	74.64772942	-1.043074306	0.228220892	2.49E-06	8.65E-06	PRMT6
ENSG00000142669	1826.043503	0.928549206	0.18761319	3.35E-07	1.38E-06	SH3BGRL3
ENSG00000169442	1238.270121	-0.840541902	0.333943328	0.006024917	0.01089706	CD52
ENSG00000176083	23.75697722	-2.012643425	0.512407715	1.88E-05	5.56E-05	ZNF683
ENSG00000162517	352.7285439	0.421799761	0.115936185	2.24E-04	5.39E-04	PEF1
ENSG00000085840	35.3793328	0.373268653	0.230826609	0.089785532	0.124789374	ORC1
ENSG00000143751	676.3108992	0.659513058	0.134268576	5.43E-07	2.16E-06	SDE2
ENSG00000272562	8.722186837	0.141158843	0.280602951	0.590730449	0.649297461	H3-3A-DT
ENSG00000163041	1123.340789	0.751922986	0.155967414	9.68E-07	3.66E-06	H3-3A
ENSG00000182827	675.65805	0.231927216	0.124404987	0.059725797	0.086979963	ACBD3
ENSG00000143748	170.2534133	-0.922426506	0.128649523	4.10E-13	5.42E-12	NVL
ENSG00000143771	394.536328	0.865025655	0.2191938	3.44E-05	9.66E-05	CNIH4
ENSG00000266618	10.5631121	0.858014139	0.397641978	0.012509114	0.021074181	MIR4742
ENSG00000183682	8.779398596	-0.158372192	0.443033544	0.670269317	0.721275581	BMP8A
ENSG00000116983	66.48332396	-0.097614761	0.37452185	0.772838236	0.812419417	HPCAL4
ENSG00000090621	1704.490778	0.214063334	0.148675241	0.135860552	0.180770172	PABPC4
ENSG00000237781	120.7542143	1.17670557	0.395719259	7.43E-04	0.001620409	ADAMTSL4-AS2
ENSG00000277452	45.79954096	0.660108	0.376682829	0.045322718	0.06784755	RN7SL473P
ENSG00000274963	58.89645475	0.870533145	0.368227	0.007648027	0.01352335	RN7SL600P
ENSG00000143420	1052.402774	0.564413625	0.097342733	5.05E-09	2.98E-08	ENSA
ENSG00000143457	57.88171377	-1.890897697	0.283801045	6.85E-12	7.10E-11	GOLPH3L
ENSG00000143452	25.79513497	0.331070494	0.390449359	0.331585013	0.395506842	HORMAD1
ENSG00000203804	179.5903573	1.140677231	0.398230561	0.001096695	0.002318075	ADAMTSL4-AS1
ENSG00000143384	20483.70341	1.115403235	0.207793445	2.67E-08	1.36E-07	MCL1
ENSG00000276255	10.2647997	-0.568039591	0.330588662	0.060222672	0.087565085	LINC02809
ENSG00000143793	94.25775145	-0.171681743	0.176693896	0.322693151	0.386077544	C1orf35
ENSG00000162910	150.6376493	0.20079242	0.194193042	0.286319297	0.347768643	MRPL55
ENSG00000198835	12.02980553	0.177017896	0.328232482	0.550730877	0.611732148	GJC2
ENSG00000181873	176.7603334	-0.190730501	0.196190226	0.313365709	0.376269602	IBA57
ENSG00000269934	9.506398438	-1.042089851	0.336809835	7.89E-04	0.001712037	NA
ENSG00000154370	695.0554314	0.520649475	0.171977644	0.001971794	0.003968433	TRIM11
ENSG00000171960	146.9872298	-0.653018172	0.129702907	3.38E-07	1.39E-06	PPIH
ENSG00000065978	3315.455505	0.203255307	0.132135912	0.119410001	0.160836703	YBX1
ENSG00000117385	132.8380086	-0.703498166	0.155450294	4.03E-06	1.35E-05	P3H1
ENSG00000001460	12.73438476	-0.802710906	0.266521822	0.001586994	0.003254658	STPG1
ENSG00000001461	248.7430289	-1.936195671	0.253558519	4.07E-15	8.16E-14	NIPAL3
ENSG00000117602	780.5727005	-1.533839172	0.32404332	5.37E-07	2.14E-06	RCAN3
ENSG00000116539	1934.430778	-0.048458929	0.138457605	0.737965282	0.781709875	ASH1L
ENSG00000084652	769.3730797	0.242352464	0.151869306	0.10138549	0.138962303	TXLNA
ENSG00000224066	23.72091218	0.579405234	0.243860522	0.01170632	0.01985812	NA
ENSG00000160051	10.57508464	-0.508715055	0.260071792	0.038893291	0.059081571	IQCC
ENSG00000116478	572.313485	-0.89370747	0.169558775	7.06E-08	3.33E-07	HDAC1
ENSG00000175130	461.0538855	1.372812106	0.187220224	4.35E-14	6.94E-13	MARCKSL1
ENSG00000273373	35.30035776	-1.414495413	0.289116195	3.21E-07	1.33E-06	SLC16A4-AS1
ENSG00000206651	24.5630372	0.916170525	0.360177256	0.004259582	0.007965536	NA
ENSG00000134248	328.7274581	0.313619234	0.165279927	0.052875923	0.077998463	LAMTOR5
ENSG00000198492	807.3653826	-0.071121441	0.085905011	0.408646357	0.473715593	YTHDF2
ENSG00000116353	21.34284264	-1.027944591	0.208706505	4.04E-07	1.65E-06	MECR
ENSG00000136630	493.3887099	2.963869756	0.375212992	9.79E-17	2.70E-15	HLX
ENSG00000162817	12.77421177	-1.702102369	0.33663633	1.08E-07	4.90E-07	C1orf115
ENSG00000117593	60.37600898	-1.581178486	0.234019457	4.32E-12	4.65E-11	DARS2
ENSG00000135870	1610.614297	0.239872404	0.1311176	0.06482572	0.093498325	RC3H1
ENSG00000236535	23.36048932	-0.100572473	0.309542745	0.726346036	0.771909087	RC3H1-IT1
ENSG00000197852	107.1685424	0.58069126	0.298910588	0.034824434	0.053413844	INKA2
ENSG00000227811	10.89593231	2.500773849	0.438170311	1.60E-09	1.05E-08	INKA2-AS1
ENSG00000158769	317.610693	0.93538618	0.171851408	2.32E-08	1.20E-07	F11R
ENSG00000215845	61.07303454	-1.168759252	0.237818645	2.88E-07	1.21E-06	TSTD1
ENSG00000158773	916.3368989	0.722369323	0.134128555	6.70E-08	3.17E-07	USF1
ENSG00000186517	3140.081959	-0.427870893	0.219694448	0.043975094	0.066044912	ARHGAP30
ENSG00000143217	11.61163912	1.148984469	0.617943936	0.013041014	0.021887427	NECTIN4
ENSG00000143256	90.55237609	0.003926129	0.159880005	0.978834816	0.984776115	PFDN2
ENSG00000158793	108.2681083	-0.427000186	0.150615237	0.003943605	0.007434151	NIT1
ENSG00000158796	391.9741087	0.929679125	0.113746594	1.31E-16	3.54E-15	DEDD
ENSG00000163050	35.29675842	-0.209638914	0.241138898	0.362992677	0.427464633	COQ8A
ENSG00000174574	1227.791449	0.678352384	0.127022166	6.46E-08	3.06E-07	AKIRIN1
ENSG00000168653	267.8796172	0.13681444	0.173119456	0.416478782	0.481645897	NDUFS5
ENSG00000232811	89.09980135	2.258070415	0.406443777	1.51E-09	9.96E-09	NA
ENSG00000121931	129.8981682	-0.480946342	0.221462012	0.024477352	0.03883333	LRIF1
ENSG00000273221	22.26278233	-0.695460387	0.232293381	0.001845488	0.003734393	NA
ENSG00000162777	741.6530178	-1.208410067	0.215543958	7.40E-09	4.22E-08	DENND2D
ENSG00000064886	65.50938683	-0.183187749	0.286344896	0.493875363	0.557600067	CHI3L2
ENSG00000156171	382.3251116	-0.444197505	0.139914505	0.001306111	0.002721759	DRAM2
ENSG00000228013	9.940562856	1.095515671	0.341929528	4.81E-04	0.001089636	IL6R-AS1
ENSG00000288670	13.01084757	-1.796798919	0.301773398	4.91E-10	3.57E-09	NA
ENSG00000143437	544.3229596	-0.113517991	0.117943245	0.331783635	0.395683454	ARNT
ENSG00000143799	692.5347232	-1.925540868	0.246580197	1.12E-15	2.49E-14	PARP1
ENSG00000158864	358.949618	-0.294612553	0.115227066	0.009941572	0.017107329	NDUFS2
ENSG00000117450	485.4513098	0.260207942	0.222221746	0.223092502	0.278981469	PRDX1
ENSG00000132780	410.0270887	-1.12466753	0.119244519	1.85E-21	1.29E-19	NASP
ENSG00000159588	74.25323374	-0.077707652	0.260326534	0.749640208	0.792307596	CCDC17
ENSG00000159592	1831.76667	0.469610242	0.072046748	5.67E-11	4.94E-10	GPBP1L1
ENSG00000225447	14.8109982	-0.235858745	0.301998299	0.398640359	0.46361933	RPS15AP10
ENSG00000234329	49.05141202	0.158192905	0.230989536	0.474262344	0.538290512	RPL7AP16
ENSG00000159596	71.77061256	-0.616669646	0.141435845	1.03E-05	3.21E-05	TMEM69
ENSG00000143570	15.79094015	1.223354044	0.27600764	2.79E-06	9.61E-06	SLC39A1
ENSG00000142864	1467.277745	-1.073256207	0.172324595	1.87E-10	1.47E-09	SERBP1
ENSG00000198160	1846.273306	0.692096023	0.157179774	6.84E-06	2.20E-05	MIER1
ENSG00000188295	173.5650379	1.095645934	0.1312997	2.61E-17	8.21E-16	ZNF669
ENSG00000116750	244.733597	-0.81447851	0.171197843	1.15E-06	4.29E-06	UCHL5
ENSG00000235169	11.89956331	1.758392166	0.58790634	3.48E-04	8.08E-04	SMIM1
ENSG00000116514	2179.089393	2.468515377	0.312684953	1.76E-16	4.60E-15	RNF19B
ENSG00000162419	466.4418757	0.631297598	0.097841203	5.48E-11	4.79E-10	GMEB1
ENSG00000154222	949.5638805	0.58925231	0.132371097	7.89E-06	2.51E-05	CC2D1B
ENSG00000197147	446.3593485	-0.026099279	0.207111214	0.86417641	0.890398047	LRRC8B
ENSG00000189195	35.74498542	-1.350764395	0.267935834	1.58E-07	6.97E-07	BTBD8
ENSG00000058673	52.08276311	0.275944326	0.25339201	0.249346666	0.307707742	ZC3H11A
ENSG00000131236	4704.7196	0.351132382	0.226961365	0.105979493	0.144600626	CAP1
ENSG00000081870	111.2801521	-0.625177396	0.162072569	8.40E-05	2.19E-04	IFT25
ENSG00000133216	143.7890823	2.224649901	0.436519727	2.35E-08	1.21E-07	EPHB2
ENSG00000143183	455.9258671	-0.428679807	0.114282468	1.51E-04	3.75E-04	TMCO1
ENSG00000248333	370.744394	-0.080422062	0.149697865	0.572661839	0.63232337	CDK11B
ENSG00000162390	10.63760143	-0.818879202	0.341563526	0.008528335	0.014886548	ACOT11
ENSG00000117448	268.4462822	-0.199958741	0.232106265	0.37218663	0.437074981	AKR1A1
ENSG00000143387	120.8484755	-0.033603215	0.207611983	0.865325985	0.89134783	CTSK
ENSG00000278997	11.86343969	0.63135269	0.235107911	0.004705214	0.008728954	NA
ENSG00000116525	154.8995986	0.42247784	0.162120727	0.007478637	0.013252273	TRIM62
ENSG00000163131	13129.81089	0.336161441	0.329204566	0.264519433	0.324182823	CTSS
ENSG00000183814	27.63561975	-1.035861151	0.261253348	3.41E-05	9.60E-05	LIN9
ENSG00000213516	409.9343071	0.504018405	0.111901415	5.39E-06	1.76E-05	RBMXL1
ENSG00000117226	553.9291291	0.27141343	0.281149053	0.301534222	0.363758839	GBP3
ENSG00000117228	6497.275652	3.014843179	0.405798147	1.28E-14	2.31E-13	GBP1
ENSG00000234518	85.8569	0.831254358	0.277915605	0.001273719	0.002657797	PTGES3P1
ENSG00000162645	8146.536967	1.958077671	0.270701472	4.91E-14	7.78E-13	GBP2
ENSG00000162654	2469.781526	1.004085662	0.274629689	9.84E-05	2.53E-04	GBP4
ENSG00000126705	96.47113108	-0.295814284	0.196043775	0.114941463	0.155486835	AHDC1
ENSG00000000938	5111.097867	1.417118541	0.28806534	2.21E-07	9.44E-07	FGR
ENSG00000233975	22.96683677	3.800843451	0.531960698	3.28E-14	5.36E-13	LINC02574
ENSG00000126709	4424.883454	5.035061903	0.43720879	1.86E-32	6.07E-30	IFI6
ENSG00000238015	11.75898258	1.989555345	0.618697056	8.68E-05	2.26E-04	NA
ENSG00000137959	6642.87106	3.024037533	0.428956686	1.66E-14	2.92E-13	IFI44L
ENSG00000174151	137.5647257	-0.836249453	0.158092637	7.55E-08	3.54E-07	CYB561D1
ENSG00000181754	75.35100084	-1.961465377	0.484148678	1.04E-05	3.23E-05	AMIGO1
ENSG00000073756	2700.705371	3.627693758	0.530771009	1.00E-14	1.87E-13	PTGS2
ENSG00000155380	205.1197303	-0.441173805	0.233442508	0.0491441	0.073037287	SLC16A1
ENSG00000188976	447.7810807	-0.431707413	0.115424919	1.51E-04	3.74E-04	NOC2L
ENSG00000187583	16.9827656	1.322820284	0.334692808	1.70E-05	5.10E-05	PLEKHN1
ENSG00000272512	61.35615606	5.239243576	0.640638553	2.13E-18	8.11E-17	NA
ENSG00000188290	626.5119836	5.259863033	0.46962979	5.39E-31	1.56E-28	HES4
ENSG00000187608	6161.285077	5.158361151	0.442917759	1.43E-32	4.77E-30	ISG15
ENSG00000188157	1104.803102	3.617113442	0.366621113	1.71E-24	2.01E-22	AGRN
ENSG00000116221	149.5188026	-0.220555287	0.111495191	0.045578824	0.068211368	MRPL37
ENSG00000135775	284.3776306	-0.785487422	0.147285317	5.75E-08	2.75E-07	COG2
ENSG00000119280	71.96149347	0.998768539	0.191416079	7.49E-08	3.51E-07	C1orf198
ENSG00000137965	4575.191143	3.199952906	0.332068766	1.08E-23	1.12E-21	IFI44
ENSG00000160714	752.3297371	0.411164978	0.11673986	3.54E-04	8.20E-04	UBE2Q1
ENSG00000233875	14.68206025	0.982291944	0.402110191	0.004852868	0.008969984	NA
ENSG00000160710	8983.94172	1.121802805	0.14866276	1.42E-14	2.53E-13	ADAR
ENSG00000159658	1387.031471	-0.273304066	0.067985055	5.54E-05	1.50E-04	EFCAB14
ENSG00000132185	51.04736961	-3.192651555	0.542999312	7.37E-10	5.17E-09	FCRLA
ENSG00000081721	164.8209052	-0.034181163	0.161502269	0.822404071	0.855807573	DUSP12
ENSG00000229808	25.39206908	-0.240376714	0.314024694	0.406130237	0.47134955	NA
ENSG00000082512	390.051203	-1.613241285	0.205605624	1.23E-15	2.71E-14	TRAF5
ENSG00000170385	877.092585	1.103314156	0.157497911	8.85E-13	1.10E-11	SLC30A1
ENSG00000118217	1283.101166	0.309753437	0.107846703	0.003705877	0.007024921	ATF6
ENSG00000137955	1461.758807	0.244044496	0.191500821	0.207790507	0.262086262	RABGGTB
ENSG00000213047	763.5589099	0.542102267	0.143883919	1.25E-04	3.15E-04	DENND1B
ENSG00000233040	19.22168743	0.315069896	0.379848111	0.343995854	0.408195202	FAM204BP
ENSG00000117400	14.06901059	2.477943877	0.519109165	7.79E-08	3.63E-07	MPL
ENSG00000066322	258.6603159	0.047522393	0.13430629	0.72095919	0.767233019	ELOVL1
ENSG00000159479	286.7310763	0.75423608	0.122900086	4.92E-10	3.58E-09	MED8
ENSG00000116337	1781.105004	1.366939402	0.284553398	3.34E-07	1.38E-06	AMPD2
ENSG00000066279	63.19884936	-0.219929637	0.253600801	0.36259927	0.427065607	ASPM
ENSG00000232184	12.44540654	-0.417198066	0.371116008	0.20665986	0.260912449	NA
ENSG00000228939	18.82400241	-1.106270352	0.41750454	0.003044165	0.005901269	AKT3-IT1
ENSG00000117020	646.3804538	-1.27932608	0.22785474	7.62E-09	4.33E-08	AKT3
ENSG00000198912	222.0311934	-0.291239201	0.134639042	0.028555563	0.044629472	C1orf174
ENSG00000183856	17.10904481	1.508164709	0.450782535	1.12E-04	2.85E-04	IQGAP3
ENSG00000163382	114.9071942	-0.352754391	0.197276103	0.065649748	0.094551583	NAXE
ENSG00000143320	8.753079224	0.529800355	0.38843604	0.115134062	0.155666661	CRABP2
ENSG00000143319	273.2709044	0.367160013	0.121978517	0.002268703	0.004510322	ISG20L2
ENSG00000143303	83.21040822	-0.1398339	0.128900073	0.272477501	0.332633767	METTL25B
ENSG00000143314	53.97536211	-1.249820824	0.238151777	6.00E-08	2.86E-07	MRPL24
ENSG00000143294	233.8859214	0.157080531	0.125305357	0.20408002	0.258155041	PRCC
ENSG00000027869	254.4048608	-0.288849411	0.295762798	0.304225704	0.36639092	SH2D2A
ENSG00000123091	1563.809118	1.554902524	0.190411338	4.50E-17	1.32E-15	RNF11
ENSG00000237491	21.65416215	-0.665824082	0.293483349	0.015077835	0.024989775	LINC01409
ENSG00000131591	81.69169841	-0.439955952	0.194818376	0.020483178	0.033018605	C1orf159
ENSG00000156875	117.9174352	0.848983916	0.13508937	1.53E-10	1.22E-09	MFSD14A
ENSG00000156876	62.63528555	-0.90207923	0.202701717	4.69E-06	1.55E-05	SASS6
ENSG00000137992	133.5797599	-0.951454259	0.166404411	5.41E-09	3.17E-08	DBT
ENSG00000137996	369.708046	0.111654678	0.105755874	0.287652341	0.349254313	RTCA
ENSG00000121774	1150.924442	9.99E-04	0.104043159	0.997385138	0.998405612	KHDRBS1
ENSG00000121775	49.16904396	-0.3969073	0.155546384	0.00933261	0.016148191	TMEM39B
ENSG00000025800	840.7837772	0.127161325	0.087259439	0.139161766	0.184676017	KPNA6
ENSG00000160050	29.54707781	-0.60113717	0.212717947	0.00350263	0.006689052	CCDC28B
ENSG00000064703	349.5244334	-0.184962264	0.155923557	0.226812103	0.283115494	DDX20
ENSG00000122406	4048.809163	-1.152900935	0.213928667	2.78E-08	1.41E-07	RPL5
ENSG00000154511	76.849089	-1.078932871	0.253731779	9.22E-06	2.89E-05	DIPK1A
ENSG00000143033	603.7349825	-0.208973286	0.087843083	0.017858948	0.029093971	MTF2
ENSG00000117298	4168.371379	2.440132631	0.278083923	1.16E-19	5.60E-18	ECE1
ENSG00000231105	57.6270241	1.974237554	0.461372815	1.44E-06	5.26E-06	ECE1-AS1
ENSG00000143502	9.916400416	-1.570352562	0.46982473	2.20E-04	5.31E-04	SUSD4
ENSG00000178965	13.4030823	1.9590933	0.617769097	1.23E-04	3.10E-04	ERICH3
ENSG00000116791	56.3151213	-1.747575068	0.370027346	5.83E-07	2.30E-06	CRYZ
ENSG00000162623	142.5072864	-1.03205188	0.18841337	2.10E-08	1.09E-07	TYW3
ENSG00000154358	454.6294891	-1.996766377	0.359768088	6.59E-09	3.80E-08	OBSCN
ENSG00000206828	30.56201286	0.365876732	0.278262743	0.156260698	0.204506727	RNVU1-30
ENSG00000183598	62.47835541	1.068306343	0.311515109	1.98E-04	4.80E-04	H3C13
ENSG00000184260	1085.527709	0.987387817	0.191136731	8.52E-08	3.95E-07	H2AC20
ENSG00000184270	129.468353	0.87594046	0.205322327	9.12E-06	2.86E-05	H2AC21
ENSG00000178096	30.61204914	-0.765827463	0.198315538	7.66E-05	2.01E-04	BOLA1
ENSG00000159164	17.82002738	-0.15209182	0.296387635	0.579582586	0.638883586	SV2A
ENSG00000143368	202.1667758	0.610283357	0.130423764	1.88E-06	6.69E-06	SF3B4
ENSG00000150337	298.8752203	2.118723246	0.440727384	8.02E-08	3.73E-07	FCGR1A
ENSG00000116852	1629.919355	0.154155519	0.178903493	0.39949816	0.464478922	KIF21B
ENSG00000116857	85.97381542	0.253902282	0.220999231	0.228782329	0.285200478	TMEM9
ENSG00000174529	9.124493559	-0.739291144	0.288254824	0.006709925	0.012023486	TMEM81
ENSG00000116984	984.0700811	-0.883992227	0.23640474	9.60E-05	2.47E-04	MTR
ENSG00000143742	528.6284063	-0.76618507	0.207692645	1.42E-04	3.55E-04	SRP9
ENSG00000242861	25.7088476	-0.9742924	0.239735139	2.33E-05	6.78E-05	NA
ENSG00000196187	710.9877648	-1.051631405	0.138000934	1.14E-14	2.08E-13	TMEM63A
ENSG00000143819	8.387908798	-0.333910556	0.397977109	0.34597097	0.410072655	EPHX1
ENSG00000116649	57.811056	-0.666897393	0.165579133	4.13E-05	1.14E-04	SRM
ENSG00000171824	595.2082883	-0.361769863	0.115308545	0.001457675	0.003009952	EXOSC10
ENSG00000117614	1057.429876	0.832109205	0.121404108	3.81E-12	4.16E-11	SYF2
ENSG00000284602	9.57182574	0.327908792	0.29247557	0.227143164	0.283493549	NA
ENSG00000117616	1698.557953	-0.221174188	0.153371531	0.156147954	0.20437626	RSRP1
ENSG00000261349	21.08439955	-0.107278568	0.483792804	0.780111806	0.818929064	NA
ENSG00000183726	981.3474927	0.687753575	0.135044866	2.20E-07	9.40E-07	TMEM50A
ENSG00000204178	667.8640715	0.435544384	0.152703843	0.003682166	0.006984203	MACO1
ENSG00000198860	223.4919963	-0.552203901	0.159147611	4.01E-04	9.19E-04	TSEN15
ENSG00000143382	271.6099342	1.076999659	0.337889965	4.61E-04	0.001047367	ADAMTSL4
ENSG00000184007	6261.833666	0.823413738	0.149432337	2.23E-08	1.15E-07	PTP4A2
ENSG00000157077	62.63954635	-0.335602459	0.253928247	0.165430809	0.215087532	ZFYVE9
ENSG00000162542	126.7307896	-0.451607904	0.188442533	0.013769633	0.02298953	TMCO4
ENSG00000178922	29.98537731	-1.077464621	0.195949815	1.79E-08	9.40E-08	HYI
ENSG00000121753	7.737105986	-0.741034586	0.342741679	0.01832504	0.029800558	ADGRB2
ENSG00000163374	906.8952949	0.83223387	0.156051804	5.10E-08	2.46E-07	YY1AP1
ENSG00000143740	183.8781522	-0.173354274	0.122419115	0.150038088	0.197187158	SNAP47
ENSG00000117411	15.75479101	-0.237570197	0.267440351	0.353547166	0.417566572	B4GALT2
ENSG00000162745	35.7216952	1.591410928	0.624937575	0.001218499	0.00255586	OLFML2B
ENSG00000187862	33.7769655	-1.40233758	0.33591142	9.74E-06	3.04E-05	TTC24
ENSG00000157873	2244.57488	1.296225415	0.19296017	5.35E-12	5.66E-11	TNFRSF14
ENSG00000168264	7343.1859	1.656451066	0.24834942	5.03E-12	5.37E-11	IRF2BP2
ENSG00000162775	860.8612794	0.382345866	0.108848346	4.00E-04	9.17E-04	RBM15
ENSG00000081692	130.2621615	-0.401541592	0.193677471	0.032908447	0.050743581	JMJD4
ENSG00000173171	132.1160287	0.946949738	0.184881917	1.40E-07	6.24E-07	MTX1
ENSG00000143862	885.8572847	2.079436253	0.238325965	2.17E-19	1.01E-17	ARL8A
ENSG00000143376	515.833694	-0.373605785	0.210830779	0.065458982	0.094285508	SNX27
ENSG00000143436	232.7157925	-0.03613037	0.156774809	0.814413424	0.848959695	MRPL9
ENSG00000234614	13.57711784	-2.138972237	0.336977423	4.20E-11	3.77E-10	C2CD4D-AS1
ENSG00000159445	145.7421387	-1.835984603	0.317886015	1.85E-09	1.20E-08	THEM4
ENSG00000197747	951.8280471	0.491890914	0.24998027	0.03840823	0.058418425	S100A10
ENSG00000123473	85.91821867	1.378897211	0.300945488	7.86E-07	3.03E-06	STIL
ENSG00000020129	80.66155566	-0.902749713	0.20166231	4.05E-06	1.35E-05	NCDN
ENSG00000116819	19.8558541	-0.22768629	0.20659275	0.248767898	0.307138787	TFAP2E
ENSG00000117643	134.1970607	-1.837633865	0.28182615	1.57E-11	1.52E-10	MAN1C1
ENSG00000162430	182.019471	0.315867427	0.154126711	0.035716224	0.054663842	SELENON
ENSG00000154429	559.7708149	0.534167134	0.164031687	8.25E-04	0.001783892	CCSAP
ENSG00000187815	42.82959177	-0.815842224	0.25319242	7.80E-04	0.001695164	ZFP69
ENSG00000117010	155.3651049	1.982494922	0.335492927	3.51E-10	2.63E-09	ZNF684
ENSG00000242125	359.1434436	0.15816778	0.13680479	0.242195462	0.299804504	SNHG3
ENSG00000200087	708.4632576	-0.21829948	0.338307063	0.47665355	0.540690919	SNORA73B
ENSG00000180098	161.8037336	-0.184905093	0.103028001	0.07083043	0.101129108	TRNAU1AP
ENSG00000117266	18.28633938	0.515264759	0.379255426	0.121123776	0.162948744	CDK18
ENSG00000143850	12.50563439	0.449902945	0.321999038	0.124427659	0.166891489	PLEKHA6
ENSG00000240710	14.65274667	0.310074298	0.332112438	0.303282492	0.365564344	NA
ENSG00000240219	23.5101856	0.376190452	0.3099597	0.187426935	0.239684767	NA
ENSG00000197056	132.8634967	-1.2784823	0.202816278	9.89E-11	8.22E-10	ZMYM1
ENSG00000174842	97.07988976	-0.961036546	0.24742572	5.31E-05	1.44E-04	GLMN
ENSG00000122484	300.9492663	-0.853361428	0.146666264	3.87E-09	2.35E-08	RPAP2
ENSG00000163563	3423.836578	0.775241048	0.438799811	0.037101859	0.056618493	MNDA
ENSG00000162722	427.507637	4.243504858	0.465960287	5.66E-22	4.20E-20	TRIM58
ENSG00000238243	24.13733386	4.246031589	0.673138027	6.08E-12	6.36E-11	OR2W3
ENSG00000121903	18.77382669	-1.522462628	0.265698573	2.79E-09	1.75E-08	ZSCAN20
ENSG00000116809	870.0785637	0.976641171	0.219092174	3.17E-06	1.08E-05	ZBTB17
ENSG00000228140	34.81359366	0.616843572	0.32417385	0.03632258	0.055526725	EFHD2-AS1
ENSG00000142634	3769.645898	1.394000031	0.16312449	3.03E-18	1.14E-16	EFHD2
ENSG00000162438	16.83456232	0.482797583	0.436942003	0.187531394	0.239779175	CTRC
ENSG00000176261	206.5552289	0.134492392	0.091824446	0.141629029	0.187441733	ZBTB8OS
ENSG00000213281	1699.605493	1.246820735	0.151726913	6.68E-17	1.91E-15	NRAS
ENSG00000052723	398.1691304	-0.439931301	0.133999605	9.04E-04	0.001938251	SIKE1
ENSG00000227232	21.68232428	0.293113483	0.26711226	0.24193253	0.299550093	WASH7P
ENSG00000268903	18.00903668	0.864155837	0.43992575	0.01882747	0.030538309	NA
ENSG00000241860	18.01596673	1.284582608	0.490629975	0.001728627	0.003521594	NA
ENSG00000163554	15.72296408	4.306793053	0.50853566	3.34E-12	3.70E-11	SPTA1
ENSG00000132485	810.495278	-1.043932057	0.15916787	2.74E-11	2.55E-10	ZRANB2
ENSG00000207721	9.959076646	-1.318189927	0.42570266	5.82E-04	0.001298507	MIR186
ENSG00000143418	772.3360979	0.302245031	0.133257976	0.020811581	0.033510028	CERS2
ENSG00000143363	153.6257951	0.207624566	0.208062407	0.314913139	0.377943152	PRUNE1
ENSG00000197622	5921.135259	0.811057048	0.153264787	8.95E-08	4.14E-07	CDC42SE1
ENSG00000213190	19.79215012	-0.147916033	0.275060665	0.567568822	0.627719415	MLLT11
ENSG00000162783	2961.143306	2.149720659	0.205979339	1.51E-26	2.37E-24	IER5
ENSG00000160785	364.4312923	0.066030328	0.19654078	0.737053044	0.780954944	SLC25A44
ENSG00000091483	225.5615413	-0.292626148	0.099967921	0.003257341	0.006271885	FH
ENSG00000117009	239.6653123	0.260827224	0.323032817	0.384168367	0.448889424	KMO
ENSG00000054277	113.1510478	-0.017023192	0.231131289	0.935812519	0.950876877	OPN3
ENSG00000203668	456.5434257	0.016530703	0.179947853	0.937961071	0.952179605	CHML
ENSG00000197785	63.12494545	-0.648307111	0.191116934	4.75E-04	0.001077029	ATAD3A
ENSG00000160075	734.9984576	0.005394438	0.097627153	0.955970657	0.967403495	SSU72
ENSG00000215014	24.84776361	1.572079869	0.282268744	4.25E-09	2.56E-08	NA
ENSG00000197530	162.414392	-0.468030074	0.182169906	0.008688111	0.01513675	MIB2
ENSG00000116128	70.7018313	-4.05E-04	0.178761599	0.997213415	0.998390147	BCL9
ENSG00000174371	15.77285862	0.244416662	0.263017056	0.32656949	0.390148729	EXO1
ENSG00000152763	17.20252448	1.081567606	0.276625281	4.08E-05	1.13E-04	DNAI4
ENSG00000118473	9.066324795	3.074384674	0.728100123	9.83E-07	3.72E-06	SGIP1
ENSG00000143815	1604.594683	0.028848806	0.170711273	0.87257215	0.896864375	LBR
ENSG00000185842	12.240447	1.556552432	0.42259539	3.70E-05	1.03E-04	DNAH14
ENSG00000143479	22.60572797	1.098531307	0.327029002	2.23E-04	5.37E-04	DYRK3
ENSG00000120337	9.149934168	0.613570291	0.626579059	0.160420502	0.209373231	TNFSF18
ENSG00000212916	38.74376892	-0.69243603	0.19077859	1.96E-04	4.76E-04	MAP10
ENSG00000254685	70.41208361	-1.326224491	0.209842203	8.66E-11	7.28E-10	FPGT
ENSG00000163125	492.3685097	-0.138134097	0.136027174	0.302655221	0.364942099	RPRD2
ENSG00000196418	331.6492369	0.496445448	0.176068628	0.003805748	0.007199418	ZNF124
ENSG00000226029	65.6204931	-0.251977861	0.236968291	0.26503664	0.324716344	LINC01772
ENSG00000206652	11.22248319	0.976101918	0.329958358	0.001238727	0.002592383	RNU1-1
ENSG00000142798	20.01508459	-1.639494434	0.32104178	9.20E-08	4.24E-07	HSPG2
ENSG00000218510	43.31643015	-1.025472313	0.221416794	1.88E-06	6.67E-06	LINC00339
ENSG00000230068	34.32976936	0.160442192	0.273755592	0.531575768	0.593445092	CDC42-IT1
ENSG00000285417	16.80581777	-1.712581865	0.25154167	2.61E-12	2.95E-11	NA
ENSG00000196550	45.3366955	2.069486076	0.348878982	2.40E-10	1.85E-09	FAM72A
ENSG00000266028	977.5244983	1.91069866	0.276749011	5.40E-13	7.00E-12	SRGAP2
ENSG00000263528	387.2630314	0.027472962	0.178658735	0.867106798	0.892477468	IKBKE
ENSG00000266094	4725.188639	0.801978822	0.130952118	5.75E-10	4.12E-09	RASSF5
ENSG00000279946	12.9557126	1.337411734	0.562923937	0.00273554	0.005359467	NA
ENSG00000143486	184.4098441	-1.389262399	0.193718559	2.51E-13	3.46E-12	EIF2D
ENSG00000058453	254.5541051	-1.234243407	0.232315638	4.25E-08	2.08E-07	CROCC
ENSG00000143494	10.87497381	-0.102783419	0.424919226	0.776113408	0.8154426	VASH2
ENSG00000215883	14.40391942	-2.013046381	0.302737174	6.56E-12	6.84E-11	CYB5RL
ENSG00000162650	100.8980515	0.119732603	0.151375828	0.419827812	0.484909951	ATXN7L2
ENSG00000120334	52.39869007	-0.347112727	0.202538019	0.075881536	0.107517158	CENPL
ENSG00000162714	408.7785606	0.749755396	0.1891568	4.17E-05	1.15E-04	ZNF496
ENSG00000152061	1363.773043	-0.368907303	0.10666383	4.88E-04	0.001103955	RABGAP1L
ENSG00000134256	133.5407072	-0.356886692	0.327760257	0.236592789	0.293821778	CD101
ENSG00000135838	454.0393649	0.546975175	0.257324495	0.024207112	0.038451358	NPL
ENSG00000180198	119.2837215	-0.793064962	0.168966161	1.49E-06	5.42E-06	RCC1
ENSG00000116863	217.0711007	0.505451073	0.144435523	3.64E-04	8.42E-04	ADPRS
ENSG00000171812	51.95334301	1.40297071	0.466331612	4.51E-04	0.001026609	COL8A2
ENSG00000054116	258.9701166	-0.117119542	0.15715762	0.446000498	0.51061887	TRAPPC3
ENSG00000116871	1849.663573	1.09802674	0.166207996	1.43E-11	1.40E-10	MAP7D1
ENSG00000160094	166.2229497	0.172477587	0.126629491	0.167147302	0.217066854	ZNF362
ENSG00000222112	14.13738645	0.81582386	0.449086415	0.029727235	0.046275869	RN7SKP16
ENSG00000197956	4936.764696	1.820379267	0.28369488	1.77E-11	1.69E-10	S100A6
ENSG00000196154	2731.470363	1.419343877	0.303210957	4.68E-07	1.89E-06	S100A4
ENSG00000189171	13.26881601	-0.135806861	0.226019683	0.529894452	0.591736893	S100A13
ENSG00000143553	110.8165975	0.081195581	0.225985511	0.703335434	0.751297086	SNAPIN
ENSG00000214193	267.3218411	2.46735757	0.466540108	4.41E-09	2.64E-08	SH3D21
ENSG00000196182	1338.725749	1.369931262	0.255070502	1.73E-08	9.07E-08	STK40
ENSG00000181817	76.76484225	-0.569094656	0.250235057	0.017039927	0.027901989	LSM10
ENSG00000116898	178.8726416	-0.008972952	0.138976968	0.94608405	0.958700137	MRPS15
ENSG00000142694	85.00519306	1.735307051	0.272642354	2.76E-11	2.55E-10	EVA1B
ENSG00000135823	413.2926285	-0.191177116	0.186003581	0.285933972	0.347408445	STX6
ENSG00000153029	662.2605117	0.626614715	0.119836584	1.15E-07	5.18E-07	MR1
ENSG00000117500	1891.861445	0.746380973	0.201352389	1.28E-04	3.22E-04	TMED5
ENSG00000223745	262.5392818	-1.284230299	0.235780712	2.00E-08	1.04E-07	CCDC18-AS1
ENSG00000122483	285.2996631	0.075723275	0.161124892	0.633123366	0.68849692	CCDC18
ENSG00000274386	8.934712938	0.03871785	0.406806334	0.913079092	0.932073042	TMEM269
ENSG00000177868	133.980531	1.383703966	0.166622601	2.77E-17	8.62E-16	SVBP
ENSG00000120370	368.0600261	0.059827734	0.232402676	0.791137014	0.828550661	GORAB
ENSG00000004487	556.0821277	-0.677583561	0.141742404	1.22E-06	4.50E-06	KDM1A
ENSG00000179639	137.200065	-0.174805377	0.331285325	0.562979994	0.623259464	FCER1A
ENSG00000185436	58.7446296	-0.294410831	0.230634159	0.184260155	0.236117262	IFNLR1
ENSG00000163435	17.89499066	0.14180099	0.325350888	0.63357112	0.688888124	ELF3
ENSG00000243323	9.678382957	0.976745368	0.291731677	3.58E-04	8.29E-04	PTPRVP
ENSG00000133067	70.70602275	-0.352154109	0.350803702	0.268262577	0.328230607	LGR6
ENSG00000143851	1257.600303	1.027510407	0.253468108	1.80E-05	5.36E-05	PTPN7
ENSG00000116991	555.545769	1.885195482	0.285639213	3.34E-12	3.70E-11	SIPA1L2
ENSG00000116350	1294.421037	-0.251821075	0.13715526	0.064129935	0.092652515	SRSF4
ENSG00000187800	39.6321712	2.807643811	0.379802046	5.41E-15	1.06E-13	PEAR1
ENSG00000132694	1076.645018	1.492476353	0.247956221	3.13E-10	2.37E-09	ARHGEF11
ENSG00000117036	1037.271828	0.643270216	0.18668626	3.87E-04	8.91E-04	ETV3
ENSG00000163344	32.34731861	-1.471245219	0.337478418	3.65E-06	1.23E-05	PMVK
ENSG00000163346	1621.727983	-0.925949772	0.204952889	2.93E-06	1.01E-05	PBXIP1
ENSG00000268154	8.601285194	-0.54066384	0.348797072	0.086983389	0.121293246	NA
ENSG00000163348	163.830155	-0.954415271	0.211744764	3.20E-06	1.09E-05	PYGO2
ENSG00000160691	543.321268	0.722875248	0.149388348	7.73E-07	2.99E-06	SHC1
ENSG00000173207	16.7199196	-0.523780804	0.28409685	0.051008359	0.075571158	CKS1B
ENSG00000160688	157.1211826	-0.501533625	0.13889327	2.44E-04	5.83E-04	FLAD1
ENSG00000160685	1278.644481	1.281540159	0.295033858	3.27E-06	1.11E-05	ZBTB7B
ENSG00000163357	16.91928491	3.35797174	0.588909152	3.80E-10	2.83E-09	DCST1
ENSG00000143537	343.5329111	0.030448063	0.20991055	0.863393486	0.889959077	ADAM15
ENSG00000014914	196.9854912	0.80759292	0.297471965	0.003666605	0.006958059	MTMR11
ENSG00000264522	107.5601261	-0.631507403	0.301603886	0.024165177	0.038396435	OTUD7B
ENSG00000281571	16.14111236	0.981582104	0.294583283	3.47E-04	8.06E-04	NA
ENSG00000223612	27.79595938	1.617378221	0.286047202	3.13E-09	1.95E-08	NA
ENSG00000131779	77.19361016	-0.875560464	0.126420086	2.74E-12	3.08E-11	PEX11B
ENSG00000271601	227.7886454	-1.200695337	0.216010811	9.69E-09	5.37E-08	LIX1L
ENSG00000121851	110.3955969	-1.184868076	0.25304104	1.07E-06	4.01E-06	POLR3GL
ENSG00000265972	24986.54142	0.197115803	0.262178481	0.437662294	0.502616502	TXNIP
ENSG00000287190	12.78242908	1.409933612	0.414034762	1.16E-04	2.94E-04	NA
ENSG00000271425	265.7920207	0.452612119	0.20126432	0.020442756	0.032960233	NBPF10
ENSG00000162373	14.57578468	-0.714814752	0.275394516	0.006156313	0.01110904	BEND5
ENSG00000117533	235.9994068	-0.750938535	0.175161296	1.19E-05	3.65E-05	VAMP4
ENSG00000207205	45.99969559	-0.443034157	0.295031276	0.106167439	0.144781348	RNVU1-15
ENSG00000277918	10.67438058	-1.242215341	0.605098965	0.010537771	0.01804795	RNVU1-28
ENSG00000274265	105.5180119	0.408807008	0.217550624	0.05003404	0.074233045	NA
ENSG00000286219	458.1392475	-0.037950069	0.29845834	0.900893617	0.921677581	NOTCH2NLC
ENSG00000116191	417.9332812	-1.823593762	0.28110792	2.32E-11	2.18E-10	RALGPS2
ENSG00000075151	795.8226163	0.164935271	0.165126135	0.31721211	0.380191354	EIF4G3
ENSG00000143772	1670.344311	-0.476393268	0.174362739	0.005161659	0.009500366	ITPKB
ENSG00000163191	1120.334485	1.850514826	0.252551132	2.79E-14	4.64E-13	S100A11
ENSG00000266338	151.899943	-1.305440481	0.190641268	2.93E-12	3.26E-11	NBPF15
ENSG00000276216	60.59922602	-0.15298026	0.278196485	0.547151068	0.608489828	NA
ENSG00000143409	109.6664523	-0.099707431	0.306819235	0.725031549	0.77087848	MINDY1
ENSG00000260063	10.53440637	0.507251455	0.358114955	0.109878344	0.14924387	NA
ENSG00000060642	128.5872852	-0.289789784	0.159716164	0.065062676	0.093766445	PIGV
ENSG00000204160	1678.495536	2.068318298	0.292002484	1.32E-13	1.90E-12	ZDHHC18
ENSG00000175793	19.62310267	2.360108647	0.437410389	4.41E-09	2.64E-08	SFN
ENSG00000142751	231.0404545	-0.304775503	0.116409406	0.008121926	0.014266216	GPN2
ENSG00000198746	172.5898998	0.176088895	0.120184985	0.139760302	0.185297515	GPATCH3
ENSG00000090273	242.4718762	-0.764731188	0.155952167	6.14E-07	2.42E-06	NUDC
ENSG00000253368	22.57095968	0.733496172	0.470261157	0.056536919	0.082798104	TRNP1
ENSG00000130695	263.9876671	0.275198755	0.195906912	0.149154004	0.196157001	CEP85
ENSG00000225891	10.39538543	-0.677714107	0.27101065	0.007946607	0.013994395	DHDDS-AS1
ENSG00000158062	551.4740854	-0.585421452	0.207955047	0.003628536	0.00689836	UBXN11
ENSG00000158615	4303.537775	1.557722666	0.183687824	3.92E-18	1.44E-16	PPP1R15B
ENSG00000058804	142.2262333	-0.761781564	0.190587281	4.27E-05	1.18E-04	NDC1
ENSG00000188822	70.59251152	-1.214573139	0.273660355	3.69E-06	1.24E-05	CNR2
ENSG00000189266	1760.657892	0.321843251	0.11794666	0.005799721	0.010531126	PNRC2
ENSG00000188529	2632.864749	0.105690905	0.192513573	0.575813044	0.635578719	SRSF10
ENSG00000010165	111.5799372	-1.590410759	0.283580476	4.92E-09	2.91E-08	METTL13
ENSG00000197959	122.1931543	1.419255371	0.275458725	4.35E-08	2.12E-07	DNM3
ENSG00000135845	272.9340199	0.234975425	0.134809593	0.075951371	0.107596629	PIGC
ENSG00000272195	14.6147392	0.423672468	0.277404896	0.099531447	0.136740192	NA
ENSG00000203666	45.70563599	0.386193228	0.218286823	0.064834823	0.093498325	EFCAB2
ENSG00000198625	2440.811066	-0.004457679	0.154856813	0.992178655	0.994845165	MDM4
ENSG00000117713	1325.543709	-0.209190072	0.159263109	0.181518386	0.233099985	ARID1A
ENSG00000085433	241.4513669	0.202639965	0.147371917	0.161812188	0.21094337	WDR47
ENSG00000219481	46.52924671	-1.367528217	0.222709122	3.04E-10	2.31E-09	NBPF1
ENSG00000143811	184.4295669	-0.663054931	0.159676001	2.20E-05	6.42E-05	PYCR2
ENSG00000117090	488.1222544	1.267902239	0.292382366	2.97E-06	1.02E-05	SLAMF1
ENSG00000078618	834.8346752	-0.499114986	0.191563026	0.007227069	0.012847211	NRDC
ENSG00000185104	301.5698358	-0.403760907	0.154558948	0.007777924	0.013720489	FAF1
ENSG00000117523	5127.071886	-0.296626267	0.17546362	0.079438257	0.111938652	PRRC2C
ENSG00000143374	134.7421065	-0.788700322	0.109746704	3.90E-13	5.19E-12	TARS2
ENSG00000182134	28.40767865	-2.03426622	0.312287287	1.64E-11	1.58E-10	TDRKH
ENSG00000263956	174.2257274	-0.349355618	0.113551785	0.001901635	0.003837096	NBPF11
ENSG00000134250	5615.771877	0.472854619	0.173123182	0.005126213	0.009444008	NOTCH2
ENSG00000132849	304.4206144	-1.034295989	0.391076663	0.003584259	0.006824129	PATJ
ENSG00000086015	93.24692771	-0.523340404	0.140396354	1.52E-04	3.77E-04	MAST2
ENSG00000196189	842.9474667	1.853511485	0.208505288	7.54E-20	3.90E-18	SEMA4A
ENSG00000088280	13.63442785	-0.491815923	0.286123128	0.064658581	0.09327854	ASAP3
ENSG00000221978	1172.909455	-0.573426904	0.11886016	1.16E-06	4.30E-06	CCNL2
ENSG00000122482	1885.663417	-0.127152443	0.183215515	0.463435686	0.527685644	ZNF644
ENSG00000187961	49.13136635	-0.682859873	0.218606586	0.001268365	0.002647684	KLHL17
ENSG00000116604	1450.146099	0.783466428	0.260184489	0.001482851	0.003057903	MEF2D
ENSG00000185499	29.79266842	2.733939581	0.405463946	4.09E-13	5.41E-12	MUC1
ENSG00000154451	16716.16939	2.639406755	0.363499727	3.35E-14	5.46E-13	GBP5
ENSG00000011007	623.1990878	0.42799477	0.080870714	1.02E-07	4.66E-07	ELOA
ENSG00000117305	103.8279349	-0.421702473	0.165233442	0.009185033	0.015924521	HMGCL
ENSG00000179163	203.8808836	0.242781831	0.264982027	0.333551175	0.397488588	FUCA1
ENSG00000143149	356.92673	-0.376079717	0.14606006	0.008708996	0.015165507	ALDH9A1
ENSG00000203814	234.9165576	0.761003382	0.204696919	1.14E-04	2.91E-04	H2BC18
ENSG00000143164	366.2844169	0.176666717	0.161104467	0.26518515	0.324852542	DCAF6
ENSG00000184678	1038.813389	1.642717425	0.192134863	2.00E-18	7.74E-17	H2BC21
ENSG00000122435	118.9177845	-2.000344719	0.240087634	1.88E-17	6.14E-16	TRMT13
ENSG00000179862	67.60694231	1.273278304	0.322346054	2.00E-05	5.89E-05	CITED4
ENSG00000281207	52.43821298	-0.506780056	0.406553018	0.158393758	0.207004165	SLFNL1-AS1
ENSG00000159176	412.2151419	0.399255359	0.167667908	0.015056887	0.024960342	CSRP1
ENSG00000223396	11.71331343	-1.899195166	0.254374478	1.41E-14	2.52E-13	RPS10P7
ENSG00000198700	562.5177529	-0.547620809	0.13163637	2.42E-05	7.02E-05	IPO9
ENSG00000198892	10.95994456	1.675719096	0.427189945	1.85E-05	5.49E-05	SHISA4
ENSG00000134369	61.14829442	-0.335465419	0.242477783	0.147177722	0.193948991	NAV1
ENSG00000186364	20.22152165	-0.408289377	0.194462425	0.030843648	0.047842496	NUDT17
ENSG00000131788	156.5714443	0.307939646	0.132546663	0.01768049	0.028839262	PIAS3
ENSG00000265241	458.5995311	-0.054872322	0.099815456	0.578702969	0.638228567	RBM8A
ENSG00000116489	3699.521352	0.464035155	0.130857208	3.17E-04	7.41E-04	CAPZA1
ENSG00000155366	213.9947649	0.14507698	0.156184638	0.346002081	0.410078481	RHOC
ENSG00000155363	1041.86015	1.077650362	0.189097095	4.30E-09	2.58E-08	MOV10
ENSG00000273136	366.8018145	0.246973927	0.190772053	0.185939522	0.238035434	NBPF26
ENSG00000287979	75.75724489	-0.087324931	0.547771471	0.823630306	0.856892898	NA
ENSG00000120656	164.4312072	-0.010073336	0.176965668	0.947887959	0.960341603	TAF12
ENSG00000197780	246.2693098	0.891702648	0.222326829	2.66E-05	7.64E-05	TAF13
ENSG00000136628	688.4109109	-1.456665057	0.230878342	8.63E-11	7.27E-10	EPRS1
ENSG00000162813	54.06202673	-1.800991848	0.302047975	5.27E-10	3.80E-09	BPNT1
ENSG00000067704	346.8005037	-1.20061112	0.236433678	1.43E-07	6.36E-07	IARS2
ENSG00000118873	960.4962271	-0.249166744	0.078915218	0.001525564	0.003135271	RAB3GAP2
ENSG00000218283	103.4521778	0.622476166	0.10994456	9.67E-09	5.36E-08	MORF4L1P1
ENSG00000213033	8.669479771	0.346378264	0.330899609	0.244818052	0.302763611	AURKAP1
ENSG00000143776	47.09533724	1.410485343	0.319926292	2.05E-06	7.25E-06	CDC42BPA
ENSG00000132196	61.85058264	-0.59116907	0.139105163	1.66E-05	4.97E-05	HSD17B7
ENSG00000127603	6888.383978	-0.502053108	0.125720813	6.16E-05	1.65E-04	MACF1
ENSG00000117461	17.1711497	-0.941297945	0.338273161	0.002660209	0.005225614	PIK3R3
ENSG00000085998	121.6750542	-1.329011557	0.223885749	9.61E-10	6.57E-09	POMGNT1
ENSG00000117475	406.2548191	1.118097437	0.18814224	9.46E-10	6.48E-09	BLZF1
ENSG00000117479	105.4336946	0.911590369	0.225087271	2.34E-05	6.80E-05	SLC19A2
ENSG00000213062	10.53780329	0.034011535	0.257344044	0.891241257	0.913414341	NA
ENSG00000198734	226.8133139	0.145106689	0.25656827	0.560568052	0.620984523	F5
ENSG00000244682	547.6275913	0.299701522	0.39049907	0.385245785	0.449946842	FCGR2C
ENSG00000116580	896.2119673	-0.264114652	0.083536997	0.001444859	0.002988219	GON4L
ENSG00000226067	57.6283365	-0.417162026	0.23116546	0.058123965	0.084844511	LINC00623
ENSG00000277610	21.60733076	0.486225262	0.329066966	0.100318843	0.137657009	RNVU1-4
ENSG00000127125	363.9070847	0.147050263	0.11453898	0.193155332	0.245886999	PPCS
ENSG00000009307	7760.200837	0.291485109	0.089294309	9.91E-04	0.0021105	CSDE1
ENSG00000162413	677.4009835	0.918537361	0.192455883	8.39E-07	3.22E-06	KLHL21
ENSG00000116273	188.8745051	1.084569953	0.174356937	1.82E-10	1.44E-09	PHF13
ENSG00000117153	367.9526637	0.032136868	0.129608499	0.807292431	0.842602728	KLHL12
ENSG00000159346	2442.100889	2.297198874	0.278023452	1.05E-17	3.61E-16	ADIPOR1
ENSG00000159348	269.9123209	0.766017929	0.152283068	2.44E-07	1.03E-06	CYB5R1
ENSG00000163444	659.7368115	0.482682224	0.118305602	3.49E-05	9.81E-05	TMEM183A
ENSG00000133048	56.85574021	4.488017622	0.513623454	3.66E-20	2.00E-18	CHI3L1
ENSG00000272084	46.91503888	1.161402887	0.310201924	4.86E-05	1.33E-04	NA
ENSG00000127481	7258.510678	0.805845828	0.2426408	4.70E-04	0.001068322	UBR4
ENSG00000053372	97.77174043	-0.848276077	0.19122351	5.19E-06	1.70E-05	MRTO4
ENSG00000053371	72.5871725	-1.290262478	0.273893668	9.05E-07	3.45E-06	AKR7A2
ENSG00000040487	94.26623079	0.912332101	0.191491241	8.77E-07	3.35E-06	SLC66A1
ENSG00000235449	10.38193904	0.678409715	0.329455879	0.022561196	0.036045414	COX7CP2
ENSG00000183155	149.2846249	-0.13077463	0.126003334	0.292907237	0.35491678	RABIF
ENSG00000133063	61.22015854	2.864123561	0.4267873	7.00E-13	8.85E-12	CHIT1
ENSG00000143847	35.38948649	1.183515517	0.267393832	2.92E-06	1.00E-05	PPFIA4
ENSG00000143379	388.1695596	-0.648459464	0.106023905	7.33E-10	5.15E-09	SETDB1
ENSG00000007923	234.552402	-0.717823946	0.182379137	5.58E-05	1.51E-04	DNAJC11
ENSG00000116731	1343.720312	-0.237864315	0.19232887	0.202529286	0.256359137	PRDM2
ENSG00000127463	316.2560945	-0.672918026	0.178425944	1.13E-04	2.88E-04	EMC1
ENSG00000117543	65.95986036	-2.134345472	0.312688936	2.07E-12	2.39E-11	DPH5
ENSG00000235795	9.088807566	0.173302942	0.272166484	0.494619109	0.558278717	NA
ENSG00000164008	80.40649662	-0.144230468	0.193237035	0.439986031	0.504766678	C1orf50
ENSG00000162367	163.6493867	2.278186163	0.354134354	8.48E-12	8.64E-11	TAL1
ENSG00000116406	590.1747831	-1.174083672	0.165342649	5.48E-13	7.09E-12	EDEM3
ENSG00000162704	2590.509576	0.744808216	0.225406707	5.75E-04	0.001285014	ARPC5
ENSG00000116698	593.6354541	0.13990616	0.147963925	0.325208232	0.388819191	SMG7
ENSG00000121940	244.0155313	-1.431526637	0.12469004	5.75E-31	1.64E-28	CLCC1
ENSG00000067606	64.16851713	-0.904526894	0.172311371	8.50E-08	3.94E-07	PRKCZ
ENSG00000197429	54.26354252	-1.130443738	0.19283601	1.99E-09	1.28E-08	IPP
ENSG00000184588	3940.52374	1.377757632	0.354289419	1.66E-05	4.97E-05	PDE4B
ENSG00000163157	11.04638186	-1.319098779	0.260854673	1.28E-07	5.75E-07	TMOD4
ENSG00000084070	4057.766899	1.031095351	0.214010492	5.28E-07	2.11E-06	SMAP2
ENSG00000127483	1669.514048	-0.514254054	0.11753893	9.11E-06	2.86E-05	HP1BP3
ENSG00000164002	54.42619119	-0.697054066	0.165000508	1.74E-05	5.21E-05	EXO5
ENSG00000133056	297.0778732	-0.481649788	0.345374079	0.125571101	0.16820897	PIK3C2B
ENSG00000163159	123.1464057	-0.81633609	0.209489537	5.68E-05	1.53E-04	VPS72
ENSG00000143434	18.39457086	-0.130832921	0.272765679	0.609534258	0.666324484	SEMA6C
ENSG00000085465	50.84406717	0.396002017	0.322106507	0.177567892	0.228777595	OVGP1
ENSG00000260948	36.27926513	-0.161313812	0.28403838	0.543877557	0.605339077	NA
ENSG00000243960	12.39911285	-0.390106952	0.321412407	0.186716191	0.238892951	NA
ENSG00000116455	137.9609217	-0.667281512	0.108063932	4.79E-10	3.49E-09	WDR77
ENSG00000116459	798.3498467	-0.023365152	0.16068754	0.875590843	0.899435597	ATP5PB
ENSG00000143110	817.647652	1.423920991	0.340073007	4.98E-06	1.64E-05	C1orf162
ENSG00000121933	19.74094821	3.541052418	0.59331896	1.07E-08	5.88E-08	TMIGD3
ENSG00000116473	1034.920634	0.153888004	0.134582857	0.232676866	0.289394856	RAP1A
ENSG00000143153	195.2388278	1.000652528	0.332281738	8.54E-04	0.001841177	ATP1B1
ENSG00000183291	816.2955268	0.084529178	0.183041175	0.636933649	0.692159621	SELENOF
ENSG00000153936	185.6963452	-0.503814924	0.152780729	8.03E-04	0.001740634	HS2ST1
ENSG00000134709	83.03574201	-1.217158733	0.418138167	0.001332138	0.002774889	HOOK1
ENSG00000181218	120.6539807	1.668542588	0.28667213	8.57E-10	5.93E-09	H2AC25
ENSG00000196890	90.52325814	0.648619458	0.272353972	0.010928705	0.018652197	H2BC26
ENSG00000168159	921.3610972	1.102128668	0.195380921	6.41E-09	3.70E-08	RNF187
ENSG00000177674	522.5936294	0.90835124	0.354824579	0.004267579	0.007979537	AGTRAP
ENSG00000177000	1079.228633	0.801871432	0.160192838	3.65E-07	1.50E-06	MTHFR
ENSG00000197520	10.35241049	-0.642838273	0.309739732	0.024484709	0.038837097	FAM177B
ENSG00000225828	95.54787446	-0.422721773	0.220441574	0.046115725	0.068902889	FAM229A
ENSG00000041988	76.0163716	-0.281133335	0.160256509	0.074044518	0.105219035	THAP3
ENSG00000072694	105.1360411	-0.053501936	0.316388971	0.851258499	0.879693724	FCGR2B
ENSG00000160783	161.0689816	0.335282549	0.14744113	0.020603268	0.033198513	PMF1
ENSG00000066136	395.5348017	0.036467678	0.107463519	0.730582928	0.775358994	NFYC
ENSG00000134668	20.39026502	3.206847451	0.471732964	6.58E-13	8.36E-12	SPOCD1
ENSG00000142961	372.9873516	0.602042009	0.210126472	0.00290977	0.005663253	MOB3C
ENSG00000116754	2568.620389	-0.256582034	0.175741889	0.134971696	0.179740275	SRSF11
ENSG00000258082	206.6454688	3.510485875	0.490379681	4.83E-15	9.57E-14	NA
ENSG00000288738	8.771504911	2.994724857	0.469854946	2.95E-11	2.71E-10	NA
ENSG00000230426	10.89159903	1.25E-04	0.438993035	0.997362741	0.998405612	LINC01036
ENSG00000238005	58.70436418	2.648264888	0.357823735	4.88E-15	9.68E-14	LNCATV
ENSG00000231246	18.5160482	2.705010741	0.431553082	3.46E-11	3.14E-10	LINC02884
ENSG00000203721	13.51864379	1.041409527	0.451522018	0.006135853	0.011075951	LINC00862
ENSG00000289394	10.88405878	0.242590408	0.292909843	0.368052713	0.432902335	NA
ENSG00000197989	190.7184138	0.038675784	0.167903428	0.805584651	0.841138952	SNHG12
ENSG00000289057	12.26648168	0.953390288	0.393387481	0.005806469	0.010539031	NA
ENSG00000289554	30.24224567	-0.108282123	0.187130681	0.551877774	0.612832139	NA
ENSG00000289581	74.82286245	1.953870409	0.605014285	9.13E-05	2.36E-04	NA
ENSG00000289380	43.67866901	0.031284069	0.28784361	0.910048541	0.929585635	NA
ENSG00000077585	272.0800272	0.690990886	0.281579916	0.008348609	0.014613566	GPR137B
ENSG00000086619	365.2139321	0.10103111	0.21774842	0.637831965	0.692895321	ERO1B
ENSG00000186205	53.7785207	-0.54844526	0.494733594	0.183210928	0.235003594	MTARC1
ENSG00000289142	23.88493416	2.676932395	0.464224582	4.18E-10	3.08E-09	NA
ENSG00000123472	128.3426064	-1.166756245	0.155113512	2.17E-14	3.69E-13	ATPAF1
ENSG00000010803	131.5299642	-0.020195062	0.117044067	0.860008779	0.886879476	SCMH1
ENSG00000196369	146.156526	1.817595077	0.321069994	1.73E-09	1.13E-08	SRGAP2B
ENSG00000143333	39.92935629	0.275867345	0.426027003	0.445207183	0.509747897	RGS16
ENSG00000272574	10.82375248	-0.358953057	0.400081987	0.306452544	0.368647362	NA
ENSG00000031698	753.2008764	-0.302050939	0.138057459	0.022829878	0.036433777	SARS1
ENSG00000143126	26.48623153	-1.499462414	0.333942979	2.18E-06	7.67E-06	CELSR2
ENSG00000134222	17.55618636	-0.197040357	0.375407657	0.555358734	0.616129385	PSRC1
ENSG00000134243	621.8845707	0.449848305	0.31063971	0.115911515	0.156569062	SORT1
ENSG00000143106	384.7509962	-0.248454361	0.132660011	0.057517076	0.084054764	PSMA5
ENSG00000185278	813.1586834	-0.32584521	0.111071714	0.003124874	0.006042838	ZBTB37
ENSG00000117143	439.4606215	0.330505861	0.22411772	0.124641444	0.167135272	UAP1
ENSG00000163564	359.8759603	-0.90240579	0.291267014	0.001027272	0.002179814	PYHIN1
ENSG00000163565	2542.221716	0.30734434	0.164982355	0.066657743	0.095791821	IFI16
ENSG00000163568	235.6264339	1.011388463	0.405945023	0.004362251	0.008144881	AIM2
ENSG00000222009	367.1060285	1.173979957	0.534603855	0.00584303	0.0105987	BTBD19
ENSG00000004455	797.518701	0.048581292	0.142161823	0.755913264	0.79775273	AK2
ENSG00000173372	134.5586286	3.403514801	0.483072567	8.49E-14	1.27E-12	C1QA
ENSG00000159189	83.02636024	4.440094131	0.618739996	3.87E-14	6.23E-13	C1QC
ENSG00000173369	192.6036119	3.904302798	0.530716874	4.18E-15	8.36E-14	C1QB
ENSG00000117335	1789.756313	-0.321829006	0.131219862	0.011165338	0.019037381	CD46
ENSG00000180667	890.3261472	1.210348979	0.233370216	5.87E-08	2.80E-07	YOD1
ENSG00000123689	9774.277665	4.311284625	0.485006659	5.02E-20	2.67E-18	G0S2
ENSG00000009790	1251.861923	-1.224051118	0.277062928	3.59E-06	1.21E-05	TRAF3IP3
ENSG00000117595	8.237660424	0.55005303	0.443731549	0.140453124	0.186011269	IRF6
ENSG00000117597	243.9682626	-0.670045276	0.202478584	6.80E-04	0.001496015	UTP25
ENSG00000134684	929.4209246	0.073647492	0.198017903	0.729391487	0.774357026	YARS1
ENSG00000132716	543.9046511	-0.291528494	0.173582372	0.084283473	0.117990833	DCAF8
ENSG00000162735	284.2651294	0.293745287	0.117436341	0.011411085	0.019424655	PEX19
ENSG00000202078	16.55702357	0.108304032	0.397283483	0.756601831	0.798317947	NA
ENSG00000162739	248.0204621	-2.438187707	0.349342879	4.11E-13	5.43E-12	SLAMF6
ENSG00000066294	1138.7855	-0.120149608	0.212893549	0.551637067	0.612608304	CD84
ENSG00000122218	2877.712761	0.178649123	0.121967676	0.137033638	0.182176184	COPA
ENSG00000118200	87.37050618	-0.454668882	0.284316225	0.089385097	0.124285705	CAMSAP2
ENSG00000152904	92.27968524	-0.353838764	0.201723052	0.069573187	0.099549657	GGPS1
ENSG00000131791	194.5204452	-0.778226716	0.129315167	1.16E-09	7.78E-09	PRKAB2
ENSG00000180867	54.75701379	0.340573947	0.192254798	0.067478278	0.096810963	PDIA3P1
ENSG00000274210	121.4274852	-0.344290821	0.230169455	0.119872765	0.161432231	RNVU1-27
ENSG00000162461	90.97643062	1.210776086	0.314475499	2.92E-05	8.31E-05	SLC25A34
ENSG00000179743	37.99921649	0.006092602	0.161177298	0.957227867	0.968304419	SPEN-AS1
ENSG00000142794	53.50396651	-0.91194161	0.355831155	0.004879935	0.009017884	NBPF3
ENSG00000090686	643.0191614	-0.851492962	0.139386208	5.75E-10	4.12E-09	USP48
ENSG00000186409	23.3331816	-1.420809226	0.339286131	8.35E-06	2.64E-05	CCDC30
ENSG00000162510	12.87694147	0.572116261	0.426973063	0.110978377	0.150594271	MATN1
ENSG00000116560	4606.334333	-0.171419549	0.167988244	0.297745808	0.359804915	SFPQ
ENSG00000084072	257.7748719	-1.108623029	0.220614667	2.17E-07	9.27E-07	PPIE
ENSG00000116985	16.03796685	-0.337994817	0.262159652	0.178588673	0.22979016	BMP8B
ENSG00000043514	111.0385649	-1.218772743	0.146213438	3.09E-17	9.46E-16	TRIT1
ENSG00000168389	491.2560318	2.79772428	0.371303988	2.10E-15	4.41E-14	MFSD2A
ENSG00000228477	25.77441256	2.490021845	0.419411267	1.36E-10	1.10E-09	NA
ENSG00000097096	31.28200684	-0.587040683	0.419257467	0.10924503	0.148525421	SYDE2
ENSG00000289582	135.7187529	3.390758617	0.448900734	1.08E-15	2.43E-14	NA
ENSG00000143515	639.7827135	-1.538666929	0.261099851	1.00E-09	6.82E-09	ATP8B2
ENSG00000160753	53.08792768	0.076364127	0.176075979	0.65701829	0.709503609	RUSC1
ENSG00000116584	3019.162792	0.843079849	0.2116252	3.52E-05	9.87E-05	ARHGEF2
ENSG00000143297	99.33210398	-2.078283878	0.46915774	1.40E-06	5.13E-06	FCRL5
ENSG00000160856	208.9988879	-2.457207566	0.348736631	3.53E-13	4.74E-12	FCRL3
ENSG00000132704	61.75708968	-2.815408091	0.359346922	9.94E-16	2.25E-14	FCRL2
ENSG00000289121	30.15548131	1.424031969	0.237615079	4.33E-10	3.18E-09	NA
ENSG00000143258	129.3842646	-0.656199464	0.211574297	0.001362107	0.002831112	USP21
ENSG00000198574	155.2016261	-0.546449039	0.316393223	0.061407661	0.089089484	SH2D1B
ENSG00000152332	2303.204935	-0.520733024	0.147646731	3.91E-04	8.98E-04	UHMK1
ENSG00000162733	42.93749729	0.192739517	0.396739098	0.576657704	0.636376432	DDR2
ENSG00000242193	20.63644514	-0.098986068	0.362303718	0.760309852	0.801420135	CRYZL2P
ENSG00000075391	44.12376029	-0.304456646	0.419644724	0.397308399	0.462241967	RASAL2
ENSG00000213058	15.22775432	0.188288901	0.779233157	0.523930568	0.586331792	NA
ENSG00000162676	349.6975791	-0.039200815	0.256325169	0.87349341	0.897634468	GFI1
ENSG00000233954	25.9127412	0.200819622	0.224353953	0.35272291	0.416718825	UQCRHL
ENSG00000203667	268.9824701	-7.10E-04	0.159039618	0.989548985	0.993102863	COX20
ENSG00000081985	87.3274026	-0.481202357	0.256198444	0.049111526	0.072995806	IL12RB2
ENSG00000162551	94.82105751	4.685552339	0.630989631	3.44E-16	8.50E-15	ALPL
ENSG00000136634	211.4771522	4.590845954	0.514830018	5.54E-21	3.40E-19	IL10
ENSG00000000971	12.07346114	-0.737470635	0.397031555	0.036334459	0.055539461	CFH
ENSG00000054523	793.4567344	0.521806586	0.191569827	0.005244329	0.00963324	KIF1B
ENSG00000171793	376.2833972	-0.434998427	0.291183476	0.109200132	0.148490173	CTPS1
ENSG00000084623	698.8264571	0.356612592	0.139066531	0.009174818	0.015908573	EIF3I
ENSG00000143612	702.6081253	0.614370905	0.125147161	6.03E-07	2.37E-06	C1orf43
ENSG00000160058	794.6271932	0.185211388	0.131720908	0.156348752	0.204604862	BSDC1
ENSG00000142687	574.9438051	-0.319845953	0.116128326	0.005354493	0.009814898	KIAA0319L
ENSG00000116586	90.26454033	-0.449625351	0.291644671	0.098732281	0.135753635	LAMTOR2
ENSG00000182866	785.7666698	-1.822273099	0.381550179	3.44E-07	1.42E-06	LCK
ENSG00000158109	236.6730944	-0.642463703	0.204432768	0.001224693	0.002566788	TPRG1L
ENSG00000116213	193.8551857	-0.758353947	0.163777345	2.29E-06	8.03E-06	WRAP73
ENSG00000227372	116.201582	-0.85553568	0.192510238	5.24E-06	1.72E-05	TP73-AS1
ENSG00000162591	205.5949807	-1.414949866	0.313870118	2.17E-06	7.64E-06	MEGF6
ENSG00000081019	727.8235608	-0.389935707	0.128489711	0.002256608	0.004489127	RSBN1
ENSG00000134242	814.8858111	-0.294672318	0.113194109	0.007908479	0.013930385	PTPN22
ENSG00000188761	18.43261054	-0.028602811	0.273077723	0.910410412	0.929736914	BCL2L15
ENSG00000134262	251.514828	-0.475064988	0.115320369	3.15E-05	8.93E-05	AP4B1
ENSG00000235527	20.83947588	1.550336753	0.319124079	2.05E-07	8.85E-07	HIPK1-AS1
ENSG00000163349	2780.360579	0.112516738	0.097250506	0.244880152	0.302816487	HIPK1
ENSG00000118655	49.8107747	-0.388297294	0.162401566	0.014740939	0.024478059	DCLRE1B
ENSG00000222831	14.82399609	0.616596916	0.31716637	0.032018388	0.049483251	MIR1537
ENSG00000162496	602.7764408	1.085123115	0.272272067	2.14E-05	6.26E-05	DHRS3
ENSG00000143669	2592.288544	-0.603764835	0.150554051	4.19E-05	1.15E-04	LYST
ENSG00000184292	8.910747864	3.335801006	0.593352005	1.74E-09	1.14E-08	TACSTD2
ENSG00000162601	1430.906479	-0.063146167	0.165576616	0.651279393	0.704375268	MYSM1
ENSG00000116661	9.173533366	-1.29731181	0.417818482	6.10E-04	0.00135326	FBXO2
ENSG00000132879	93.52015025	-1.172712268	0.231301683	1.56E-07	6.89E-07	FBXO44
ENSG00000116663	223.7591932	1.684462523	0.337826117	7.11E-08	3.34E-07	FBXO6
ENSG00000162490	18.21974879	-0.460006556	0.327379737	0.129976988	0.173561355	DRAXIN
ENSG00000117133	494.8888022	0.273449467	0.132828244	0.034093969	0.052385845	RPF1
ENSG00000174021	465.8416632	1.25862743	0.25285513	1.60E-07	7.03E-07	GNG5
ENSG00000285851	38.08961793	0.570574984	0.250775907	0.015679621	0.025872118	NA
ENSG00000117151	531.6298612	1.36218324	0.145755333	2.53E-21	1.72E-19	CTBS
ENSG00000117155	207.043121	0.266622652	0.148796152	0.068644843	0.098385495	SSX2IP
ENSG00000116670	240.4109659	0.979277134	0.156057725	1.45E-10	1.17E-09	MAD2L2
ENSG00000188610	28.8752212	2.261384504	0.334279142	1.05E-12	1.27E-11	FAM72B
ENSG00000257315	31.00657811	0.193758902	0.218121612	0.349649852	0.413644778	ZBED6
ENSG00000117394	998.0021113	1.407678691	0.255851208	6.64E-09	3.82E-08	SLC2A1
ENSG00000177272	1307.287725	-0.644808921	0.223092242	0.002731973	0.005353819	KCNA3
ENSG00000289234	146.5059319	2.1028369	0.296676143	1.10E-13	1.62E-12	ZNF496-DT
ENSG00000162711	1316.27616	2.880671671	0.355133909	2.27E-17	7.23E-16	NLRP3
ENSG00000116701	4621.469629	1.391345278	0.282957003	2.09E-07	8.96E-07	NCF2
ENSG00000088035	119.1927905	-1.292236701	0.208046168	2.13E-10	1.66E-09	ALG6
ENSG00000081237	19926.3964	0.03293401	0.1318176	0.764964456	0.805675408	PTPRC
ENSG00000235919	52.53922492	1.170819033	0.189441657	1.77E-10	1.40E-09	ASH1L-AS1
ENSG00000125459	66.42520003	-0.22998661	0.220742678	0.280509505	0.341453794	MSTO1
ENSG00000143365	47.67861959	-0.568540672	0.385865441	0.097536386	0.134286243	RORC
ENSG00000162909	2993.235531	0.152789143	0.189099102	0.449804311	0.514033924	CAPN2
ENSG00000278467	16.70026347	-0.28251256	0.241181959	0.216772839	0.272209371	NA
ENSG00000143514	1284.751669	1.009207834	0.18474245	2.37E-08	1.22E-07	TP53BP2
ENSG00000127074	12.70713814	-0.488287894	0.452244538	0.194270009	0.247063346	RGS13
ENSG00000116741	7591.896772	2.163815077	0.335560499	1.84E-11	1.76E-10	RGS2
ENSG00000143575	267.3253748	-0.388839583	0.140790415	0.004858515	0.008979363	HAX1
ENSG00000198715	196.6753706	1.220174947	0.208467576	1.35E-09	8.96E-09	GLMP
ENSG00000143643	224.0823087	-1.84796373	0.220457226	1.27E-17	4.28E-16	TTC13
ENSG00000173409	45.82042936	-1.24669468	0.217945656	3.84E-09	2.33E-08	ARV1
ENSG00000160055	110.2083748	0.415188322	0.170702938	0.012618089	0.021239093	TMEM234
ENSG00000116717	143.316911	1.262223837	0.272513855	8.90E-07	3.40E-06	GADD45A
ENSG00000116729	35.35762976	-0.886553658	0.39845576	0.013581151	0.022723316	WLS
ENSG00000163220	37013.07921	2.842086804	0.33856759	2.90E-17	8.96E-16	S100A9
ENSG00000163221	892.7203793	2.045107708	0.370830725	2.70E-09	1.70E-08	S100A12
ENSG00000143546	10084.96935	2.30940677	0.345175255	1.22E-12	1.47E-11	S100A8
ENSG00000270231	249.8761675	-0.427851143	0.249006447	0.070783899	0.101071892	NBPF8
ENSG00000186891	110.1435923	0.119893651	0.419606775	0.74616257	0.789271496	TNFRSF18
ENSG00000078808	1059.872462	0.385999267	0.122700943	0.00143537	0.00297062	SDF4
ENSG00000176022	94.07716638	-1.010276198	0.2345397	7.71E-06	2.45E-05	B3GALT6
ENSG00000184163	26.60119156	0.977233146	0.422080295	0.006847376	0.012248751	C1QTNF12
ENSG00000260179	12.78028519	0.379555473	0.35818212	0.231842061	0.288471157	NA
ENSG00000160087	360.2136872	-0.264172525	0.113097214	0.018110717	0.029479585	UBE2J2
ENSG00000162572	24.69181698	-0.99809618	0.256339229	4.79E-05	1.31E-04	SCNN1D
ENSG00000023902	3213.032899	1.489019823	0.216148913	1.04E-12	1.26E-11	PLEKHO1
ENSG00000285554	18.96943286	1.129018265	0.33197747	1.85E-04	4.50E-04	LINC02988
ENSG00000143401	804.9148632	-0.181993959	0.179855224	0.299021691	0.361151574	ANP32E
ENSG00000117362	1346.384398	1.063535478	0.133834792	6.30E-16	1.50E-14	APH1A
ENSG00000118292	34.43937031	1.220266164	0.240730608	1.43E-07	6.33E-07	C1orf54
ENSG00000266472	222.9371141	-0.385541901	0.144453594	0.006675803	0.011967822	MRPS21
ENSG00000117360	1077.079938	0.407958723	0.152551483	0.0072986	0.012967006	PRPF3
ENSG00000131584	333.4054802	-0.492097891	0.169108029	0.003142966	0.006071824	ACAP3
ENSG00000127054	430.6858841	-0.129681848	0.116631926	0.252927184	0.311634957	INTS11
ENSG00000240731	11.19210516	-0.510859284	0.320036789	0.082520512	0.115740175	NA
ENSG00000224051	77.23042409	-0.212146648	0.211955752	0.301501784	0.36375406	CPTP
ENSG00000107404	240.3453786	-0.246132975	0.124296349	0.045311658	0.067843969	DVL1
ENSG00000175756	276.0302188	0.501169044	0.169198192	0.002864341	0.00558525	AURKAIP1
ENSG00000186501	180.160031	0.082524077	0.12888138	0.515869489	0.578675814	TMEM222
ENSG00000241547	10.96598032	0.249409093	0.306568506	0.379377513	0.444120221	ACTG1P20
ENSG00000142765	423.0582242	-1.252757785	0.215945542	2.59E-09	1.63E-08	SYTL1
ENSG00000142733	75.41385462	0.798404562	0.332193421	0.008182198	0.014355988	MAP3K6
ENSG00000136631	190.8316336	-1.168058206	0.161549501	2.05E-13	2.88E-12	VPS45
ENSG00000160712	2103.921122	0.699774388	0.262441062	0.004715839	0.008745615	IL6R
ENSG00000117054	179.0879601	-1.345214988	0.180037428	2.82E-14	4.68E-13	ACADM
ENSG00000179456	831.2361173	0.150835312	0.149287988	0.304082616	0.36624677	ZBTB18
ENSG00000188807	50.72025718	0.034471971	0.212062153	0.8659934	0.891859256	TMEM201
ENSG00000179840	7.73665401	1.603756928	0.407040382	1.72E-05	5.14E-05	PIK3CD-AS1
ENSG00000171603	603.1326355	-0.962353069	0.167326922	4.55E-09	2.71E-08	CLSTN1
ENSG00000178585	133.8580721	0.253357627	0.209871257	0.215174067	0.270440374	CTNNBIP1
ENSG00000162441	212.4775455	-0.545441573	0.159290059	4.64E-04	0.00105498	LZIC
ENSG00000117281	55.3643688	-1.843334783	0.397565423	8.53E-07	3.27E-06	CD160
ENSG00000265491	654.8112625	-0.209419259	0.140402871	0.129968993	0.173561355	RNF115
ENSG00000186141	385.3757086	-0.218591721	0.098718139	0.025771471	0.040680307	POLR3C
ENSG00000171608	2675.405738	0.009380501	0.110020395	0.937129146	0.951588	PIK3CD
ENSG00000117560	55.22505752	-0.679239667	0.281944975	0.01061481	0.01817393	FASLG
ENSG00000269713	224.9469038	-0.126434479	0.188380077	0.489548644	0.553273733	NBPF9
ENSG00000270722	8.846218197	1.178239976	0.379298921	4.99E-04	0.001125911	RNVU1-31
ENSG00000162825	29.04890867	-0.9406702	0.219197912	9.85E-06	3.07E-05	NBPF20
ENSG00000268043	417.0397915	-0.023559314	0.171043951	0.899203721	0.920249415	NBPF12
ENSG00000049245	976.1718662	1.053739368	0.165198836	7.34E-11	6.26E-10	VAMP3
ENSG00000269925	13.5308064	-0.022207169	0.294861367	0.933518812	0.948854197	NA
ENSG00000049246	56.29542076	-0.351630048	0.188940933	0.053762051	0.079163875	PER3
ENSG00000049249	69.3480127	0.678513989	0.302377539	0.014549839	0.024191521	TNFRSF9
ENSG00000116288	342.180312	-0.360262382	0.169533096	0.028641077	0.044740787	PARK7
ENSG00000116285	73.507358	1.590448051	0.393814824	5.87E-06	1.90E-05	ERRFI1
ENSG00000162368	1048.95239	-0.753265713	0.200410567	1.07E-04	2.74E-04	CMPK1
ENSG00000265996	11.80924388	0.307379567	0.368831696	0.344229799	0.408435017	MIR3671
ENSG00000288804	26.16866377	1.656187169	0.441942011	1.81E-05	5.37E-05	NA
ENSG00000143226	2352.45424	2.290751543	0.299614223	1.57E-15	3.39E-14	FCGR2A
ENSG00000132768	103.3442926	-0.639510505	0.190715513	5.76E-04	0.001286761	DPH2
ENSG00000162434	5902.647973	-0.154308268	0.081669964	0.057626512	0.084189026	JAK1
ENSG00000226891	16.81431131	0.343700883	0.300428133	0.209918766	0.26451488	LINC01359
ENSG00000142867	1065.530563	1.692558122	0.181445635	1.67E-21	1.17E-19	BCL10
ENSG00000236915	9.931367489	-0.121034329	0.281153133	0.643979265	0.698071561	CLCA4-AS1
ENSG00000203747	1511.791148	-0.068127762	0.309405604	0.807374632	0.842632341	FCGR3A
ENSG00000162747	2671.714228	7.145889971	0.519688042	7.66E-48	2.00E-44	FCGR3B
ENSG00000163545	496.081519	0.965833016	0.228000739	9.62E-06	3.01E-05	NUAK2
ENSG00000235363	12.73792187	0.638210187	0.235154576	0.004926419	0.009094122	SNRPGP10
ENSG00000162736	843.5773408	0.707955239	0.164319466	1.07E-05	3.32E-05	NCSTN
ENSG00000196352	5820.630065	1.724720077	0.273732487	3.18E-11	2.90E-10	CD55
ENSG00000117322	37.92694395	-2.573022092	0.335333532	1.87E-15	3.97E-14	CR2
ENSG00000203710	403.8133135	0.026540288	0.227884658	0.913358094	0.932232104	CR1
ENSG00000092847	988.1103308	-0.071152309	0.168809024	0.651954879	0.704959707	AGO1
ENSG00000126070	501.7168057	-0.800004058	0.108664328	1.16E-13	1.69E-12	AGO3
ENSG00000143761	3157.573633	1.018554899	0.177530218	3.53E-09	2.16E-08	ARF1
ENSG00000185630	38.88778275	1.591335421	0.417812529	1.71E-05	5.12E-05	PBX1
ENSG00000142784	329.1427522	-0.373812006	0.161815897	0.018609652	0.030219449	WDTC1
ENSG00000158195	1114.451158	-0.061625845	0.165616639	0.702451228	0.750540681	WASF2
ENSG00000286019	108.6155903	0.033364721	0.278712411	0.900271563	0.921161583	NOTCH2NLB
ENSG00000286106	15.61634887	-0.255394386	0.461036285	0.50321592	0.566562829	NOTCH2NLR
ENSG00000264343	115.009409	0.141526189	0.252063096	0.555951177	0.616611855	NOTCH2NLA
ENSG00000270629	392.3368231	0.506999155	0.211700963	0.012750931	0.021444249	NBPF14
ENSG00000135801	313.568843	0.170279574	0.11543842	0.136271806	0.181286551	TAF5L
ENSG00000186827	76.61154068	0.29572409	0.289198032	0.271512156	0.331636337	TNFRSF4
ENSG00000162599	162.1865416	-0.958287062	0.193654767	3.99E-07	1.63E-06	NFIA
ENSG00000272033	62.39415363	0.217699688	0.274787285	0.399014429	0.4640199	NA
ENSG00000233411	30.39262675	-0.884593575	0.424714838	0.01869072	0.030347944	NA
ENSG00000273160	34.74008118	-0.898134504	0.394599686	0.011534951	0.01960353	NA
ENSG00000143162	1679.504489	2.538325408	0.295894877	6.13E-19	2.57E-17	CREG1
ENSG00000241666	9.036812897	0.662843372	0.338084709	0.02937089	0.045767738	NA
ENSG00000198821	1500.855432	-0.754471239	0.280385019	0.00425227	0.007954713	CD247
ENSG00000203865	22.84468266	-1.55737938	0.273934937	2.85E-09	1.79E-08	ATP1A1-AS1
ENSG00000232860	18.71583744	2.478022185	0.507395549	5.65E-08	2.71E-07	SMG7-AS1
ENSG00000284719	10.58558053	0.299467867	0.301966532	0.285610462	0.347096201	NA
ENSG00000134255	562.8231838	-0.288796097	0.11162713	0.00946357	0.01635671	CEPT1
ENSG00000225938	20.87015974	-0.939253695	0.451959715	0.017890147	0.029141765	S1PR1-DT
ENSG00000226251	16.82855987	0.456883067	0.179778332	0.009708742	0.016745334	LINC02608
ENSG00000231563	11.70584471	-0.207317588	0.226841097	0.339190433	0.403318423	NA
ENSG00000272482	17.44713289	1.087993442	0.547880481	0.01181615	0.020018399	NA
ENSG00000272583	9.284072662	-0.269285717	0.294559988	0.333695414	0.397571101	NA
ENSG00000228526	29.16049916	1.266996434	0.580132559	0.005405033	0.009891325	MIR34AHG
ENSG00000186056	78.11437184	0.091465532	0.255265372	0.706368857	0.754263171	MATN1-AS1
ENSG00000289962	7.962495122	1.65660984	0.362759038	1.51E-06	5.47E-06	NA
ENSG00000289318	28.52614349	2.020129829	0.429311826	3.41E-07	1.41E-06	NA
ENSG00000289995	8.940854423	-0.078948217	0.508630109	0.842396084	0.872609072	NA
ENSG00000228606	16.03919917	0.502881823	0.346145112	0.104346156	0.142633141	DCAF8-DT
ENSG00000289377	24.88513141	2.494751397	0.487700395	1.64E-08	8.69E-08	NA
ENSG00000273129	20.99956548	2.630390054	0.602960656	3.12E-07	1.30E-06	PACERR
ENSG00000289457	49.50911534	3.774243976	0.430677296	9.16E-20	4.60E-18	NA
ENSG00000289610	8.156498055	1.927525661	0.490066329	9.29E-06	2.91E-05	NA
ENSG00000289055	9.884400093	0.497509156	0.296597655	0.068315755	0.09794073	NA
ENSG00000229989	527.8126235	1.424827451	0.369191559	2.23E-05	6.51E-05	MIR181A1HG
ENSG00000233621	22.56380999	0.256906378	0.289725684	0.344650195	0.408847693	ZC3H12A-DT
ENSG00000290074	70.61872019	2.841265604	0.42081128	4.58E-13	5.98E-12	NA
ENSG00000228063	14.6146731	1.929646876	0.451083646	2.31E-06	8.08E-06	LYPLAL1-DT
ENSG00000289341	515.6704023	4.063219427	0.372786166	1.15E-29	2.86E-27	NA
ENSG00000203739	47.49672143	-0.807433773	0.180827978	4.68E-06	1.55E-05	PRDX6-AS1
ENSG00000288736	9.331906164	3.968546175	0.813966504	8.09E-08	3.76E-07	NA
ENSG00000233593	8.25334547	0.83618585	0.592637849	0.053223159	0.078444152	LINC02609
ENSG00000234807	21.96110681	0.642247829	0.24917344	0.006560807	0.011783257	LINC01135
ENSG00000233008	8.930430283	-1.077703125	0.40863303	0.003289916	0.006328379	LINC01725
ENSG00000272449	93.30998397	1.746241049	0.293185159	3.64E-10	2.72E-09	NA
ENSG00000231999	49.71883223	-0.549326713	0.18856836	0.002706257	0.00530874	LRRC8C-DT
ENSG00000228382	44.36857972	-0.641007189	0.342098209	0.04110585	0.062141089	ITPKB-IT1
ENSG00000227591	20.84883393	3.769968808	0.55715704	3.96E-13	5.25E-12	HSD11B1-AS1
ENSG00000239636	24.48022336	-0.633022923	0.24506125	0.007179269	0.012772392	TFAP2E-AS1
ENSG00000287839	31.74084213	-0.702347944	0.373714725	0.038086206	0.057979331	NA
ENSG00000238164	89.65368679	0.142584113	0.286297661	0.598973021	0.656467385	TNFRSF14-AS1
ENSG00000288934	20.57690381	1.295507459	0.258644684	2.07E-07	8.91E-07	NA
ENSG00000226822	70.6039055	0.321996036	0.38751076	0.335632089	0.399451434	LINC02785
ENSG00000289439	22.09401779	0.139900566	0.5110807	0.730801282	0.775538151	NA
ENSG00000153363	24.27694738	0.014510559	0.216718665	0.943024641	0.95609506	LINC00467
ENSG00000224699	49.87782302	-0.314736592	0.207864217	0.117390477	0.158325405	LAMTOR5-AS1
ENSG00000259943	29.30944852	-0.592474547	0.180628744	8.16E-04	0.001767426	ZMPSTE24-DT
ENSG00000289576	54.04479075	3.463815678	0.687190165	1.15E-09	7.73E-09	NA
ENSG00000231365	55.79876743	-1.715035945	0.243008668	3.67E-13	4.91E-12	WARS2-AS1
ENSG00000236810	8.84377621	-1.431949919	0.260060856	1.04E-08	5.74E-08	ELOA-AS1
ENSG00000272145	62.70454674	0.290655349	0.174249656	0.086623987	0.120856676	NFYC-AS1
ENSG00000231663	22.9199447	0.364690127	0.235665979	0.104938526	0.143292715	COA6-AS1
ENSG00000226419	43.45007924	-0.642145694	0.263856934	0.010303977	0.017674605	SLC16A1-AS1
ENSG00000233184	50.95904881	-1.409001914	0.247867684	4.54E-09	2.71E-08	DPH5-DT
ENSG00000234741	953.941648	0.133091961	0.143882656	0.34540964	0.409531357	GAS5
ENSG00000125462	92.02017715	2.263794645	0.463712177	6.25E-08	2.97E-07	MIR9-1HG
ENSG00000198468	12.53943052	-0.305500717	0.327364408	0.304326175	0.366483725	FLVCR1-DT
ENSG00000120942	134.6864949	-0.474066379	0.187455019	0.009210776	0.015960315	UBIAD1
ENSG00000198793	911.505714	-0.3966217	0.092656165	1.62E-05	4.86E-05	MTOR
ENSG00000232671	30.0268596	2.678906476	0.402667031	1.33E-12	1.58E-11	ZNF687-AS1
ENSG00000143373	1134.972862	1.651618521	0.167564671	1.08E-23	1.12E-21	ZNF687
ENSG00000143393	866.7505302	0.265069796	0.098643107	0.006571583	0.011801258	PI4KB
ENSG00000143390	832.3102588	0.090288995	0.087221781	0.291957506	0.353902958	RFX5
ENSG00000143416	89.8489334	6.737855992	0.737436479	2.16E-21	1.49E-19	SELENBP1
ENSG00000159377	956.2137233	0.234302402	0.086101302	0.006124949	0.011058818	PSMB4
ENSG00000143367	136.4644393	1.921575311	0.340522181	1.62E-09	1.06E-08	TUFT1
ENSG00000117676	1645.928901	0.664091577	0.214585862	0.001461826	0.003016932	RPS6KA1
ENSG00000117682	179.7754863	-0.114114484	0.118713183	0.330308696	0.394134638	DHDDS
ENSG00000120948	651.9899038	-1.218212864	0.130804074	5.43E-21	3.35E-19	TARDBP
ENSG00000235613	10.89137575	-1.602824281	0.405827109	1.88E-05	5.58E-05	NSRP1P1
ENSG00000162614	96.41214938	0.876053395	0.417462348	0.013603298	0.022755507	NEXN
ENSG00000162616	198.7234573	1.576184218	0.210930463	1.28E-14	2.31E-13	DNAJB4
ENSG00000273338	43.6530885	0.075373529	0.311381397	0.801261648	0.837371142	NA
ENSG00000162613	2036.924318	-0.421008771	0.120403172	4.19E-04	9.58E-04	FUBP1
ENSG00000143624	245.9951577	-1.914359101	0.237968123	2.22E-16	5.66E-15	INTS3
ENSG00000143554	252.3573118	0.201283525	0.287609814	0.446579952	0.511104228	SLC27A3
ENSG00000143614	716.4708678	0.199311852	0.209463095	0.337966351	0.401893441	GATAD2B
ENSG00000223599	54.85248616	0.010983695	0.338561353	0.974288835	0.98118357	NA
ENSG00000284738	9.6439254	1.842825692	0.39043452	2.75E-07	1.15E-06	NA
ENSG00000289935	15.43335816	0.421970418	0.22284279	0.046320829	0.069189528	NA
ENSG00000171385	9.953257232	2.3614083	0.532134631	9.94E-07	3.75E-06	KCND3
ENSG00000078369	2746.45103	0.498798834	0.11357648	8.49E-06	2.68E-05	GNB1
ENSG00000290117	24.36503034	1.8403023	0.313439623	5.30E-10	3.82E-09	NA
ENSG00000168765	36.23380362	-0.672534039	0.338159567	0.031664755	0.048985085	GSTM4
ENSG00000213366	41.54886748	-1.272176123	0.355562233	1.24E-04	3.12E-04	GSTM2
ENSG00000134184	21.1639784	0.413293012	0.839925679	0.234938577	0.291952726	GSTM1
ENSG00000134202	26.43620688	-1.629968464	0.339062772	3.54E-07	1.46E-06	GSTM3
ENSG00000225972	21.79877605	-0.373005145	0.840365574	0.302665186	0.364942099	MTND1P23
ENSG00000225630	20.41739616	-1.147344727	0.499831039	0.007571051	0.013400862	MTND2P28
ENSG00000237973	823.0907202	-0.238799649	0.707418657	0.519942057	0.582492778	MTCO1P12
ENSG00000248527	60.41749154	-1.990590087	0.49675811	1.14E-05	3.49E-05	MTATP6P1
ENSG00000225880	56.57968779	0.177792699	0.188428348	0.335751766	0.399533117	LINC00115
ENSG00000228794	213.9484702	0.090638521	0.238022247	0.688660116	0.73802229	LINC01128
ENSG00000143702	972.9414798	0.336670612	0.23383685	0.133115777	0.1774197	CEP170
ENSG00000289589	24.98417186	2.922954388	0.485327819	6.59E-11	5.68E-10	NA
ENSG00000162402	2388.70797	-0.376578365	0.155882352	0.013516363	0.022627007	USP24
ENSG00000122417	498.1988609	-0.37659675	0.172556773	0.026358721	0.041453916	ODF2L
ENSG00000187642	15.21297974	6.173078666	1.123172513	9.75E-13	1.20E-11	PERM1
ENSG00000227295	7.613482737	1.343313753	0.427427356	4.99E-04	0.001127183	ELL2P1
ENSG00000158473	832.3154772	0.847229782	0.415422643	0.018096951	0.029460241	CD1D
ENSG00000074800	8455.300975	1.582358879	0.19575228	9.04E-17	2.53E-15	ENO1
ENSG00000290109	13.64106592	-2.937199916	0.646122413	1.02E-06	3.83E-06	NA
ENSG00000142599	519.813029	0.104347408	0.155280506	0.501628354	0.565008652	RERE
ENSG00000143622	3013.869645	2.116861307	0.263391407	8.10E-17	2.28E-15	RIT1
ENSG00000153187	6608.352082	-0.408194861	0.103155494	6.04E-05	1.62E-04	HNRNPU
ENSG00000273175	27.23059169	0.207754465	0.226642106	0.342872815	0.407078578	NA
ENSG00000065526	2347.254885	0.352432952	0.157116238	0.025631996	0.040476472	SPEN
ENSG00000162585	155.7011799	0.23985248	0.140290499	0.082516006	0.115740175	FAAP20
ENSG00000287356	24.87907835	0.392184598	0.481153164	0.312938188	0.375813916	NA
ENSG00000157933	1346.332868	-0.040976401	0.291419659	0.866719576	0.892328894	SKI
ENSG00000162923	4158.453947	0.922140474	0.183628239	2.36E-07	1.01E-06	WDR26
ENSG00000274020	86.27741341	-0.605546422	0.119045597	2.57E-07	1.09E-06	LINC01138
ENSG00000238825	7.523658468	0.805631541	0.414941733	0.02638303	0.041486685	RNVU1-2
ENSG00000280649	37.25143352	0.789230263	0.20180736	5.27E-05	1.43E-04	NA
ENSG00000289614	15.65730532	0.851913462	0.289945065	0.001723893	0.003512864	NA
ENSG00000288925	28.47442785	3.729385173	0.515514294	2.89E-14	4.79E-13	NA
ENSG00000233791	44.14166795	2.999630314	0.455031209	7.84E-13	9.79E-12	BTG2-DT
ENSG00000236439	9.175829114	-0.525649753	0.313606061	0.071466053	0.101934359	RPS27P8
ENSG00000117139	1567.381601	1.051952296	0.223813862	9.53E-07	3.61E-06	KDM5B
ENSG00000077157	210.4919942	-0.789726583	0.122811641	7.64E-11	6.51E-10	PPP1R12B
ENSG00000116199	431.8041566	-0.288839831	0.108700266	0.007762304	0.013697566	FAM20B
ENSG00000186283	339.9058031	0.612365361	0.172079207	2.62E-04	6.22E-04	TOR3A
ENSG00000143322	546.1902098	0.297963106	0.184083313	0.093739154	0.129651238	ABL2
ENSG00000169905	1321.861375	0.664808359	0.097696242	8.22E-12	8.39E-11	TOR1AIP2
ENSG00000272906	17.35015456	0.9919502	0.304151949	4.22E-04	9.65E-04	NA
ENSG00000143337	1256.445361	0.572857547	0.089948763	1.42E-10	1.15E-09	TOR1AIP1
ENSG00000116260	1983.061157	1.552540947	0.285100429	8.52E-09	4.78E-08	QSOX1
ENSG00000121454	14.24006225	2.990814954	0.513528257	1.43E-10	1.15E-09	LHX4
ENSG00000097033	2003.678675	0.832968534	0.122078261	3.02E-12	3.35E-11	SH3GLB1
ENSG00000290385	47.62437553	0.83620248	0.373670431	0.010889145	0.018588733	NA
ENSG00000290569	9.512555622	0.21283285	0.239240006	0.358741258	0.423094677	NA
ENSG00000227671	506.277714	-0.183181509	0.15510424	0.226814323	0.283115494	ZNF731P
ENSG00000290683	125.5017569	-0.240549666	0.186536056	0.186397007	0.238523563	NA
ENSG00000290867	54.06897361	-0.828235276	0.198024507	1.53E-05	4.61E-05	NA
ENSG00000275131	49.44269363	-1.249663612	0.299912257	1.07E-05	3.31E-05	PDE4DIPP2
ENSG00000290999	20.35447906	-1.269645457	0.385297057	3.35E-04	7.80E-04	NA
ENSG00000215908	36.01455853	-0.843013294	0.306216622	0.003253714	0.006265671	CROCCP2
ENSG00000291129	72.84400541	-0.721241412	0.211417352	4.15E-04	9.49E-04	NA
ENSG00000291135	100.4396816	2.500825381	0.462208228	3.79E-09	2.31E-08	NA
ENSG00000291141	38.78772153	-0.429001018	0.21881637	0.041486186	0.06264346	EMBP1
ENSG00000217801	9.593199351	0.576825865	0.532719227	0.158391148	0.207004165	NA
ENSG00000291156	40.46903733	0.96144205	0.5517714	0.025301069	0.040010398	NA
ENSG00000291215	32.74372123	0.558931753	0.283243941	0.032687069	0.050425535	NA
ENSG00000143549	7763.251183	1.164600401	0.153025049	1.39E-14	2.48E-13	TPM3
ENSG00000169504	1749.051991	2.365919176	0.228879955	3.44E-26	5.23E-24	CLIC4
ENSG00000278034	8.976122763	0.068093172	0.439344659	0.854227024	0.882004475	MIR6731
ENSG00000133226	965.4879221	-0.129203023	0.166661864	0.43643476	0.501501118	SRRM1
ENSG00000285053	15.07557717	-0.669762022	0.236884159	0.003093612	0.005986082	NA
ENSG00000058668	743.1864668	-1.438859857	0.223930469	4.25E-11	3.81E-10	ATP2B4
ENSG00000125944	1274.514338	-0.726545318	0.126874691	6.41E-09	3.70E-08	HNRNPR
ENSG00000230424	16.56720044	0.435300796	0.262194172	0.076134704	0.10781732	EMC1-AS1
ENSG00000077549	1941.042494	0.23462807	0.132073685	0.072329363	0.103062429	CAPZB
ENSG00000173436	129.2955095	-0.112950495	0.144785482	0.426260937	0.491252942	MICOS10
ENSG00000158747	55.29148979	-0.26469864	0.414005848	0.455706512	0.520133411	NBL1
ENSG00000226396	20.58186265	0.229600869	0.198723276	0.231593175	0.288207294	NA
ENSG00000020633	1831.455938	0.402912218	0.221365742	0.057496366	0.084038105	RUNX3
ENSG00000070831	1223.083621	0.160797889	0.239889356	0.488891808	0.552618499	CDC42
ENSG00000291072	127.3694235	-0.572671586	0.186571176	0.001683481	0.003437225	NA
ENSG00000238142	27.35709619	-0.304704947	0.28118583	0.250947914	0.309464207	NA
ENSG00000290122	15.95825801	0.689173184	0.542525707	0.097301968	0.133998857	NA
ENSG00000231507	44.77170891	3.278308734	0.446040046	3.87E-15	7.81E-14	LINC01353
ENSG00000273768	50.07006968	0.437977336	0.2776879	0.093012813	0.128714868	RNVU1-29
ENSG00000287978	43.2452765	0.221818869	0.275320366	0.393753655	0.458685796	NA
ENSG00000131781	32.870719	-1.281774197	0.311912253	1.46E-05	4.42E-05	FMO5
ENSG00000131778	27.51291168	-0.407505972	0.201701063	0.036636721	0.055957774	CHD1L
ENSG00000132122	35.40707501	-0.443542681	0.293205999	0.106008191	0.144627177	SPATA6
ENSG00000135837	2693.033437	-9.74E-04	0.088866137	0.995355354	0.997138917	CEP350
ENSG00000085832	1555.186347	-0.203731762	0.065589983	0.001836062	0.003716762	EPS15
ENSG00000134686	2401.528641	2.735577061	0.358774159	1.01E-15	2.27E-14	PHC2
ENSG00000159023	2794.26138	-0.011462978	0.285582993	0.941897789	0.955200051	EPB41
ENSG00000159388	4955.139954	1.627378363	0.229992312	1.83E-13	2.59E-12	BTG2
ENSG00000116251	477.1500313	-1.698703647	0.269377427	8.13E-11	6.89E-10	RPL22
ENSG00000158286	61.64295158	0.193620671	0.313579242	0.503872785	0.567128601	RNF207
ENSG00000116237	134.1409589	-1.488601833	0.293529669	9.97E-08	4.57E-07	ICMT
ENSG00000158292	40.52568243	0.248879709	0.307133561	0.378073259	0.442919145	GPR153
ENSG00000117569	854.9612302	0.186082047	0.252142091	0.436658683	0.501647954	PTBP2
ENSG00000169972	49.90395306	-0.331483702	0.164910198	0.041100118	0.062138425	PUSL1
ENSG00000224870	85.56850965	-0.973046728	0.177686153	1.93E-08	1.00E-07	MRPL20-AS1
ENSG00000178104	255.9531162	-0.648900021	0.340421028	0.038520657	0.058566663	PDE4DIP
ENSG00000117724	83.22799771	-0.826178501	0.246781953	4.86E-04	0.001099541	CENPF
ENSG00000160767	20.63508441	-0.461530572	0.238067401	0.041836975	0.063106186	ENTREP3
ENSG00000162543	26.54303797	-0.094084271	0.31088801	0.743395706	0.786610544	UBXN10
ENSG00000157216	214.6582959	-0.943514639	0.167996392	1.12E-08	6.09E-08	SSBP3
ENSG00000169641	716.2570936	0.242515311	0.192321446	0.200915685	0.254522468	LUZP1
ENSG00000067208	280.4489324	-0.605674034	0.184832935	7.85E-04	0.001705708	EVI5
ENSG00000143774	1808.351799	1.314516064	0.21251136	1.51E-10	1.21E-09	GUK1
ENSG00000169991	611.6571976	-0.018448889	0.174978673	0.895329997	0.916704544	IFFO2
ENSG00000198400	21.8476694	1.414032371	0.301516799	3.99E-07	1.63E-06	NTRK1
ENSG00000097021	30.93519097	-0.337682355	0.246718481	0.149172505	0.196164851	ACOT7
ENSG00000187017	11.15344025	2.201905506	0.396809993	0.012017213	0.020310673	ESPN
ENSG00000198216	33.73430649	4.179604735	0.516591441	2.65E-17	8.28E-16	CACNA1E
ENSG00000289573	60.09179242	4.830261356	0.594849581	4.30E-18	1.56E-16	NA
ENSG00000162437	25.17617894	-0.851373922	0.215436356	4.40E-05	1.21E-04	RAVER2
ENSG00000122432	29.61952258	2.171672193	0.290336643	1.01E-14	1.87E-13	SPATA1
ENSG00000284882	47.14632977	2.36652737	0.35768628	2.06E-12	2.38E-11	NA
ENSG00000143569	1250.888337	0.392077741	0.133372044	0.002873992	0.005601977	UBAP2L
ENSG00000168710	393.9359955	-0.771043092	0.193340336	4.12E-05	1.14E-04	AHCYL1
ENSG00000143093	581.4360449	-0.158107573	0.109968998	0.146300817	0.193069718	STRIP1
ENSG00000258634	63.06239383	-0.304513355	0.195344391	0.10803774	0.147060835	NA
ENSG00000142875	911.4370661	-1.552573919	0.267028251	1.66E-09	1.09E-08	PRKACB
ENSG00000184005	24.80305129	-0.760155612	0.309019684	0.00856199	0.014941961	ST6GALNAC3
ENSG00000226415	19.4469014	1.713470742	0.330382361	4.09E-08	2.01E-07	TPI1P1
ENSG00000135778	95.71434601	-0.777654618	0.189670239	2.67E-05	7.68E-05	NTPCR
ENSG00000135749	267.6296359	-0.945114526	0.212947655	4.69E-06	1.55E-05	PCNX2
ENSG00000143674	61.51422051	0.531175487	0.209520417	0.008335779	0.014596005	MAP3K21
ENSG00000271383	90.68839243	0.056430474	0.342210316	0.862107315	0.888779626	NBPF19
ENSG00000291158	79.14533783	-0.720641981	0.167938314	1.23E-05	3.75E-05	NA
ENSG00000290791	38.65479228	-0.395613403	0.207258081	0.047597397	0.070920393	NA
ENSG00000290792	88.57171646	-0.485340677	0.169040732	0.003307833	0.006359717	NA
ENSG00000142920	16.32066787	-1.534152099	0.298621525	7.38E-08	3.46E-07	AZIN2
ENSG00000183347	11.99392716	1.575154206	0.51933339	4.24E-04	9.69E-04	GBP6
ENSG00000290525	29.98792879	3.740820148	0.562677332	3.34E-12	3.69E-11	NA
ENSG00000225492	75.83492415	4.167853074	0.561615438	1.92E-15	4.07E-14	GBP1P1
ENSG00000069424	2000.664747	0.627600721	0.186788644	5.59E-04	0.00125268	KCNAB2
ENSG00000143442	836.4459884	0.333872021	0.167680957	0.042225246	0.063630535	POGZ
ENSG00000137942	44.03102047	-9.61E-04	0.226857812	0.998387601	0.999025793	FNBP1L
ENSG00000290013	10.41635384	1.279324479	0.403457491	3.36E-04	7.82E-04	NA
ENSG00000177606	4850.5686	2.307505915	0.37143246	4.14E-11	3.72E-10	JUN
ENSG00000171735	199.7438228	0.192885778	0.151977017	0.195652652	0.248680303	CAMTA1
ENSG00000157191	891.2895271	0.110657407	0.131488755	0.393153189	0.458088576	NECAP2
ENSG00000160072	333.775918	-0.015272378	0.250958123	0.937112383	0.951588	ATAD3B
ENSG00000290854	20.61710902	-0.843474268	0.286769403	0.001695446	0.003460066	NA
ENSG00000050628	13.01989348	2.042736119	0.360372068	2.32E-09	1.48E-08	PTGER3
ENSG00000011021	341.3774077	0.396456513	0.199560717	0.039582025	0.060022961	CLCN6
ENSG00000116685	334.0585831	-0.132778532	0.227529231	0.540681218	0.602193083	KIAA2013
ENSG00000198830	1296.193269	0.866164211	0.136344365	9.68E-11	8.08E-10	HMGN2
ENSG00000116922	57.1735992	-0.842041177	0.261083405	7.07E-04	0.001551029	C1orf109
ENSG00000134690	16.12263799	0.094614165	0.243104774	0.676275367	0.726839313	CDCA8
ENSG00000185090	9.478003666	-1.186160388	0.292907813	2.13E-05	6.25E-05	MANEAL
ENSG00000196449	190.7693538	1.070380575	0.134490019	7.45E-16	1.74E-14	YRDC
ENSG00000197982	229.2907945	1.54208984	0.35283667	1.89E-06	6.73E-06	C1orf122
ENSG00000188786	1128.993837	1.844034413	0.255780542	6.21E-14	9.61E-13	MTF1
ENSG00000204084	368.0538353	-0.071902281	0.13563672	0.585173254	0.644093806	INPP5B
ENSG00000183431	679.851047	-0.301284213	0.136297674	0.025788845	0.040691319	SF3A3
ENSG00000183386	158.9971888	0.85433059	0.306427714	0.002448658	0.004834926	FHL3
ENSG00000183520	161.1935668	-0.065936282	0.116798671	0.567297937	0.627595895	UTP11
ENSG00000178028	367.5042748	-0.663271626	0.143067217	2.53E-06	8.79E-06	DMAP1
ENSG00000117419	87.30181714	-0.597250483	0.182477658	7.85E-04	0.001704635	ERI3
ENSG00000187147	675.6938504	-0.197024783	0.109344065	0.064607601	0.093213585	RNF220
ENSG00000290041	146.4244151	1.619831934	0.480846245	7.29E-05	1.92E-04	NA
ENSG00000132128	398.4858096	0.147805214	0.1262849	0.236685776	0.293913941	LRRC41
ENSG00000173660	437.9189431	0.254883584	0.168733425	0.121810746	0.163732218	UQCRH
ENSG00000117481	185.4370576	-0.049951391	0.133650244	0.702589391	0.750637068	NSUN4
ENSG00000117480	84.69033876	-0.329622749	0.250829745	0.163424922	0.212815384	FAAH
ENSG00000121310	168.0381847	-1.300796398	0.227063594	3.42E-09	2.11E-08	ECHDC2
ENSG00000116171	554.3943795	-0.128304859	0.181727913	0.458836302	0.523133537	SCP2
ENSG00000162383	16.94787818	-0.463801733	0.50744849	0.242366445	0.299992435	SLC1A7
ENSG00000162604	214.6478741	-0.694422454	0.104292703	1.87E-11	1.79E-10	TM2D1
ENSG00000173218	48.30476802	-0.788005978	0.194333229	3.38E-05	9.53E-05	VANGL1
ENSG00000288826	39.83776436	0.829960503	0.323541839	0.004615266	0.008575356	NA
ENSG00000122477	16.4336024	-0.113923172	0.312621362	0.691611419	0.740576316	LRRC39
ENSG00000224616	28.76065923	-0.410251333	0.272717725	0.111202387	0.150845942	RTCA-AS1
ENSG00000240038	104.4565916	-1.170397407	0.202709959	3.39E-09	2.09E-08	AMY2B
ENSG00000197323	1475.919369	0.015647014	0.118086833	0.897298487	0.918419675	TRIM33
ENSG00000116752	392.2670129	0.654242869	0.124165923	9.23E-08	4.26E-07	BCAS2
ENSG00000175984	55.80854981	0.864929435	0.288770208	0.001241896	0.002598321	DENND2C
ENSG00000143321	1413.464436	1.031117178	0.136892105	1.80E-14	3.12E-13	HDGF
ENSG00000160679	727.3139472	0.036343583	0.080483129	0.650246229	0.703517034	CHTOP
ENSG00000094975	1598.164987	0.62098946	0.186773695	6.18E-04	0.001370947	SUCO
ENSG00000289425	9.234440094	-0.046585084	0.325588601	0.87366254	0.897749337	NA
ENSG00000287697	68.19264722	0.983336078	0.234352957	9.79E-06	3.05E-05	NA
ENSG00000116161	307.3913152	-0.402881451	0.173848125	0.017006123	0.027855378	CACYBP
ENSG00000120333	92.07481416	-1.650677776	0.179583014	1.07E-20	6.25E-19	MRPS14
ENSG00000235750	563.3482793	-0.385939247	0.222750607	0.0715471	0.102040661	KIAA0040
ENSG00000134375	332.9499477	0.26798699	0.157060071	0.082115162	0.115274931	TIMM17A
ENSG00000176393	387.1139131	0.328327188	0.193844244	0.08106497	0.113965391	RNPEP
ENSG00000117222	320.1160855	-0.517007042	0.118562188	1.01E-05	3.15E-05	RBBP5
ENSG00000133059	406.8504778	-0.053094627	0.140689292	0.702269312	0.750448754	DSTYK
ENSG00000133069	66.00915331	2.706483386	0.304103174	6.22E-13	7.94E-12	TMCC2
ENSG00000117691	94.53703383	0.237342629	0.167923542	0.148471712	0.195374595	NENF
ENSG00000260805	24.02776197	1.736047031	0.313315049	4.54E-09	2.71E-08	NA
ENSG00000288007	20.44932279	3.106882819	0.501691566	2.21E-11	2.09E-10	NA
ENSG00000162772	1251.771773	3.62816197	0.379935222	3.49E-23	3.19E-21	ATF3
ENSG00000162771	13.48091718	2.472838961	0.515283775	7.03E-08	3.31E-07	GARIN4
ENSG00000237980	31.6182028	2.918172058	0.447710224	3.64E-12	3.99E-11	LINC02773
ENSG00000123685	163.5730868	2.996398299	0.435204974	2.18E-13	3.05E-12	BATF3
ENSG00000288999	53.4289325	2.073087975	0.28504562	2.86E-14	4.73E-13	NA
ENSG00000291068	24.02536638	-0.084818951	0.212475723	0.676775703	0.727277192	NA
ENSG00000290989	51.69200625	-0.38767871	0.207030032	0.052614545	0.077656806	NA
ENSG00000143756	604.6178783	0.435971719	0.108666242	4.98E-05	1.36E-04	FBXO28
ENSG00000143753	682.5147866	0.833440227	0.137162368	6.06E-10	4.32E-09	DEGS1
ENSG00000233461	23.57784537	2.198288059	0.392599028	2.64E-09	1.67E-08	NA
ENSG00000116918	258.1290634	-0.544009856	0.228033736	0.012904335	0.021671973	TSNAX
ENSG00000162946	173.0807694	0.032656552	0.277636107	0.903212233	0.923461725	DISC1
ENSG00000160789	1318.704853	1.547826818	0.372861792	5.10E-06	1.68E-05	LMNA
ENSG00000143155	303.7893825	-0.374860992	0.124229204	0.002328094	0.004616085	TIPRL
ENSG00000143252	118.242644	0.297731895	0.181366163	0.091755892	0.127132832	SDHC
ENSG00000289106	9.797324495	-1.248210978	0.263520253	7.38E-07	2.87E-06	NA
ENSG00000289141	19.46509709	3.827373243	0.496959726	6.76E-16	1.60E-14	NA
ENSG00000117118	557.5095503	0.710916344	0.170507791	1.83E-05	5.43E-05	SDHB
ENSG00000203709	635.2569785	1.258611718	0.259093508	3.34E-07	1.38E-06	MIR29B2CHG
ENSG00000076356	65.62805237	0.46531434	0.219219279	0.027080418	0.042485153	PLXNA2
ENSG00000077254	960.7470942	-0.549215328	0.074254774	1.18E-13	1.73E-12	USP33
ENSG00000180488	316.1287988	-0.171446899	0.126960189	0.171801183	0.2222992	MIGA1
ENSG00000065135	2193.304891	1.030856108	0.170623755	1.13E-09	7.63E-09	GNAI3
ENSG00000160818	100.624197	-1.516092206	0.284624727	3.18E-08	1.59E-07	GPATCH4
ENSG00000132781	47.48864058	-0.490837744	0.21795012	0.019543494	0.031594945	MUTYH
ENSG00000119535	6749.797377	2.584611816	0.328258632	2.80E-16	7.08E-15	CSF3R
ENSG00000116990	147.0561104	-0.599821946	0.425367008	0.109416959	0.14870221	MYCL
ENSG00000132906	206.2164787	0.969329738	0.214277508	2.49E-06	8.68E-06	CASP9
ENSG00000116138	196.3867366	-0.719601259	0.144341919	3.90E-07	1.59E-06	DNAJC16
ENSG00000116771	23.39429803	-3.100004792	0.512924557	2.08E-10	1.62E-09	AGMAT
ENSG00000197312	599.0546483	-0.544958178	0.201071392	0.005028338	0.009274608	DDI2
ENSG00000116786	2520.769469	1.513539237	0.233241676	1.56E-11	1.51E-10	PLEKHM2
ENSG00000171853	270.3189946	-1.140258454	0.189314867	7.38E-10	5.18E-09	TRAPPC12
ENSG00000182551	258.1853931	-0.414335049	0.153551724	0.006107826	0.011030447	ADI1
ENSG00000171865	240.1443341	-0.479073848	0.165484883	0.003595675	0.006840041	RNASEH1
ENSG00000151353	186.1765234	-0.493691796	0.101732763	9.94E-07	3.75E-06	TMEM18
ENSG00000171863	2712.654389	-0.165994383	0.163146197	0.262884366	0.322406132	RPS7
ENSG00000163029	320.3340747	-1.303171782	0.197863282	1.68E-11	1.61E-10	SMC6
ENSG00000151693	62.52879688	0.972868415	0.254208817	5.23E-05	1.42E-04	ASAP2
ENSG00000228784	49.19770159	-1.337069838	0.206020226	2.74E-11	2.55E-10	LINC00954
ENSG00000084754	920.2967689	-0.631059752	0.156491956	4.10E-05	1.13E-04	HADHA
ENSG00000183891	159.1489827	0.128050206	0.130157436	0.320605782	0.383785494	TTC32
ENSG00000178295	243.1749801	-0.343625367	0.2496561	0.14843319	0.195344878	GEN1
ENSG00000118961	60.1699548	-1.998106555	0.307237318	1.49E-11	1.45E-10	LDAH
ENSG00000118960	211.6396381	-0.032455656	0.166497582	0.837541141	0.868729726	HS1BP3
ENSG00000119778	1413.863414	-0.117584209	0.156528383	0.439538698	0.504327405	ATAD2B
ENSG00000068784	267.8328172	-0.043750458	0.230548161	0.845456223	0.875199822	SRBD1
ENSG00000049323	136.6889777	2.147852268	0.361313037	1.91E-10	1.50E-09	LTBP1
ENSG00000143869	23.07819864	-2.15035957	0.464623536	7.88E-07	3.04E-06	GDF7
ENSG00000171132	508.4263109	0.566602887	0.190264053	0.002040478	0.00409207	PRKCE
ENSG00000237803	34.74663187	3.439576637	0.558265975	3.10E-11	2.83E-10	PIRAT1
ENSG00000232693	9.907691661	0.276017008	0.487976472	0.478916012	0.543021241	NA
ENSG00000013016	124.1894256	0.135013333	0.244079179	0.565564755	0.625811174	EHD3
ENSG00000115421	446.2455084	-0.462424239	0.104126464	7.26E-06	2.32E-05	PAPOLG
ENSG00000138029	698.7404134	0.189402445	0.131478726	0.145888333	0.192606559	HADHB
ENSG00000171055	284.4917537	8.04E-04	0.145652556	0.982063278	0.987171293	FEZ2
ENSG00000196975	203.691884	-0.150333055	0.362693186	0.639731498	0.694427385	ANXA4
ENSG00000143951	98.06395472	-0.744791019	0.141391303	8.88E-08	4.10E-07	WDPCP
ENSG00000115944	381.3138099	0.287222213	0.160486449	0.068674678	0.098400564	COX7A2L
ENSG00000144040	139.3301515	-0.406571973	0.16205353	0.010762336	0.01840236	SFXN5
ENSG00000075292	1340.268999	-0.866767499	0.132126613	3.15E-11	2.88E-10	ZNF638
ENSG00000275052	1220.300069	-0.879850752	0.11660187	2.60E-14	4.33E-13	PPP4R3B
ENSG00000115464	3125.028618	-0.429471679	0.13587553	0.001528925	0.003140506	USP34
ENSG00000143971	180.6015738	-0.772530669	0.206188341	1.10E-04	2.80E-04	ETAA1
ENSG00000213626	637.5446834	-2.137550137	0.362023801	5.51E-10	3.96E-09	LBH
ENSG00000186854	332.189359	-1.909397292	0.420961173	1.34E-06	4.93E-06	TRABD2A
ENSG00000213553	57.37713289	-0.714709904	0.199306011	2.39E-04	5.72E-04	RPLP0P6
ENSG00000143889	776.1606278	0.980399856	0.18543191	4.80E-08	2.32E-07	HNRNPLL
ENSG00000115946	187.933624	0.247942902	0.195280767	0.192950651	0.24572482	PNO1
ENSG00000138035	1047.733393	1.77197336	0.245542669	5.89E-14	9.18E-13	PNPT1
ENSG00000115350	122.8438863	-0.041664269	0.241260318	0.853783751	0.881604937	POLE4
ENSG00000152147	39.51856431	-1.866166505	0.307624834	2.78E-10	2.13E-09	GEMIN6
ENSG00000115239	194.9004337	-0.427525409	0.150979211	0.003981169	0.007495937	ASB3
ENSG00000116016	152.5242232	1.706303771	0.353143824	1.42E-07	6.32E-07	EPAS1
ENSG00000135631	110.7539551	0.144888781	0.240017627	0.526316245	0.588538788	RAB11FIP5
ENSG00000075340	50.57356077	-1.917228811	0.265651003	1.21E-13	1.76E-12	ADD2
ENSG00000176407	796.0694872	0.668225547	0.11423169	3.41E-09	2.10E-08	KCMF1
ENSG00000119866	343.7502158	-0.804698888	0.217427102	1.32E-04	3.30E-04	BCL11A
ENSG00000034510	9864.119412	0.977498912	0.30123105	4.25E-04	9.70E-04	TMSB10
ENSG00000115364	171.4603167	-0.913251782	0.189158339	7.37E-07	2.87E-06	MRPL19
ENSG00000124374	29.84892591	-3.192189822	0.473683371	3.38E-12	3.73E-11	PAIP2B
ENSG00000281195	114.7243985	-0.746770736	0.271237605	0.00370435	0.007022877	NA
ENSG00000121152	41.04866997	0.142249269	0.25571179	0.557250385	0.617840494	NCAPH
ENSG00000159399	3891.053489	2.986329526	0.384816987	7.73E-16	1.80E-14	HK2
ENSG00000273445	11.18665296	-0.062856625	0.372510184	0.849481713	0.878379465	NA
ENSG00000158089	7.8432804	0.723591413	0.482194666	0.063343993	0.091618485	GALNT14
ENSG00000158435	352.0669388	-0.205200365	0.091589	0.025162034	0.039812613	CNOT11
ENSG00000138032	328.1030017	-0.292514996	0.168527957	0.078664057	0.110937581	PPM1B
ENSG00000135972	110.3030664	-1.234323744	0.206687394	8.75E-10	6.03E-09	MRPS9
ENSG00000119801	3777.698084	1.388182714	0.213299804	1.76E-11	1.68E-10	YPEL5
ENSG00000071082	3736.3715	-0.307189274	0.184647322	0.079689485	0.112242145	RPL31
ENSG00000075568	1109.013724	0.308546704	0.1428262	0.024521046	0.03887901	TMEM131
ENSG00000230747	11.94855519	-0.34611143	0.327011345	0.250251273	0.308678073	NA
ENSG00000163162	2211.254355	0.60525994	0.209493756	0.002709029	0.005313511	RNF149
ENSG00000204745	9.642272514	-0.276023412	0.238363831	0.227485259	0.283885065	NA
ENSG00000005436	131.3725334	-1.056979257	0.191627287	1.60E-08	8.50E-08	GCFC2
ENSG00000115423	14.27680217	-1.92441596	0.556968648	1.05E-04	2.69E-04	DNAH6
ENSG00000068697	1055.573665	1.22040849	0.164582924	3.44E-14	5.59E-13	LAPTM4A
ENSG00000143995	51.91411563	1.656880303	0.281273521	6.11E-10	4.35E-09	MEIS1
ENSG00000172086	106.0125808	-1.829513533	0.283905898	2.63E-11	2.45E-10	KRCC1
ENSG00000173960	278.8196287	0.579506286	0.100947868	7.03E-09	4.03E-08	UBXN2A
ENSG00000163235	73.30448173	0.177005327	0.289487407	0.514270941	0.577130785	TGFA
ENSG00000115875	1845.92042	0.169769189	0.141147453	0.228794856	0.285200478	SRSF7
ENSG00000163121	15.09527075	3.868393598	0.813667325	4.67E-08	2.27E-07	NEURL3
ENSG00000162869	255.2840434	-0.883015534	0.137372849	7.74E-11	6.59E-10	PPP1R21
ENSG00000135951	47.07594515	-1.003855102	0.226223054	4.29E-06	1.43E-05	TSGA10
ENSG00000259863	19.06314591	2.630087198	0.489266294	3.27E-09	2.02E-08	SH3RF3-AS1
ENSG00000135953	122.4641505	-0.258316575	0.130192457	0.044249194	0.066399241	MFSD9
ENSG00000125538	7646.75259	3.08682934	0.656745574	1.52E-08	8.13E-08	IL1B
ENSG00000150938	74.20843953	-0.790222655	0.282698116	0.002796508	0.005465918	CRIM1
ENSG00000163541	290.7560581	-0.485047113	0.094844415	2.59E-07	1.09E-06	SUCLG1
ENSG00000243466	107.3310259	-0.563337319	0.405834408	0.115371341	0.155944445	IGKV1-5
ENSG00000143924	3647.393917	-0.033224747	0.224434662	0.870988338	0.895706967	EML4
ENSG00000172985	168.4980113	1.245334368	0.36703313	1.61E-04	3.96E-04	SH3RF3
ENSG00000144021	606.4363058	-0.629294585	0.108789484	5.33E-09	3.13E-08	CIAO1
ENSG00000143891	153.2884446	0.487228841	0.311927477	0.089279196	0.124173838	GALM
ENSG00000280228	30.89873359	2.901740166	0.983655092	2.09E-05	6.13E-05	NA
ENSG00000158050	2695.586088	1.913848085	0.310568897	6.48E-11	5.58E-10	DUSP2
ENSG00000115091	5685.262387	0.496313933	0.178769596	0.005244928	0.00963324	ACTR3
ENSG00000088205	1052.160811	-0.289058539	0.120786431	0.0153791	0.025437916	DDX18
ENSG00000240857	86.67024453	-0.345716213	0.192108582	0.063820511	0.092256559	RDH14
ENSG00000186132	24.5662419	-0.059794514	0.171633754	0.733514525	0.777915739	C2orf76
ENSG00000240356	14.4483845	-1.079253019	0.382494905	0.001997415	0.004015866	RPL23AP7
ENSG00000091436	383.4422854	0.294880877	0.190421038	0.112001021	0.151810891	MAP3K20
ENSG00000136720	211.3514146	0.617562933	0.174184522	2.75E-04	6.52E-04	HS6ST1
ENSG00000226479	269.8916211	0.463105032	0.208069632	0.021125479	0.033963053	TMEM185B
ENSG00000279957	36.54320345	0.751761207	0.411955603	0.031384704	0.04859507	NA
ENSG00000240350	8.966449161	1.833109621	0.435852085	2.40E-06	8.39E-06	SOCAR
ENSG00000235128	17.04820841	-0.061106745	0.334206419	0.840285326	0.870998973	NA
ENSG00000198142	115.6433917	1.539660059	0.264333922	9.93E-10	6.76E-09	SOWAHC
ENSG00000071051	715.5280014	0.041505508	0.136266171	0.758956413	0.800262946	NCK2
ENSG00000071073	1232.459825	-0.885947221	0.236790025	9.19E-05	2.38E-04	MGAT4A
ENSG00000236977	159.3620071	-0.459776484	0.256032368	0.05927371	0.086385873	ANKRD44-IT1
ENSG00000115641	8.124528343	0.899770831	0.391766564	0.010037414	0.017266559	FHL2
ENSG00000088179	865.7933388	-1.405485254	0.287817667	3.18E-07	1.32E-06	PTPN4
ENSG00000144028	2072.606555	-0.504744768	0.141196382	3.32E-04	7.73E-04	SNRNP200
ENSG00000136718	317.9150823	-6.82E-04	0.146543739	0.993987669	0.996198646	IMP4
ENSG00000234199	19.49143256	0.064734685	0.353670153	0.839334308	0.870301335	LINC01191
ENSG00000236255	34.77374129	-0.176064266	0.267959753	0.487205768	0.550904297	NA
ENSG00000144120	13.82440026	-1.705718855	0.345676852	1.73E-07	7.59E-07	TMEM177
ENSG00000285793	32.05149239	0.207548407	0.196758965	0.272181463	0.332324204	NA
ENSG00000128708	389.5752483	0.298850808	0.111996988	0.007059411	0.012583468	HAT1
ENSG00000072135	568.9766044	-0.436979765	0.252347936	0.06854138	0.098255198	PTPN18
ENSG00000081320	10894.4099	0.832971065	0.178739574	1.70E-06	6.10E-06	STK17B
ENSG00000152127	637.6710032	-0.616176959	0.176030411	3.21E-04	7.50E-04	MGAT5
ENSG00000116120	179.9303167	-0.780712463	0.174104164	4.70E-06	1.55E-05	FARSB
ENSG00000150540	212.4608213	0.550950768	0.264459747	0.026607053	0.041796971	HNMT
ENSG00000198612	371.0047059	-0.201577689	0.15823389	0.193993868	0.246785003	COPS8
ENSG00000186522	42.03991238	0.220689223	0.245949238	0.349292068	0.413371619	SEPTIN10
ENSG00000172878	14.41059366	-2.294755544	0.430870719	2.15E-08	1.11E-07	METAP1D
ENSG00000172965	295.8337311	0.560435838	0.258946254	0.022642955	0.036172346	MIR4435-2HG
ENSG00000114948	14.65000676	-1.159408323	0.467602522	0.004598144	0.0085476	ADAM23
ENSG00000144228	1595.303138	1.176146239	0.17615983	7.24E-12	7.47E-11	SPOPL
ENSG00000152128	7.680224652	-0.137771877	0.349402096	0.65919811	0.711464921	TMEM163
ENSG00000231682	10.43905647	-1.08003027	0.383333667	0.001948253	0.003924585	LINC01891
ENSG00000163510	407.4533312	-0.619140934	0.117416589	1.14E-07	5.17E-07	CWC22
ENSG00000138411	24.67044978	1.458920342	0.369108256	1.59E-05	4.78E-05	HECW2
ENSG00000198369	153.8564865	1.447740552	0.396980283	4.57E-05	1.25E-04	SPRED2
ENSG00000287091	12.17988393	0.074581022	0.342981236	0.812655824	0.847409691	NA
ENSG00000163083	6.506950919	3.281267103	0.732808887	5.88E-07	2.32E-06	INHBB
ENSG00000144320	444.1606136	0.270009886	0.167055118	0.101892897	0.139596658	LNPK
ENSG00000229127	40.53201095	-0.857156423	0.246527881	2.76E-04	6.53E-04	KANSL1L-AS1
ENSG00000144118	783.4070337	1.016699435	0.329497639	7.36E-04	0.001606291	RALB
ENSG00000188042	2940.985549	-0.414444678	0.230745768	0.054792978	0.080522839	ARL4C
ENSG00000241772	31.21312912	0.10613253	0.277894297	0.683813876	0.73353131	NA
ENSG00000135632	109.3717497	-0.395170596	0.305465945	0.169075809	0.21922577	SMYD5
ENSG00000135960	25.39101935	-2.373309767	0.594091904	1.27E-05	3.88E-05	EDAR
ENSG00000163600	376.5533425	-0.425970813	0.363412152	0.199863898	0.253395112	ICOS
ENSG00000138376	259.5221664	0.650065568	0.124342513	1.32E-07	5.87E-07	BARD1
ENSG00000228446	49.6643423	-0.108499561	0.326804506	0.718031558	0.764487592	ANKRD49P1
ENSG00000170035	263.3034837	0.600929036	0.138717311	1.02E-05	3.18E-05	UBE2E3
ENSG00000234663	50.91143425	-1.879747129	0.330739351	3.25E-09	2.01E-08	LINC01934
ENSG00000054219	165.3672516	-1.130034661	0.21424624	5.80E-08	2.77E-07	LY75
ENSG00000260742	13.21655522	1.392260468	0.363889247	2.61E-05	7.51E-05	ITPRID2-DT
ENSG00000230562	85.13939466	0.422977834	0.344890574	0.173498302	0.224180142	FAM133DP
ENSG00000272800	9.262384834	-1.295147871	0.328473055	2.69E-05	7.72E-05	NA
ENSG00000124019	18.38157863	0.393654389	0.290752823	0.14551333	0.192176298	FAM124B
ENSG00000286965	7.632974634	-0.99004273	0.428145367	0.008254371	0.014459929	NA
ENSG00000138434	2201.332263	1.102575646	0.190593386	2.43E-09	1.55E-08	ITPRID2
ENSG00000115020	2174.719625	0.322660248	0.121255082	0.007152034	0.012731173	PIKFYVE
ENSG00000115109	56.61068796	-0.942100094	0.216032708	6.85E-06	2.20E-05	EPB41L5
ENSG00000237772	45.80234873	0.797767929	0.26040922	0.001118097	0.002360126	LINC02631
ENSG00000226564	22.61032968	1.841881061	0.34288505	5.73E-09	3.34E-08	FTH1P20
ENSG00000136732	942.272061	0.972290459	0.272093155	1.28E-04	3.21E-04	GYPC
ENSG00000230076	107.3725542	0.768967117	0.829890233	0.082180843	0.115325766	RPL10P6
ENSG00000287151	22.0446444	-0.285718226	0.363673317	0.379072873	0.44379678	C2orf27A
ENSG00000154252	19.14187415	0.375009521	0.564800653	0.370391747	0.435359093	GAL3ST2
ENSG00000153107	241.4623107	-1.203909028	0.275697327	4.91E-06	1.62E-05	ANAPC1
ENSG00000115539	93.87643986	0.025638949	0.175609078	0.880289577	0.90378783	PDCL3
ENSG00000163082	54.18566609	0.920044323	0.543378759	0.025949462	0.040903522	SGPP2
ENSG00000196872	7.653844974	0.392704795	0.356968731	0.222424034	0.278256679	CRACDL
ENSG00000115183	8.437988297	-0.238559191	0.330553518	0.431061295	0.495908981	TANC1
ENSG00000115107	60.42301421	0.832567329	0.297850576	0.002460053	0.004854365	STEAP3
ENSG00000114933	1755.042963	0.063342405	0.210341811	0.763580665	0.804281999	INO80D
ENSG00000118246	334.8180328	-0.683964415	0.173199858	5.61E-05	1.51E-04	FASTKD2
ENSG00000280721	23.08045618	1.387308553	0.303698164	1.03E-06	3.86E-06	LINC01943
ENSG00000229321	13.20033806	-0.489492674	0.314817356	0.09113177	0.126402333	NA
ENSG00000115165	6388.563351	1.056138386	0.175353755	7.43E-10	5.21E-09	CYTIP
ENSG00000136560	3572.846081	1.914120104	0.25667854	9.62E-15	1.79E-13	TANK
ENSG00000064989	37.65049406	-1.69739206	0.318889027	2.62E-08	1.33E-07	CALCRL
ENSG00000065413	1676.542627	-1.786391684	0.144316995	9.02E-36	5.43E-33	ANKRD44
ENSG00000187699	323.5399101	2.355450568	0.292906593	5.16E-17	1.50E-15	C2orf88
ENSG00000115233	325.4167595	0.033915248	0.115185392	0.75950032	0.800728584	PSMD14
ENSG00000130147	20.77053819	-1.07676757	0.296479369	1.17E-04	2.96E-04	SH3BP4
ENSG00000144290	42.78473614	-2.199138472	0.480187993	7.83E-07	3.03E-06	SLC4A10
ENSG00000135916	244.1315442	-0.291059856	0.238544844	0.202189047	0.256031981	ITM2C
ENSG00000198586	885.2762307	-0.429622327	0.131837487	9.72E-04	0.002073342	TLK1
ENSG00000135898	28.34599899	-1.705561313	0.285373109	6.16E-10	4.38E-09	GPR55
ENSG00000196950	286.7535444	-1.109017001	0.19896204	1.24E-08	6.72E-08	SLC39A10
ENSG00000003436	58.68737346	0.285818732	0.404985309	0.4090144	0.474029127	TFPI
ENSG00000226121	16.22056169	0.34830497	0.232469694	0.115408096	0.155969812	AHCTF1P1
ENSG00000136710	315.1654535	0.122842693	0.128691136	0.337517944	0.401390708	CCDC115
ENSG00000115840	156.968536	-0.436166417	0.129747016	6.47E-04	0.001429654	SLC25A12
ENSG00000204253	65.23618472	1.006405418	0.206019801	3.94E-07	1.61E-06	HNRNPCP2
ENSG00000136731	1021.379559	-0.633254509	0.078925355	7.02E-16	1.66E-14	UGGT1
ENSG00000135617	28.61366828	-0.289951278	0.232682881	0.1957698	0.248768605	PRADC1
ENSG00000144476	29.68733742	0.164659391	0.377444055	0.619319877	0.675503996	ACKR3
ENSG00000168393	30.4628714	-1.569153417	0.264808951	8.41E-10	5.82E-09	DTYMK
ENSG00000241399	365.5065418	-0.461344134	0.361371025	0.159154882	0.207946792	CD302
ENSG00000144445	224.7702431	0.738110105	0.197423714	1.01E-04	2.60E-04	KANSL1L
ENSG00000224967	18.22825444	0.176636033	0.301788292	0.524982282	0.587257101	NA
ENSG00000221823	850.0632211	0.600314543	0.14253043	1.39E-05	4.21E-05	PPP3R1
ENSG00000223725	16.22996808	0.607692158	0.340001889	0.04680464	0.069825582	NA
ENSG00000184898	141.7054808	-0.210048293	0.212153611	0.298319523	0.360386928	RBM43
ENSG00000067066	3882.48696	0.688990484	0.139135653	5.22E-07	2.09E-06	SP100
ENSG00000121988	29.05870206	-1.234742716	0.179693701	2.65E-12	2.99E-11	ZRANB3
ENSG00000224789	9.802903951	3.144649891	0.617027399	3.48E-08	1.73E-07	NA
ENSG00000225205	45.50569037	0.584928263	0.165585518	3.03E-04	7.12E-04	PDK1-AS1
ENSG00000196141	679.2419652	3.293145836	0.321630794	4.56E-26	6.61E-24	SPATS2L
ENSG00000178385	402.338428	0.470034583	0.13901542	5.58E-04	0.001250322	PLEKHM3
ENSG00000168918	1675.514603	-0.534193022	0.094967196	1.20E-08	6.48E-08	INPP5D
ENSG00000115084	499.9335631	-0.845597966	0.107366473	2.02E-15	4.25E-14	SLC35F5
ENSG00000170340	699.1464828	0.857174101	0.184581378	1.68E-06	6.03E-06	B3GNT2
ENSG00000125633	1586.778595	0.459685614	0.184093064	0.010291503	0.017657219	CCDC93
ENSG00000128654	54.80799542	-0.813544563	0.186330864	8.15E-06	2.58E-05	MTX2
ENSG00000115368	499.355223	-0.487940087	0.208041243	0.015402738	0.02546894	WDR75
ENSG00000006607	417.2846734	0.221838635	0.213802601	0.286029838	0.34749795	FARP2
ENSG00000180902	144.5099247	-0.980537562	0.224551902	5.94E-06	1.93E-05	D2HGDH
ENSG00000136536	2479.043829	0.423701213	0.103670279	3.70E-05	1.03E-04	MARCHF7
ENSG00000115694	315.5463662	-1.072729966	0.15805668	4.80E-12	5.13E-11	STK25
ENSG00000168397	503.4169454	-0.302483533	0.16546567	0.06202768	0.089872389	ATG4B
ENSG00000128641	17.76730636	-0.886790312	0.367902926	0.007586567	0.013423773	MYO1B
ENSG00000168385	2192.673745	-0.093638554	0.089924663	0.293460363	0.355504452	SEPTIN2
ENSG00000200488	41.49925552	1.184538277	0.217349418	1.59E-08	8.46E-08	RN7SKP203
ENSG00000222724	24.57140664	1.138647704	0.36544395	5.18E-04	0.001165261	RNU2-63P
ENSG00000212283	68.41579745	-1.635527224	0.322647358	9.68E-08	4.44E-07	SNORD89
ENSG00000243650	62.87800722	0.443155214	0.200030288	0.021535523	0.034547763	RN7SL834P
ENSG00000162976	218.3032495	-0.399756788	0.289132022	0.139423242	0.184928947	SLC66A3
ENSG00000169016	104.0680928	0.167401964	0.180433642	0.34179081	0.406022415	E2F6
ENSG00000284052	58.99886092	1.483753486	0.389305014	2.10E-05	6.17E-05	NA
ENSG00000138386	655.5645421	0.732375735	0.169615927	9.66E-06	3.02E-05	NAB1
ENSG00000235852	8.562274063	0.754851182	0.2840383	0.004842546	0.008955724	NA
ENSG00000229023	43.51345018	1.360675916	0.392912072	8.91E-05	2.31E-04	RAB1AP1
ENSG00000138378	1413.165217	-0.439168566	0.269091626	0.084985583	0.118846196	STAT4
ENSG00000250565	33.87178329	-1.293760465	0.210535713	2.99E-10	2.28E-09	ATP6V1E2
ENSG00000119729	1845.871127	0.972970874	0.190704973	1.69E-07	7.40E-07	RHOQ
ENSG00000151665	49.33915461	-1.510609251	0.173984454	1.55E-18	6.11E-17	PIGF
ENSG00000119878	235.4595553	-0.316274509	0.181081852	0.073210968	0.104185863	CRIPT
ENSG00000123485	14.50662545	0.827712254	0.329288239	0.006085895	0.010995914	HJURP
ENSG00000152102	1099.723531	-0.032143664	0.112465158	0.771694758	0.811508111	FAM168B
ENSG00000008869	558.6375537	-0.871064849	0.176647787	4.95E-07	1.99E-06	HEATR5B
ENSG00000218739	136.8320852	-0.326742819	0.171596022	0.050758334	0.075222092	CEBPZOS
ENSG00000115816	887.0425744	-0.213948884	0.153405753	0.155285864	0.203383945	CEBPZ
ENSG00000272054	13.64470181	-1.02655815	0.30632436	3.40E-04	7.91E-04	NA
ENSG00000003509	194.460644	-0.413062803	0.158243024	0.007726386	0.013646491	NDUFAF7
ENSG00000115825	891.3641144	-0.148118117	0.12392186	0.226014658	0.282284158	PRKD3
ENSG00000115828	262.7498915	1.250349283	0.232311891	2.07E-08	1.07E-07	QPCT
ENSG00000163171	3292.544224	1.604452347	0.221086005	6.72E-14	1.03E-12	CDC42EP3
ENSG00000173166	336.2286196	-0.300816132	0.450080252	0.417631061	0.482657559	RAPH1
ENSG00000005448	38.55764271	-0.952784863	0.263710405	1.41E-04	3.51E-04	WDR54
ENSG00000115274	15.36497779	-0.229407941	0.225664146	0.289103431	0.350769269	INO80B
ENSG00000239779	46.2498705	-0.610711998	0.216889293	0.003589278	0.006831192	WBP1
ENSG00000135637	74.1871402	-1.114892041	0.224546843	3.03E-07	1.26E-06	CCDC142
ENSG00000115282	167.3744055	-0.882378749	0.103136869	5.33E-18	1.91E-16	TTC31
ENSG00000115289	110.9771443	0.720180186	0.178735323	3.42E-05	9.63E-05	PCGF1
ENSG00000115307	921.4302942	0.266687419	0.126428532	0.032592539	0.050296097	AUP1
ENSG00000138363	91.72960094	-1.676090999	0.258157741	1.78E-11	1.70E-10	ATIC
ENSG00000170396	28.84443522	0.346451732	0.269011944	0.169531008	0.219706797	ZNF804A
ENSG00000214199	14.53895207	-1.125531357	0.242363736	1.54E-06	5.57E-06	EEF1A1P12
ENSG00000132300	791.875167	-0.842448003	0.192707196	7.06E-06	2.26E-05	PTCD3
ENSG00000208772	21.03198743	-1.053311515	0.273859753	4.70E-05	1.29E-04	SNORD94
ENSG00000132313	124.3384689	-1.115730558	0.190902979	1.94E-09	1.25E-08	MRPL35
ENSG00000115548	3716.346837	1.395421193	0.202332519	1.54E-12	1.81E-11	KDM3A
ENSG00000132330	23.16152681	-0.856411608	0.244297459	2.35E-04	5.64E-04	SCLY
ENSG00000132323	348.7171717	-0.292588632	0.214102673	0.161257099	0.210272273	ILKAP
ENSG00000144485	28.17213193	0.948832767	0.297227367	5.35E-04	0.001202032	HES6
ENSG00000204104	53.76834241	-1.533026309	0.235417921	1.97E-11	1.87E-10	TRAF3IP1
ENSG00000156973	85.52625369	-0.277832463	0.193105607	0.139324961	0.18482991	PDE6D
ENSG00000144535	237.9189496	-0.566524056	0.145759703	7.59E-05	2.00E-04	DIS3L2
ENSG00000143952	476.3278215	-0.045094332	0.100440643	0.64785694	0.70159478	VPS54
ENSG00000228079	13.49708681	0.722773972	0.383956106	0.030763954	0.047737801	NA
ENSG00000197329	9561.658041	2.999568865	0.34421109	1.08E-19	5.25E-18	PELI1
ENSG00000230923	13.12052432	5.468162642	0.971529735	1.51E-11	1.47E-10	LINC00309
ENSG00000231672	12.42545046	-0.721543616	0.356377915	0.024190546	0.038428943	DIRC3
ENSG00000173272	110.0446851	-0.881873022	0.253726615	2.70E-04	6.40E-04	MZT2A
ENSG00000138078	276.1782332	-1.158810679	0.173754145	1.08E-11	1.08E-10	PREPL
ENSG00000144199	16.72339625	-1.8934246	0.284096404	7.33E-12	7.56E-11	FAHD2B
ENSG00000152256	1327.674796	0.728218471	0.266656508	0.003805192	0.007199236	PDK1
ENSG00000138449	389.4100631	-0.108626211	0.336820602	0.726262067	0.771872252	SLC40A1
ENSG00000144036	124.35612	-1.047940936	0.192675859	2.62E-08	1.34E-07	EXOC6B
ENSG00000135956	2154.255048	1.621228438	0.190363892	4.38E-18	1.59E-16	TMEM127
ENSG00000168395	255.1114812	-0.97221026	0.135803788	4.01E-13	5.31E-12	ING5
ENSG00000196862	14.68342064	0.069356385	0.38997641	0.840945892	0.871510559	RGPD4
ENSG00000237039	21.15476534	-0.66476782	0.258493231	0.007142972	0.012716488	RPS28P4
ENSG00000156966	198.8415557	0.868602435	0.374020092	0.008373875	0.014648865	B3GNT7
ENSG00000171596	41.26948833	-1.430395214	0.38826715	6.53E-05	1.74E-04	NMUR1
ENSG00000142327	832.4790677	0.022685741	0.119077369	0.850488272	0.879072539	RNPEPL1
ENSG00000260942	32.60523468	0.317852051	0.179624902	0.068666852	0.098400564	CAPN10-DT
ENSG00000142330	377.7250885	-0.400900146	0.116030838	4.63E-04	0.001052964	CAPN10
ENSG00000233392	52.18277125	-2.04946412	0.484524179	4.96E-06	1.63E-05	UICLM
ENSG00000135925	18.20546843	-0.439090994	0.312619109	0.127107525	0.170077886	WNT10A
ENSG00000115649	492.1013231	0.489332446	0.129975066	1.34E-04	3.37E-04	CNPPD1
ENSG00000144567	987.368297	0.363489906	0.136909671	0.007009338	0.012509882	RETREG2
ENSG00000158552	275.5441245	0.013850603	0.112905933	0.902438018	0.922788919	ZFAND2B
ENSG00000198925	324.4026943	0.520472761	0.148025038	3.12E-04	7.30E-04	ATG9A
ENSG00000163516	363.2009194	-1.493160712	0.188745611	7.91E-16	1.84E-14	ANKZF1
ENSG00000163521	56.52104905	1.61920934	0.406097067	9.94E-06	3.09E-05	GLB1L
ENSG00000115661	183.9832961	0.60005259	0.182584161	7.78E-04	0.001691018	STK16
ENSG00000115652	401.1955996	-0.316321109	0.120909484	0.008179466	0.014352803	UXS1
ENSG00000152082	259.6540569	-0.244505124	0.211797082	0.228789947	0.285200478	MZT2B
ENSG00000188542	162.1625962	0.532526921	0.183011797	0.0028109	0.005491306	DUSP28
ENSG00000162961	64.21664775	-1.224182906	0.247798793	2.82E-07	1.18E-06	DPY30
ENSG00000152683	163.1964778	-1.034140258	0.210382752	4.13E-07	1.68E-06	SLC30A6
ENSG00000229816	19.82365757	-0.693289307	0.327959942	0.021619905	0.03466892	DDX50P1
ENSG00000153832	9.697332565	0.319157776	0.280213673	0.231574945	0.288207294	FBXO36
ENSG00000115009	63.30377057	2.408984446	0.564371103	6.96E-07	2.72E-06	CCL20
ENSG00000079263	662.4033272	-0.078308029	0.189760516	0.674706636	0.725452138	SP140
ENSG00000279166	2265.001057	0.670992051	0.396762413	0.048868369	0.072668894	NA
ENSG00000238057	108.9653337	1.526622093	0.347943266	1.25E-06	4.60E-06	ZEB2-AS1
ENSG00000134324	738.5256045	-0.37706296	0.165425917	0.019752681	0.031903474	LPIN1
ENSG00000162994	26.0857432	-1.342754215	0.337350639	2.31E-05	6.73E-05	CLHC1
ENSG00000085760	249.9081095	-0.520382952	0.123270565	1.76E-05	5.25E-05	MTIF2
ENSG00000162997	18.08528736	-0.738786669	0.2474595	0.001675688	0.003423548	PRORSD1P
ENSG00000014641	393.5010486	-0.388992602	0.15768214	0.011855122	0.020077906	MDH1
ENSG00000230002	26.2502485	-0.513691444	0.320111006	0.082414953	0.115623201	ALMS1-IT1
ENSG00000144034	102.6615391	-0.155061613	0.150017798	0.293665519	0.355724206	TPRKB
ENSG00000273245	11.16820042	-0.418369131	0.38783806	0.222365405	0.278205567	NA
ENSG00000280037	16.89584372	-0.272772567	0.337938805	0.375838081	0.440734836	NA
ENSG00000234072	14.93120934	-0.915444748	0.215360996	1.03E-05	3.19E-05	GTF3C2-AS2
ENSG00000115234	566.4947356	-0.254387879	0.16802299	0.125217512	0.167807117	SNX17
ENSG00000163795	209.4958252	0.295239651	0.111441731	0.007465205	0.013231467	ZNF513
ENSG00000115241	430.7002519	-1.007902813	0.147879085	3.84E-12	4.18E-11	PPM1G
ENSG00000213453	8.977559212	0.124814434	0.317928596	0.666519931	0.717882414	FTH1P3
ENSG00000115216	1274.240494	0.839977748	0.120787827	1.57E-12	1.84E-11	NRBP1
ENSG00000157992	8.123471673	-0.905377035	0.298022662	0.001185171	0.002491629	KRTCAP3
ENSG00000138002	62.37251057	-1.820259477	0.273515063	7.41E-12	7.63E-11	IFT172
ENSG00000264229	26.86419182	0.630658525	0.290101617	0.018878325	0.03060811	RNU4ATAC
ENSG00000155438	282.6980131	-0.192764017	0.132360563	0.140050037	0.185555927	NIFK
ENSG00000211460	543.9886657	-0.198294071	0.124669272	0.10902016	0.148258326	TSN
ENSG00000121989	458.8314903	0.661142004	0.334517428	0.027944045	0.043743608	ACVR2A
ENSG00000212389	9.901176273	0.642240615	0.497135692	0.103414907	0.141459014	RNU6-1275P
ENSG00000115947	309.4636169	-0.306276504	0.111732085	0.00588497	0.010669831	ORC4
ENSG00000204406	291.7981117	-0.487548815	0.137937737	3.46E-04	8.04E-04	MBD5
ENSG00000172954	98.91423919	-0.601309865	0.246339482	0.010881317	0.018581449	LCLAT1
ENSG00000196151	89.15009663	-0.065592342	0.131339611	0.615041445	0.671398783	WDSUB1
ENSG00000115504	110.1281272	-1.092269405	0.187381136	2.69E-09	1.70E-08	EHBP1
ENSG00000028116	482.1929846	0.719410671	0.164365502	7.19E-06	2.30E-05	VRK2
ENSG00000243244	18.54162202	0.205467916	0.211361303	0.304726091	0.366852437	STON1
ENSG00000136541	758.7992959	0.714656089	0.400092696	0.03982712	0.060371235	ERMN
ENSG00000172292	600.4197077	0.396066429	0.185912285	0.028746731	0.044892392	CERS6
ENSG00000184182	252.5112251	0.657952039	0.185731503	2.60E-04	6.18E-04	UBE2F
ENSG00000077380	344.9739137	-0.98491504	0.206512363	9.17E-07	3.49E-06	DYNC1I2
ENSG00000057935	95.39261005	-0.872499688	0.236461388	1.19E-04	3.01E-04	MTA3
ENSG00000138413	196.9728466	-0.320838381	0.30620692	0.257722944	0.316696362	IDH1
ENSG00000032389	89.11129342	-0.989857651	0.234229469	1.13E-05	3.48E-05	EIPR1
ENSG00000221944	178.8216589	-0.041802866	0.236022008	0.863426954	0.889959077	TIGD1
ENSG00000163001	106.2750898	-0.507735622	0.213027095	0.013571209	0.022711536	CFAP36
ENSG00000119041	396.1957828	-0.411048876	0.114205677	2.81E-04	6.65E-04	GTF3C3
ENSG00000197121	335.0488694	0.929752511	0.275993912	3.19E-04	7.46E-04	PGAP1
ENSG00000224442	8.550268772	-0.659338821	0.326982099	0.027308258	0.042816854	RPL4P7
ENSG00000115594	604.6203624	0.895862424	0.594182234	0.036648738	0.055970667	IL1R1
ENSG00000115598	12.30628812	-0.465383909	0.639426861	0.279815359	0.340741317	IL1RL2
ENSG00000115602	82.2504	3.148488346	0.547664973	2.94E-10	2.25E-09	IL1RL1
ENSG00000236525	87.17852294	0.974413428	0.374357917	0.003239487	0.006241345	NA
ENSG00000234389	65.35497715	0.330892791	0.350809522	0.293902649	0.355957606	NA
ENSG00000144182	72.5274619	-0.035856479	0.178183305	0.836645222	0.868085779	LIPT1
ENSG00000158411	174.0954673	-1.124217391	0.149603462	2.49E-14	4.18E-13	MITD1
ENSG00000185414	108.6404317	-1.198980867	0.147728721	1.98E-16	5.13E-15	MRPL30
ENSG00000115514	176.9363275	0.036869897	0.166105034	0.819392121	0.853183734	TXNDC9
ENSG00000178074	271.3004921	0.329757173	0.147529713	0.022348954	0.035731849	C2orf69
ENSG00000162971	330.1770836	-0.314503721	0.253568233	0.193006431	0.245775863	TYW5
ENSG00000235072	7.51675847	-1.006778011	0.359628809	0.002209921	0.004401284	ARNILA
ENSG00000115112	20.54365292	0.119474192	0.351918935	0.708120107	0.755823821	TFCP2L1
ENSG00000115524	7983.439654	-0.007517003	0.082217042	0.925538155	0.942272001	SF3B1
ENSG00000115541	102.3350938	-0.253541144	0.231020317	0.254177775	0.31307726	HSPE1
ENSG00000115540	331.0322811	0.521714827	0.172225515	0.001888001	0.003812535	MOB4
ENSG00000154479	10.44915269	0.821005615	0.521651789	0.04571197	0.068377944	CFAP210
ENSG00000144362	9.792484265	-0.673714209	0.272988453	0.008729506	0.01519365	PHOSPHO2
ENSG00000138385	689.1563049	-0.441118989	0.154712734	0.003917842	0.007390035	SSB
ENSG00000138382	91.45044895	-0.54797876	0.19652898	0.004215533	0.007887875	METTL5
ENSG00000144381	850.2284384	-0.701034992	0.162507614	1.09E-05	3.37E-05	HSPD1
ENSG00000144357	689.2460699	-0.750697399	0.117743608	1.25E-10	1.02E-09	UBR3
ENSG00000229337	53.8508145	2.085902839	0.347585955	1.16E-10	9.56E-10	NA
ENSG00000225808	33.76595834	0.745036482	0.317439768	0.009918183	0.017076466	DNAJC19P5
ENSG00000222043	16.09152384	2.289942422	0.42266583	3.50E-09	2.15E-08	NA
ENSG00000196659	24.15853164	-0.645254688	0.2309955	0.00382596	0.007234157	TTC30B
ENSG00000197557	24.13310182	0.093755185	0.216263854	0.657222347	0.70967501	TTC30A
ENSG00000197635	168.7146122	-2.439310711	0.37068367	8.98E-12	9.09E-11	DPP4
ENSG00000079785	481.1351768	-0.770205879	0.161495447	1.40E-06	5.13E-06	DDX1
ENSG00000115053	2252.29096	-1.146631754	0.188511694	4.47E-10	3.27E-09	NCL
ENSG00000172428	101.4320914	-0.277966602	0.169112963	0.095112715	0.13133055	COPS9
ENSG00000130414	793.9914772	-0.459904771	0.168198556	0.005377505	0.009847855	NDUFA10
ENSG00000180228	380.769777	-0.045963026	0.183802367	0.78574704	0.823850245	PRKRA
ENSG00000116095	525.1345478	0.071107677	0.108763361	0.509237181	0.572336166	PLEKHA3
ENSG00000270956	17.32754812	0.031184838	0.198170467	0.867092687	0.892477468	NA
ENSG00000270277	37.8681542	-0.021287929	0.214678643	0.917270475	0.935436613	NA
ENSG00000279598	50.4790438	-0.014383885	0.236423721	0.95154598	0.963548792	NA
ENSG00000270574	22.82056969	-0.253575831	0.193740816	0.177231046	0.228418805	NA
ENSG00000271141	8.97689581	-0.853287222	0.261249463	5.09E-04	0.001148061	NA
ENSG00000143977	218.9268212	0.633619181	0.088779745	7.55E-13	9.47E-12	SNRPG
ENSG00000173692	750.9430897	-0.298746943	0.09593764	0.001676031	0.003423801	PSMD1
ENSG00000138399	94.24598118	-1.664575134	0.17949536	4.58E-21	2.87E-19	FASTKD1
ENSG00000138398	905.9903781	-0.567751161	0.134425295	1.98E-05	5.84E-05	PPIG
ENSG00000115750	174.0865383	-0.264988211	0.143615546	0.062308522	0.090245893	TAF1B
ENSG00000269973	20.36585393	-1.322658448	0.234104679	5.14E-09	3.03E-08	NA
ENSG00000134317	28.57464987	1.027031457	0.335822758	7.01E-04	0.001537691	GRHL1
ENSG00000260077	39.67221201	0.007370683	0.195078622	0.970239811	0.978241662	NA
ENSG00000172059	992.9161381	1.377281551	0.222920403	1.32E-10	1.07E-09	KLF11
ENSG00000171848	78.93152943	0.372232168	0.247556575	0.115074619	0.155599731	RRM2
ENSG00000115756	749.6274052	0.857668473	0.278928124	0.001003822	0.00213445	HPCAL1
ENSG00000206633	8.576817915	1.368521651	0.415509766	2.29E-04	5.50E-04	SNORA80B
ENSG00000072195	15.92489885	-0.894327686	0.425599157	0.01801284	0.029335519	SPEG
ENSG00000144589	297.1511432	0.005300888	0.152987713	0.973292555	0.980621849	STK11IP
ENSG00000143878	2059.048299	1.842805305	0.42203633	1.04E-06	3.91E-06	RHOB
ENSG00000138430	263.6258827	-0.543331272	0.139903376	8.78E-05	2.28E-04	OLA1
ENSG00000138433	819.8269182	1.082834617	0.232580953	1.14E-06	4.24E-06	CIR1
ENSG00000144306	72.2786599	-0.705263031	0.181525798	6.85E-05	1.82E-04	SCRN3
ENSG00000206965	13.64478727	-0.493777398	0.263151747	0.046573511	0.069520524	RNU6-5P
ENSG00000204120	854.8228769	-0.722710606	0.11640075	3.82E-10	2.84E-09	GIGYF2
ENSG00000235655	117.2071476	0.971740382	0.277682458	1.74E-04	4.28E-04	H3P6
ENSG00000162980	423.6560332	-0.305895663	0.173204468	0.070379955	0.100577672	ARL5A
ENSG00000163214	327.8226981	-0.193648616	0.161445253	0.221052158	0.276872338	DHX57
ENSG00000225900	15.14441536	0.190387306	0.377189323	0.567090098	0.627410305	HSPE1P13
ENSG00000257800	21.65735338	-0.597111513	0.20846099	0.003038183	0.005891937	FNBP1P1
ENSG00000163170	24.07956681	-0.292708483	0.258128723	0.231251568	0.287885215	BOLA3
ENSG00000114978	5296.769049	0.684179967	0.139383203	7.13E-07	2.78E-06	MOB1A
ENSG00000065911	1132.793936	1.528708441	0.185253811	3.18E-17	9.68E-16	MTHFD2
ENSG00000135913	523.0163446	0.143176494	0.122227107	0.236056555	0.293202358	USP37
ENSG00000074582	47.81265841	-2.007336084	0.240785152	1.76E-17	5.77E-16	BCS1L
ENSG00000163481	127.320737	0.088481164	0.13879715	0.518500664	0.581169224	RNF25
ENSG00000163482	48.14242509	-1.598857159	0.225884796	4.44E-13	5.81E-12	STK36
ENSG00000135912	320.0109717	0.696750687	0.25465882	0.003656331	0.006944456	TTLL4
ENSG00000135929	296.5783836	0.001148995	0.322615648	0.994739354	0.996776971	CYP27A1
ENSG00000272555	16.69226505	-0.012284762	0.421615654	0.970305244	0.978241662	NA
ENSG00000169599	109.1806384	-0.195341764	0.133573313	0.139112447	0.184641873	NFU1
ENSG00000232228	10.85989497	-0.369387041	0.321570272	0.207761009	0.262070172	RPL36AP16
ENSG00000115568	342.5062077	-0.14646883	0.172205256	0.380579264	0.445293953	ZNF142
ENSG00000198885	69.5598466	-0.776498234	0.249055789	0.001082046	0.002289584	ITPRIPL1
ENSG00000204634	509.0222278	0.050713702	0.257820715	0.840255075	0.870998973	TBC1D8
ENSG00000163013	123.7976629	-0.763004252	0.194731657	5.55E-05	1.50E-04	FBXO41
ENSG00000154518	341.292137	-0.172957589	0.159939453	0.279897961	0.340815392	ATP5MC3
ENSG00000187514	7281.729993	0.183737947	0.117900435	0.114825034	0.15534276	PTMA
ENSG00000123992	357.5494095	0.080652781	0.150903527	0.587887156	0.646580871	DNPEP
ENSG00000185404	578.9208424	-0.330291896	0.132415765	0.011132169	0.018982895	SP140L
ENSG00000163328	210.0815824	-1.176196434	0.180090243	2.93E-11	2.70E-10	GPR155
ENSG00000197223	165.9328875	0.599456095	0.151400501	5.31E-05	1.44E-04	C1D
ENSG00000115414	244.5557463	0.308595874	0.601325262	0.472401629	0.536567632	FN1
ENSG00000169679	47.92196141	0.159713719	0.159103347	0.307438936	0.369748702	BUB1
ENSG00000118965	100.9010476	-1.018917978	0.197696208	1.25E-07	5.59E-07	WDR35
ENSG00000115155	1339.597182	7.119342618	0.483850793	3.31E-51	1.29E-47	OTOF
ENSG00000115271	998.3615193	1.290973077	0.312244352	8.20E-06	2.60E-05	GCA
ENSG00000055332	3409.237167	1.583507272	0.220735127	1.05E-13	1.54E-12	EIF2AK2
ENSG00000077232	713.8677049	-1.340250449	0.204090496	1.55E-11	1.51E-10	DNAJC10
ENSG00000205837	16.67616041	3.364969119	0.514808497	5.23E-12	5.55E-11	LINC00487
ENSG00000225964	92.59230562	3.16808091	0.411736309	3.19E-16	7.94E-15	NRIR
ENSG00000134321	8778.441393	5.251648664	0.497863277	1.51E-28	3.07E-26	RSAD2
ENSG00000151692	186.8739055	-1.400638276	0.297740965	8.27E-07	3.18E-06	RNF144A
ENSG00000162929	38.57026496	-0.695230574	0.222195433	0.001188811	0.002497939	SANBR
ENSG00000212978	17.63395116	-0.662220994	0.264599605	0.008384017	0.014662429	C2orf74-DT
ENSG00000173209	675.0887618	-1.732421842	0.158791374	2.99E-28	6.00E-26	AHSA2P
ENSG00000123609	1137.269101	1.710830594	0.249456992	9.71E-13	1.19E-11	NMI
ENSG00000123610	1266.588838	6.425823427	0.541376639	1.80E-34	8.54E-32	TNFAIP6
ENSG00000242113	29.49385124	6.273385623	0.951404206	3.67E-14	5.93E-13	RN7SL124P
ENSG00000080345	1619.530505	-0.645231153	0.155495359	2.43E-05	7.04E-05	RIF1
ENSG00000279663	11.11413758	-0.434159968	0.337813728	0.157794093	0.206289354	NA
ENSG00000197872	1985.485208	1.014845525	0.259046216	3.44E-05	9.68E-05	CYRIA
ENSG00000196843	2348.515329	1.008223687	0.344427747	0.001216014	0.002551331	ARID5A
ENSG00000114982	1243.85349	0.451071383	0.180953138	0.010291585	0.017657219	KANSL3
ENSG00000114988	34.46667249	-1.270600778	0.249201149	1.30E-07	5.82E-07	LMAN2L
ENSG00000158158	158.6127109	0.381358329	0.162711846	0.016506433	0.027096446	CNNM4
ENSG00000273265	7.884202188	-0.741639617	0.44060146	0.053183102	0.078399875	CNNM3-DT
ENSG00000168763	196.5218948	-0.792866141	0.269852858	0.001867715	0.00377693	CNNM3
ENSG00000213337	23.78474971	-0.540516621	0.213108179	0.008453198	0.01476692	ANKRD39
ENSG00000168758	186.548445	-0.767244383	0.181278157	1.50E-05	4.54E-05	SEMA4C
ENSG00000132329	9.535402347	-0.109341279	0.359532698	0.733977494	0.778275669	RAMP1
ENSG00000123983	1241.198867	0.525683523	0.243521542	0.022977	0.036631221	ACSL3
ENSG00000115318	88.45514473	0.661634596	0.329208254	0.027233308	0.042707895	LOXL3
ENSG00000204843	622.9886183	-0.699783465	0.143462416	7.01E-07	2.73E-06	DCTN1
ENSG00000082898	1995.765121	-0.568034542	0.150363162	1.23E-04	3.11E-04	XPO1
ENSG00000115339	325.1136955	0.561490432	0.201048385	0.003823222	0.007229852	GALNT3
ENSG00000235192	22.59688034	0.821049006	0.31775171	0.00503221	0.009279563	NA
ENSG00000123607	591.2357601	-0.715086493	0.198992034	2.29E-04	5.50E-04	TTC21B
ENSG00000155749	44.8310993	0.454668557	0.343478751	0.141982906	0.187846553	FLACC1
ENSG00000115993	684.7918043	0.059118502	0.166285228	0.730406334	0.775276699	TRAK2
ENSG00000082146	351.3235612	1.654708539	0.474842178	4.70E-05	1.29E-04	STRADB
ENSG00000213090	29.69998167	-0.017383076	0.274598465	0.939004171	0.952882879	SCYL2P1
ENSG00000003393	193.6426238	-0.7828239	0.131000123	1.33E-09	8.86E-09	ALS2
ENSG00000018510	693.6598432	-0.362042759	0.102059194	3.58E-04	8.30E-04	AGPS
ENSG00000138092	38.6244369	-0.971378717	0.17986496	3.49E-08	1.73E-07	CENPO
ENSG00000115137	129.0461227	0.117471957	0.184221899	0.513532307	0.576407645	DNAJC27
ENSG00000138031	691.6176624	1.724657395	0.365713481	2.78E-07	1.17E-06	ADCY3
ENSG00000136709	1291.046829	-0.137796482	0.128964852	0.27564148	0.336155479	WDR33
ENSG00000173349	142.5029337	-0.241483186	0.117769459	0.038421272	0.058432139	SFT2D3
ENSG00000144231	194.2218167	-0.500421732	0.142461272	3.64E-04	8.43E-04	POLR2D
ENSG00000272667	15.16921769	0.155178008	0.218117108	0.461089735	0.525320139	NA
ENSG00000136715	278.3764265	0.550465034	0.170803034	9.85E-04	0.002098178	SAP130
ENSG00000125637	1399.698004	-0.48936322	0.162167336	0.002111499	0.004220302	PSD4
ENSG00000189223	207.579956	-0.210767026	0.372018308	0.522502257	0.584942453	PAX8-AS1
ENSG00000143947	4130.700733	-0.603041886	0.205358843	0.002101307	0.004202077	RPS27A
ENSG00000135945	452.4923744	-0.474060119	0.127113479	1.61E-04	3.97E-04	REV1
ENSG00000273306	14.56411925	-0.456676387	0.321973388	0.122836456	0.164997587	NA
ENSG00000177483	123.2813405	0.735542167	0.286852003	0.005717079	0.010395535	RBM44
ENSG00000173559	7345.930298	1.7337104	0.413673506	2.94E-06	1.01E-05	NABP1
ENSG00000168497	1037.033366	2.3696939	0.318570027	5.16E-15	1.02E-13	CAVIN2
ENSG00000114956	184.80277	0.058213042	0.119592815	0.6160652	0.672367508	DGUOK
ENSG00000187605	1771.181253	0.687803627	0.201342949	3.89E-04	8.96E-04	TET3
ENSG00000198380	495.6262119	-0.148161062	0.138223341	0.296271163	0.358382566	GFPT1
ENSG00000135999	947.1157141	-0.142890314	0.111854485	0.198536379	0.251895645	EPC2
ENSG00000168280	117.3563652	-0.95006021	0.345319723	0.002752728	0.005391118	KIF5C
ENSG00000168288	799.5193942	1.081597872	0.117473699	1.28E-20	7.41E-19	MMADHC
ENSG00000175701	31.15437551	-0.52426981	0.314779604	0.072448719	0.103213709	MTLN
ENSG00000144115	8.269524069	0.66009165	0.471885387	0.088481593	0.123162979	THNSL2
ENSG00000155760	9.401866802	0.788280952	0.307385384	0.006367456	0.011458347	FZD7
ENSG00000115970	394.5725957	-0.972000676	0.155150516	1.88E-10	1.48E-09	THADA
ENSG00000115604	351.9207257	0.208234292	0.337688579	0.499832737	0.563188776	IL18R1
ENSG00000019169	340.7513193	1.572973927	0.33420058	3.89E-07	1.59E-06	MARCO
ENSG00000184924	63.26589852	-0.454961694	0.238567244	0.047140427	0.070286336	PTRHD1
ENSG00000162959	68.78379002	-0.157852819	0.152807511	0.290904687	0.35279067	MEMO1
ENSG00000084090	1352.816098	0.065087961	0.117523272	0.578318329	0.637894245	STARD7
ENSG00000134326	2528.522181	3.594903499	0.342174747	8.15E-28	1.52E-25	CMPK2
ENSG00000252759	77.22616992	0.481334064	0.266229396	0.053859855	0.079270606	NA
ENSG00000115942	186.2576797	-1.286593965	0.134484395	4.40E-22	3.36E-20	ORC2
ENSG00000238829	12.00471415	0.151500287	0.331873299	0.613648527	0.670252166	RNU7-45P
ENSG00000119013	114.0434174	0.090250993	0.243108598	0.699101942	0.747727644	NDUFB3
ENSG00000232788	8.921946107	-0.108787227	0.273270761	0.675339845	0.726033235	ITGA6-AS1
ENSG00000152527	10.41924763	-0.636138321	0.434814583	0.087176203	0.121529636	PLEKHH2
ENSG00000138036	20.3556115	-1.167417446	0.256987994	2.30E-06	8.06E-06	DYNC2LI1
ENSG00000138380	112.8574994	-0.975148514	0.168349901	3.68E-09	2.25E-08	CARF
ENSG00000138095	1101.784383	-1.061986337	0.225083817	1.05E-06	3.94E-06	LRPPRC
ENSG00000232504	14.44967004	0.892226705	0.29342896	0.001026011	0.002177492	ST3GAL5-AS1
ENSG00000068654	308.2946905	-0.876543938	0.243565615	1.78E-04	4.36E-04	POLR1A
ENSG00000115232	3530.760578	-1.094999234	0.211360991	9.73E-08	4.46E-07	ITGA4
ENSG00000153574	280.2713466	0.839963798	0.220104319	6.62E-05	1.76E-04	RPIA
ENSG00000211592	2026.789492	-0.375145329	0.354330041	0.239386785	0.296844165	IGKC
ENSG00000211593	13.96287855	-1.252051516	0.382781755	3.20E-04	7.48E-04	IGKJ5
ENSG00000211594	11.7983884	-0.577125167	0.350464688	0.072047963	0.102680154	IGKJ4
ENSG00000211597	11.21013237	-0.091617139	0.305472772	0.746952658	0.789947095	IGKJ1
ENSG00000211598	126.4906852	-0.548545138	0.363426649	0.096893905	0.133507366	IGKV4-1
ENSG00000087338	220.8673061	-1.039030956	0.213177608	5.34E-07	2.13E-06	GMCL1
ENSG00000124380	181.4734029	-0.010391619	0.134985818	0.936080436	0.951050842	SNRNP27
ENSG00000059728	8534.188033	3.894170151	0.290490862	1.11E-42	1.25E-39	MXD1
ENSG00000169564	1870.198202	0.958714928	0.229699492	1.19E-05	3.64E-05	PCBP1
ENSG00000115998	94.80291945	-0.399412444	0.122164716	9.57E-04	0.002042566	C2orf42
ENSG00000115827	213.5482316	-0.715004695	0.196814629	1.84E-04	4.48E-04	DCAF17
ENSG00000233762	18.38510021	0.025651685	0.230926583	0.907572013	0.927358504	RPS15P4
ENSG00000071967	84.97858151	-2.184142833	0.397034669	8.10E-09	4.57E-08	CYBRD1
ENSG00000124356	298.2569423	-0.231136591	0.094853237	0.014057471	0.023425128	STAMBP
ENSG00000123612	27.61845914	-1.261835262	0.432817074	0.001258942	0.002631874	ACVR1C
ENSG00000115170	119.9860342	-0.538140646	0.218450813	0.010756309	0.018394065	ACVR1
ENSG00000158417	414.9449691	-1.165701777	0.172868902	7.30E-12	7.53E-11	EIF5B
ENSG00000144218	193.4196534	-1.933604654	0.34205415	3.42E-09	2.11E-08	AFF3
ENSG00000115526	44.80894337	-0.290694987	0.208092483	0.147684211	0.194567298	CHST10
ENSG00000127824	800.1842614	0.976255777	0.229094991	7.55E-06	2.40E-05	TUBA4A
ENSG00000135924	448.3871235	0.725033536	0.14595201	3.58E-07	1.47E-06	DNAJB2
ENSG00000138381	201.5928849	-0.216568203	0.162451017	0.172597954	0.223182584	ASNSD1
ENSG00000128694	34.56704469	-2.024492882	0.344496806	8.71E-10	6.01E-09	OSGEPL1
ENSG00000128699	563.4412821	-0.981748667	0.156151436	1.78E-10	1.41E-09	ORMDL1
ENSG00000151687	85.62389651	-0.592613456	0.179186007	7.15E-04	0.001564968	ANKAR
ENSG00000144224	1782.899841	-0.075842437	0.1087163	0.483786628	0.547750317	UBXN4
ENSG00000169047	103.7360437	0.698226425	0.258486335	0.00413646	0.007751963	IRS1
ENSG00000144468	303.4411372	0.190228662	0.167190842	0.242102837	0.299726487	RHBDD1
ENSG00000169031	30.07535792	-2.373749607	0.37101621	2.99E-11	2.74E-10	COL4A3
ENSG00000173744	5589.988884	1.584107197	0.343001331	6.07E-07	2.39E-06	AGFG1
ENSG00000084731	29.89006936	0.153245049	0.231929742	0.49258032	0.556298414	KIF3C
ENSG00000084733	849.9335166	-0.201614871	0.205499961	0.306147131	0.368336576	RAB10
ENSG00000157833	19.98125442	-0.218431501	0.239170145	0.336281274	0.400041573	GAREM2
ENSG00000135931	10.94119116	0.491551093	0.443349496	0.182092897	0.233741878	ARMC9
ENSG00000115138	24.52144265	0.976272245	0.359942318	0.002775257	0.005429805	POMC
ENSG00000081052	21.02652698	-2.381838197	0.368045986	1.94E-11	1.85E-10	COL4A4
ENSG00000204099	170.3443074	1.063257292	0.771918412	0.034221163	0.052565802	NEU4
ENSG00000235151	95.31956586	0.212193727	0.544074773	0.610539016	0.667181694	NA
ENSG00000188389	63.22743877	0.385736429	0.359657336	0.229598465	0.286043325	PDCD1
ENSG00000188011	16.97152681	-0.589965929	0.515927409	0.163594573	0.212983155	RTP5
ENSG00000237940	20.98611532	-1.917511554	0.290030458	6.48E-12	6.76E-11	LINC01238
ENSG00000280119	8.882392026	-1.461525266	0.3577441	1.20E-05	3.68E-05	NA
ENSG00000163359	14.34751925	-0.883645524	0.412996001	0.016872709	0.027654213	COL6A3
ENSG00000138081	2013.454745	0.257937677	0.163565932	0.10927401	0.14855192	FBXO11
ENSG00000172071	1321.506515	0.584862974	0.206938582	0.00344842	0.006597601	EIF2AK3
ENSG00000144591	130.0503634	-0.304193241	0.197293629	0.11203394	0.151842363	GMPPA
ENSG00000172845	3924.828396	0.545970943	0.108045938	3.40E-07	1.40E-06	SP3
ENSG00000030419	404.7994468	-0.687344083	0.33810247	0.026359543	0.041453916	IKZF2
ENSG00000071575	443.2834552	-1.025049332	0.230770061	4.00E-06	1.34E-05	TRIB2
ENSG00000188886	209.9029253	0.760037319	0.528449312	0.064541941	0.093144607	ASTL
ENSG00000239855	14.56268113	0.171454795	0.536504032	0.680016693	0.730108458	IGKV1-6
ENSG00000241755	25.68444177	-0.265851786	0.434887882	0.476395276	0.540475855	IGKV1-9
ENSG00000241351	94.90167585	-0.72984404	0.369820437	0.029509274	0.045968571	IGKV3-11
ENSG00000243290	11.13858134	-0.066927189	0.444927894	0.85550854	0.882861803	IGKV1-12
ENSG00000244437	50.07723074	-0.183535523	0.363638467	0.574439447	0.634241438	IGKV3-15
ENSG00000240864	19.77147133	-0.575916134	0.433156677	0.127727008	0.170819187	IGKV1-16
ENSG00000240382	12.34467666	-0.635057651	0.482745543	0.120090296	0.161697359	IGKV1-17
ENSG00000239951	176.1198447	-0.001230897	0.37724565	0.990137164	0.993343496	IGKV3-20
ENSG00000241294	19.15304263	-0.107298601	0.394660348	0.757209484	0.798851413	IGKV2-24
ENSG00000244575	18.19647175	0.012863548	0.410123501	0.974032235	0.981114511	IGKV1-27
ENSG00000243238	16.03997276	-0.582541591	0.395297741	0.09681409	0.133409134	IGKV2-30
ENSG00000243264	11.99559107	0.179693734	0.453122345	0.637051749	0.692209887	IGKV2D-29
ENSG00000144426	244.8428164	-0.76166355	0.127540846	1.56E-09	1.03E-08	NBEAL1
ENSG00000123600	120.7695863	-0.877523538	0.184624357	1.19E-06	4.42E-06	METTL8
ENSG00000169967	3902.103337	0.730845494	0.15747478	2.15E-06	7.56E-06	MAP3K2
ENSG00000144134	22.31182121	-1.40415633	0.25705233	1.46E-08	7.84E-08	RABL2A
ENSG00000084676	1314.863146	0.084168531	0.078711104	0.286062013	0.347510069	NCOA1
ENSG00000155744	884.4820168	0.251792278	0.103200476	0.01369938	0.022894213	HYCC2
ENSG00000116127	685.7671743	-0.860433787	0.192103283	4.33E-06	1.44E-05	ALMS1
ENSG00000068024	550.1161852	-0.055269451	0.159874768	0.741517788	0.784941808	HDAC4
ENSG00000115738	2338.794742	1.118816822	0.21644156	7.68E-08	3.59E-07	ID2
ENSG00000143797	217.4521589	2.145944809	0.258840339	7.22E-18	2.53E-16	MBOAT2
ENSG00000134313	1545.523174	-0.282618754	0.07794951	2.44E-04	5.83E-04	KIDINS220
ENSG00000119820	434.8290533	-0.634164086	0.12182685	1.47E-07	6.52E-07	YIPF4
ENSG00000272754	16.09839956	-0.276112634	0.355118188	0.387919988	0.452833668	NA
ENSG00000276334	45.30607877	-0.268880121	0.266374454	0.282458805	0.343586148	NA
ENSG00000276517	210.5438496	0.220794552	0.261437722	0.37578532	0.440734836	NA
ENSG00000279544	44.69753953	-0.146707415	0.312713499	0.609740096	0.66649476	NA
ENSG00000018699	108.812	-1.185522694	0.208123895	5.27E-09	3.10E-08	TTC27
ENSG00000085978	601.6551559	-0.296354743	0.157296445	0.057714498	0.084301833	ATG16L1
ENSG00000252010	393.6324502	2.135410057	0.422032628	1.64E-08	8.68E-08	SCARNA5
ENSG00000251791	183.2152819	0.437346642	0.359741352	0.169041128	0.219217117	SCARNA6
ENSG00000077044	1581.631487	-0.016583655	0.1440359	0.920872631	0.938254372	DGKD
ENSG00000183091	47.16032192	-0.861816174	0.273074902	8.95E-04	0.001921042	NEB
ENSG00000115275	358.1155346	-0.729269869	0.126408918	5.39E-09	3.17E-08	MOGS
ENSG00000115590	458.1724145	3.350499196	0.657460548	8.97E-09	5.00E-08	IL1R2
ENSG00000138442	82.12325925	-1.360463389	0.204641346	9.76E-12	9.82E-11	WDR12
ENSG00000116030	818.4954626	0.644264018	0.119283441	4.34E-08	2.12E-07	SUMO1
ENSG00000055044	901.5083209	-0.571058475	0.247540601	0.01578211	0.026019289	NOP58
ENSG00000238317	17.45099556	-0.369243252	0.379931749	0.274032454	0.334271334	SNORD11
ENSG00000204217	410.1074543	-0.102557513	0.135912205	0.442031009	0.506481732	BMPR2
ENSG00000138439	346.4696958	-0.860490779	0.23897951	1.83E-04	4.46E-04	FAM117B
ENSG00000243943	114.6669331	-1.814900787	0.155947082	6.18E-32	1.94E-29	ZNF512
ENSG00000176714	10.63595517	-0.965989259	0.362418882	0.003627881	0.006897954	CCDC121
ENSG00000198522	193.8812105	-0.25423617	0.127048266	0.042948144	0.064632787	GPN1
ENSG00000119760	461.7427712	-0.339352537	0.101137142	7.24E-04	0.001581943	SUPT7L
ENSG00000237753	14.54198059	-1.070001701	0.344443246	8.09E-04	0.001752745	SLC20A1-DT
ENSG00000274286	36.9880133	0.593125348	0.549398461	0.156037475	0.204248736	ADRA2B
ENSG00000011566	490.9799327	0.292971654	0.282681245	0.267195977	0.327104546	MAP4K3
ENSG00000252473	9.956340243	-0.183950088	0.424660425	0.608274574	0.665310941	NA
ENSG00000132305	441.4709071	-0.556194446	0.154783967	2.85E-04	6.74E-04	IMMT
ENSG00000013441	4159.546391	0.670909047	0.220862829	0.001526154	0.003136049	CLK1
ENSG00000135932	1531.1781	-0.205105104	0.137546121	0.127331596	0.170319474	CAB39
ENSG00000115966	722.1282159	-0.019897781	0.08541191	0.820098784	0.853749176	ATF2
ENSG00000196290	72.63058297	-1.085129765	0.204548825	5.25E-08	2.53E-07	NIF3L1
ENSG00000119004	400.9077433	-0.970695174	0.12625849	7.20E-15	1.38E-13	CYP20A1
ENSG00000176946	265.4067953	0.346959169	0.157784551	0.025579677	0.040410159	THAP4
ENSG00000064933	117.6359199	-1.754114971	0.234307464	1.87E-14	3.22E-13	PMS1
ENSG00000135976	548.4394683	-0.95299976	0.286604871	4.49E-04	0.001021835	ANKRD36
ENSG00000003402	5104.714583	0.814285065	0.181822311	5.16E-06	1.69E-05	CFLAR
ENSG00000153250	1579.552232	0.400233702	0.163100175	0.012913183	0.021684506	RBMS1
ENSG00000123636	950.992938	-0.189088347	0.114531733	0.098958635	0.136052914	BAZ2B
ENSG00000125629	231.1920953	0.161657914	0.199402645	0.401945817	0.466908565	INSIG2
ENSG00000138018	563.2343275	0.617277139	0.129529318	1.31E-06	4.82E-06	SELENOI
ENSG00000136682	253.8627864	0.386284142	0.177547341	0.025518642	0.040321876	ZNG1B
ENSG00000155368	402.1627321	0.365069535	0.199176389	0.061987753	0.089839485	DBI
ENSG00000144451	21.72546018	-1.316654481	0.30973449	7.33E-06	2.34E-05	SPAG16
ENSG00000135624	523.8997457	-0.90833551	0.193645833	1.28E-06	4.73E-06	CCT7
ENSG00000170802	1820.654223	1.027244492	0.213370982	5.88E-07	2.32E-06	FOXN2
ENSG00000115355	1779.038514	0.277041742	0.218584934	0.187578019	0.239819202	CCDC88A
ENSG00000036257	1404.149995	0.035956177	0.138555639	0.749251361	0.791950089	CUL3
ENSG00000115904	701.0674742	-0.578563905	0.183686786	0.001333662	0.002777693	SOS1
ENSG00000155657	1332.151399	-1.671375564	0.360798245	8.18E-07	3.15E-06	TTN
ENSG00000169994	103.0109801	1.664042688	0.375680429	1.29E-06	4.75E-06	MYO7B
ENSG00000185304	42.12438885	0.037904578	0.556395969	0.928451853	0.944501254	RGPD2
ENSG00000188010	14.4958944	0.595819854	0.227858037	0.006941574	0.012397422	MORN2
ENSG00000115520	786.9842296	1.331430047	0.181558121	5.64E-14	8.83E-13	COQ10B
ENSG00000163492	140.2598861	-1.686455828	0.347903154	3.33E-07	1.38E-06	CCDC141
ENSG00000119772	521.5156504	-0.465813395	0.171879316	0.00593548	0.010746473	DNMT3A
ENSG00000084764	16.54050697	-0.149681851	0.223338121	0.483859332	0.547757706	MAPRE3
ENSG00000119777	262.9210786	0.493054187	0.175793158	0.003871937	0.007311376	TMEM214
ENSG00000084693	76.98130756	0.307518921	0.128254736	0.015408878	0.025476403	AGBL5
ENSG00000228474	587.7163077	0.52966362	0.17635825	0.002040545	0.00409207	OST4
ENSG00000138080	15.04171043	1.08511153	0.288785483	8.12E-05	2.12E-04	EMILIN1
ENSG00000138073	220.3470201	-0.296817193	0.192499503	0.112345657	0.152225303	PREB
ENSG00000138074	203.5299988	-0.275062076	0.231146848	0.213510904	0.268587246	SLC5A6
ENSG00000084774	159.1216465	-1.632631953	0.268799943	3.49E-10	2.62E-09	CAD
ENSG00000115204	131.3653653	-0.384013525	0.135725104	0.004047368	0.007603204	MPV17
ENSG00000169432	17.54073075	-0.965444969	0.356536498	0.003207056	0.006185714	SCN9A
ENSG00000138085	320.1474159	0.271816481	0.177303843	0.1144597	0.154861897	ATRAID
ENSG00000155755	31.30655162	-0.68959604	0.205273354	5.28E-04	0.001188071	TMEM237
ENSG00000177917	240.9290438	-0.280056142	0.107979789	0.00890239	0.015470472	ARL6IP6
ENSG00000230606	11.82864607	-1.523111706	0.489817662	4.84E-04	0.001096399	APPAT
ENSG00000135940	753.1746527	1.300252357	0.233301251	5.19E-09	3.06E-08	COX5B
ENSG00000115073	544.7312996	0.138004769	0.117059366	0.234237359	0.291150676	ACTR1B
ENSG00000228486	22.61862159	-1.350841852	0.242777471	7.59E-09	4.31E-08	C2orf92
ENSG00000196912	197.1723322	-1.2974696	0.25785833	1.82E-07	7.93E-07	ANKRD36B
ENSG00000232931	170.7170821	-1.520716138	0.289491512	4.64E-08	2.25E-07	LINC00342
ENSG00000169554	15988.69069	0.914515658	0.298557594	8.99E-04	0.001928775	ZEB2
ENSG00000174501	562.6054287	-0.734335561	0.233488787	0.001065752	0.002256938	ANKRD36C
ENSG00000115839	1058.956187	-7.65E-05	0.141688245	0.985735283	0.989718435	RAB3GAP1
ENSG00000144152	22.65903812	-0.28315979	0.426594568	0.440315874	0.505071056	FBLN7
ENSG00000278962	10.27258981	-0.746339735	0.55111212	0.093946283	0.129903288	NA
ENSG00000144161	123.0104531	-0.963325041	0.256285964	8.73E-05	2.27E-04	ZC3H8
ENSG00000023228	565.9415592	-0.417852506	0.111175143	1.46E-04	3.64E-04	NDUFS1
ENSG00000114942	1753.828013	-1.155894676	0.221838689	6.55E-08	3.10E-07	EEF1B2
ENSG00000204186	253.7750564	-0.415863168	0.358111187	0.200667885	0.254270282	ZDBF2
ENSG00000082153	4171.939933	1.521905076	0.188954067	1.48E-16	3.92E-15	BZW1
ENSG00000115295	927.6909739	-0.782211967	0.212691613	1.43E-04	3.56E-04	CLIP4
ENSG00000163464	165.5338506	3.312340127	0.469871987	7.42E-14	1.13E-12	CXCR1
ENSG00000163466	5119.093817	0.389399077	0.113820045	5.81E-04	0.001295953	ARPC2
ENSG00000261338	33.99473671	-1.076897415	0.193857034	1.18E-08	6.39E-08	NA
ENSG00000179921	82.50632565	0.038841594	0.363027453	0.908833513	0.928586894	GPBAR1
ENSG00000127837	308.3920801	-0.765449082	0.163197329	1.90E-06	6.74E-06	AAMP
ENSG00000135926	1800.582695	1.402800527	0.189989849	3.21E-14	5.25E-13	TMBIM1
ENSG00000018280	5807.770107	1.846435159	0.388030605	3.07E-07	1.28E-06	SLC11A1
ENSG00000199121	11.47201611	1.107456106	0.357529015	5.45E-04	0.001222527	MIR26B
ENSG00000127831	19.47623994	2.007840386	0.369105689	5.65E-09	3.31E-08	VIL1
ENSG00000127838	437.3405957	1.166323897	0.283573624	1.19E-05	3.63E-05	PNKD
ENSG00000152291	2391.393009	0.061433983	0.090490681	0.482508786	0.546382562	TGOLN2
ENSG00000042445	115.2104329	-0.997044972	0.139300455	4.33E-13	5.69E-12	RETSAT
ENSG00000115459	124.3335387	-0.747932126	0.10392243	3.91E-13	5.19E-12	ELMOD3
ENSG00000042493	1123.177823	1.631685745	0.330482333	1.09E-07	4.96E-07	CAPG
ENSG00000168906	1010.288984	-0.675508551	0.131069336	1.80E-07	7.85E-07	MAT2A
ENSG00000118640	298.8361351	-0.529965931	0.314735506	0.069211618	0.099098022	VAMP8
ENSG00000168899	126.3229612	1.085687804	0.370735878	8.94E-04	0.00191881	VAMP5
ENSG00000168894	326.7213668	1.01527296	0.200395343	1.43E-07	6.36E-07	RNF181
ENSG00000168890	37.19513526	-0.667778434	0.155410845	1.21E-05	3.70E-05	TMEM150A
ENSG00000168883	432.0056632	0.334827205	0.079574157	2.30E-05	6.70E-05	USP39
ENSG00000168887	253.6320265	-0.671522041	0.111313339	1.15E-09	7.75E-09	C2orf68
ENSG00000115523	2549.996245	0.144668958	0.279715307	0.588163446	0.64670734	GNLY
ENSG00000135930	535.9425981	-0.175320247	0.087229425	0.04239978	0.063881247	EIF4E2
ENSG00000119737	21.96345164	-1.037775131	0.309322925	3.28E-04	7.65E-04	GPR75
ENSG00000068878	2320.537179	-0.022106803	0.255282435	0.918355543	0.936055324	PSME4
ENSG00000068912	466.3464366	-0.178571507	0.108957341	0.096654411	0.133212551	ERLEC1
ENSG00000152689	316.3509715	0.229237569	0.218480634	0.278659506	0.33962055	RASGRP3
ENSG00000119812	151.034174	-0.985750582	0.181863084	3.06E-08	1.54E-07	FAM98A
ENSG00000115486	187.9083637	-0.514877542	0.090923698	1.17E-08	6.34E-08	GGCX
ENSG00000119771	8.333637173	-0.765104801	0.375603356	0.023988901	0.038131829	KLHL29
ENSG00000073737	130.2974726	1.195412894	0.417273381	6.38E-04	0.001410679	DHRS9
ENSG00000082438	235.3944074	-0.733705646	0.287564724	0.00685778	0.012262375	COBLL1
ENSG00000115607	693.6341347	0.927814191	0.344104847	0.0028899	0.005629479	IL18RAP
ENSG00000091409	558.5348473	-1.776709943	0.424266529	7.02E-06	2.25E-05	ITGA6
ENSG00000115762	2240.721876	0.907387801	0.167179268	2.43E-08	1.25E-07	PLEKHB2
ENSG00000123989	43.10783614	0.348356371	0.186703842	0.055315146	0.081213964	CHPF
ENSG00000162972	125.0019061	0.639386738	0.133215172	1.00E-06	3.77E-06	MAIP1
ENSG00000138101	97.63112819	-0.440651161	0.167141958	0.007028332	0.012539492	DTNB
ENSG00000288900	241.4845355	3.783128092	0.407240307	1.40E-22	1.12E-20	NA
ENSG00000234028	34.23219859	0.147973347	0.192692579	0.429228746	0.494315734	EIF2AK3-DT
ENSG00000236790	145.2820028	-0.339358502	0.242642471	0.143287786	0.189476854	LINC00299
ENSG00000228857	27.99251179	0.690296866	0.273520225	0.006926714	0.012373706	ACTR3-AS1
ENSG00000289463	22.9644109	-0.893929828	0.287511106	9.66E-04	0.002060873	NA
ENSG00000289534	14.30669954	-0.711199411	0.372856984	0.034171834	0.052500333	NA
ENSG00000289272	21.84591592	-0.733104558	0.316853519	0.012473152	0.021019993	NA
ENSG00000288948	33.22518051	-0.456317574	0.409541878	0.197163966	0.250316685	NA
ENSG00000124357	1211.259172	0.460307215	0.221248816	0.032689302	0.050425535	NAGK
ENSG00000124370	40.45815748	-0.603366652	0.183129507	7.23E-04	0.00158138	MCEE
ENSG00000136699	450.2462063	-0.045765721	0.208245746	0.815584818	0.849784661	SMPD4
ENSG00000162882	20.25390091	0.083915501	0.298189586	0.766168468	0.806617876	HAAO
ENSG00000289013	94.37462397	0.246622963	0.346904185	0.43042551	0.495432422	NA
ENSG00000172005	90.83882285	-1.169820542	0.461613597	0.004033688	0.007583877	MAL
ENSG00000275111	20.69473007	-1.672873942	0.310725586	1.96E-08	1.02E-07	ZNF2
ENSG00000115042	65.42049033	-1.00659646	0.14388848	1.23E-12	1.47E-11	FAHD2A
ENSG00000115207	286.7001758	-0.647455958	0.120520969	5.65E-08	2.71E-07	GTF3C2
ENSG00000143870	1271.199074	0.515092601	0.238281199	0.023289595	0.037091801	PDIA6
ENSG00000115761	466.8387542	-0.452102151	0.210338516	0.026205626	0.04126296	NOL10
ENSG00000135968	1804.761612	-0.032511505	0.173967205	0.808895144	0.844050432	GCC2
ENSG00000163006	42.49649467	-0.50114008	0.168238285	0.00235807	0.004670788	CCDC138
ENSG00000169756	1629.249386	0.967372862	0.223949518	6.29E-06	2.03E-05	LIMS1
ENSG00000118260	701.0616283	-1.006177121	0.175088889	4.45E-09	2.66E-08	CREB1
ENSG00000144401	114.2231991	-0.264610931	0.14991514	0.073467287	0.104531623	METTL21A
ENSG00000224137	14.21540678	-0.116125067	0.34106188	0.709190935	0.756708806	LINC01857
ENSG00000163249	283.3508336	0.635534637	0.182170227	3.26E-04	7.61E-04	CCNYL1
ENSG00000163251	58.3187664	2.455848106	0.315112839	3.59E-16	8.85E-15	FZD5
ENSG00000289176	9.081505305	1.903019491	0.482287638	1.24E-05	3.79E-05	NA
ENSG00000119862	108.4098723	2.320505976	0.310116808	4.73E-15	9.39E-14	LGALSL
ENSG00000283204	12.81046723	1.216702322	0.379019453	3.09E-04	7.23E-04	MIR4434
ENSG00000179833	1017.824576	1.225098552	0.195007772	9.45E-11	7.90E-10	SERTAD2
ENSG00000188687	13.49736294	-0.859939842	0.341502242	0.006227542	0.011229069	SLC4A5
ENSG00000152133	157.3542104	-1.466045204	0.219815814	8.24E-12	8.41E-11	GPATCH11
ENSG00000197756	3905.703628	-0.151223244	0.154625082	0.316926156	0.379932765	RPL37A
ENSG00000115457	45.10918767	3.334841169	0.97328783	4.00E-06	1.34E-05	IGFBP2
ENSG00000119844	1788.734457	0.72582576	0.139961308	1.33E-07	5.94E-07	AFTPH
ENSG00000178562	678.6403698	-0.882889458	0.363453852	0.00804984	0.014153902	CD28
ENSG00000144048	324.5138481	0.118834927	0.140558455	0.389981313	0.455036335	DUSP11
ENSG00000064012	1545.743599	0.185829122	0.133570064	0.159196171	0.20798338	CASP8
ENSG00000289698	152.3197372	0.048939625	0.205176191	0.79738555	0.833819199	NA
ENSG00000247626	75.65810161	-0.742117769	0.231854967	8.67E-04	0.001866909	MARS2
ENSG00000003400	481.7049869	0.006745455	0.204959887	0.98057737	0.985914688	CASP10
ENSG00000121966	12749.9143	1.560154274	0.257709605	2.27E-10	1.77E-09	CXCR4
ENSG00000233426	15.6279062	-0.786106943	0.268522083	0.001996202	0.004013942	EIF3FP3
ENSG00000183054	8.93564018	0.043829718	0.422109883	0.905309234	0.9253484	RGPD6
ENSG00000115392	316.2661744	0.044562828	0.193760293	0.818419622	0.852341213	FANCL
ENSG00000163599	137.9785242	0.022884198	0.280024351	0.934778016	0.949949043	CTLA4
ENSG00000115317	199.4138793	0.408039534	0.197596408	0.034288822	0.052664562	HTRA2
ENSG00000115325	233.9950937	0.378445503	0.276645859	0.147457314	0.194284724	DOK1
ENSG00000115484	592.3664864	-0.603518369	0.148266161	3.80E-05	1.05E-04	CCT4
ENSG00000136689	8951.886944	5.454632082	0.589642966	3.66E-23	3.34E-21	IL1RN
ENSG00000144354	28.15577083	-0.693478774	0.263500159	0.005929606	0.01073708	CDCA7
ENSG00000138448	511.3167941	-0.485191927	0.27506388	0.061000889	0.088589657	ITGAV
ENSG00000198648	227.1277286	-0.996702051	0.171561016	3.32E-09	2.05E-08	STK39
ENSG00000115267	2518.867416	2.160219476	0.289563107	7.11E-15	1.37E-13	IFIH1
ENSG00000180871	259.0813249	2.039042326	0.480001761	1.30E-06	4.80E-06	CXCR2
ENSG00000188282	144.6265353	2.949823123	0.494527513	1.07E-10	8.85E-10	RUFY4
ENSG00000115806	351.8226232	0.139593766	0.101920669	0.167016724	0.216951274	GORASP2
ENSG00000091106	203.1030627	-0.343794029	0.332502662	0.259643505	0.318756131	NLRC4
ENSG00000153201	7530.431671	0.676975382	0.218886383	0.00126626	0.002645018	RANBP2
ENSG00000239899	10.6679332	4.291699816	0.7008795	3.37E-11	3.06E-10	RN7SL674P
ENSG00000163219	1203.138917	-0.604920096	0.19952997	0.00162299	0.003324125	ARHGAP25
ENSG00000283994	46.93276915	-0.358509302	0.235092541	0.111221712	0.150859083	NA
ENSG00000144524	142.9115248	-0.969220148	0.146957573	2.26E-11	2.14E-10	COPS7B
ENSG00000115866	506.9535549	-0.066077196	0.144734398	0.642561938	0.696824702	DARS1
ENSG00000135622	37.75781811	-1.994032231	0.320445154	1.01E-10	8.38E-10	SEMA4F
ENSG00000116106	289.2904641	-0.871297977	0.34791752	0.006227851	0.011229069	EPHA4
ENSG00000151689	62.23580534	-0.2044838	0.166410995	0.208981207	0.263407929	INPP1
ENSG00000198130	77.44607355	-1.548334685	0.140142401	7.59E-29	1.63E-26	HIBCH
ENSG00000187231	718.1462116	0.863154189	0.205465444	1.34E-05	4.07E-05	SESTD1
ENSG00000121964	323.4359451	0.326488834	0.110217184	0.002751173	0.005388746	GTDC1
ENSG00000114999	373.5101717	0.107185003	0.209220376	0.59114671	0.649639843	TTL
ENSG00000125630	214.1723181	-0.991371164	0.194631512	1.66E-07	7.27E-07	POLR1B
ENSG00000125611	40.42766837	0.535123779	0.240965205	0.020092117	0.032424949	CHCHD5
ENSG00000169607	20.55464186	1.606415772	0.346372346	7.57E-07	2.94E-06	CKAP2L
ENSG00000115008	134.2583478	2.424891319	0.861521619	1.48E-04	3.68E-04	IL1A
ENSG00000115211	149.072752	-0.745060671	0.167569613	5.40E-06	1.76E-05	EIF2B4
ENSG00000115919	1301.630649	0.646603095	0.284010125	0.014231181	0.023694417	KYNU
ENSG00000075884	1046.93772	-0.367161438	0.137944164	0.006981647	0.012463303	ARHGAP15
ENSG00000163596	33.64127655	-0.633692866	0.198022209	9.20E-04	0.001969421	ICA1L
ENSG00000173163	71.83122299	-0.244567071	0.174128924	0.148397836	0.19532664	COMMD1
ENSG00000144136	1752.045247	0.610606854	0.147165333	2.83E-05	8.09E-05	SLC20A1
ENSG00000116001	578.1543519	-1.036780569	0.146371449	7.05E-13	8.90E-12	TIA1
ENSG00000116005	107.9182281	-2.353997915	0.366809101	2.35E-11	2.21E-10	PCYOX1
ENSG00000138050	207.0601515	0.387000016	0.181720416	0.028872852	0.045062376	THUMPD2
ENSG00000168874	33.40261238	1.719147939	0.5424784	1.53E-04	3.79E-04	ATOH8
ENSG00000115525	902.0794404	0.266113331	0.180888843	0.135237618	0.180002524	ST3GAL5
ENSG00000243147	173.7935813	0.34115895	0.144404759	0.01659517	0.027222131	MRPL33
ENSG00000171174	79.64879348	1.489213848	0.401608664	3.20E-05	9.06E-05	RBKS
ENSG00000075426	8880.461786	1.880451213	0.322780958	1.75E-09	1.14E-08	FOSL2
ENSG00000270640	91.89314592	0.877524384	0.370974311	0.007212884	0.012826364	NA
ENSG00000163803	128.8239358	0.934141695	0.212853433	5.08E-06	1.67E-05	PLB1
ENSG00000226833	26.15484373	1.048934324	0.293208781	1.23E-04	3.12E-04	PPP1CB-DT
ENSG00000171103	72.83709323	-0.825549742	0.23750779	3.06E-04	7.18E-04	TRMT61B
ENSG00000163811	771.5923078	-0.240192446	0.152744443	0.109443462	0.148717705	WDR43
ENSG00000189350	75.31641936	-0.508536898	0.258894717	0.037403281	0.057039548	TOGARAM2
ENSG00000138375	80.43066954	-1.739829684	0.270249021	2.80E-11	2.59E-10	SMARCAL1
ENSG00000171150	219.1019564	-0.3425819	0.114377796	0.002451828	0.004839965	SOCS5
ENSG00000180398	450.2127281	0.03987165	0.092616585	0.664096287	0.715961658	MCFD2
ENSG00000225187	15.15377001	-0.376686801	0.317617495	0.196233371	0.249256506	NA
ENSG00000143933	2493.529687	-0.013836712	0.158630142	0.927001882	0.943444392	CALM2
ENSG00000135905	2138.306454	-0.898660907	0.115454702	4.00E-15	8.04E-14	DOCK10
ENSG00000135899	1829.347704	1.082749984	0.234146757	1.29E-06	4.73E-06	SP110
ENSG00000115415	9269.629446	0.976435463	0.256294939	5.58E-05	1.51E-04	STAT1
ENSG00000187736	25.58286348	-1.822312997	0.269324637	2.21E-12	2.54E-11	NHEJ1
ENSG00000124383	255.855699	-1.279950307	0.197400799	3.49E-11	3.16E-10	MPHOSPH10
ENSG00000068724	1098.898823	-0.020095763	0.147367952	0.881003213	0.904342577	TTC7A
ENSG00000115085	1762.183232	-0.59706488	0.278492122	0.021757304	0.034857112	ZAP70
ENSG00000115935	2790.163816	-0.286144259	0.123394776	0.019843131	0.032046258	WIPF1
ENSG00000144029	90.7108008	-1.255118606	0.176821482	4.53E-13	5.92E-12	MRPS5
ENSG00000144026	53.81975877	-2.214019403	0.281405244	8.30E-16	1.92E-14	ZNF514
ENSG00000196504	2351.678516	-0.076882027	0.118842322	0.512384092	0.575358044	PRPF40A
ENSG00000205639	20.71447732	2.535744545	0.46578086	2.64E-09	1.67E-08	MFSD2B
ENSG00000163026	59.50885632	-1.435298378	0.288893041	1.81E-07	7.90E-07	WDCP
ENSG00000119782	8.079130304	0.891529669	0.399434984	0.011961366	0.020231575	FKBP1B
ENSG00000115128	431.2294592	0.866127958	0.134690103	6.84E-11	5.87E-10	SF3B6
ENSG00000219626	99.22454173	0.183522748	0.141633302	0.187470368	0.239720728	FAM228B
ENSG00000115129	71.33781287	1.088232494	0.314341776	1.84E-04	4.50E-04	TP53I3
ENSG00000198399	2702.737252	-0.018738034	0.113898267	0.865013322	0.8910844	ITSN2
ENSG00000163798	334.8320063	-0.616663319	0.089200348	3.44E-12	3.79E-11	SLC4A1AP
ENSG00000115306	2393.24076	-0.935317759	0.214912252	6.75E-06	2.17E-05	SPTBN1
ENSG00000214595	50.22041562	-1.733504716	0.299596529	1.93E-09	1.25E-08	EML6
ENSG00000115310	1853.00317	0.907135131	0.159646918	7.15E-09	4.09E-08	RTN4
ENSG00000169764	732.0110535	-0.070685302	0.142808232	0.614150792	0.670613595	UGP2
ENSG00000115561	432.7322413	0.382967938	0.093523081	3.80E-05	1.05E-04	CHMP3
ENSG00000228363	7.633144386	1.940379879	0.470467158	4.47E-06	1.48E-05	CHMP3-AS1
ENSG00000239305	849.6083129	0.703539714	0.225596915	0.001101233	0.002326411	RNF103
ENSG00000144233	252.6306058	-0.019506439	0.087917084	0.822686967	0.856045053	AMMECR1L
ENSG00000063660	9.794532669	0.61841433	0.395347194	0.067083717	0.096333227	GPC1
ENSG00000178623	762.0762063	2.192330161	0.326022202	1.37E-12	1.64E-11	GPR35
ENSG00000201076	9.710204617	-0.092935643	0.476491472	0.803637121	0.839347177	RNU4-51P
ENSG00000162927	55.1314669	-0.808844566	0.171394862	1.49E-06	5.40E-06	PUS10
ENSG00000162928	290.6182045	0.11354196	0.134252967	0.388495547	0.453404108	PEX13
ENSG00000162924	4247.434005	0.991056347	0.337546496	0.001800614	0.003653034	REL
ENSG00000144504	191.0046036	-0.769870727	0.136456349	1.13E-08	6.17E-08	ANKMY1
ENSG00000119185	161.6430805	-0.72482115	0.155791633	2.27E-06	7.96E-06	ITGB1BP1
ENSG00000119203	232.4737669	-0.559424791	0.137014221	3.60E-05	1.01E-04	CPSF3
ENSG00000134330	217.3231734	-0.068751833	0.091803126	0.448847371	0.513165114	IAH1
ENSG00000271855	17.55602623	2.127024462	0.330062225	1.00E-11	1.00E-10	NA
ENSG00000134308	2132.108429	0.782812737	0.152110275	1.56E-07	6.89E-07	YWHAQ
ENSG00000151694	2660.151017	1.271773635	0.235471146	1.60E-08	8.49E-08	ADAM17
ENSG00000157985	53.47790088	-1.63894875	0.35600638	8.80E-07	3.36E-06	AGAP1
ENSG00000085449	2123.092961	1.651564668	0.190852119	1.05E-18	4.26E-17	WDFY1
ENSG00000135900	292.6049275	0.498163398	0.138610673	2.50E-04	5.96E-04	MRPL44
ENSG00000135919	25.95277351	-0.168705506	0.312054914	0.55872241	0.619202875	SERPINE2
ENSG00000152056	52.45382202	-0.177656468	0.293636895	0.516621839	0.579433292	AP1S3
ENSG00000153561	1208.284557	0.12191209	0.138692316	0.382631716	0.447227423	RMND5A
ENSG00000172116	233.1762049	-1.924290812	0.434262248	1.72E-06	6.15E-06	CD8B
ENSG00000153563	878.2970915	-0.904480577	0.366058239	0.006314032	0.011368744	CD8A
ENSG00000116044	1867.241521	0.991727912	0.21570768	1.61E-06	5.80E-06	NFE2L2
ENSG00000213963	35.71717951	-1.409440189	0.218104562	3.18E-11	2.90E-10	NA
ENSG00000115758	1150.13278	0.859555822	0.14474702	1.42E-09	9.40E-09	ODC1
ENSG00000170144	1645.818946	-0.763726271	0.143285411	6.96E-08	3.29E-07	HNRNPA3
ENSG00000233757	37.39229184	-1.783906559	0.273825782	1.22E-11	1.21E-10	ZNF892
ENSG00000071054	1701.519037	-0.114457751	0.19332217	0.52807273	0.589997181	MAP4K4
ENSG00000288658	48.94444519	4.774247656	0.8112995	4.79E-11	4.24E-10	NA
ENSG00000151779	650.6885829	-0.844690463	0.102107094	7.70E-17	2.18E-15	NBAS
ENSG00000204685	39.14510438	-0.274605476	0.137623318	0.042861955	0.064509282	STARD7-AS1
ENSG00000289410	10.48920396	1.474408382	0.368666756	1.27E-05	3.87E-05	NA
ENSG00000153234	821.0535334	0.657837875	0.401376663	0.057518502	0.084054764	NR4A2
ENSG00000189362	96.45486116	-1.211933634	0.201555578	7.51E-10	5.25E-09	NEMP2
ENSG00000115760	5298.989924	0.015887127	0.087166603	0.855900693	0.883208269	BIRC6
ENSG00000074054	1228.73654	0.067852785	0.134189315	0.641259431	0.695653163	CLASP1
ENSG00000279227	27.29553144	2.200887577	0.325402836	1.57E-12	1.84E-11	NA
ENSG00000231312	16.53344262	-0.194553422	0.214320686	0.342529055	0.406762997	MAP4K3-DT
ENSG00000152117	322.9056064	0.03589125	0.257003438	0.885800357	0.908870733	SMPD4BP
ENSG00000289191	16.21189105	-1.72633223	0.384712351	1.60E-06	5.76E-06	NA
ENSG00000226266	10.76996968	-0.417404317	0.245158755	0.074888598	0.106283419	NA
ENSG00000233806	40.22211023	-1.618284165	0.222137701	8.06E-14	1.22E-12	LINC01237
ENSG00000289974	13.4218206	1.326700092	0.390974851	1.27E-04	3.19E-04	NA
ENSG00000228590	13.65574817	-0.950752847	0.324181401	0.001494109	0.003079092	NA
ENSG00000260101	33.93119536	1.361518117	0.302297063	1.44E-06	5.26E-06	AFTPH-DT
ENSG00000289296	9.662468212	1.451314613	0.338087268	4.15E-06	1.39E-05	NA
ENSG00000225889	312.0139851	2.600688582	0.364704815	2.14E-14	3.65E-13	NA
ENSG00000289135	25.03117108	-0.554631382	0.289137354	0.038912159	0.059093029	NA
ENSG00000224165	13.78000821	1.165400915	0.345248049	2.28E-04	5.47E-04	DNAJC27-AS1
ENSG00000289018	10.17047544	0.234592063	0.278709791	0.373797272	0.438670252	NA
ENSG00000228541	9.447647582	1.251555215	0.412295203	4.83E-04	0.001093404	NA
ENSG00000236204	13.79519835	0.868335724	0.263898718	4.84E-04	0.001095303	LINC01376
ENSG00000288932	29.69685697	3.802498067	0.657274218	7.17E-11	6.14E-10	NA
ENSG00000283839	182.3417097	1.325578552	0.269191077	1.80E-07	7.85E-07	NA
ENSG00000236008	19.83753508	0.6385289	0.382929306	0.054542744	0.080170152	LINC01814
ENSG00000227403	45.21284388	-0.26215281	0.295248207	0.341603988	0.405849183	LINC01806
ENSG00000286532	25.86940274	0.61898063	0.212468519	0.002521101	0.004967314	PARTICL
ENSG00000231890	37.55662995	1.134053247	0.23651171	4.50E-07	1.82E-06	DARS1-AS1
ENSG00000222020	17.49921968	0.742178468	0.253140867	0.00195079	0.003928684	HDAC4-AS1
ENSG00000270659	7.647548577	-0.865785573	0.380106862	0.012216899	0.020623676	NA
ENSG00000281162	10.86851134	-1.776177068	0.519936125	1.38E-04	3.45E-04	LINC01127
ENSG00000223960	102.3760104	-0.040197818	0.184198069	0.822034245	0.855536471	CHROMR
ENSG00000226791	22.09334626	-1.894941203	0.301167725	6.68E-11	5.76E-10	LINC02611
ENSG00000290085	39.01953539	0.086970569	0.178772149	0.616303634	0.672538558	NA
ENSG00000270019	30.94025862	1.298084102	0.420580663	3.50E-04	8.13E-04	NA
ENSG00000237298	547.9504512	0.285190159	0.127903164	0.023041797	0.036723304	TTN-AS1
ENSG00000236859	31.70046334	-1.116614186	0.170547726	2.77E-11	2.56E-10	NIFK-AS1
ENSG00000290093	9.229538571	1.183602769	0.305001282	3.95E-05	1.10E-04	NA
ENSG00000229056	9.660129874	-0.916578667	0.373122343	0.006606171	0.011855211	HECW2-AS1
ENSG00000273080	8.163031172	0.997279803	0.322481158	9.95E-04	0.002117524	NA
ENSG00000234171	16.54604757	-1.35460882	0.266488987	1.37E-07	6.09E-07	RNASEH1-DT
ENSG00000290100	37.9507648	3.344755079	0.588424937	3.74E-10	2.79E-09	NA
ENSG00000290104	47.52152279	-0.138131488	0.280298234	0.598253445	0.655821211	NA
ENSG00000257135	21.32094049	0.092163413	0.205561992	0.643354207	0.697587224	ODC1-DT
ENSG00000230773	16.36063842	1.814532342	0.339656265	1.04E-08	5.74E-08	NA
ENSG00000235576	64.74397129	-1.962112203	0.335223284	9.93E-10	6.76E-09	LINC01871
ENSG00000222041	284.4021659	0.425462045	0.263425595	0.088010807	0.122594872	CYTOR
ENSG00000227946	20.33801411	-0.033985335	0.182958156	0.847154403	0.876551988	INO80D-AS1
ENSG00000270820	28.60462702	0.564935622	0.169752948	6.69E-04	0.001473641	USP34-DT
ENSG00000236213	42.2062195	-0.666982502	0.323286822	0.026103142	0.041120921	CDC42EP3-AS1
ENSG00000225111	10.64968	0.370233937	0.300959542	0.182204593	0.233846905	NA
ENSG00000179818	1008.541299	1.645512521	0.334028027	9.25E-08	4.26E-07	PCBP1-AS1
ENSG00000272606	24.37871699	0.146340831	0.215272847	0.480322711	0.54437965	PPP4R3B-DT
ENSG00000288869	48.35517404	2.43917824	0.330744482	6.31E-15	1.22E-13	SMANTIS
ENSG00000287115	25.48287905	2.498902861	0.38104441	2.39E-12	2.72E-11	LINC02993
ENSG00000224152	37.97285962	1.691944526	0.282294475	3.91E-10	2.90E-09	BAZ2B-AS1
ENSG00000151690	464.7929674	-0.297885033	0.122679001	0.01399898	0.023339211	MFSD6
ENSG00000065548	1200.940908	0.363413687	0.133959507	0.005801328	0.010532822	ZC3H15
ENSG00000237877	29.62570799	-0.922121839	0.228592619	2.79E-05	7.99E-05	LINC01473
ENSG00000213639	4302.926244	0.796084996	0.215329652	1.16E-04	2.93E-04	PPP1CB
ENSG00000186281	12.65630794	0.314117924	0.385987819	0.355155364	0.419307796	GPAT2
ENSG00000157827	114.4128835	0.335365531	0.361960781	0.298593141	0.360661808	FMNL2
ENSG00000226124	11.38161368	-1.532670178	0.38454554	1.62E-05	4.87E-05	FTCDNL1
ENSG00000204872	7.161895036	2.759417099	0.634376104	1.56E-06	5.63E-06	NAT8B
ENSG00000237892	53.06932079	0.199785606	0.254776988	0.407645621	0.472687745	KLF7-IT1
ENSG00000118263	804.3570339	0.728765952	0.175620446	1.92E-05	5.69E-05	KLF7
ENSG00000152672	18.73937236	0.137191515	0.666837503	0.725262907	0.7710426	CLEC4F
ENSG00000144043	183.1983583	-0.309474717	0.091388058	6.45E-04	0.001424614	TEX261
ENSG00000272735	37.97711685	1.832955422	0.300478453	1.80E-10	1.42E-09	NA
ENSG00000163002	79.00948324	-0.580855301	0.245993486	0.013574313	0.022714302	NUP35
ENSG00000061676	105.8579458	0.177433017	0.217737816	0.400954883	0.465895764	NCKAP1
ENSG00000236682	27.39844496	0.439296683	0.243314024	0.056242425	0.082420793	MAP3K2-DT
ENSG00000163166	434.2721112	-0.886905301	0.107584654	9.38E-17	2.61E-15	IWS1
ENSG00000237638	16.55807505	-1.132520956	0.239585063	8.48E-07	3.25E-06	LINC02245
ENSG00000115902	293.9034034	0.8363067	0.343340497	0.007099191	0.012648616	SLC1A4
ENSG00000138069	1759.747366	1.455611494	0.206857642	3.81E-13	5.07E-12	RAB1A
ENSG00000172974	15.19127647	1.563007867	0.3381088	7.47E-07	2.90E-06	VDAC2P5
ENSG00000138071	4531.638102	-0.317288032	0.171844814	0.059936231	0.087237727	ACTR2
ENSG00000085982	116.10851	-0.9573921	0.151176201	1.31E-10	1.06E-09	USP40
ENSG00000115365	268.3967108	-1.083557316	0.248142002	5.74E-06	1.86E-05	LANCL1
ENSG00000021574	598.2707111	0.294559066	0.166620074	0.069782187	0.099823664	SPAST
ENSG00000197713	234.4781069	-1.141254537	0.136449902	2.88E-17	8.92E-16	RPE
ENSG00000272807	14.09107657	-0.463065783	0.281005481	0.078160842	0.110367114	NA
ENSG00000153827	4798.249172	0.497755228	0.118052287	1.98E-05	5.83E-05	TRIP12
ENSG00000153214	278.6159796	-1.000847153	0.199446744	2.32E-07	9.90E-07	TMEM87B
ENSG00000055917	1718.085289	-0.379541638	0.088489344	1.69E-05	5.07E-05	PUM2
ENSG00000035115	173.5891276	-1.387304319	0.308472964	2.39E-06	8.35E-06	SH3YL1
ENSG00000143727	553.0331636	-0.153935074	0.118325075	0.190644358	0.243143781	ACP1
ENSG00000288992	34.76013247	1.850557026	0.42612601	1.27E-06	4.68E-06	NA
ENSG00000287255	9.913483964	0.271325152	0.44741007	0.466646628	0.530765866	NA
ENSG00000288886	9.883044704	-0.049443557	0.288793058	0.853474395	0.881459931	NA
ENSG00000230587	23.37183494	-0.983802948	0.288277997	3.12E-04	7.30E-04	LINC02580
ENSG00000286796	8.528053295	-0.230747732	0.385121892	0.499759353	0.563161145	NA
ENSG00000152518	2167.552187	-0.003244408	0.171159926	0.972398536	0.979973391	ZFP36L2
ENSG00000279873	45.14874474	0.24436801	0.220032928	0.247205808	0.305451079	LINC01126
ENSG00000234936	11.51592327	-0.805877413	0.281068126	0.00227937	0.004530953	NA
ENSG00000170634	47.99672497	-0.716124674	0.142492476	3.61E-07	1.48E-06	ACYP2
ENSG00000079308	1054.943092	2.905919027	0.528633503	6.41E-10	4.55E-09	TNS1
ENSG00000257702	12.15303242	0.453803743	0.279464291	0.082490946	0.115719443	LBX2-AS1
ENSG00000136717	935.8854537	0.366891828	0.205829639	0.065956743	0.094941321	BIN1
ENSG00000163161	503.4613625	-0.125222283	0.095648311	0.192415607	0.245123203	ERCC3
ENSG00000290727	10.8601539	1.087550484	0.52318968	0.008489082	0.014824642	ALMS1P1
ENSG00000291127	61.48946054	-0.887784256	0.48761079	0.033400796	0.051426779	NA
ENSG00000291134	20.15022862	0.076537671	0.202586301	0.695726915	0.744423044	WASH2P
ENSG00000291147	30.40577519	-0.310502453	0.157602334	0.043725961	0.06572119	NA
ENSG00000291155	16.9574905	2.842668881	0.755695212	5.68E-06	1.85E-05	CT75
ENSG00000291176	12.51027164	-0.991973404	0.245673171	2.48E-05	7.18E-05	NA
ENSG00000291236	537.4005286	3.598409884	0.386420799	2.79E-22	2.16E-20	NA
ENSG00000253006	31.48150697	-1.314337774	0.72516744	0.017331126	0.028331396	RN7SKP283
ENSG00000183023	1375.466567	0.880436805	0.218159578	2.95E-05	8.38E-05	SLC8A1
ENSG00000153823	391.0431735	-0.813304733	0.426089399	0.030201034	0.046938739	PID1
ENSG00000115956	17538.69641	3.120178528	0.248705506	1.80E-37	1.22E-34	PLEK
ENSG00000204923	22.48357588	-1.047953458	0.227965192	1.87E-06	6.67E-06	FBXO48
ENSG00000169621	102.6507028	-0.186237551	0.185392941	0.30462739	0.366761818	APLF
ENSG00000182389	11.25810464	-0.586348012	0.470367994	0.139529863	0.18503901	CACNB4
ENSG00000115145	473.3263133	0.29747914	0.137711438	0.028443465	0.044473477	STAM2
ENSG00000153253	24.65215683	-2.022413524	0.372098265	1.08E-08	5.90E-08	SCN3A
ENSG00000224043	17.35556846	-1.784460871	0.236884293	1.31E-14	2.35E-13	CCNT2-AS1
ENSG00000082258	1193.917132	-0.109210819	0.120062233	0.360882678	0.425299815	CCNT2
ENSG00000290018	104.9605411	0.2190792	0.275741084	0.397787939	0.462765488	NA
ENSG00000128656	15.86029217	-0.395282483	0.319813888	0.180116993	0.231604354	CHN1
ENSG00000155729	294.6346004	0.022865523	0.085856194	0.787526176	0.825383955	KCTD18
ENSG00000163535	36.22982031	-1.363391034	0.243620944	8.14E-09	4.59E-08	SGO2
ENSG00000011523	270.0999146	-0.678540595	0.219004065	0.001345648	0.002799677	CEP68
ENSG00000115419	1577.573828	-0.60415937	0.13246654	3.89E-06	1.31E-05	GLS
ENSG00000240344	149.5520285	-0.414226892	0.165765982	0.010802119	0.018464334	PPIL3
ENSG00000115290	7.848868709	2.103990614	0.500290142	2.44E-06	8.51E-06	GRB14
ENSG00000040933	909.1113674	-1.452386086	0.168381603	2.16E-18	8.20E-17	INPP4A
ENSG00000183513	168.5450946	-0.663107645	0.157695061	1.96E-05	5.78E-05	COA5
ENSG00000115446	240.3386391	-0.26278767	0.087542252	0.002543368	0.005006776	UNC50
ENSG00000158019	170.0648832	0.100275184	0.12691539	0.422638781	0.487617001	BABAM2
ENSG00000144283	94.54280714	-1.330352026	0.204133335	2.26E-11	2.13E-10	PKP4
ENSG00000168958	587.8233975	0.472985307	0.147273932	0.001056357	0.002238556	MFF
ENSG00000237576	9.208234419	0.318415296	0.323621509	0.278993454	0.3398991	LINC01888
ENSG00000115977	1440.942703	-0.389690692	0.167852757	0.015359177	0.025408371	AAK1
ENSG00000289294	16.76686719	0.007883967	0.204684211	0.969876522	0.978075956	NA
ENSG00000138443	147.2801827	-1.462586663	0.193878614	1.51E-14	2.68E-13	ABI2
ENSG00000132326	561.3478792	0.895272574	0.268051035	3.68E-04	8.52E-04	PER2
ENSG00000065802	303.5961088	-0.405417397	0.112874462	2.83E-04	6.68E-04	ASB1
ENSG00000135636	1385.986955	2.592139948	0.378687971	4.22E-13	5.55E-12	DYSF
ENSG00000124831	3594.800807	-0.256931687	0.169894299	0.122290444	0.164320568	LRRFIP1
ENSG00000134318	496.9284595	-0.831034882	0.203172268	2.71E-05	7.79E-05	ROCK2
ENSG00000048991	205.040736	-0.684677968	0.124938571	2.87E-08	1.45E-07	R3HDM1
ENSG00000076003	299.8122159	-0.400452381	0.231602656	0.07066286	0.100922273	MCM6
ENSG00000035141	229.4160881	-0.067339868	0.108384119	0.525612809	0.587878173	FAM136A
ENSG00000118257	218.8702365	0.722814057	0.583587304	0.095761089	0.132159013	NRP2
ENSG00000143919	43.50770989	-1.06423696	0.19417666	1.93E-08	1.00E-07	CAMKMT
ENSG00000115896	188.975778	-0.10285452	0.261108337	0.674934445	0.725647239	PLCL1
ENSG00000162804	191.3621354	-0.51490474	0.370510288	0.122771821	0.164924919	SNED1
ENSG00000122085	415.4577095	-1.098231687	0.223849348	4.31E-07	1.75E-06	MTERF4
ENSG00000115687	415.6525766	-0.982761108	0.407009528	0.007476848	0.013250603	PASK
ENSG00000115685	243.0178778	-0.651386574	0.172201696	1.08E-04	2.76E-04	PPP1R7
ENSG00000115677	1568.450194	-0.293418792	0.12031246	0.013520713	0.02263187	HDLBP
ENSG00000213699	527.9344613	1.188418343	0.145272529	9.96E-17	2.74E-15	SLC35F6
ENSG00000115841	56.83925757	-0.515728601	0.161569303	0.001132102	0.002387466	RMDN2
ENSG00000138061	986.4983618	0.792082363	0.368598047	0.01546584	0.02554911	CYP1B1
ENSG00000232973	18.22723702	-0.275782677	0.322106503	0.349696713	0.413644778	CYP1B1-AS1
ENSG00000119787	437.513555	-0.057346917	0.142030493	0.678429031	0.728753726	ATL2
ENSG00000288994	19.23474077	0.474856518	0.398865649	0.167111998	0.217039013	NA
ENSG00000153094	963.4116455	0.608960547	0.186397101	7.97E-04	0.001729692	BCL2L11
ENSG00000115808	689.3879112	-0.25101972	0.085913175	0.003378625	0.00647594	STRN
ENSG00000135966	463.5249253	0.121660006	0.089515157	0.168396651	0.218417531	TGFBRAP1
ENSG00000272994	41.56223442	-0.485630931	0.236847494	0.032590975	0.050296097	C2orf49-DT
ENSG00000135974	343.2456102	0.062587827	0.098973461	0.526674509	0.58889734	C2orf49
ENSG00000153208	139.7916256	0.673672931	0.393179106	0.049475641	0.073467244	MERTK
ENSG00000188177	316.5883986	-1.199857121	0.256693603	1.20E-06	4.43E-06	ZC3H6
ENSG00000169629	80.38692729	-0.10218817	0.28517712	0.701852691	0.750054754	RGPD8
ENSG00000115159	468.6411844	0.626319546	0.182116047	4.01E-04	9.19E-04	GPD2
ENSG00000155636	124.4793849	-0.482332265	0.111511071	1.25E-05	3.82E-05	RBM45
ENSG00000118242	62.52741577	-0.035436879	0.320911835	0.902252641	0.922766422	MREG
ENSG00000115425	33.76648825	-1.945245992	0.313698894	1.31E-10	1.07E-09	PECR
ENSG00000079246	2371.14909	-0.624661616	0.121792154	2.04E-07	8.81E-07	XRCC5
ENSG00000279348	28.69007667	-2.138546731	0.281701772	7.20E-15	1.38E-13	NA
ENSG00000260804	31.78613141	-2.354415091	0.351201559	4.09E-12	4.43E-11	LINC01963
ENSG00000144580	711.0357462	0.516591646	0.139198438	1.58E-04	3.90E-04	CNOT9
ENSG00000095002	125.8017065	-2.054443844	0.295178363	5.77E-13	7.42E-12	MSH2
ENSG00000233230	12.66482403	0.059473524	0.269857271	0.816106809	0.85021536	NA
ENSG00000116062	416.3358975	-0.709012129	0.145940772	8.57E-07	3.28E-06	MSH6
ENSG00000225062	67.03189591	2.039231694	0.360092045	8.50E-10	5.89E-09	CATIP-AS1
ENSG00000288819	48.95060729	1.815098756	0.363257241	5.99E-08	2.86E-07	NA
ENSG00000144579	1312.961077	0.256011771	0.149220674	0.078321706	0.110554373	CTDSP1
ENSG00000143970	441.2405515	-1.269968711	0.208177159	3.88E-10	2.88E-09	ASXL2
ENSG00000154764	15.4840685	-1.175006699	0.419288515	0.001900596	0.003835493	WNT7A
ENSG00000144635	586.5855248	0.474387511	0.107815989	9.73E-06	3.03E-05	DYNC1LI1
ENSG00000228242	23.94641663	0.909791949	0.368944689	0.005270044	0.009675963	XPC-AS1
ENSG00000131379	10.85267156	0.327531145	0.33510586	0.280881647	0.341853623	C3orf20
ENSG00000271643	28.49843199	0.68999197	0.265558282	0.005554328	0.010130128	PDCD6IP-DT
ENSG00000206559	34.3827036	1.496808644	0.299217595	9.74E-08	4.47E-07	ZCWPW2
ENSG00000154822	1105.946846	-0.274926596	0.147225782	0.057994181	0.084678752	PLCL2
ENSG00000070950	155.51643	-0.322068567	0.156610958	0.037378606	0.057013028	RAD18
ENSG00000261468	63.34192369	-0.621538127	0.283432725	0.019864544	0.03207753	NA
ENSG00000144668	38.81604638	0.822033589	0.39723344	0.017486158	0.028555009	ITGA9
ENSG00000129810	13.67484685	0.366990574	0.267537636	0.147275281	0.194061216	SGO1
ENSG00000281100	24.68026502	-0.583107859	0.214931483	0.004616045	0.008575785	NA
ENSG00000093167	786.550885	0.434001709	0.153783809	0.004010233	0.007545216	LRRFIP2
ENSG00000279727	14.14897201	-0.447220589	0.283339881	0.090754909	0.125946574	LINC02033
ENSG00000091317	3811.64257	1.101950211	0.160711124	2.63E-12	2.98E-11	CMTM6
ENSG00000170860	228.0325868	0.408057797	0.14436486	0.004070735	0.007639766	LSM3
ENSG00000114166	807.8714175	-0.104335419	0.179534603	0.557824989	0.618383428	KAT2B
ENSG00000187118	134.3382537	-0.547301897	0.257391946	0.025517754	0.040321876	CMC1
ENSG00000131378	707.471779	-0.316243947	0.184904576	0.076414904	0.108174979	RFTN1
ENSG00000170293	12.1169616	-0.448814766	0.427431423	0.225544498	0.281777619	CMTM8
ENSG00000170248	1313.504229	-0.021936721	0.104882425	0.826665199	0.859613194	PDCD6IP
ENSG00000144455	165.1306453	-0.654307803	0.143894649	3.87E-06	1.30E-05	SUMF1
ENSG00000172940	7.435598166	0.552936076	0.407609054	0.112667033	0.152634335	SLC22A13
ENSG00000268279	13.06247912	-0.380801773	0.304105595	0.175824247	0.226867191	NA
ENSG00000175928	8.238972632	-0.395721376	0.43562443	0.284813908	0.346262575	LRRN1
ENSG00000183960	16.34764933	-1.213533612	0.41105049	0.001118361	0.002360365	KCNH8
ENSG00000114353	4421.436953	0.740425806	0.241318807	0.001304907	0.002719612	GNAI2
ENSG00000163512	759.9835358	0.953918526	0.170838216	1.05E-08	5.77E-08	AZI2
ENSG00000126062	257.7826805	0.898324353	0.14346468	1.80E-10	1.42E-09	TMEM115
ENSG00000213600	32.32708198	0.788202625	0.318711848	0.006648329	0.011922665	NA
ENSG00000114388	144.6711696	-1.110329024	0.224990078	3.53E-07	1.45E-06	NPRL2
ENSG00000198590	106.4915208	-0.189283683	0.259581313	0.440998251	0.505631482	APRG1
ENSG00000168301	105.1992123	0.414036235	0.21395835	0.044236291	0.066386243	KCTD6
ENSG00000144566	1527.41063	1.479764424	0.181950254	1.03E-16	2.81E-15	RAB5A
ENSG00000160746	94.06434128	0.288916146	0.238771448	0.212444248	0.267418236	ANO10
ENSG00000231304	15.27098205	0.386831914	0.246803115	0.099708457	0.136951495	SGO1-AS1
ENSG00000172939	1706.707087	1.120074776	0.170715375	2.12E-11	2.00E-10	OXSR1
ENSG00000088543	25.28934456	-2.156717423	0.384597825	3.75E-09	2.28E-08	C3orf18
ENSG00000114383	115.7066926	-0.241277251	0.167364011	0.139266995	0.18476867	TUSC2
ENSG00000273356	34.11657733	0.778280534	0.297848462	0.004594924	0.00854263	LINC02019
ENSG00000173473	953.6749211	-0.705877693	0.10282718	4.67E-12	5.00E-11	SMARCC1
ENSG00000068001	57.66198103	0.948806555	0.324930943	0.001362204	0.002831112	HYAL2
ENSG00000011198	477.1130004	1.070227114	0.234042068	1.54E-06	5.59E-06	ABHD5
ENSG00000163935	256.6838455	-0.209760781	0.218900346	0.321648047	0.38488599	SFMBT1
ENSG00000114738	1454.014728	1.038698442	0.232489159	2.87E-06	9.89E-06	MAPKAPK3
ENSG00000226360	18.13041624	-0.905555097	0.252230481	1.84E-04	4.49E-04	RPL10AP6
ENSG00000114480	361.0593583	1.137572415	0.243793339	1.10E-06	4.13E-06	GBE1
ENSG00000088538	20.65415097	-0.888487758	0.354636537	0.006351027	0.011430096	DOCK3
ENSG00000114541	273.3223146	0.678911122	0.253422463	0.004557086	0.00847631	FRMD4B
ENSG00000271858	13.80604663	-1.458978352	0.332346826	3.22E-06	1.10E-05	NA
ENSG00000163376	380.5797096	0.574103067	0.217277687	0.005736712	0.010428811	KBTBD8
ENSG00000080819	87.37861234	-1.181361275	0.189267421	1.82E-10	1.43E-09	CPOX
ENSG00000227124	44.83265252	-1.515008521	0.234974232	3.51E-11	3.17E-10	ZNF717
ENSG00000081148	16.58479913	-1.143287313	0.305997593	7.72E-05	2.03E-04	IMPG2
ENSG00000036054	763.5822822	0.299938819	0.151330001	0.040767077	0.061670645	TBC1D23
ENSG00000154174	611.5135519	-0.274438546	0.140098238	0.046451783	0.069358663	TOMM70
ENSG00000138468	795.1758725	-0.367722521	0.109385688	7.20E-04	0.00157623	SENP7
ENSG00000184220	64.77505472	-0.870231202	0.29225387	0.00160472	0.003289287	CMSS1
ENSG00000114021	149.4008722	-0.725027829	0.149671698	8.65E-07	3.31E-06	NIT2
ENSG00000114423	789.1906587	-0.258044458	0.242137209	0.265037736	0.324716344	CBLB
ENSG00000170017	627.5086147	-0.032735335	0.286558332	0.899863605	0.920804345	ALCAM
ENSG00000174500	52.83124451	-2.679784379	0.403023783	4.52E-12	4.85E-11	GCSAM
ENSG00000163412	644.7613549	-0.012787512	0.184704752	0.918432991	0.936073315	EIF4E3
ENSG00000154165	72.94778786	-0.55387338	0.421888579	0.121475383	0.163379641	GPR15
ENSG00000249992	59.74494897	1.66485277	0.558649041	NA	NA	TMEM158
ENSG00000091972	33.34612777	-1.0002022	0.400076253	0.005481858	0.010016692	CD200
ENSG00000176142	532.3910169	0.972570663	0.24474731	2.80E-05	8.01E-05	TMEM39A
ENSG00000163666	45.26738564	4.782164451	0.595326636	6.89E-17	1.97E-15	HESX1
ENSG00000113845	143.0700038	-0.761773394	0.196438075	5.97E-05	1.60E-04	TIMMDC1
ENSG00000176095	647.2288472	0.609454868	0.174581265	3.29E-04	7.68E-04	IP6K1
ENSG00000198919	145.5359917	-1.497334215	0.251616573	7.67E-10	5.36E-09	DZIP3
ENSG00000144837	25.78625321	2.90670928	0.462803569	1.01E-11	1.01E-10	PLA1A
ENSG00000170837	113.4099679	2.212141318	0.324147094	7.84E-13	9.79E-12	GPR27
ENSG00000163814	72.96723633	-0.060911128	0.471234537	0.867016229	0.892477468	CDCP1
ENSG00000121594	628.3007842	1.869106868	0.563242993	8.00E-05	2.09E-04	CD80
ENSG00000080822	605.6216716	-0.393471832	0.151296847	0.008252024	0.01445977	CLDND1
ENSG00000242829	29.31444135	0.538604906	0.373701944	0.102112276	0.139860493	RPS26P21
ENSG00000273033	143.6086876	-0.102496103	0.230305978	0.63967125	0.694427385	LINC02035
ENSG00000206530	43.06338693	-2.420495905	0.349171463	9.10E-13	1.13E-11	CFAP44
ENSG00000153551	183.9624482	-0.412944202	0.143845077	0.003629403	0.006899172	CMTM7
ENSG00000163611	18.98378859	-2.275234195	0.322626702	4.35E-13	5.71E-12	SPICE1
ENSG00000163513	2131.37676	0.044369199	0.122091918	0.71543583	0.762125382	TGFBR2
ENSG00000114487	12.50743107	2.996030765	0.496844315	3.30E-10	2.49E-09	MORC1
ENSG00000183813	246.3460824	-0.018446865	0.291878392	0.935708979	0.950833389	CCR4
ENSG00000114446	356.8109613	0.263429055	0.123702194	0.030571802	0.047472571	IFT57
ENSG00000114520	257.8877709	-0.112152608	0.088976685	0.204882886	0.258991434	SNX4
ENSG00000121578	293.6720708	0.530044159	0.149123674	2.78E-04	6.59E-04	B4GALT4
ENSG00000272967	20.61955397	3.428644562	0.616369897	3.12E-10	2.37E-09	NA
ENSG00000163870	488.2800044	1.692245639	0.326429023	2.54E-08	1.30E-07	TPRA1
ENSG00000186265	138.1252056	-2.203351839	0.361350598	2.15E-10	1.68E-09	BTLA
ENSG00000144848	1559.264639	1.169030525	0.182004939	5.82E-11	5.07E-10	ATG3
ENSG00000169087	134.7624799	-0.697459311	0.15395464	3.98E-06	1.33E-05	HSPBAP1
ENSG00000163519	309.6893205	-1.351614702	0.365212698	7.07E-05	1.87E-04	TRAT1
ENSG00000001617	96.37798186	2.543990422	0.727594319	1.75E-05	5.21E-05	SEMA3F
ENSG00000241155	13.59206855	2.604090121	0.465829483	1.87E-09	1.21E-08	ARHGAP31-AS1
ENSG00000158186	229.8341241	1.381473729	0.315443831	2.35E-06	8.22E-06	MRAS
ENSG00000114125	567.700415	0.930872162	0.140600289	1.61E-11	1.56E-10	RNF7
ENSG00000144909	692.3736683	0.261900216	0.205378196	0.190258353	0.242770155	OSBPL11
ENSG00000065485	37.90217447	-0.138672941	0.220356707	0.514885918	0.577738094	PDIA5
ENSG00000174564	15.3012305	-0.33058508	0.28920439	0.22066589	0.276454889	IL20RB
ENSG00000138459	183.4881326	-0.76933994	0.162183346	1.36E-06	4.96E-06	SLC35A5
ENSG00000145103	9.396988563	1.464189924	0.360022577	1.08E-05	3.33E-05	ILDR1
ENSG00000118007	650.8153696	-0.724337977	0.116735956	3.69E-10	2.76E-09	STAG1
ENSG00000206527	266.5801805	-0.99151985	0.181624225	2.37E-08	1.22E-07	HACD2
ENSG00000163421	129.2525921	2.088486888	0.313448156	2.99E-12	3.32E-11	PROK2
ENSG00000157500	922.9593899	-0.095552348	0.109815913	0.381945997	0.446559313	APPL1
ENSG00000114744	370.7318292	0.322560076	0.119364605	0.006273058	0.011302768	COMMD2
ENSG00000177707	38.98201361	-0.60640069	0.329538449	0.044856259	0.067239288	NECTIN3
ENSG00000241506	12.30762688	0.395897218	0.215626001	0.058362035	0.085160262	PSMC1P1
ENSG00000175792	105.7854449	-1.717766476	0.298730677	1.75E-09	1.14E-08	RUVBL1
ENSG00000198829	89.12897245	3.552240704	0.489880374	1.24E-14	2.24E-13	SUCNR1
ENSG00000114107	110.5031458	-0.034906609	0.177318392	0.845255768	0.875108055	CEP70
ENSG00000250608	28.56682518	0.147270542	0.288961666	0.587825448	0.646558429	NUDT16-DT
ENSG00000174715	11.3050494	0.545196721	0.341767853	0.075171405	0.106636445	PPIAP72
ENSG00000163590	247.1407234	-0.316850326	0.25289394	0.186071	0.238145321	PPM1L
ENSG00000031081	766.8723584	0.913776436	0.257130608	1.84E-04	4.48E-04	ARHGAP31
ENSG00000173193	10732.3658	1.759392703	0.24941426	2.16E-13	3.02E-12	PARP14
ENSG00000159685	15.21042062	-1.3012314	0.277831821	9.27E-07	3.52E-06	CHCHD6
ENSG00000287688	11.98220573	1.366401638	0.314369407	2.68E-06	9.29E-06	NA
ENSG00000169255	30.14192627	0.581274517	0.393717371	0.088600113	0.123316988	B3GALNT1
ENSG00000158092	387.5234342	-0.566767939	0.124064431	3.79E-06	1.28E-05	NCK1
ENSG00000240695	25.57266529	-0.90351076	0.353718222	0.005339462	0.009791932	DNAJC8P2
ENSG00000181804	203.6298161	-0.276323967	0.25610582	0.256915188	0.315852537	SLC9A9
ENSG00000181788	657.9483388	1.635020111	0.19618301	1.31E-17	4.37E-16	SIAH2
ENSG00000114670	14.51453245	-0.314667113	0.247260536	0.181989445	0.233628241	NEK11
ENSG00000121858	4116.014713	2.157641498	0.417606634	1.69E-08	8.90E-08	TNFSF10
ENSG00000173889	1670.837759	-0.544434559	0.168124471	9.52E-04	0.002031487	PHC3
ENSG00000155893	92.08869931	-1.000882142	0.197927561	2.09E-07	8.96E-07	PXYLP1
ENSG00000075420	3087.830046	1.932757364	0.259689352	9.06E-15	1.70E-13	FNDC3B
ENSG00000163584	298.7287152	1.275370859	0.167821412	8.62E-15	1.62E-13	RPL22L1
ENSG00000069849	596.9739979	0.066806102	0.174538932	0.712358516	0.759467425	ATP1B3
ENSG00000163655	395.9661489	-0.601602294	0.123807694	8.63E-07	3.30E-06	GMPS
ENSG00000223387	24.22912838	5.863768406	0.983699967	2.39E-12	2.72E-11	LINC02068
ENSG00000132394	71.01747294	-0.885931977	0.150550373	2.06E-09	1.33E-08	EEFSEC
ENSG00000169860	283.4340265	0.926593168	0.500164523	0.022433009	0.035855251	P2RY1
ENSG00000120742	2019.01299	0.406698523	0.17540028	0.018277425	0.029729302	SERP1
ENSG00000154310	567.6116559	-1.436932744	0.221489452	2.84E-11	2.62E-10	TNIK
ENSG00000213178	11.26785162	-1.131499014	0.278750029	2.25E-05	6.56E-05	RPL22P1
ENSG00000174953	1154.430289	-0.153126518	0.153825832	0.301070151	0.36331731	DHX36
ENSG00000073803	142.5402217	1.407892591	0.285349385	1.67E-07	7.32E-07	MAP3K13
ENSG00000197415	17.78677128	2.639889775	0.460643906	3.90E-10	2.89E-09	VEPH1
ENSG00000138463	411.0088385	0.864710145	0.236373441	1.33E-04	3.34E-04	SLC49A4
ENSG00000175040	731.7739659	1.033746312	0.195179505	4.61E-08	2.24E-07	CHST2
ENSG00000175054	1076.840801	-0.619521137	0.147201239	1.96E-05	5.77E-05	ATR
ENSG00000169359	76.47841859	-1.020886618	0.198453528	1.33E-07	5.92E-07	SLC33A1
ENSG00000250170	16.32007996	-0.02905781	0.311201852	0.917337673	0.935444202	RASA2-IT1
ENSG00000163659	1655.802823	1.282289003	0.176664634	1.46E-13	2.10E-12	TIPARP
ENSG00000229638	52.6745226	-1.262718015	0.223116923	4.65E-09	2.77E-08	RPL4P4
ENSG00000240489	10.95038012	-0.501652439	0.21409584	0.015052931	0.024956427	SETP14
ENSG00000114796	1233.56712	-0.126393024	0.140366772	0.360001799	0.424357542	KLHL24
ENSG00000136514	126.5464491	0.899851498	0.28267779	6.49E-04	0.001433974	RTP4
ENSG00000285938	47.25922515	3.849770903	0.519381951	5.19E-16	1.25E-14	NA
ENSG00000138246	1178.860861	-0.215901398	0.178765738	0.193937093	0.246760242	DNAJC13
ENSG00000113924	23.419327	0.911732028	0.289713221	6.56E-04	0.00144729	HGD
ENSG00000163389	204.7922671	-0.932971492	0.174202446	4.83E-08	2.34E-07	POGLUT1
ENSG00000058866	49.65625687	-0.78987406	0.294948235	0.004456432	0.008304879	DGKG
ENSG00000172578	542.9028419	-0.555367717	0.201964893	0.004686951	0.008697195	KLHL6
ENSG00000230454	24.66198215	0.087705277	0.269645706	0.730172748	0.775081318	NA
ENSG00000176597	2378.233704	3.250781581	0.475081595	7.90E-14	1.20E-12	B3GNT5
ENSG00000173905	149.2582435	-0.743390106	0.16136718	2.79E-06	9.63E-06	GOLIM4
ENSG00000152492	860.0417919	0.228650848	0.16863594	0.16923197	0.219391905	CCDC50
ENSG00000114315	18.96455396	0.571300181	0.359991805	0.073538403	0.104613792	HES1
ENSG00000175066	574.6859066	-0.240195163	0.215132438	0.247607017	0.305808091	GK5
ENSG00000113790	9.87878586	-1.381828093	0.473557579	9.45E-04	0.002017605	EHHADH
ENSG00000163959	7.815268537	8.145325733	2.673889749	1.43E-12	1.69E-11	SLC51A
ENSG00000145191	483.6356587	-0.580118811	0.139898761	2.56E-05	7.38E-05	EIF2B5
ENSG00000051382	777.9639434	0.844393141	0.181754817	1.80E-06	6.41E-06	PIK3CB
ENSG00000144736	105.6297837	-0.945202167	0.126055267	3.16E-14	5.18E-13	SHQ1
ENSG00000161217	702.657281	-0.277943291	0.116779399	0.016110431	0.026504749	PCYT1A
ENSG00000186001	406.4523089	-0.61735387	0.133521414	2.78E-06	9.59E-06	LRCH3
ENSG00000174013	163.3798996	-0.289556673	0.130973883	0.024358153	0.038663814	FBXO45
ENSG00000113916	2989.588522	2.182086726	0.303432995	5.43E-14	8.51E-13	BCL6
ENSG00000163872	677.8325785	0.599606437	0.136770679	7.67E-06	2.44E-05	YEATS2
ENSG00000163904	444.6386223	0.076074257	0.123518299	0.534064462	0.595925946	SENP2
ENSG00000161267	58.18653072	-1.376265954	0.301279244	1.70E-06	6.09E-06	BDH1
ENSG00000163961	590.5209672	-0.245248406	0.134642491	0.064922676	0.093607771	RNF168
ENSG00000163900	184.7667952	-0.256055906	0.139003902	0.061366799	0.089046706	TMEM41A
ENSG00000180611	90.92682531	-0.052556847	0.323220846	0.85763443	0.884764029	MB21D2
ENSG00000185798	59.39863221	-0.676607962	0.180557066	1.25E-04	3.15E-04	WDR53
ENSG00000188001	49.93127387	-0.78035755	0.263210872	0.001895119	0.00382592	TPRG1
ENSG00000163960	1014.151642	-0.255124904	0.151714441	0.087658835	0.122169818	UBXN7
ENSG00000127249	11.90461228	-1.003882471	0.348387814	0.00154641	0.003173921	ATP13A4
ENSG00000244405	136.898273	2.959971032	0.592453606	9.65E-09	5.35E-08	ETV5
ENSG00000181467	2629.16247	0.857296919	0.229153765	1.06E-04	2.70E-04	RAP2B
ENSG00000163577	87.95498786	-0.043947178	0.181430014	0.802873003	0.838716983	EIF5A2
ENSG00000153283	594.4948207	-1.356064659	0.29187913	1.07E-06	4.00E-06	CD96
ENSG00000163714	2118.016986	-0.255793563	0.136304104	0.057076349	0.08347876	U2SURP
ENSG00000201217	16.57110751	-0.690555074	0.293083749	0.011483272	0.019534791
ENSG00000207370	31.77468965	0.429844084	0.367847675	0.18722732	0.239488189	NA
ENSG00000243398	34.57095192	0.99176245	0.400468474	0.004334266	0.008095525	RN7SL141P
ENSG00000163751	25.2668651	0.391490555	0.441431607	0.29169579	0.353613096	CPA3
ENSG00000163754	528.909041	0.845377458	0.212567609	3.43E-05	9.65E-05	GYG1
ENSG00000071794	146.6846949	-1.67853596	0.257984749	1.91E-11	1.82E-10	HLTF
ENSG00000163755	351.4290152	-0.528483237	0.134880718	7.46E-05	1.96E-04	HPS3
ENSG00000244300	9.109709467	0.845875252	0.508333568	0.037143379	0.056674559	GATA2-AS1
ENSG00000163902	1418.268019	0.22447412	0.171345964	0.187282512	0.239519644	RPN1
ENSG00000179021	611.5309657	0.812114075	0.115550227	1.12E-12	1.35E-11	C3orf38
ENSG00000282978	11.5769949	-0.717418577	0.285323263	0.006924642	0.012371416	BTF3P16
ENSG00000081154	1100.411895	0.146335715	0.15281054	0.341012788	0.405269828	PCNP
ENSG00000242299	56.25666122	-0.419565812	0.252770455	0.079591066	0.11213379	RPS18P5
ENSG00000254999	540.8561075	0.359060499	0.148136695	0.014226639	0.023689374	BRK1
ENSG00000134070	1991.169326	3.38940328	0.444014216	7.10E-16	1.67E-14	IRAK2
ENSG00000231177	40.44547916	-0.081323206	0.207529116	0.682506144	0.732358856	LINC00852
ENSG00000157017	25.8270283	1.243007081	0.348035739	8.91E-05	2.31E-04	GHRL
ENSG00000240288	49.38670096	0.118979543	0.234487226	0.592398258	0.650628102	GHRLOS
ENSG00000157020	504.1949553	0.309285994	0.109443828	0.00402858	0.007577002	SEC13
ENSG00000178537	89.21375827	-1.673078238	0.324940227	6.17E-08	2.93E-07	SLC25A20
ENSG00000221883	27.84416731	0.721474474	0.199834419	2.12E-04	5.13E-04	ARIH2OS
ENSG00000178467	170.3822208	-0.832137744	0.19320801	1.03E-05	3.19E-05	P4HTM
ENSG00000178149	108.6365453	0.116788662	0.162350779	0.464410775	0.52852681	DALRD3
ENSG00000178057	220.1776006	0.444009024	0.132220741	6.70E-04	0.001475114	NDUFAF3
ENSG00000163661	812.1465333	3.824999275	0.432672568	8.05E-21	4.83E-19	PTX3
ENSG00000163634	177.4963986	0.321901467	0.129174319	0.011514454	0.019575072	THOC7
ENSG00000239653	161.9293939	-0.760210517	0.220344198	3.57E-04	8.27E-04	PSMD6-AS2
ENSG00000241490	10.3234203	-1.635491486	0.318086615	8.36E-08	3.88E-07	NA
ENSG00000181847	211.4509979	-1.68296421	0.325193832	5.11E-08	2.46E-07	TIGIT
ENSG00000169714	4426.219519	0.793610228	0.144901999	3.53E-08	1.75E-07	CNBP
ENSG00000154767	558.0456105	-0.87680161	0.18298787	8.48E-07	3.25E-06	XPC
ENSG00000073792	191.1341768	1.014199182	0.379505113	0.002431431	0.00480394	IGF2BP2
ENSG00000174255	12.60108327	-1.24420513	0.369771012	2.73E-04	6.47E-04	ZNF80
ENSG00000175193	57.81732588	-0.319098301	0.124122421	0.009210174	0.015960315	PARL
ENSG00000163660	10461.1067	1.200057253	0.238152853	1.21E-07	5.46E-07	CCNL1
ENSG00000144959	225.2290883	0.862213863	0.306503342	0.002233469	0.00444479	NCEH1
ENSG00000198585	261.8944924	-0.907455675	0.386102419	0.008638419	0.015060231	NUDT16
ENSG00000181744	699.6014024	0.673174435	0.196905938	4.38E-04	9.98E-04	DIPK2A
ENSG00000144840	256.144507	-0.104864604	0.150333694	0.493238838	0.557001931	RABL3
ENSG00000163635	1483.6456	-0.05369043	0.151391346	0.748507161	0.791270334	ATXN7
ENSG00000181458	24.34435692	4.24716182	0.834550033	5.06E-09	2.99E-08	TMEM45A
ENSG00000075785	1033.162442	0.54047623	0.156564747	4.55E-04	0.00103371	RAB7A
ENSG00000151092	827.850259	0.451292189	0.210835216	0.026324552	0.04141137	NGLY1
ENSG00000151093	63.683042	0.014188132	0.130916341	0.9133876	0.932232104	OXSM
ENSG00000214160	74.10288748	0.159656835	0.125093521	0.195707221	0.248729466	ALG3
ENSG00000175166	960.2462658	-0.051717683	0.092390866	0.561775283	0.622189775	PSMD2
ENSG00000114867	2422.403477	0.113170004	0.09309061	0.221282964	0.277117082	EIF4G1
ENSG00000175182	134.7859298	0.379409725	0.213259478	0.064883084	0.093559304	FAM131A
ENSG00000114859	22.78812586	0.347823577	0.178860546	0.045706605	0.068376452	CLCN2
ENSG00000008226	23.62599953	-1.472536657	0.236587798	1.41E-10	1.14E-09	DLEC1
ENSG00000060971	479.682622	-0.118961731	0.16960134	0.484170396	0.548026275	ACAA1
ENSG00000114354	1206.091917	0.783182036	0.196359712	3.66E-05	1.02E-04	TFG
ENSG00000114742	1139.593036	-0.020416068	0.151160221	0.869676719	0.894593203	WDR48
ENSG00000178038	120.2843554	-0.675504935	0.201284011	4.83E-04	0.001094664	ALS2CL
ENSG00000160796	5729.91762	1.105242765	0.236269471	1.30E-06	4.80E-06	NBEAL2
ENSG00000236409	33.20083202	0.378228063	0.339177196	0.218762344	0.274377512	NRADDP
ENSG00000114739	83.10481634	-1.303846987	0.292885444	3.27E-06	1.11E-05	ACVR2B
ENSG00000240429	19.33566698	-0.174641547	0.20452711	0.377125879	0.442079415	LRRFIP1P1
ENSG00000121864	503.6321701	0.121687825	0.19131696	0.51479045	0.577672381	ZNF639
ENSG00000171109	654.3539288	0.244527361	0.175637888	0.157220953	0.205608755	MFN1
ENSG00000114450	799.8514502	0.483524239	0.208303035	0.016332469	0.026827752	GNB4
ENSG00000242539	12.60218988	0.143580449	0.289331404	0.593564946	0.651680858	NA
ENSG00000136518	98.4261616	-1.672020879	0.252769689	9.72E-12	9.79E-11	ACTL6A
ENSG00000136522	221.3963032	0.461140397	0.113250547	4.04E-05	1.12E-04	MRPL47
ENSG00000041802	542.9729521	-0.353959848	0.124436003	0.0040374	0.007588121	LSG1
ENSG00000185112	87.96688683	-0.581882161	0.172850922	5.86E-04	0.001306058	FAM43A
ENSG00000134107	3817.272511	1.808263725	0.325509847	7.42E-09	4.22E-08	BHLHE40
ENSG00000134108	1774.87547	1.150298248	0.170130207	4.90E-12	5.23E-11	ARL8B
ENSG00000134109	1934.428219	0.485599734	0.136557684	3.05E-04	7.16E-04	EDEM1
ENSG00000180376	394.5503061	-0.925163055	0.217013345	1.07E-05	3.30E-05	CCDC66
ENSG00000177383	51.48451899	-1.253365383	0.346831966	1.04E-04	2.66E-04	MAGEF1
ENSG00000156931	697.0317746	0.023598341	0.143408604	0.871203294	0.895869169	VPS8
ENSG00000196455	488.9674898	-0.08172716	0.091384081	0.376253625	0.441189081	PIK3R4
ENSG00000231047	15.52447564	1.343905197	0.417259125	2.12E-04	5.11E-04	GCNT1P3
ENSG00000017260	969.8626303	0.343745404	0.161815873	0.030921236	0.047948591	ATP2C1
ENSG00000114126	455.539815	0.012456545	0.206496903	0.956225189	0.967598521	TFDP2
ENSG00000114405	19.60415642	0.751038825	0.393034951	0.030062289	0.046746307	C3orf14
ENSG00000168016	1486.449138	-0.491376951	0.211067338	0.015029113	0.024919577	TRANK1
ENSG00000172340	342.3554208	-0.788806225	0.212016891	1.16E-04	2.95E-04	SUCLG2
ENSG00000187091	250.9898148	0.534954718	0.163850602	8.38E-04	0.001808022	PLCD1
ENSG00000114850	840.9358394	-0.114279073	0.135994047	0.393413197	0.458323301	SSR3
ENSG00000034533	139.8017213	-0.315316568	0.155805598	0.039140876	0.059417307	ASTE1
ENSG00000163636	879.9803957	0.375142788	0.117829807	0.001339691	0.002788766	PSMD6
ENSG00000144749	478.4870964	-0.439971413	0.249140525	0.060038273	0.087353762	LRIG1
ENSG00000169251	742.9111337	0.557979169	0.188768518	0.002330461	0.004619606	NMD3
ENSG00000163947	1152.692839	-0.368862128	0.217189593	0.074664968	0.105994419	ARHGEF3
ENSG00000114737	187.3626054	-1.469269829	0.340129024	4.32E-06	1.44E-05	CISH
ENSG00000082996	1639.579838	1.365339642	0.219323778	1.16E-10	9.54E-10	RNF13
ENSG00000114735	141.5270801	-1.778407424	0.236991112	1.60E-14	2.82E-13	HEMK1
ENSG00000072858	297.4285841	-0.832798636	0.267946977	0.001021815	0.002169173	SIDT1
ENSG00000175455	322.6391696	-1.384236626	0.175158801	9.06E-16	2.08E-14	CCDC14
ENSG00000114395	105.7017655	-0.036532126	0.17650247	0.831220335	0.863332626	CYB561D2
ENSG00000134072	165.7744268	0.425524983	0.414579843	0.231273449	0.287885215	CAMK1
ENSG00000171135	133.3505306	0.210614688	0.163268347	0.187650034	0.239872091	JAGN1
ENSG00000164062	295.1117601	-1.04092964	0.221785323	1.20E-06	4.43E-06	APEH
ENSG00000164068	218.4159463	-0.360384968	0.160656042	0.022273939	0.035615551	RNF123
ENSG00000173540	265.42167	0.428579321	0.17531234	0.012187765	0.020576712	GMPPB
ENSG00000114648	296.8822462	-0.206194661	0.124792681	0.092713151	0.128334217	KLHL18
ENSG00000280173	13.80583373	-1.300140426	0.206087897	9.57E-11	7.99E-10	NA
ENSG00000156976	4757.511722	0.125927482	0.120909891	0.271607648	0.331727091	EIF4A2
ENSG00000163428	428.9636953	-0.88908307	0.171740167	1.31E-07	5.86E-07	LRRC58
ENSG00000225026	28.83069461	-0.347436641	0.598933671	0.415137021	0.480271593	PFDN1P1
ENSG00000114209	622.7387253	0.788713585	0.119425211	2.21E-11	2.09E-10	PDCD10
ENSG00000241120	16.94871851	-0.069012762	0.289219464	0.795168678	0.831945628	HMGN1P8
ENSG00000163536	17.06051783	-0.67115973	0.388917753	0.055079659	0.080898573	SERPINI1
ENSG00000279320	9.23429526	0.401469131	0.393462183	0.243441868	0.301228283	NA
ENSG00000188313	2929.949592	2.649951847	0.301453716	8.01E-20	4.11E-18	PLSCR1
ENSG00000213186	121.0353487	-0.224014424	0.190235838	0.218736255	0.274374999	TRIM59
ENSG00000186432	1612.081934	0.466445547	0.115277547	4.35E-05	1.20E-04	KPNA4
ENSG00000238741	3058.588749	0.714523406	0.097004128	1.17E-13	1.71E-12	SCARNA7
ENSG00000229320	22.05561735	-0.139556967	0.230767737	0.535033561	0.596794596	KRT8P12
ENSG00000083937	1094.272958	1.419329296	0.17304705	5.18E-17	1.50E-15	CHMP2B
ENSG00000114251	39.29538523	0.849408721	0.696337795	0.070666222	0.100922273	WNT5A
ENSG00000114767	76.43021397	-0.522844286	0.189163771	0.004536997	0.008446129	RRP9
ENSG00000162244	2288.033172	-0.338891914	0.176507467	0.048355014	0.071980732	RPL29
ENSG00000164086	289.0371552	1.31921121	0.33728269	1.90E-05	5.61E-05	DUSP7
ENSG00000164087	8.896343094	-0.494112926	0.320814542	0.098277123	0.135199058	POC1A
ENSG00000023330	705.2780025	2.121148569	0.259823509	2.79E-17	8.66E-16	ALAS1
ENSG00000247596	453.0538809	0.433036764	0.189095484	0.018233113	0.029663391	TWF2
ENSG00000164088	461.988369	-0.358770939	0.184612782	0.045087407	0.067554261	PPM1M
ENSG00000164091	2198.947012	-0.141799042	0.117684745	0.222002806	0.277840736	WDR82
ENSG00000168237	246.9270156	-0.237447266	0.149331465	0.10942256	0.14870221	GLYCTK
ENSG00000239557	42.16724021	0.900397175	0.294926821	9.11E-04	0.001953466	PPP2R5CP
ENSG00000163930	1134.801471	0.790657069	0.128505949	4.07E-10	3.01E-09	BAP1
ENSG00000163923	10.23013589	-0.423684871	0.283290273	0.112969556	0.153017689	RPL39L
ENSG00000073849	697.1628625	-1.832343421	0.268831066	2.25E-12	2.57E-11	ST6GAL1
ENSG00000070476	571.2396221	0.041098609	0.119591051	0.733335995	0.777806197	ZXDC
ENSG00000174004	495.9373439	0.952236443	0.206571394	1.56E-06	5.64E-06	NRROS
ENSG00000180370	1121.176946	-0.41072162	0.116406666	3.59E-04	8.31E-04	PAK2
ENSG00000174007	16.71358503	-1.503413721	0.328172769	1.41E-06	5.13E-06	CEP19
ENSG00000184432	818.7222741	-0.726455995	0.155998648	2.28E-06	7.99E-06	COPB2
ENSG00000172053	750.9684446	-0.930739979	0.131460843	7.48E-13	9.39E-12	QARS1
ENSG00000172037	26.25948499	-0.136695251	0.391448448	0.692662463	0.741549596	LAMB2
ENSG00000270441	14.87220909	-0.451693929	0.284405944	0.090686609	0.125885269	LAMB2P1
ENSG00000177352	105.1618946	-0.178766695	0.134143073	0.177909268	0.229123133	CCDC71
ENSG00000185909	53.76794907	0.531528905	0.35859422	0.095756026	0.132159013	KLHDC8B
ENSG00000240303	26.69312208	-0.630398957	0.227707161	0.003946398	0.007438521	ACAD11
ENSG00000224614	20.65825374	1.019196598	0.363905438	0.001676489	0.003424291	TNK2-AS1
ENSG00000088726	33.8140578	2.602068896	0.354156943	1.85E-14	3.19E-13	TMEM40
ENSG00000144713	4742.484756	-0.453421299	0.192908542	0.015095257	0.025016002	RPL32
ENSG00000082701	878.6104543	-0.012887343	0.107040133	0.909806737	0.929399287	GSK3B
ENSG00000188315	116.305324	-0.120861173	0.160685454	0.441315084	0.505883592	C3orf62
ENSG00000114316	979.2800633	0.14980401	0.138356786	0.235557249	0.292675068	USP4
ENSG00000235908	15.89043344	0.058558229	0.366639539	0.860024942	0.886879476	RHOA-IT1
ENSG00000145014	10.39811548	-0.629705631	0.253276665	0.008937705	0.015528395	TMEM44
ENSG00000090097	47.42773392	-0.529742666	0.252710821	0.027689966	0.043371895	PCBP4
ENSG00000114346	55.43377599	-0.449020011	0.226022186	0.03940792	0.059782109	ECT2
ENSG00000114127	3309.126195	0.496294091	0.1189491	2.83E-05	8.07E-05	XRN1
ENSG00000121577	26.01085495	0.386204364	0.229333333	0.07753531	0.109602469	POPDC2
ENSG00000138495	181.2206278	0.651043785	0.11735844	2.00E-08	1.04E-07	COX17
ENSG00000007402	84.36667056	-0.789874518	0.299828017	0.005009807	0.00924308	CACNA2D2
ENSG00000177479	947.7598961	-0.164691557	0.085785362	0.05347764	0.078796967	ARIH2
ENSG00000129055	238.1246788	0.798199006	0.158899518	2.76E-07	1.16E-06	ANAPC13
ENSG00000114544	146.2678576	0.041239592	0.166368042	0.80681216	0.84221376	SLC41A3
ENSG00000221955	11.55485839	1.804677778	0.440777621	5.20E-06	1.71E-05	SLC12A8
ENSG00000198836	1533.656825	0.156923842	0.136232335	0.240588603	0.298051123	OPA1
ENSG00000163320	1171.466161	-0.456777417	0.147412013	0.001652686	0.003380524	CGGBP1
ENSG00000175105	1024.488725	1.174374885	0.162624858	1.58E-13	2.25E-12	ZNF654
ENSG00000163686	60.59477269	-0.423890977	0.253870432	0.079588814	0.11213379	ABHD6
ENSG00000163684	60.62771448	-0.831724844	0.204766084	2.69E-05	7.73E-05	RPP14
ENSG00000168297	614.560566	0.435761793	0.166937197	0.007551832	0.013371381	PXK
ENSG00000168291	302.9700986	-0.70180346	0.142959797	6.12E-07	2.41E-06	PDHB
ENSG00000272182	25.7061558	0.201009499	0.213543715	0.326280171	0.38986259	NA
ENSG00000136521	106.7889382	-0.698790303	0.265783589	0.005560516	0.010137936	NDUFB5
ENSG00000058056	53.43562762	-1.342642321	0.224278317	7.46E-10	5.22E-09	USP13
ENSG00000196549	116.4333649	2.968048635	0.498863356	9.17E-11	7.69E-10	MME
ENSG00000213139	17.36420897	-1.339536112	0.264174435	1.30E-07	5.83E-07	CRYGS
ENSG00000113838	82.59917443	-0.804861169	0.154331602	1.20E-07	5.42E-07	TBCCD1
ENSG00000091181	11.92535707	-1.071316586	0.404300548	0.0034858	0.006658537	IL5RA
ENSG00000067560	3284.089811	0.922581263	0.134961311	3.66E-12	4.01E-11	RHOA
ENSG00000177646	325.3642482	-0.616132625	0.163978333	1.29E-04	3.24E-04	ACAD9
ENSG00000169704	94.42992055	3.134554369	0.333953522	4.26E-22	3.27E-20	GP9
ENSG00000172780	76.50804896	1.053076886	0.192065228	1.64E-08	8.68E-08	RAB43
ENSG00000273174	21.68472282	2.252543839	0.309948269	2.47E-14	4.16E-13	NA
ENSG00000240682	237.923648	0.661686991	0.12565739	9.14E-08	4.22E-07	ISY1
ENSG00000172215	61.63294075	-0.762415916	0.321251812	0.010704234	0.018307011	CXCR6
ENSG00000184500	34.82416498	1.430384469	0.397952738	5.38E-05	1.46E-04	PROS1
ENSG00000178700	44.50780491	-2.256346422	0.272568281	2.17E-17	6.95E-16	DHFR2
ENSG00000178694	315.6997567	0.112905136	0.142747986	0.421998415	0.486949962	NSUN3
ENSG00000169379	67.06030791	-0.839809717	0.170696795	5.28E-07	2.11E-06	ARL13B
ENSG00000114812	80.03946264	-2.149912613	0.2902153	3.11E-14	5.10E-13	VIPR1
ENSG00000093183	496.0441654	0.060219949	0.122978319	0.621186354	0.67720802	SEC22C
ENSG00000008324	134.3184427	0.270549401	0.151774389	0.069979023	0.100041245	SS18L2
ENSG00000181061	212.5170981	0.519073483	0.193997232	0.005891376	0.010678971	HIGD1A
ENSG00000114853	134.0834877	1.010510096	0.242642349	1.38E-05	4.18E-05	ZBTB47
ENSG00000041880	73.67732219	0.243236445	0.218534079	0.248829737	0.307190907	PARP3
ENSG00000196345	17.98614855	-2.241562979	0.351130868	2.83E-11	2.62E-10	ZKSCAN7
ENSG00000144792	9.179505265	-0.689960526	0.321581956	0.019612791	0.031697153	ZNF660
ENSG00000186448	178.7094901	-0.978567422	0.202077162	5.83E-07	2.31E-06	ZNF197
ENSG00000169981	91.24250655	0.331857442	0.184321741	0.063369603	0.091647059	ZNF35
ENSG00000272077	15.27576335	-0.405002906	0.290717144	0.133692999	0.178158697	NA
ENSG00000131375	715.1207967	-0.140341186	0.122183526	0.244656695	0.302611876	CAPN7
ENSG00000224660	197.1547457	-0.588331064	0.233944599	0.008880474	0.015435814	SH3BP5-AS1
ENSG00000131370	1128.551322	0.390492973	0.228341691	0.074468314	0.105763654	SH3BP5
ENSG00000206562	95.61812722	-0.359442424	0.162406603	0.024474147	0.03883218	METTL6
ENSG00000144597	2616.679339	2.24674568	0.275987635	3.09E-17	9.46E-16	EAF1
ENSG00000206561	46.80124847	-0.87901662	0.274040878	7.33E-04	0.001600336	COLQ
ENSG00000131373	187.0366102	-0.197462002	0.101596922	0.050096629	0.074304778	HACL1
ENSG00000263740	284.5961897	4.195582216	0.357603934	7.33E-34	2.77E-31	RN7SL4P
ENSG00000012171	36.25291594	2.504764187	0.410657624	4.69E-11	4.16E-10	SEMA3B
ENSG00000186792	13.56976098	0.90690004	0.374669078	0.006633454	0.011901442	HYAL3
ENSG00000243477	44.78155687	0.060056186	0.194273685	0.748161882	0.791012164	NAA80
ENSG00000090520	602.2850184	0.602016068	0.191380952	0.001192525	0.00250507	DNAJB11
ENSG00000154743	72.59254549	-0.861015654	0.261708087	5.64E-04	0.001263004	TSEN2
ENSG00000164050	37.36906186	0.847751074	0.279224635	0.001128116	0.00237967	PLXNB1
ENSG00000164051	43.41107001	0.274589443	0.226756902	0.208435241	0.262857106	CCDC51
ENSG00000232112	458.9457833	-0.340381556	0.16944081	0.03835541	0.058343755	TMA7
ENSG00000114268	951.0466642	2.651943794	0.400105031	1.57E-12	1.84E-11	PFKFB4
ENSG00000010256	494.0941436	0.023548081	0.227885828	0.914857451	0.933644862	UQCRC1
ENSG00000225697	155.9259345	-0.074807465	0.174270665	0.659187743	0.711464921	SLC26A6
ENSG00000008300	89.24116607	0.847560783	0.228848989	1.10E-04	2.79E-04	CELSR3
ENSG00000213672	79.27824356	-0.127235594	0.19288478	0.495502586	0.558993765	NCKIPSD
ENSG00000068745	571.6582561	0.212929091	0.077813676	0.005970149	0.010805493	IP6K2
ENSG00000114270	47.63215242	0.487420361	0.347636719	0.116915767	0.157721425	COL7A1
ENSG00000075975	481.8059808	0.045724202	0.12056427	0.698400962	0.747079995	MKRN2
ENSG00000172667	266.9536482	-1.051141896	0.194361307	2.80E-08	1.42E-07	ZMAT3
ENSG00000121879	1578.781229	0.329431451	0.171575271	0.050335658	0.074638097	PIK3CA
ENSG00000241553	807.7778534	0.543249366	0.162375689	6.03E-04	0.001339754	ARPC4
ENSG00000163964	93.96936017	-1.110316124	0.167687443	1.62E-11	1.56E-10	PIGX
ENSG00000114779	146.9367657	-1.091633742	0.248569621	4.97E-06	1.64E-05	ABHD14B
ENSG00000163918	73.19025251	-0.634740277	0.167185398	1.07E-04	2.74E-04	RFC4
ENSG00000010319	11.86375979	0.474853644	0.322956696	0.106158676	0.144781348	SEMA3G
ENSG00000010322	965.9795859	-0.27900068	0.09985461	0.004555002	0.00847344	NISCH
ENSG00000114841	1026.897004	-0.162635986	0.178041965	0.329409848	0.393181987	DNAH1
ENSG00000076201	308.6660739	0.309673018	0.218276534	0.140436565	0.186005076	PTPN23
ENSG00000163832	62.54217951	-1.358407705	0.163814253	3.58E-17	1.08E-15	ELP6
ENSG00000214773	11.29521844	-0.478733807	0.386746326	0.161796464	0.210940439	NA
ENSG00000174891	353.2847718	-0.639397144	0.111067069	6.17E-09	3.58E-08	RSRC1
ENSG00000113971	96.4243528	-0.578374908	0.142448869	3.75E-05	1.04E-04	NPHP3
ENSG00000132153	577.2467105	-0.359059074	0.188059788	0.047253326	0.070434542	DHX30
ENSG00000164045	10.11067063	0.658818032	0.341177647	0.035308547	0.054103366	CDC25A
ENSG00000164047	71.53532003	3.95976783	0.549984654	3.16E-15	6.49E-14	CAMP
ENSG00000164048	133.8716774	-1.519447375	0.211923925	2.38E-13	3.29E-12	ZNF589
ENSG00000172113	114.2144027	-1.144501993	0.190309315	6.89E-10	4.86E-09	NME6
ENSG00000164053	85.03088946	-0.31337457	0.133110122	0.017245573	0.028203323	ATRIP
ENSG00000114554	489.2580685	0.466271005	0.33422282	0.123234611	0.1654898	PLXNA1
ENSG00000120756	11.75519331	-1.117208948	0.342295537	3.93E-04	9.03E-04	PLS1
ENSG00000272477	38.98861682	-1.013676067	0.353753066	0.001519891	0.003125465	NA
ENSG00000081307	253.6993961	-0.95519338	0.127381702	3.61E-14	5.84E-13	UBA5
ENSG00000163719	1578.375499	0.991203111	0.155805179	9.47E-11	7.92E-10	MTMR14
ENSG00000156983	643.4830657	0.496126816	0.105032752	1.85E-06	6.58E-06	BRPF1
ENSG00000011376	194.6612889	-0.506377313	0.188731166	0.005813969	0.010550877	LARS2
ENSG00000144791	644.7194967	-0.222475389	0.208227537	0.266390033	0.326168915	LIMD1
ENSG00000163823	4732.533004	2.99200466	0.309756884	1.59E-23	1.56E-21	CCR1
ENSG00000121807	574.36334	-1.105262298	0.549054276	0.015943862	0.026261071	CCR2
ENSG00000121797	811.4563018	3.663709426	0.471594007	1.63E-16	4.28E-15	CCRL2
ENSG00000288703	81.84834031	3.860820126	0.561067121	2.03E-14	3.46E-13	NA
ENSG00000183625	40.38420188	2.608023331	0.387867092	1.01E-12	1.23E-11	CCR3
ENSG00000012223	1176.7115	5.245923674	0.726978309	3.37E-19	1.48E-17	LTF
ENSG00000163703	23.2279839	-1.483904306	0.2632019	4.82E-09	2.86E-08	CRELD1
ENSG00000132170	424.7127543	-8.10E-04	0.548028678	0.989592004	0.993102863	PPARG
ENSG00000272886	1014.567142	0.858610214	0.208534537	1.77E-05	5.29E-05	DCP1A
ENSG00000016391	9.011428819	0.971802104	0.443255202	0.010654821	0.018234455	CHDH
ENSG00000271976	13.7000666	-1.360820377	0.245823497	9.99E-09	5.51E-08	NA
ENSG00000113812	280.2084546	-0.124515365	0.116059799	0.280858393	0.3418519	ACTR8
ENSG00000144554	197.0536007	-0.422675989	0.209593726	0.036500426	0.055771368	FANCD2
ENSG00000114491	151.5335184	-1.120564463	0.243552016	1.74E-06	6.24E-06	UMPS
ENSG00000082781	113.8535656	2.214794829	0.31181858	8.48E-14	1.27E-12	ITGB5
ENSG00000136068	1895.725826	0.020258551	0.268252312	0.941085306	0.954747205	FLNB
ENSG00000160145	15.68089569	-0.789128722	0.480661231	0.045410074	0.067971821	KALRN
ENSG00000051341	38.5811412	0.733440552	0.238673352	0.001270558	0.002651908	POLQ
ENSG00000134077	497.7887281	0.614259672	0.096875279	1.58E-10	1.26E-09	THUMPD3
ENSG00000068028	478.6197674	-0.872563315	0.161725724	4.01E-08	1.97E-07	RASSF1
ENSG00000053524	62.62815412	-0.273980052	0.254020871	0.255881562	0.314779565	MCF2L2
ENSG00000214706	144.8268486	-0.302048695	0.184228283	0.090979832	0.126213957	IFRD2
ENSG00000152601	5666.294642	-0.256905696	0.135729963	0.057990958	0.084678752	MBNL1
ENSG00000171148	412.565107	0.283161209	0.208743849	0.159576749	0.208393629	TADA3
ENSG00000150995	1194.284006	-0.61393971	0.156776533	6.10E-05	1.63E-04	ITPR1
ENSG00000154928	24.40164415	1.41017875	0.427000222	1.94E-04	4.72E-04	EPHB1
ENSG00000177311	952.6187159	-0.6775133	0.213290087	9.79E-04	0.002085637	ZBTB38
ENSG00000163946	1309.051402	-1.082010149	0.189610517	4.66E-09	2.77E-08	TASOR
ENSG00000131389	2994.89569	1.604383824	0.254744307	5.33E-11	4.67E-10	SLC6A6
ENSG00000206560	1435.646033	1.240770229	0.195393548	5.21E-11	4.57E-10	ANKRD28
ENSG00000163539	770.5691189	-0.400159684	0.12856479	0.001769414	0.003596728	CLASP2
ENSG00000168386	20.40614635	0.42635954	0.360423835	0.183586994	0.235370254	FILIP1L
ENSG00000181789	1089.401406	0.477379384	0.106308055	6.04E-06	1.95E-05	COPG1
ENSG00000183624	272.5385066	-0.007779887	0.133975201	0.952239164	0.964188349	HMCES
ENSG00000206417	73.87430238	1.598416666	0.299524803	1.65E-08	8.73E-08	H1-10-AS1
ENSG00000207088	19.50019764	-1.155577958	0.333302183	2.04E-04	4.93E-04	SNORA7B
ENSG00000129071	591.6200012	0.004151838	0.108818193	0.989942508	0.993305558	MBD4
ENSG00000004399	986.5400296	0.219705987	0.189169342	0.238465407	0.295865695	PLXND1
ENSG00000239437	27.76865239	3.471504284	0.420139366	9.36E-18	3.25E-16	RN7SL752P
ENSG00000182923	188.2119551	-0.314772403	0.148371955	0.030810632	0.047796019	CEP63
ENSG00000088727	19.74182765	0.331451777	0.209849175	0.100868618	0.13832653	KIF9
ENSG00000174946	79.86141136	-2.300150434	0.353451582	1.31E-11	1.29E-10	GPR171
ENSG00000174944	50.63827021	0.126605265	0.345188377	0.690593112	0.739749733	P2RY14
ENSG00000181631	275.952242	-0.068647613	0.434371236	0.84176198	0.872125359	P2RY13
ENSG00000169313	84.24500907	2.646868507	0.321885153	1.07E-17	3.68E-16	P2RY12
ENSG00000160799	350.7000694	0.064350558	0.119961296	0.592313256	0.650580389	CCDC12
ENSG00000179152	96.49030578	-0.806737882	0.22925368	2.45E-04	5.85E-04	TCAIM
ENSG00000225873	11.27669196	1.013289303	0.371226424	0.002505475	0.004938391	C3orf86P
ENSG00000136527	3896.681203	0.443361413	0.157873243	0.00455394	0.00847344	TRA2B
ENSG00000242094	58.61528476	-0.518780346	0.291148309	0.056669122	0.082976189	FOXP1-IT1
ENSG00000270562	13.75498192	-0.990301433	0.350610508	0.001870639	0.003782354	FOXP1-DT
ENSG00000118855	1204.688966	0.629229029	0.259312959	0.009952407	0.017124091	MFSD1
ENSG00000272247	7.481516397	2.601645889	0.482342986	1.52E-08	8.13E-08	NA
ENSG00000114861	1955.53576	-0.161346789	0.194683605	0.390264651	0.455270123	FOXP1
ENSG00000175110	428.3107433	0.210410185	0.111822544	0.056860936	0.083210348	MRPS22
ENSG00000144895	898.0840688	-0.17009374	0.132331346	0.190922298	0.243478424	EIF2A
ENSG00000136059	183.5944141	-0.598081836	0.16781258	2.83E-04	6.69E-04	VILL
ENSG00000261167	34.86037037	-0.977166614	0.369267549	0.003878077	0.00732032	NA
ENSG00000114686	310.2588669	-0.535150762	0.223833746	0.013460587	0.022545692	MRPL3
ENSG00000073111	125.9080839	-0.03394222	0.210193224	0.866497798	0.892285597	MCM2
ENSG00000114631	15.64640501	-0.466633467	0.304480114	0.099830219	0.137082653	PODXL2
ENSG00000114626	605.1415388	0.094616647	0.229387267	0.670678734	0.721616942	ABTB1
ENSG00000074416	1163.169931	2.216627286	0.476561596	2.21E-07	9.43E-07	MGLL
ENSG00000180353	2408.642841	-0.743597398	0.16777866	5.79E-06	1.88E-05	HCLS1
ENSG00000243544	16.26493253	0.244151768	0.336727664	0.421760009	0.486746622	RN7SL172P
ENSG00000222057	8.424832304	0.269648908	0.306494943	0.333771322	0.397629853	RNU4-62P
ENSG00000173226	281.7588636	-0.253125112	0.120317646	0.033475343	0.051526355	IQCB1
ENSG00000145088	153.6582327	0.523603654	0.283861193	0.04813819	0.07167842	EAF2
ENSG00000163406	44.97444117	-1.461330391	0.36467191	1.85E-05	5.48E-05	SLC15A2
ENSG00000178732	21.59435743	-0.953275434	0.300331084	7.55E-04	0.001644723	GP5
ENSG00000065534	127.3940112	2.218545092	0.311612814	6.70E-14	1.03E-12	MYLK
ENSG00000091527	4235.459689	0.397356098	0.091967718	1.76E-05	5.25E-05	CDV3
ENSG00000163781	897.1160709	-0.038813948	0.104738795	0.691756743	0.740681262	TOPBP1
ENSG00000169855	10.52754187	-1.275239138	0.546268895	0.005085368	0.009370966	ROBO1
ENSG00000196220	26.8182829	-0.556420521	0.321166078	0.06079836	0.088320112	SRGAP3
ENSG00000144550	8.478995237	1.12103132	0.433310183	0.002755315	0.005395509	CPNE9
ENSG00000185219	295.2081404	-0.947941632	0.188407547	2.60E-07	1.10E-06	ZNF445
ENSG00000114857	3464.767251	-0.597538539	0.197798836	0.001737333	0.003538408	NKTR
ENSG00000198843	1417.497524	1.388776205	0.154144771	4.51E-20	2.41E-18	SELENOT
ENSG00000155903	1721.571327	0.431753872	0.127296732	5.89E-04	0.001312122	RASA2
ENSG00000075651	124.5375815	0.608701839	0.245558005	0.008591803	0.014992318	PLD1
ENSG00000113811	677.5550081	1.894880116	0.200832034	4.83E-22	3.63E-20	SELENOK
ENSG00000114650	334.0083698	-0.78472389	0.156291542	3.23E-07	1.34E-06	SCAP
ENSG00000164054	1690.841631	1.142001912	0.272900614	8.31E-06	2.63E-05	SHISA5
ENSG00000154781	390.3866616	0.266608069	0.13290875	0.041734278	0.062981624	CCDC174
ENSG00000010318	48.99118833	0.221327823	0.143166268	0.115379364	0.155944445	PHF7
ENSG00000178252	540.8016578	-1.42985274	0.203899595	7.80E-13	9.75E-12	WDR6
ENSG00000163931	2607.508587	0.335949644	0.303236521	0.24064182	0.29809346	TKT
ENSG00000248487	14.4101475	-0.401796895	0.259581892	0.10212479	0.139865394	ABHD14A
ENSG00000180767	16.99439746	0.83872492	0.491315334	0.035218024	0.05398051	CHST13
ENSG00000163507	102.3788467	0.224733775	0.190461031	0.226534596	0.282811434	CIP2A
ENSG00000113851	931.4948699	-0.334603663	0.131049897	0.00905259	0.015711284	CRBN
ENSG00000144843	310.179178	1.188501072	0.209736461	4.82E-09	2.86E-08	ADPRH
ENSG00000163882	116.835897	-0.181393432	0.201482601	0.3508984	0.414782418	POLR2H
ENSG00000182973	229.2744349	-0.632770768	0.091587939	3.89E-12	4.23E-11	CNOT10
ENSG00000173531	17.93025059	-0.314406001	0.253109097	0.189766515	0.242201796	MST1
ENSG00000144741	401.2506644	-0.254543203	0.239181327	0.264394065	0.324079923	SLC25A26
ENSG00000144893	61.40945667	1.760099571	0.201068012	1.67E-19	7.88E-18	MED12L
ENSG00000181555	2219.506557	-0.211694125	0.128444678	0.096109727	0.132590259	SETD2
ENSG00000161204	463.3757176	-0.075644059	0.086174097	0.371879244	0.436746769	ABCF3
ENSG00000168137	1662.884945	0.293308861	0.208105471	0.155454359	0.203536512	SETD5
ENSG00000114770	121.5733833	-2.168916362	0.25065656	1.22E-18	4.86E-17	ABCC5
ENSG00000161202	495.1818302	0.331509768	0.221430993	0.121022138	0.162826003	DVL3
ENSG00000161203	1043.259377	0.013832476	0.185253538	0.955546723	0.967037005	AP2M1
ENSG00000085274	394.455667	0.245266398	0.095773539	0.009931114	0.017093301	MYNN
ENSG00000008952	1079.531149	-0.434046712	0.163938429	0.006983014	0.012464322	SEC62
ENSG00000173890	240.1873954	0.97302021	0.321005809	9.20E-04	0.001970074	GPR160
ENSG00000164081	180.6569862	-0.442363784	0.201879602	0.023046082	0.036726395	TEX264
ENSG00000164082	31.18263345	-0.087305781	0.324724107	0.766876668	0.807309171	GRM2
ENSG00000230732	50.9857182	-0.77453052	0.364018335	0.019234345	0.031136963	NA
ENSG00000114503	423.2001299	-0.762167121	0.13351667	7.28E-09	4.15E-08	NCBP2
ENSG00000225578	13.31102513	0.603886001	0.35463191	0.055251156	0.081135234	NCBP2-AS1
ENSG00000270170	155.7163956	0.476128199	0.151933238	0.001350156	0.002808684	NCBP2AS2
ENSG00000163602	1618.535964	1.073931082	0.180280525	1.03E-09	7.00E-09	RYBP
ENSG00000196428	1117.938049	1.124060872	0.242816279	1.17E-06	4.33E-06	TSC22D2
ENSG00000182983	8.843930221	-2.22310392	0.40326775	6.41E-09	3.70E-08	ZNF662
ENSG00000163788	2848.347019	0.218678856	0.125518625	0.084445653	0.118175599	SNRK
ENSG00000241939	19.18703501	-0.082897153	0.280915131	0.750451881	0.792951316	RN7SL517P
ENSG00000196639	13.69455408	1.488945032	0.531928422	7.13E-04	0.001560991	HRH1
ENSG00000197548	776.1308285	0.929474495	0.274171057	3.03E-04	7.12E-04	ATG7
ENSG00000144560	449.242415	0.735051469	0.193130518	7.76E-05	2.04E-04	VGLL4
ENSG00000287682	28.59674849	0.039548216	0.42764339	0.915637472	0.934197288	NA
ENSG00000214407	39.72286454	2.647237666	0.570838862	4.23E-08	2.07E-07	RDUR
ENSG00000241280	10.15523637	0.201376637	0.446802879	0.58595071	0.644813526	NA
ENSG00000174173	208.5859465	0.00951943	0.176936891	0.958282492	0.969053884	TRMT10C
ENSG00000133657	4395.162623	0.454656115	0.329436349	0.128642958	0.171926651	ATP13A3
ENSG00000185614	10.7808647	0.142178374	0.261815293	0.570477669	0.630356281	INKA1
ENSG00000182179	1149.599118	0.146281361	0.16692968	0.370059063	0.435015147	UBA7
ENSG00000183763	17.38659166	-0.147193127	0.230689108	0.501764304	0.565121118	TRAIP
ENSG00000164077	31.16238821	-1.370017147	0.266122817	6.09E-08	2.89E-07	MON1A
ENSG00000004534	816.6591543	-1.59877515	0.152639414	3.29E-26	5.04E-24	RBM6
ENSG00000003756	1670.284704	-0.359370483	0.113713586	0.001452829	0.003001558	RBM5
ENSG00000114013	1818.391269	1.263438735	0.247880589	1.13E-07	5.11E-07	CD86
ENSG00000121552	610.1914323	1.440698165	0.276225473	3.70E-08	1.83E-07	CSTA
ENSG00000160124	43.23578045	-0.82546446	0.219945464	1.07E-04	2.72E-04	MIX23
ENSG00000114023	273.6858809	0.901753082	0.250805544	1.44E-04	3.57E-04	FAM162A
ENSG00000196981	64.17010866	-0.77549053	0.151869729	2.05E-07	8.84E-07	WDR5B
ENSG00000114030	738.6916208	-0.285255523	0.151356001	0.055571012	0.081505176	KPNA1
ENSG00000138496	2603.926506	1.358249853	0.259673197	3.25E-08	1.63E-07	PARP9
ENSG00000163840	1901.705981	0.499555748	0.206884893	0.011771566	0.019947185	DTX3L
ENSG00000173200	429.0778488	-0.996104289	0.210580707	1.20E-06	4.43E-06	PARP15
ENSG00000125037	627.5854618	1.449837387	0.172836659	1.07E-17	3.68E-16	EMC3
ENSG00000144867	174.5434335	-0.75251107	0.181391555	2.07E-05	6.10E-05	SRPRB
ENSG00000249274	19.93628183	0.752645828	0.496195062	0.058716313	0.085629324	PDLIM1P4
ENSG00000057019	9.747181178	-1.112868929	0.339742054	4.00E-04	9.18E-04	DCBLD2
ENSG00000064225	389.2361327	0.677820607	0.381205375	0.041768614	0.06302129	ST3GAL6
ENSG00000163820	523.5223836	-0.614582114	0.160123595	9.39E-05	2.43E-04	FYCO1
ENSG00000244119	29.51220221	-1.650426699	0.232636005	3.72E-13	4.98E-12	PDCL3P4
ENSG00000158234	25.07213341	-0.819704075	0.192367961	1.29E-05	3.92E-05	FAIM
ENSG00000144559	76.38869225	-0.73511964	0.268616052	0.003978199	0.007492717	TAMM41
ENSG00000033867	710.5763284	-1.14975296	0.204505619	7.68E-09	4.36E-08	SLC4A7
ENSG00000114656	17.24491135	2.685263392	0.532625955	3.46E-08	1.72E-07	CFAP92
ENSG00000160791	413.3752017	0.507384336	0.285406399	0.055899599	0.081941411	CCR5
ENSG00000170364	54.17668899	-0.238926453	0.143777469	0.090943027	0.126196449	SETMAR
ENSG00000121570	10.53613186	-0.115686647	0.270367941	0.652668567	0.70548776	DPPA4
ENSG00000145022	123.4616772	0.125913907	0.217302369	0.5471101	0.608487496	TCTA
ENSG00000070087	27.52015887	-0.758805481	0.363519404	0.02193702	0.035119873	PFN2
ENSG00000171121	11.19733121	-0.188701923	0.248138291	0.423751107	0.488540273	KCNMB3
ENSG00000239213	13.114386	-1.303386304	0.268831204	3.57E-07	1.47E-06	NCK1-DT
ENSG00000243926	12.36353178	-0.27995129	0.214615014	0.178191895	0.229430493	TIPARP-AS1
ENSG00000272758	23.26945683	-0.962297505	0.246431034	4.42E-05	1.21E-04	WDR5B-DT
ENSG00000289504	155.0420658	0.457677462	0.276550369	0.076794743	0.10867012	NA
ENSG00000289138	265.7123348	1.142812653	0.240752148	5.81E-07	2.30E-06	NA
ENSG00000289574	51.97722332	0.393895231	0.24479606	0.089899633	0.1249036	NA
ENSG00000234851	61.91106906	-0.373112022	0.221768994	0.079923422	0.112521022	RPL23AP42
ENSG00000156990	66.37039869	-1.313075817	0.279217997	8.47E-07	3.25E-06	RPUSD3
ENSG00000177463	863.8369701	-0.52693144	0.133504622	6.49E-05	1.73E-04	NR2C2
ENSG00000132182	1322.910372	-0.970380301	0.172395424	9.16E-09	5.11E-08	NUP210
ENSG00000163517	32.25472793	6.29E-05	0.204139244	0.998205783	0.999025793	HDAC11
ENSG00000163520	18.06684404	-1.97048646	0.313667877	4.55E-11	4.06E-10	FBLN2
ENSG00000114473	46.47795386	-1.145839607	0.222425044	1.13E-07	5.13E-07	IQCG
ENSG00000182899	2754.559294	-0.213762861	0.177887998	0.205937551	0.260147388	RPL35A
ENSG00000185621	18.79674899	-1.498246478	0.32076475	8.19E-07	3.15E-06	LMLN
ENSG00000114745	325.109929	0.620479601	0.234453497	0.005489867	0.010029457	GORASP1
ENSG00000119231	956.8647157	-0.053608799	0.158691621	0.714141344	0.761002536	SENP5
ENSG00000163975	321.7148295	2.010194188	0.502919169	4.94E-06	1.63E-05	MELTF
ENSG00000075711	530.7336501	-0.846983651	0.123401491	4.11E-12	4.45E-11	DLG1
ENSG00000289396	17.62461538	-0.440492166	0.273235558	0.086845278	0.121122236	NA
ENSG00000131374	563.3684884	-0.768938419	0.249703485	0.001276814	0.002663901	TBC1D5
ENSG00000157036	135.0895791	-0.722708837	0.180063964	4.16E-05	1.15E-04	EXOG
ENSG00000173402	159.7215363	0.380083574	0.132293507	0.003458971	0.006613745	DAG1
ENSG00000163933	113.7230699	-0.667155265	0.184208295	2.06E-04	4.99E-04	RFT1
ENSG00000163932	1074.371363	0.798055785	0.266907467	0.001446969	0.002991761	PRKCD
ENSG00000179934	10.4142618	-0.260093355	0.412720225	0.464548657	0.528645295	CCR8
ENSG00000144659	226.1394112	-0.470388574	0.184484511	0.008726872	0.015190755	SLC25A38
ENSG00000144655	5246.86413	3.042691392	0.316197599	2.79E-23	2.60E-21	CSRNP1
ENSG00000283849	9.047196423	2.441680422	0.563368034	8.12E-07	3.13E-06	NA
ENSG00000168329	603.1219641	-0.963299516	0.370125904	0.004336851	0.008099387	CX3CR1
ENSG00000154813	192.8480302	0.117822588	0.180112218	0.491000653	0.554714508	DPH3
ENSG00000154814	502.8214752	-1.46851855	0.339675961	4.81E-06	1.59E-05	OXNAD1
ENSG00000271964	28.1648405	-1.27620176	0.429260108	0.001016688	0.002159805	NA
ENSG00000272498	13.5626854	-2.424210236	0.434493545	4.59E-09	2.74E-08	NA
ENSG00000272529	10.95831155	-2.374122644	0.472434844	8.68E-08	4.02E-07	NA
ENSG00000114120	1078.865882	0.411416254	0.210765032	0.044680818	0.066982716	SLC25A36
ENSG00000248773	11.38951083	-0.002094514	0.331727106	0.992609421	0.995088561	NA
ENSG00000163913	134.6341355	-0.278398507	0.143030335	0.04828283	0.071886953	IFT122
ENSG00000188846	3007.583533	-0.471808082	0.167408322	0.003590791	0.006832836	RPL14
ENSG00000177873	88.35706077	-0.425028499	0.137685695	0.001705512	0.003478125	ZNF619
ENSG00000177842	24.28563721	-0.264761926	0.156305536	0.085694717	0.119730908	ZNF620
ENSG00000172888	169.682403	-1.176643896	0.130882482	1.01E-19	5.00E-18	ZNF621
ENSG00000234287	21.24732732	-0.48602151	0.242587696	0.036129309	0.055242059	RPS27P4
ENSG00000168036	5945.62056	0.891584091	0.203891394	5.81E-06	1.89E-05	CTNNB1
ENSG00000168038	148.5192117	-0.601796832	0.147743283	3.32E-05	9.36E-05	ULK4
ENSG00000182606	919.9572996	0.564715067	0.126297258	6.38E-06	2.05E-05	TRAK1
ENSG00000243547	14.71839734	0.362412686	0.232681911	0.10604784	0.144668661	HNRNPKP4
ENSG00000080200	290.3072684	-0.826613551	0.271660948	0.001340818	0.00279037	CRYBG3
ENSG00000170854	141.8969694	-1.527662703	0.227601364	5.48E-12	5.78E-11	RIOX2
ENSG00000163527	1634.512725	-0.579518129	0.094441449	6.34E-10	4.50E-09	STT3B
ENSG00000144645	65.74638114	-3.370881883	0.397501498	4.67E-18	1.69E-16	OSBPL10
ENSG00000152642	127.3165971	-1.238735339	0.248113994	1.89E-07	8.20E-07	GPD1L
ENSG00000163606	100.5717551	-0.429772732	0.350706722	0.178315447	0.229532934	CD200R1
ENSG00000163607	119.7896342	-0.271671355	0.157258143	0.079709011	0.112259546	GTPBP8
ENSG00000163608	594.3534349	0.114856827	0.1166353	0.315816299	0.37885155	NEPRO
ENSG00000184307	67.37736007	-0.761520374	0.181555586	1.76E-05	5.25E-05	ZDHHC23
ENSG00000163617	46.35234995	-2.045884727	0.27475111	2.23E-14	3.79E-13	CCDC191
ENSG00000151576	445.1415323	0.063636557	0.116924574	0.578928829	0.63835858	QTRT2
ENSG00000172765	411.034663	0.792356554	0.131112049	7.86E-10	5.47E-09	TMCC1
ENSG00000203644	236.9719545	1.602232472	0.178134846	4.28E-20	2.32E-18	NA
ENSG00000144935	19.97888909	-1.314684775	0.301455332	4.59E-06	1.52E-05	TRPC1
ENSG00000168028	3196.244685	-0.693941183	0.216185915	8.57E-04	0.001846685	RPSA
ENSG00000061938	1232.989437	0.444116411	0.179331265	0.011667727	0.019801236	TNK2
ENSG00000072274	3457.289698	1.642811591	0.278765912	5.62E-10	4.04E-09	TFRC
ENSG00000178053	14.40986966	0.449624196	0.348367089	0.15223796	0.199809929	MLF1
ENSG00000168827	430.3495103	-0.722472862	0.133856358	4.20E-08	2.06E-07	GFM1
ENSG00000079257	30.29151064	-0.321760494	0.260694777	0.193756527	0.246550534	LXN
ENSG00000072756	338.1240022	-0.757390676	0.114461696	2.39E-11	2.24E-10	TRNT1
ENSG00000131381	276.8200279	0.319788629	0.085074273	1.55E-04	3.84E-04	RBSN
ENSG00000163728	839.5464163	-1.200463528	0.15880305	1.80E-14	3.12E-13	TTC14
ENSG00000205981	93.94292114	-0.890899265	0.227755981	4.89E-05	1.33E-04	DNAJC19
ENSG00000114416	1276.350658	-0.153083474	0.092353237	0.095070456	0.131283778	FXR1
ENSG00000114455	11.33594498	0.628546937	0.447706426	0.092062947	0.127501847	HHLA2
ENSG00000158163	11.93038223	1.151932266	0.538635445	0.006603455	0.011852351	DZIP1L
ENSG00000138231	223.4842525	-0.108975201	0.099585056	0.270047346	0.330233666	DBR1
ENSG00000114098	951.1003078	0.294737401	0.099110008	0.002724516	0.005339874	ARMC8
ENSG00000077097	2640.206726	-0.751306884	0.122191891	5.17E-10	3.74E-09	TOP2B
ENSG00000173230	3127.888544	0.426122221	0.156263524	0.005216961	0.009591465	GOLGB1
ENSG00000163818	116.0068928	-0.614505918	0.169033759	2.08E-04	5.04E-04	LZTFL1
ENSG00000157014	310.2426244	0.430739362	0.113855565	1.30E-04	3.25E-04	TATDN2
ENSG00000058262	1667.535158	0.32465551	0.123949246	0.008095207	0.014224085	SEC61A1
ENSG00000132155	4052.641582	1.260086131	0.199365356	8.35E-11	7.06E-10	RAF1
ENSG00000121542	92.09044876	-0.309124359	0.115659207	0.0070185	0.012523949	SEC22A
ENSG00000224080	39.54278547	1.171533048	0.354188426	2.32E-04	5.56E-04	UBE2FP1
ENSG00000230409	18.73609422	-0.083039696	0.207046405	0.676021291	0.726616128	TCEA1P2
ENSG00000243508	24.76255748	-0.214859135	0.339763162	0.486466883	0.550267547	DNAJB6P7
ENSG00000225733	1182.130347	0.047584466	0.090432088	0.597070804	0.654932827	FGD5-AS1
ENSG00000182568	1614.421943	-1.076788927	0.195456728	1.67E-08	8.81E-08	SATB1
ENSG00000163848	1079.750613	-0.366857608	0.126072426	0.003262805	0.00628086	ZNF148
ENSG00000168811	18.10002105	0.065032959	0.252373577	0.786903012	0.824896521	IL12A
ENSG00000173950	79.29396842	-0.209480141	0.257598281	0.391254827	0.456216243	XXYLT1
ENSG00000114331	2394.930931	0.032390694	0.151612403	0.832714303	0.864582457	ACAP2
ENSG00000229325	22.90832331	-0.714497885	0.331315928	0.017476135	0.028541619	ACAP2-IT1
ENSG00000207368	10.46933682	0.193569256	0.411384915	0.583655645	0.642694532	NA
ENSG00000184203	1482.673953	0.330993218	0.15557503	0.031037653	0.048110053	PPP1R2
ENSG00000252620	13.33238061	0.075758708	0.296517981	0.784809401	0.823032516	RNU6ATAC24P
ENSG00000223711	20.98608899	0.230960607	0.231696864	0.296027071	0.358165282	NA
ENSG00000113966	17.58248569	-2.145029698	0.405487174	2.77E-08	1.40E-07	ARL6
ENSG00000157388	14.95560759	1.022567508	0.298159152	2.08E-04	5.03E-04	CACNA1D
ENSG00000279673	8.396752011	0.270379555	0.302730143	0.341149958	0.405402068	NA
ENSG00000288926	12.57237307	1.350487802	0.275222735	3.59E-07	1.48E-06	NA
ENSG00000288990	28.21586444	0.628079351	0.227801823	0.004010877	0.00754552	NA
ENSG00000288806	9.572002101	2.526147124	0.471355998	5.95E-09	3.46E-08	NA
ENSG00000280739	46.1363769	0.225076753	0.277467217	0.39174896	0.456690365	EIF1B-AS1
ENSG00000235831	12.32509211	-0.222543441	0.247046295	0.349786087	0.413717522	BHLHE40-AS1
ENSG00000288996	10.88338766	1.795110133	0.412474302	2.71E-06	9.38E-06	NA
ENSG00000228956	93.08986523	-1.719010013	0.254487246	3.95E-12	4.29E-11	SATB1-AS1
ENSG00000235978	17.99760145	0.213419359	0.270822743	0.403201538	0.468193522	NA
ENSG00000223552	38.12881382	2.109651759	0.400715722	1.54E-08	8.22E-08	CCR5AS
ENSG00000260236	14.28725855	0.096091752	0.213089183	0.645601013	0.699442055	PTPN23-DT
ENSG00000227398	37.20559203	0.027046077	0.225734909	0.902451486	0.922788919	KIF9-AS1
ENSG00000242622	23.61460933	0.705570227	0.224462646	9.73E-04	0.002073924	GSK3B-DT
ENSG00000289315	11.80072679	0.563398433	0.341386331	0.067249547	0.096518237	NA
ENSG00000243176	50.23307624	1.099028241	0.307131046	1.09E-04	2.78E-04	NA
ENSG00000240137	14.80075241	-1.152841609	0.259461925	3.45E-06	1.17E-05	ERICH6-AS1
ENSG00000241163	206.2286306	1.435127646	0.386551586	3.08E-05	8.74E-05	LINC00877
ENSG00000290021	199.0868229	1.731421135	0.363115723	1.86E-07	8.11E-07	NA
ENSG00000229619	67.80664275	1.444300712	0.262893273	6.87E-09	3.94E-08	MBNL1-AS1
ENSG00000288700	118.0949588	4.812262253	0.483696689	3.08E-25	3.98E-23	NA
ENSG00000288868	10.81297795	1.448573614	0.345628845	5.34E-06	1.75E-05	NA
ENSG00000289331	82.07332962	2.116437167	0.368014253	4.36E-10	3.20E-09	NA
ENSG00000246082	18.15795801	-0.917551262	0.426679807	0.015728206	0.025941348	NUDT16L2P
ENSG00000206573	637.2983227	0.367793257	0.192325573	0.051750558	0.076518677	THUMPD3-AS1
ENSG00000231770	38.39105819	0.683248779	0.22668734	0.00151512	0.003116647	TMEM44-AS1
ENSG00000248932	18.82444453	-0.250035855	0.212851028	0.223164366	0.279049044	COPB2-DT
ENSG00000230084	7.019908097	0.209060687	0.365708103	0.518647003	0.58129163	ZBTB47-AS1
ENSG00000289130	50.18010323	2.527403863	0.289628125	2.53E-19	1.16E-17	NA
ENSG00000233058	33.17409625	1.13673604	0.376194855	6.81E-04	0.001498196	ATP13A3-DT
ENSG00000073711	12.77054161	-0.264421875	0.253859338	0.270449988	0.330622734	PPP2R3A
ENSG00000114054	113.0974367	-0.52526035	0.183998783	0.003381911	0.006481156	PCCB
ENSG00000174579	1224.460185	0.040086997	0.097795776	0.681497587	0.731447599	MSL2
ENSG00000271943	12.00903763	-0.223823633	0.275963018	0.388306628	0.453217414	TPM4P2
ENSG00000272282	16.89929255	-1.477167271	0.353850891	9.43E-06	2.95E-05	LINC02084
ENSG00000163508	227.4059089	-0.758837538	0.348848101	0.01845656	0.02998018	EOMES
ENSG00000225611	16.03837947	2.207567923	0.459158153	1.40E-07	6.22E-07	CCDC13-AS2
ENSG00000290072	10.73664797	3.127366687	0.517707335	1.20E-10	9.85E-10	NA
ENSG00000131368	218.8123808	-1.250478787	0.200626297	1.85E-10	1.46E-09	MRPS25
ENSG00000290241	8.340009588	0.754638545	0.365807281	0.019114891	0.030957272	NA
ENSG00000173706	702.4169432	0.620111756	0.195461229	0.001042778	0.002211277	HEG1
ENSG00000163938	648.3778487	-0.144543308	0.185131486	0.412164055	0.477184832	GNL3
ENSG00000016864	148.0796793	-0.913915047	0.183437633	3.62E-07	1.49E-06	GLT8D1
ENSG00000114902	278.026353	-0.361358636	0.177245441	0.03550941	0.054363257	SPCS1
ENSG00000114904	248.5462373	-0.3009473	0.178014115	0.081944906	0.115056558	NEK4
ENSG00000055955	16.6085148	0.275237866	0.251096122	0.249211441	0.307613618	ITIH4
ENSG00000243696	41.8562624	0.203789721	0.248778199	0.390268927	0.455270123	NA
ENSG00000248592	23.51113704	0.596382212	0.283570997	0.023155715	0.036886086	STIMATE-MUSTN1
ENSG00000213533	43.91087244	0.69551928	0.26895076	0.005611879	0.010217301	STIMATE
ENSG00000289519	9.947069603	-0.997369146	0.384997964	0.004445124	0.008284792	NA
ENSG00000287958	12.71087579	-2.304324699	0.538830792	2.91E-06	1.00E-05	NA
ENSG00000168026	81.30507461	0.416920175	0.247610946	0.074972133	0.106382683	TTC21A
ENSG00000272690	10.02571458	-0.746306843	0.33436347	0.013275869	0.02224582	LINC02018
ENSG00000214021	282.3066462	0.143310169	0.191215739	0.440647899	0.505340822	TTLL3
ENSG00000241529	10.6887949	2.17507014	0.478853982	5.01E-07	2.01E-06	RN7SL767P
ENSG00000176542	1497.61619	0.682330206	0.153169006	6.07E-06	1.96E-05	USF3
ENSG00000121579	1847.647997	0.379686126	0.115658498	9.11E-04	0.001953347	NAA50
ENSG00000239280	42.09321216	-0.38244586	0.265355437	0.127215528	0.170178762	DBTP1
ENSG00000178075	15.13812561	-0.926305669	0.348285873	0.003946968	0.0074387	GRAMD1C
ENSG00000178035	24.98172624	0.050022207	0.262191083	0.841725166	0.872125359	IMPDH2
ENSG00000198218	121.2272935	-0.003718975	0.204544279	0.97833812	0.984564766	QRICH1
ENSG00000256628	45.46184589	-0.156788293	0.124820205	0.202926595	0.256778993	ZBTB11-AS1
ENSG00000066422	918.4780585	-0.20302574	0.127823905	0.107967776	0.146993179	ZBTB11
ENSG00000181722	572.2974648	-0.793562525	0.24086347	6.12E-04	0.001356815	ZBTB20
ENSG00000233276	599.0326137	1.449023195	0.300023692	2.52E-07	1.07E-06	GPX1
ENSG00000201343	14.1040126	0.120495436	0.351379889	0.704356289	0.752216765	NA
ENSG00000200882	10.50178665	0.232916577	0.387257795	0.49080819	0.554537091	RNU6-681P
ENSG00000177565	1930.267749	-0.192029822	0.150940899	0.182319404	0.233975074	TBL1XR1
ENSG00000242086	303.4057974	-0.535791965	0.25173273	0.025776753	0.040681516	MUC20-OT1
ENSG00000176945	12.23465424	-0.196183298	0.384107017	0.557256289	0.617840494	MUC20
ENSG00000163864	18.82611475	-0.795422403	0.241903574	6.04E-04	0.001342173	NMNAT3
ENSG00000289469	45.31778549	2.048811279	0.308235593	2.89E-12	3.23E-11	NA
ENSG00000289351	15.01314321	2.470847874	0.437875067	1.59E-09	1.04E-08	NA
ENSG00000184897	3449.77448	2.425200475	0.339649927	2.47E-13	3.41E-12	H1-10
ENSG00000172046	816.7677964	0.107679242	0.109156298	0.321208509	0.384448199	USP19
ENSG00000014257	290.7148488	1.247233389	0.244546438	8.72E-08	4.03E-07	ACP3
ENSG00000144802	12057.55243	2.204701852	0.307709856	5.93E-14	9.24E-13	NFKBIZ
ENSG00000290762	14.30588388	-1.114298765	0.314479634	1.48E-04	3.67E-04	NA
ENSG00000290763	45.04981373	-0.368865641	0.185837263	0.040588438	0.061447913	NA
ENSG00000290937	50.40059157	2.307299486	0.457382996	2.49E-08	1.28E-07	NA
ENSG00000291078	51.50970427	1.117115447	0.199483993	6.91E-09	3.96E-08	NA
ENSG00000291106	11.36320748	0.185271143	0.256316863	0.451268439	0.515301294	LINC00888
ENSG00000291223	17.32360404	-0.920220207	0.241666511	7.38E-05	1.95E-04	FAM86DP
ENSG00000114391	2307.373417	-0.102034941	0.16431627	0.517559644	0.580350595	RPL24
ENSG00000144815	502.1280724	-1.062766977	0.201291467	6.18E-08	2.93E-07	NXPE3
ENSG00000047849	478.8320322	-0.245610018	0.136772401	0.066345492	0.09539564	MAP4
ENSG00000174840	530.4163502	-0.065664055	0.122771311	0.587124257	0.645877942	PDE12
ENSG00000168374	952.6060218	1.550490723	0.177540702	4.65E-19	2.00E-17	ARF4
ENSG00000272146	11.25058528	1.031309769	0.390425734	0.002811323	0.005491447	ARF4-AS1
ENSG00000174839	1189.759751	0.792054149	0.115448315	3.75E-12	4.10E-11	DENND6A
ENSG00000196653	30.27868725	-0.963092659	0.341361576	0.002339182	0.004634548	ZNF502
ENSG00000186446	15.01188769	-2.130994574	0.370864219	1.67E-09	1.09E-08	ZNF501
ENSG00000163807	259.2720912	-0.865132532	0.165119777	8.70E-08	4.03E-07	KIAA1143
ENSG00000163808	34.69805824	0.547423437	0.303591683	0.05120898	0.075818157	KIF15
ENSG00000169964	33.99575797	-1.654174722	0.220086503	1.77E-14	3.07E-13	TMEM42
ENSG00000075914	145.0455353	-0.475513218	0.152908761	0.001520349	0.003125761	EXOSC7
ENSG00000163812	872.4039969	0.919565884	0.163544341	8.33E-09	4.69E-08	ZDHHC3
ENSG00000151789	10.36460307	1.652078604	0.474141173	7.20E-05	1.90E-04	ZNF385D
ENSG00000132967	61.92064321	0.083693457	0.234741593	0.711660263	0.758929747	HMGB1P5
ENSG00000182504	144.8518697	-0.993865146	0.195129426	1.80E-07	7.86E-07	CEP97
ENSG00000114439	1418.47364	0.045747493	0.094996693	0.628464674	0.684143673	BBX
ENSG00000279277	62.61132229	-1.4204313	0.251751882	5.49E-09	3.22E-08	NA
ENSG00000196776	2134.597787	-0.256140268	0.127519364	0.04379137	0.065800547	CD47
ENSG00000271856	223.7135484	0.115674099	0.271348212	0.653459289	0.706262203	LINC01215
ENSG00000270194	18.39948522	1.776470208	0.25813625	1.65E-12	1.92E-11	GOLGA4-AS1
ENSG00000144674	2045.449693	-0.396387152	0.141424138	0.004719065	0.008750561	GOLGA4
ENSG00000114302	582.5802899	-0.303954657	0.092491254	9.27E-04	0.001982042	PRKAR2A
ENSG00000152952	56.23765025	3.292418371	0.378529042	1.46E-19	6.95E-18	PLOD2
ENSG00000173585	20.14314185	-0.471493835	0.362298703	0.152059751	0.199592767	CCR9
ENSG00000211456	886.1127054	-1.06822484	0.138489121	6.16E-15	1.19E-13	SACM1L
ENSG00000114573	1122.348848	0.148606437	0.186388797	0.4178925	0.482924051	ATP6V1A
ENSG00000163681	974.0018543	0.058528193	0.119399315	0.633298475	0.688639506	SLMAP
ENSG00000144647	65.17183886	0.208025254	0.201194108	0.284692289	0.3461416	POMGNT2
ENSG00000196083	944.6534492	2.441977867	0.319666926	1.27E-15	2.79E-14	IL1RAP
ENSG00000223117	13.72027963	2.03969789	0.457493786	4.49E-07	1.82E-06	RN7SKP296
ENSG00000223797	13.34612524	-0.737673156	0.222641632	5.75E-04	0.0012861	ENTPD3-AS1
ENSG00000114784	390.1278892	1.547117475	0.203279409	4.56E-15	9.07E-14	EIF1B
ENSG00000153767	156.1545005	-0.432042173	0.157865608	0.005402345	0.009887561	GTF2E1
ENSG00000163558	231.3957752	-0.99901146	0.172561506	3.96E-09	2.39E-08	PRKCI
ENSG00000136603	2224.498519	0.477430717	0.291767612	0.076592745	0.10841693	SKIL
ENSG00000010327	2869.863256	1.545754492	0.34411132	1.27E-06	4.67E-06	STAB1
ENSG00000168268	30.15264473	-0.241502101	0.253240119	0.315830633	0.37885155	NT5DC2
ENSG00000168273	21.59416682	-0.247147327	0.184372328	0.169647432	0.219839478	UQCC5
ENSG00000163939	933.4651432	-0.740799596	0.128879132	5.81E-09	3.38E-08	PBRM1
ENSG00000114026	74.4645315	-0.915637431	0.219596586	1.56E-05	4.69E-05	OGG1
ENSG00000291091	99.35015957	-0.831601792	0.142832818	3.23E-09	2.00E-08	NA
ENSG00000122068	1356.263758	0.476439362	0.113768226	2.32E-05	6.74E-05	FYTTD1
ENSG00000145016	1160.563596	1.094361193	0.205131301	2.84E-08	1.44E-07	RUBCN
ENSG00000058063	3907.102867	0.735126655	0.153417746	9.87E-07	3.73E-06	ATP11B
ENSG00000043093	727.4167413	0.37439078	0.127729418	0.002856192	0.005570748	DCUN1D1
ENSG00000244346	10.89067828	-0.662830978	0.339848774	0.031803752	0.049175813	C9orf85P2
ENSG00000078070	111.3058085	-1.381199707	0.162567804	5.72E-18	2.05E-16	MCCC1
ENSG00000078081	139.2199752	2.641643297	0.446577808	1.64E-10	1.30E-09	LAMP3
ENSG00000144712	8.953114595	-1.087604175	0.383137213	0.001713199	0.003493346	CAND2
ENSG00000144711	4035.976491	1.00087608	0.258769809	5.09E-05	1.38E-04	IQSEC1
ENSG00000291081	8.422484275	-0.403766753	0.343803954	0.190202921	0.242719207	NA
ENSG00000163704	46.05719802	-0.08441255	0.208648632	0.673766269	0.724640135	PRRT3
ENSG00000291224	24.73727297	-0.368921907	0.251142572	0.122173138	0.164191132	NA
ENSG00000174776	49.74727595	0.217510363	0.310359802	0.450123527	0.514284436	WDR49
ENSG00000189283	64.108034	-0.952766663	0.428864691	0.011859289	0.020082571	FHIT
ENSG00000170142	673.7740683	0.493000605	0.148531509	7.31E-04	0.001595884	UBE2E1
ENSG00000197885	47.07590342	0.095467718	0.171394327	0.569875304	0.629868532	NKIRAS1
ENSG00000174748	3895.198539	-0.625093513	0.167826774	1.16E-04	2.93E-04	RPL15
ENSG00000174738	1418.116022	0.41964096	0.181478614	0.019500194	0.0315282	NR1D2
ENSG00000182247	154.9563897	0.649784749	0.194197533	5.35E-04	0.001201747	UBE2E2
ENSG00000163378	207.2531443	0.591705655	0.140531825	1.77E-05	5.28E-05	EOGT
ENSG00000144747	1813.110928	0.399692729	0.114280553	4.19E-04	9.59E-04	TMF1
ENSG00000265355	14.28798962	0.531066314	0.388227704	0.114128892	0.154467722	MIR3136
ENSG00000144744	602.339631	-0.288539358	0.128988399	0.024041287	0.03821122	UBA3
ENSG00000144746	1440.814383	-0.330833697	0.217793116	0.114998163	0.155509782	ARL6IP5
ENSG00000240057	9.706787408	-0.403883762	0.350952752	0.200291224	0.253875208	NEPRO-AS1
ENSG00000198406	33.37152499	2.219860421	0.267614103	6.55E-18	2.31E-16	BZW1P2
ENSG00000169814	120.2291058	-0.8515296	0.142539637	1.20E-09	8.07E-09	BTD
ENSG00000163605	2036.261774	1.194081363	0.16513404	1.86E-13	2.63E-12	PPP4R2
ENSG00000255423	142.7906431	0.677357532	0.240857408	0.003074042	0.005953254	EBLN2
ENSG00000170266	461.7130435	0.424646614	0.249626448	0.073147452	0.104114404	GLB1
ENSG00000188167	137.6825607	-0.052992015	0.159844587	0.737899474	0.781693061	TMPPE
ENSG00000170275	454.2768309	-0.445355669	0.171283608	0.007958562	0.014012296	CRTAP
ENSG00000153560	1228.544926	0.339955101	0.181301587	0.055819555	0.08183174	UBP1
ENSG00000145050	170.9999553	0.078404296	0.215077446	0.709297708	0.756771151	MANF
ENSG00000259956	653.3060735	-0.374625185	0.145720145	0.008878237	0.01543364	RBM15B
ENSG00000145041	517.7929325	-0.581652272	0.128147206	4.31E-06	1.43E-05	DCAF1
ENSG00000164080	569.889404	-0.160156915	0.151629612	0.28166086	0.342695407	RAD54L2
ENSG00000290993	148.8593386	-0.816891993	0.141171673	4.10E-09	2.47E-08	NA
ENSG00000172771	13.4809864	-0.099303414	0.313868061	0.730509803	0.775333952	EFCAB12
ENSG00000163785	548.8898716	-0.037622014	0.144724616	0.790218988	0.827929056	RYK
ENSG00000178567	741.1203972	0.310345922	0.15446837	0.040286149	0.061019775	EPM2AIP1
ENSG00000076242	367.4215444	0.107925561	0.078397154	0.167627812	0.217582568	MLH1
ENSG00000244720	27.06538156	-1.854553766	0.456725448	1.14E-05	3.52E-05	NT5C3AP2
ENSG00000240891	392.8949201	-0.23327764	0.318967545	0.42731492	0.49228743	PLCXD2
ENSG00000144824	156.6361851	-1.14944247	0.337051915	2.43E-04	5.82E-04	PHLDB2
ENSG00000144827	154.1298352	-1.022742559	0.221553989	1.67E-06	6.00E-06	ABHD10
ENSG00000179348	199.1686358	2.131366175	0.39629942	5.77E-09	3.37E-08	GATA2
ENSG00000178917	89.03327653	-1.114822057	0.141234164	1.27E-15	2.79E-14	ZNF852
ENSG00000134086	1103.744345	0.051353321	0.117393341	0.660316617	0.712475622	VHL
ENSG00000163528	29.90309249	-1.392183943	0.241982316	2.46E-09	1.56E-08	CHCHD4
ENSG00000170876	467.6509952	-0.523593273	0.152138573	5.12E-04	0.00115351	TMEM43
ENSG00000144677	105.4743698	2.396811111	0.305879851	1.43E-16	3.83E-15	CTDSPL
ENSG00000288794	9.697756035	-0.141018584	0.30159363	0.609541754	0.666324484	NA
ENSG00000270959	33.09504846	1.996659983	0.327753205	1.56E-10	1.24E-09	LPP-AS2
ENSG00000145012	998.539162	-0.135622577	0.164057628	0.397130548	0.462069392	LPP
ENSG00000279891	17.32555413	-0.124323565	0.264395207	0.614950352	0.671346175	NA
ENSG00000234076	13.00319786	0.708950919	0.360472321	0.027610215	0.043259965	TPRG1-AS1
ENSG00000187098	135.1353644	0.661091081	0.327214534	0.02201558	0.035242037	MITF
ENSG00000068885	63.54146371	-1.847063155	0.212838371	1.21E-18	4.84E-17	IFT80
ENSG00000113810	870.657462	-0.123058206	0.093287368	0.190465281	0.24295498	SMC4
ENSG00000172936	1144.200054	0.658664913	0.228747974	0.002969863	0.005773032	MYD88
ENSG00000163430	40.74741792	2.211538189	0.458160626	6.71E-08	3.17E-07	FSTL1
ENSG00000065518	341.4750237	0.379766198	0.114743694	7.70E-04	0.001675577	NDUFB4
ENSG00000174227	422.0238235	-0.296211985	0.095603444	0.001808039	0.003666198	PIGG
ENSG00000109667	51.44836066	-0.535477192	0.349524814	0.094355761	0.130404767	SLC2A9
ENSG00000109606	2238.625025	0.027354654	0.154635696	0.894285921	0.915935083	DHX15
ENSG00000237350	28.50313671	1.065184516	0.21892132	1.48E-04	3.67E-04	CDC42P6
ENSG00000272602	115.9604484	-0.783088925	0.214573544	1.59E-04	3.94E-04	ZNF595
ENSG00000155275	121.4054263	-0.798057391	0.195385163	2.64E-05	7.60E-05	TRMT44
ENSG00000152990	15.88064907	-1.610122788	0.338862115	5.53E-07	2.20E-06	ADGRA3
ENSG00000109680	41.47442612	-1.363685263	0.28439483	5.68E-07	2.25E-06	TBC1D19
ENSG00000091490	633.4119132	-1.132037663	0.168163196	7.58E-12	7.79E-11	SEL1L3
ENSG00000169019	144.0112609	0.26434439	0.238782805	0.247302425	0.305546342	COMMD8
ENSG00000109171	646.2802278	-0.099412395	0.105043707	0.33429358	0.398100548	SLAIN2
ENSG00000145247	93.12461437	-0.787398891	0.323957217	0.008718136	0.015177235	OCIAD2
ENSG00000181826	540.8133059	0.525006712	0.144546686	1.82E-04	4.46E-04	RELL1
ENSG00000157796	134.3572095	-0.659625829	0.235314517	0.003568037	0.006799033	WDR19
ENSG00000002587	85.70540415	0.57775457	0.50894183	0.15226255	0.199825449	HS3ST1
ENSG00000250312	76.50700688	-1.239426415	0.206561591	7.62E-10	5.32E-09	ZNF718
ENSG00000249936	19.49771037	1.349292682	0.285651485	5.32E-07	2.12E-06	RAC1P2
ENSG00000134852	257.4358176	-0.544972868	0.153652794	3.06E-04	7.18E-04	CLOCK
ENSG00000145241	1163.066538	-0.333924212	0.21528092	0.10723438	0.146121779	CENPC
ENSG00000173597	102.6234825	-1.798178604	0.393733725	1.12E-06	4.17E-06	SULT1B1
ENSG00000198301	324.6879318	-1.435189246	0.165842161	1.42E-18	5.63E-17	SDAD1
ENSG00000145284	16.44691472	-1.905170031	0.479347954	1.10E-05	3.38E-05	SCD5
ENSG00000109787	2542.494919	0.501827516	0.120831857	2.75E-05	7.87E-05	KLF3
ENSG00000173040	17.87288324	-0.444539314	0.241622224	0.051538162	0.076240634	EVC2
ENSG00000189308	440.3091185	0.328552455	0.12019029	0.005746496	0.010442958	LIN54
ENSG00000168152	69.2571667	0.150177692	0.171276175	0.371653098	0.436524039	THAP9
ENSG00000170502	66.36761614	-1.467607101	0.178167405	4.64E-17	1.36E-15	NUDT9
ENSG00000035720	131.6781601	-0.005389895	0.255185288	0.979655475	0.985257103	STAP1
ENSG00000145246	244.3099225	-0.540428345	0.277139419	0.038926475	0.059109035	ATP10D
ENSG00000164038	88.11110338	-0.668110795	0.252491529	0.005706097	0.010377977	SLC9B2
ENSG00000169116	18.46704651	-1.785366781	0.379793901	6.01E-07	2.37E-06	PARM1
ENSG00000153064	298.1706886	-2.371033	0.303770186	1.25E-15	2.77E-14	BANK1
ENSG00000138678	309.19278	-0.035757804	0.281944873	0.886292712	0.909158665	GPAT3
ENSG00000174796	126.2123202	-0.454353897	0.105160674	1.29E-05	3.92E-05	THAP6
ENSG00000145354	141.2028568	0.459260775	0.169229704	0.00550928	0.010058581	CISD2
ENSG00000164032	565.8580683	0.43494202	0.147654822	0.003120834	0.006035772	H2AZ1
ENSG00000169288	109.5874172	-0.55310207	0.214858659	0.007650609	0.013526388	MRPL1
ENSG00000145348	187.2426721	-1.455418147	0.199255214	9.85E-14	1.46E-12	TBCK
ENSG00000138801	320.0980957	0.196769809	0.215608533	0.342569332	0.406779968	PAPSS1
ENSG00000138663	282.2305834	0.220179203	0.092322894	0.016489554	0.027071577	COPS4
ENSG00000164039	89.69029099	-0.496190533	0.19747859	0.009723169	0.016768369	BDH2
ENSG00000174607	13.44588965	-0.626889986	0.342561092	0.043663732	0.065640264	UGT8
ENSG00000138780	38.03188369	-1.11274642	0.184537245	6.94E-10	4.89E-09	GSTCD
ENSG00000138777	376.9724767	0.335334431	0.151564169	0.024168493	0.038397806	PPA2
ENSG00000033178	1441.175894	0.322132085	0.1459943	0.024153567	0.038381883	UBA6
ENSG00000213492	10.06497618	2.329712372	0.512362532	5.79E-07	2.29E-06	NT5C3AP1
ENSG00000164037	12.79546504	-0.443417539	0.247490711	0.059677687	0.086917986	SLC9B1
ENSG00000050730	146.7467989	2.341597495	0.555761332	1.45E-06	5.30E-06	TNIP3
ENSG00000138802	908.5452992	0.451199427	0.152642505	0.002455031	0.004845273	SEC24B
ENSG00000138674	933.572664	0.025606246	0.121411037	0.831948524	0.864016599	SEC31A
ENSG00000172403	15.80274806	-0.007837833	0.297406073	0.975950053	0.982603687	SYNPO2
ENSG00000286136	8.458033063	-0.345706478	0.353585062	0.278706677	0.33962055	NA
ENSG00000005059	723.8663029	0.034698329	0.154230779	0.81871651	0.852575011	MCUB
ENSG00000198856	210.7281755	-0.35734761	0.157436786	0.021613615	0.034665935	OSTC
ENSG00000150961	639.6696932	0.774243603	0.219896144	2.65E-04	6.30E-04	SEC24D
ENSG00000164109	38.59662966	-0.411835668	0.27749579	0.116782994	0.15756947	MAD2L1
ENSG00000138814	521.6867939	-0.689957983	0.148493624	1.91E-06	6.78E-06	PPP3CA
ENSG00000154608	11.42201672	0.404501578	0.374632441	0.218034312	0.273617855	CEP170P1
ENSG00000109270	601.3018336	1.26691416	0.175152805	1.30E-13	1.87E-12	LAMTOR3
ENSG00000151012	390.0198569	-0.331838354	0.584396757	0.438614059	0.503450981	SLC7A11
ENSG00000250075	11.96785264	-0.950599058	0.392121006	0.007131854	0.012699117	NA
ENSG00000151470	210.0223928	0.970362651	0.211248131	1.84E-06	6.55E-06	C4orf33
ENSG00000151466	703.6179332	0.600024993	0.167965112	2.69E-04	6.39E-04	SCLT1
ENSG00000138639	149.7673919	-0.519686451	0.24018752	0.023493094	0.037389274	ARHGAP24
ENSG00000138640	270.42403	0.459536995	0.380281123	0.164143015	0.213590587	FAM13A
ENSG00000070190	1094.129987	0.898763662	0.21718005	1.61E-05	4.83E-05	DAPP1
ENSG00000251022	936.1249613	1.269203547	0.241174098	3.07E-08	1.54E-07	THAP9-AS1
ENSG00000279913	27.34257958	0.903167136	0.372327976	0.005326525	0.009770496	NA
ENSG00000109445	524.5615982	0.506650044	0.130750075	8.42E-05	2.19E-04	ZNF330
ENSG00000138641	99.44479847	0.210027128	0.174478689	0.216909898	0.272337788	HERC3
ENSG00000059691	53.66492167	-1.381108302	0.190765617	1.52E-13	2.18E-12	GATB
ENSG00000151623	159.8769044	-1.452549852	0.38529934	4.89E-05	1.33E-04	NR3C2
ENSG00000164124	49.65185299	0.313376602	0.333698764	0.303243274	0.365545219	TMEM144
ENSG00000138764	935.1302499	1.414819756	0.289656668	2.09E-07	8.98E-07	CCNG2
ENSG00000164169	199.6552356	-0.058723922	0.145436027	0.68184237	0.731767479	PRMT9
ENSG00000177432	64.43740623	0.697668201	0.226047645	0.001266254	0.002645018	NAP1L5
ENSG00000151458	210.9640213	-0.01158259	0.240935091	0.959459921	0.96986863	ANKRD50
ENSG00000077684	493.7702698	-0.93274902	0.1679905	1.76E-08	9.24E-08	JADE1
ENSG00000163629	66.36280247	-0.828255142	0.397012459	0.017779484	0.028979596	PTPN13
ENSG00000164117	186.0372235	0.263414205	0.106321631	0.012527526	0.021097998	FBXO8
ENSG00000154447	76.24400745	0.634701239	0.273948442	0.013133313	0.022025807	SH3RF1
ENSG00000153147	2238.549934	0.073399588	0.099582576	0.460910287	0.525230373	SMARCA5
ENSG00000168785	121.9504011	0.220449382	0.387735014	0.527476346	0.589414999	TSPAN5
ENSG00000163644	781.3760342	-0.512836428	0.16173097	0.001226167	0.00256919	PPM1K
ENSG00000052795	1510.133191	1.548945802	0.30935009	9.12E-08	4.21E-07	FNIP2
ENSG00000198498	60.88991636	-1.497731224	0.213092281	6.96E-13	8.81E-12	TMA16
ENSG00000163110	647.1080747	0.60653114	0.193103094	0.001180771	0.002483712	PDLIM5
ENSG00000164118	157.2585791	-0.805421705	0.131235046	5.23E-10	3.78E-09	CEP44
ENSG00000168556	91.67894056	0.539506156	0.146992962	1.85E-04	4.52E-04	ING2
ENSG00000071205	193.7068603	-0.280030532	0.202887616	0.148065067	0.19493781	ARHGAP10
ENSG00000182552	111.293324	-0.006363344	0.126437795	0.958393094	0.96906431	RWDD4
ENSG00000164168	342.2256222	2.27E-04	0.11416722	0.998318025	0.999025793	TMEM184C
ENSG00000164136	481.152349	1.625738387	0.272545503	4.39E-10	3.22E-09	IL15
ENSG00000164114	61.86951934	-0.934737955	0.348715166	0.003740787	0.007088523	MAP9
ENSG00000109674	167.2351329	2.606205855	0.300722034	3.61E-19	1.57E-17	NEIL3
ENSG00000145414	113.9675533	-0.119045161	0.221799799	0.563988076	0.624243041	NAF1
ENSG00000164144	217.1274809	-0.009051402	0.351207746	0.973189403	0.980581032	ARFIP1
ENSG00000173320	28.18801949	4.753109836	0.769110116	4.31E-11	3.85E-10	STOX2
ENSG00000129128	2041.078916	-0.136110863	0.18284266	0.431967503	0.496841976	SPCS3
ENSG00000198948	209.780531	2.050911666	0.300285238	5.11E-13	6.63E-12	MFAP3L
ENSG00000109466	744.873566	1.035884875	0.228541916	2.04E-06	7.21E-06	KLHL2
ENSG00000151729	25.04606586	-0.921752662	0.30115436	0.001124125	0.002371889	SLC25A4
ENSG00000038002	132.2276848	-0.433991289	0.211876374	0.034216764	0.052564202	AGA
ENSG00000164031	1129.630961	-0.358928582	0.159158506	0.022455404	0.035887381	DNAJB14
ENSG00000151612	217.06781	-0.552792589	0.336364618	0.076053616	0.107721979	ZNF827
ENSG00000164142	54.08134102	0.512804418	0.284472631	0.052842187	0.077957086	FHIP1A
ENSG00000168564	309.91672	-0.20840805	0.17378228	0.215086203	0.270351648	CDKN2AIP
ENSG00000151718	80.02778912	-0.632330728	0.192564428	7.21E-04	0.001578241	WWC2
ENSG00000164120	67.80901233	0.147253705	0.308573339	0.604747974	0.661777335	HPGD
ENSG00000168538	639.3294146	-0.30329042	0.097051086	0.001742812	0.003548645	TRAPPC11
ENSG00000151005	13.39869086	2.637746417	0.552967579	1.04E-07	4.73E-07	TKTL2
ENSG00000248429	24.62687913	-0.402413136	0.394092199	0.250062042	0.308517592	GASK1B-AS1
ENSG00000248019	346.4898469	-0.309616649	0.190424445	0.094235963	0.130269319	FAM13A-AS1
ENSG00000250189	11.99242282	-0.719547469	0.438464942	0.055944085	0.081998943	NA
ENSG00000207697	9.566916214	-0.877707852	0.327122234	0.00350569	0.006693264	MIR573
ENSG00000259959	57.72809863	0.009094025	0.233496809	0.967562696	0.97623116	NA
ENSG00000170448	323.565203	0.86794212	0.323244211	0.003243001	0.006246699	NFXL1
ENSG00000132467	283.2934669	-0.500421272	0.132092922	1.23E-04	3.10E-04	UTP3
ENSG00000272986	27.51593384	3.565305199	0.486368902	8.06E-15	1.53E-13	NA
ENSG00000018189	933.8335016	0.788326693	0.20991335	9.39E-05	2.43E-04	RUFY3
ENSG00000226950	95.28685872	-0.994014955	0.267669406	1.04E-04	2.68E-04	DANCR
ENSG00000138698	295.0346161	-0.650639451	0.158251412	2.76E-05	7.90E-05	RAP1GDS1
ENSG00000163626	127.1550219	-0.665640237	0.162879645	2.98E-05	8.46E-05	COX18
ENSG00000173542	433.2106381	-0.310835925	0.152035955	0.037519455	0.057194426	MOB1B
ENSG00000164104	1348.07571	0.628097488	0.276878013	0.014811707	0.024587748	HMGB2
ENSG00000164105	436.729606	1.897584403	0.664320374	1.95E-04	4.75E-04	SAP30
ENSG00000288025	13.96644401	-0.291482847	0.353990675	0.359282226	0.423605029	NA
ENSG00000249502	9.347621825	1.403416965	0.39818975	8.37E-05	2.18E-04	MED28-DT
ENSG00000118579	841.0511791	-0.478677027	0.119073152	4.74E-05	1.30E-04	MED28
ENSG00000163257	537.5682973	-0.163354356	0.143278185	0.249021522	0.307403431	DCAF16
ENSG00000109805	38.22419022	0.859357271	0.252797297	3.47E-04	8.05E-04	NCAPG
ENSG00000151014	515.7822006	2.19514217	0.456600413	1.04E-07	4.73E-07	NOCT
ENSG00000179967	18.04446694	0.947584876	0.320974991	0.001223349	0.002564659	PPP1R14BP3
ENSG00000109390	111.0884907	0.067546276	0.139760211	0.6278898	0.683612945	NDUFC1
ENSG00000163950	405.2556323	0.022364751	0.134316387	0.866791438	0.892328894	SLBP
ENSG00000168924	336.1945869	-0.3870356	0.166572536	0.018025665	0.029350297	LETM1
ENSG00000004468	624.8860316	1.402612852	0.22294693	5.16E-11	4.54E-10	CD38
ENSG00000137441	379.8104246	-0.802936615	0.389870151	0.019937602	0.032188863	FGFBP2
ENSG00000169762	488.8684481	0.059377605	0.119322347	0.609791832	0.666504771	TAPT1
ENSG00000145375	149.988319	-1.741167492	0.25686046	2.60E-12	2.95E-11	SPATA5
ENSG00000164056	83.20337585	1.746283326	0.336622947	1.21E-08	6.57E-08	SPRY1
ENSG00000084092	204.243524	-0.597928822	0.16358529	1.89E-04	4.61E-04	NOA1
ENSG00000047315	1323.59635	-0.41544684	0.08993763	3.25E-06	1.11E-05	POLR2B
ENSG00000163453	179.7773094	1.345051623	0.265877357	1.00E-07	4.58E-07	IGFBP7
ENSG00000084093	1346.914445	-0.211659974	0.107689797	0.04608862	0.068877706	REST
ENSG00000164111	3693.366394	1.222394086	0.233409164	4.49E-08	2.19E-07	ANXA5
ENSG00000123737	496.2741527	0.307570365	0.172154132	0.068680501	0.098400564	EXOSC9
ENSG00000145386	27.95840263	0.205897129	0.278112782	0.435083688	0.500058741	CCNA2
ENSG00000138686	50.109891	-1.669585892	0.21322237	1.20E-15	2.66E-14	BBS7
ENSG00000118564	3083.905864	0.657395339	0.17846978	1.53E-04	3.79E-04	FBXL5
ENSG00000237765	68.39621443	-0.475582376	0.192884831	0.011489328	0.019540846	FAM200B
ENSG00000109743	603.2224385	1.223760099	0.39542898	4.86E-04	0.001099541	BST1
ENSG00000132465	1037.627087	-0.172959343	0.349914459	0.576794979	0.636483054	JCHAIN
ENSG00000118816	2600.589479	0.487534309	0.123963128	6.69E-05	1.78E-04	CCNI
ENSG00000121897	58.29952422	-1.139053638	0.197471251	3.10E-09	1.93E-08	LIAS
ENSG00000109814	60.82728936	-1.638239512	0.343459943	4.83E-07	1.94E-06	UGDH
ENSG00000163682	4219.454263	-0.096267434	0.177439459	0.551228823	0.612198368	RPL9
ENSG00000145331	21.91441468	-1.409358331	0.254439946	1.14E-08	6.19E-08	TRMT10A
ENSG00000128050	168.5509637	-0.482426472	0.130678643	1.84E-04	4.49E-04	PAICS
ENSG00000197057	106.6122559	-1.174423197	0.345999789	2.73E-04	6.47E-04	DTHD1
ENSG00000053900	354.1538045	-0.752335359	0.101950324	1.11E-13	1.63E-12	ANAPC4
ENSG00000164116	98.49991067	0.992103435	0.346053823	0.001521667	0.003128059	GUCY1A1
ENSG00000061918	84.57293259	1.581745862	0.341036593	5.23E-07	2.09E-06	GUCY1B1
ENSG00000196159	21.07515101	-0.412928831	0.357667417	0.202091975	0.25592976	FAT4
ENSG00000134851	468.8933245	-0.126210573	0.171297106	0.456968295	0.521307513	TMEM165
ENSG00000288075	14.33053852	-0.32857837	0.236252459	0.14352886	0.189779608	NA
ENSG00000109654	17.09987803	-1.217836242	0.40470687	8.67E-04	0.001866423	TRIM2
ENSG00000243199	12.0168648	-1.179362176	0.261004167	2.63E-06	9.11E-06	RPL6P10
ENSG00000284968	9.720240201	-0.005788736	0.26815638	0.984460102	0.988818636	NA
ENSG00000145332	289.9985384	0.259850079	0.175171085	0.130514649	0.174219862	KLHL8
ENSG00000170509	9.486942617	1.374858023	0.370429995	4.78E-05	1.31E-04	HSD17B13
ENSG00000198189	753.9431381	-0.023578545	0.239082332	0.910434212	0.929736914	HSD17B11
ENSG00000163291	150.9865128	-0.414617502	0.195128082	0.028761203	0.044910511	PAQR3
ENSG00000164306	55.80778629	-1.425741633	0.226517146	9.86E-11	8.20E-10	PRIMPOL
ENSG00000151725	91.7156532	0.703142703	0.2694144	0.005244708	0.00963324	CENPU
ENSG00000249138	241.7642308	2.91575289	0.405984368	1.37E-14	2.45E-13	NA
ENSG00000251139	18.59840145	4.462188914	0.603755551	1.35E-14	2.42E-13	NA
ENSG00000286256	70.49854905	4.185948058	0.444304556	7.15E-23	6.15E-21	NA
ENSG00000251259	12.68653998	0.556544278	0.32647766	0.058046698	0.08474753	NA
ENSG00000168769	3542.90691	0.927048282	0.201335508	1.85E-06	6.59E-06	TET2
ENSG00000227145	7.567683352	0.273272664	0.496144777	0.483863137	0.547757706	IL21-AS1
ENSG00000181004	23.05721539	-0.152067202	0.253262751	0.527086132	0.58910512	BBS12
ENSG00000185049	236.9003191	-0.101150448	0.118466531	0.38505277	0.449788528	NELFA
ENSG00000109685	524.3767602	-0.284088243	0.124113974	0.021017491	0.033813752	NSD2
ENSG00000138768	464.0394609	-1.092332479	0.1885693	3.07E-09	1.91E-08	USO1
ENSG00000138744	503.5715063	0.152135492	0.27960721	0.563799324	0.62407825	NAAA
ENSG00000090316	598.2771496	0.065895459	0.127512723	0.600096436	0.657514497	MAEA
ENSG00000163945	521.247401	-0.224361771	0.147228348	0.120745081	0.162495142	UVSSA
ENSG00000254094	11.38334588	0.742997957	0.314705092	0.009410328	0.016270077	NA
ENSG00000253399	9.538817368	0.929276974	0.331087197	0.001831256	0.003708471	NA
ENSG00000138646	3488.055931	3.180696874	0.370619001	3.14E-19	1.39E-17	HERC5
ENSG00000164125	625.2694071	0.087989889	0.37781984	0.798168215	0.834414668	GASK1B
ENSG00000137449	666.0831594	0.800991909	0.258765785	9.35E-04	0.001998322	CPEB2
ENSG00000109180	591.1815487	-0.431513221	0.090657237	1.64E-06	5.91E-06	OCIAD1
ENSG00000138758	269.227739	-1.089897685	0.13109488	4.50E-17	1.32E-15	SEPTIN11
ENSG00000138738	21.02579106	1.473938581	0.468792578	3.07E-04	7.19E-04	PRDM5
ENSG00000150627	9.783497003	-1.28193224	0.394823184	4.19E-04	9.58E-04	WDR17
ENSG00000138757	2418.351247	0.280096785	0.106569716	0.008127191	0.014272273	G3BP2
ENSG00000138795	751.5455733	-1.382029876	0.462139532	8.93E-04	0.001916504	LEF1
ENSG00000157869	109.6489778	-0.731462927	0.116910059	2.73E-10	2.10E-09	RAB28
ENSG00000256043	244.352338	-0.507549498	0.124923067	3.94E-05	1.09E-04	CTSO
ENSG00000170522	36.33943927	-1.485917284	0.336280229	2.84E-06	9.79E-06	ELOVL6
ENSG00000260526	13.43951291	1.078027069	0.273800086	2.83E-05	8.08E-05	AP1AR-DT
ENSG00000138660	152.4953627	-0.690187506	0.197905166	3.27E-04	7.62E-04	AP1AR
ENSG00000251441	43.87461607	1.765835582	0.364336563	1.28E-07	5.73E-07	RTEL1P1
ENSG00000109736	698.2393795	0.849704739	0.213408876	3.84E-05	1.07E-04	MFSD10
ENSG00000087269	368.6508694	-0.842716409	0.152632882	1.95E-08	1.01E-07	NOP14
ENSG00000125388	19.32953043	-0.182441891	0.237741492	0.423502077	0.488320857	GRK4
ENSG00000188981	22.57205638	0.491819622	0.277517952	0.057239207	0.083701313	MSANTD1
ENSG00000286035	10.69453419	0.238880589	0.314758721	0.405292112	0.470481478	NA
ENSG00000145287	2388.023593	1.216474386	0.323269064	4.79E-05	1.31E-04	PLAC8
ENSG00000173085	102.5453142	-0.162749727	0.152854871	0.279015254	0.339899205	COQ2
ENSG00000173083	511.9544358	1.169365009	0.347156908	2.06E-04	4.99E-04	HPSE
ENSG00000163312	238.3346737	-0.11550865	0.111699054	0.296563125	0.358680303	HELQ
ENSG00000163319	166.3403178	0.315855999	0.119461068	0.007579556	0.0134144	MRPS18C
ENSG00000163322	158.1342292	-1.284043085	0.211430775	4.74E-10	3.46E-09	ABRAXAS1
ENSG00000137628	1409.92696	0.497541244	0.252490999	0.036681216	0.056003878	DDX60
ENSG00000163297	780.5658857	-0.077072609	0.213380346	0.70886418	0.756411716	ANTXR2
ENSG00000281501	16.59332512	-1.777684298	0.292518375	2.29E-10	1.77E-09	SEPSECS-AS1
ENSG00000038210	501.1624477	0.611706227	0.175101049	3.28E-04	7.65E-04	PI4K2B
ENSG00000109618	429.7498003	-0.02290934	0.209133874	0.887663761	0.91034385	SEPSECS
ENSG00000179387	202.534078	-0.70377944	0.142289357	5.33E-07	2.13E-06	ELMOD2
ENSG00000249661	22.31238798	-0.481100777	0.270074531	0.058279468	0.08504771	TNRC18P1
ENSG00000121895	85.81828024	-1.693416562	0.264583379	3.83E-11	3.45E-10	TMEM156
ENSG00000249685	11.90522049	0.061925412	0.357341149	0.849286722	0.878235853	NA
ENSG00000248785	9.827668173	-0.697109728	0.34534368	0.025522189	0.04032341	HIGD1AP14
ENSG00000138794	37.38208016	-1.16879966	0.310817956	6.77E-05	1.80E-04	CASP6
ENSG00000273447	9.343221667	-1.24640095	0.348228165	1.04E-04	2.66E-04	NA
ENSG00000123739	70.00536033	-0.222511068	0.241294083	0.335396439	0.399201328	PLA2G12A
ENSG00000109534	44.61826029	-0.551222887	0.191651187	0.003136349	0.006061286	GAR1
ENSG00000170365	100.7393427	1.701481093	0.245831566	5.69E-13	7.34E-12	SMAD1
ENSG00000151611	108.7859899	-0.138601037	0.109382546	0.20111104	0.254749331	MMAA
ENSG00000137460	13.58850475	1.378531628	0.522991741	0.001502805	0.003094161	FHDC1
ENSG00000129187	304.9186339	-0.091796829	0.113541409	0.413203299	0.478246539	DCTD
ENSG00000109475	3115.604532	-0.292813644	0.156036748	0.052445566	0.077429303	RPL34
ENSG00000138756	471.8040147	-0.408236587	0.241291142	0.078089411	0.110298177	BMP2K
ENSG00000153130	144.3345253	-0.324139201	0.191444212	0.0808455	0.113717353	SCOC
ENSG00000109771	27.70262389	0.817665105	0.265434943	0.001041996	0.002209919	LRP2BP
ENSG00000205208	98.25104251	0.416859779	0.153282108	0.005554939	0.010130128	C4orf46
ENSG00000171503	241.8656599	-0.111837398	0.180294444	0.523313627	0.585683243	ETFDH
ENSG00000171497	182.3999508	-0.633810408	0.183436376	4.00E-04	9.19E-04	PPID
ENSG00000118762	185.955493	0.378389272	0.226134239	0.080845817	0.113717353	PKD2
ENSG00000118777	14.96815328	-0.221290448	0.414473174	0.527050594	0.58910512	ABCG2
ENSG00000196526	122.9364574	-0.067082417	0.225593104	0.752525577	0.794766927	AFAP1
ENSG00000138772	149.7314533	5.219116364	0.4599864	2.87E-33	1.04E-30	ANXA3
ENSG00000155016	70.83379557	-1.028040213	0.23017663	3.91E-06	1.31E-05	CYP2U1
ENSG00000138821	2121.431908	1.408753803	0.4611113	3.89E-04	8.96E-04	SLC39A8
ENSG00000260651	26.26870456	3.143581496	0.493777173	4.54E-12	4.86E-11	NA
ENSG00000109323	897.6321675	0.2981509	0.158332521	0.053684461	0.079064499	MANBA
ENSG00000230069	14.12071834	-0.124382032	0.315477195	0.666625949	0.717897812	LRRC37A15P
ENSG00000248971	75.11993868	0.284049812	0.235658098	0.207387208	0.261661913	KRT8P46
ENSG00000109332	6467.788409	1.098402095	0.161072711	4.35E-12	4.68E-11	UBE2D3
ENSG00000170185	1200.283473	0.700467755	0.107889897	5.11E-11	4.51E-10	USP38
ENSG00000145391	371.3811051	-0.200887664	0.132633991	0.12536942	0.167981931	SETD7
ENSG00000085871	44.23148188	-0.00182234	0.353967264	0.99375642	0.996110841	MGST2
ENSG00000184985	10.22849275	0.236239085	0.387521329	0.488708375	0.552483636	SORCS2
ENSG00000164022	577.7653925	-0.340123374	0.127847974	0.007425035	0.013169215	AIMP1
ENSG00000157426	142.7326329	-0.869532234	0.14662066	1.78E-09	1.16E-08	AASDH
ENSG00000128059	77.45901331	-1.112858311	0.196801051	7.42E-09	4.22E-08	PPAT
ENSG00000081041	1060.22644	1.878496907	0.738179117	6.08E-04	0.001349444	CXCL2
ENSG00000138796	71.13209227	-1.397916046	0.23899971	1.60E-09	1.05E-08	HADH
ENSG00000169245	1974.724932	5.621832191	0.532432371	5.61E-28	1.07E-25	CXCL10
ENSG00000169248	140.4069228	5.76505137	0.605075692	9.66E-23	8.00E-21	CXCL11
ENSG00000151806	348.973928	-0.198054368	0.151408086	0.183448549	0.235269833	GUF1
ENSG00000163281	136.797895	-0.147310422	0.18023132	0.395707477	0.460653295	GNPDA2
ENSG00000272936	8.675297588	-1.082716384	0.340724957	6.03E-04	0.00133901	NA
ENSG00000125089	1556.256049	0.68205592	0.286090585	0.010297031	0.017664627	SH3TC1
ENSG00000118785	158.8764211	3.651715633	1.003498152	1.53E-06	5.54E-06	SPP1
ENSG00000109501	10.75175525	-1.211781353	0.222361898	2.00E-08	1.04E-07	WFS1
ENSG00000172493	1426.168503	0.312241607	0.134653451	0.018823533	0.030537543	AFF1
ENSG00000197386	1925.977489	-0.013587156	0.143353128	0.937181053	0.951588	HTT
ENSG00000109790	968.0836702	0.388943894	0.164517839	0.016129183	0.02653281	KLHL5
ENSG00000163743	443.365064	0.300939106	0.138914944	0.027884101	0.043654137	RCHY1
ENSG00000013810	406.4560532	-1.359544253	0.12640557	2.06E-27	3.57E-25	TACC3
ENSG00000164023	266.2773047	0.187175996	0.355067387	0.562523207	0.622885923	SGMS2
ENSG00000138688	5621.787414	0.47335649	0.136115629	4.16E-04	9.52E-04	BLTP1
ENSG00000132406	83.25995948	-0.862564471	0.181373413	1.18E-06	4.39E-06	TMEM128
ENSG00000168826	171.0036269	0.421248238	0.142176172	0.002603881	0.005122679	ZBTB49
ENSG00000168818	324.4661552	0.073230222	0.117111163	0.5200536	0.582492778	STX18
ENSG00000248221	10.24381293	-0.029223181	0.405405809	0.931619592	0.94716978	STX18-IT1
ENSG00000168824	38.90418139	-3.08386188	0.516726934	3.41E-10	2.56E-09	NSG1
ENSG00000157404	19.73122808	-0.360820889	0.301101882	0.200094265	0.253666636	KIT
ENSG00000013288	687.2193295	0.015151938	0.146814582	0.92818679	0.944342856	MAN2B2
ENSG00000163993	266.9061705	5.64537991	0.404811216	5.83E-45	8.29E-42	S100P
ENSG00000178988	420.1214967	-1.348714874	0.224838321	5.58E-10	4.01E-09	MRFAP1L1
ENSG00000186222	130.7843427	0.146905903	0.169806179	0.371595401	0.436524039	BLOC1S4
ENSG00000170871	1471.649557	0.852796603	0.155314663	2.30E-08	1.18E-07	KIAA0232
ENSG00000246526	22.44307769	-2.481740294	0.317625939	1.40E-15	3.06E-14	LINC02481
ENSG00000243449	42.67561736	0.888955289	0.341351669	0.003917803	0.007390035	C4orf48
ENSG00000137601	192.7007257	-1.471557025	0.178345752	4.48E-17	1.32E-15	NEK1
ENSG00000056050	55.73210278	-1.323784449	0.259622504	1.24E-07	5.57E-07	HPF1
ENSG00000181381	4807.921156	1.831127785	0.323855685	1.81E-09	1.17E-08	DDX60L
ENSG00000180346	67.8902532	-0.518251452	0.146998683	3.47E-04	8.05E-04	TIGD2
ENSG00000168214	3218.067776	1.075751433	0.26423296	1.81E-05	5.38E-05	RBPJ
ENSG00000164096	936.5676831	0.447741219	0.241640452	0.051855018	0.076651412	C4orf3
ENSG00000145390	205.438618	-1.518864448	0.2896834	4.83E-08	2.34E-07	USP53
ENSG00000035928	907.0236583	-0.098991686	0.092351665	0.264550593	0.32419563	RFC1
ENSG00000138670	5721.12072	1.72914562	0.445592493	8.63E-06	2.72E-05	RASGEF1B
ENSG00000047365	4218.412319	0.448800772	0.143377754	0.001748441	0.003558718	ARAP2
ENSG00000132463	642.6801427	-0.343538545	0.118406355	0.003365226	0.006457373	GRSF1
ENSG00000132466	1227.317104	-0.405574219	0.100262358	4.07E-05	1.12E-04	ANKRD17
ENSG00000196782	194.5829119	0.275756922	0.240478453	0.230022071	0.286457081	MAML3
ENSG00000168228	89.50643843	-0.797874903	0.246163317	7.18E-04	0.001571999	ZCCHC4
ENSG00000138785	165.9406952	0.274424669	0.07334014	1.76E-04	4.31E-04	INTS12
ENSG00000138642	600.4661281	1.370476487	0.233522457	7.49E-10	5.24E-09	HERC6
ENSG00000145293	194.2864483	-0.30185564	0.17055301	0.070582345	0.100830081	ENOPH1
ENSG00000179010	745.269784	-0.12019174	0.15314854	0.420140252	0.485199226	MRFAP1
ENSG00000138778	90.73251881	-0.302558314	0.179259715	0.084008171	0.117643504	CENPE
ENSG00000145220	255.3132941	-0.436556472	0.194212862	0.021043563	0.033845263	LYAR
ENSG00000164167	181.9413878	-0.144257815	0.134350551	0.274994187	0.335418343	LSM6
ENSG00000279845	10.46539623	-0.586921522	0.288140696	0.029645459	0.046162341	NA
ENSG00000120519	125.8663304	-0.308969774	0.12257858	0.010844893	0.018529356	SLC10A7
ENSG00000109272	77.01750804	2.716812605	0.499301494	1.20E-09	8.06E-09	PF4V1
ENSG00000163739	215.1582008	2.097157345	0.71302696	6.15E-05	1.64E-04	CXCL1
ENSG00000163737	32.41323752	2.719759566	0.371512343	1.38E-14	2.47E-13	PF4
ENSG00000163736	574.5282912	2.025722808	0.398112773	2.50E-08	1.28E-07	PPBP
ENSG00000163735	122.1993936	2.479397322	0.478884424	2.10E-09	1.35E-08	CXCL5
ENSG00000163734	362.812139	1.594414886	0.90513933	0.004574083	0.008504893	CXCL3
ENSG00000138767	3571.047268	-0.368801373	0.221634008	0.081492832	0.114478362	CNOT6L
ENSG00000163956	1224.165371	0.800366651	0.18804036	1.10E-05	3.38E-05	LRPAP1
ENSG00000159788	208.0292156	0.525841624	0.220773624	0.012804038	0.021528938	RGS12
ENSG00000109381	1146.610958	0.660205635	0.140506558	1.56E-06	5.64E-06	ELF2
ENSG00000164323	367.9273505	-1.154022763	0.267465302	6.27E-06	2.02E-05	CFAP97
ENSG00000109762	184.1832702	-0.844310311	0.290904944	0.002126504	0.004244874	SNX25
ENSG00000145476	132.6178527	-1.794664282	0.326887094	8.92E-09	4.98E-08	CYP4V2
ENSG00000250317	56.02604416	-0.320114384	0.238555336	0.161093897	0.210099813	SMIM20
ENSG00000174137	11.82769368	0.433846892	0.327212336	0.148025059	0.194901529	FAM53A
ENSG00000145416	2844.434297	1.407499087	0.372911633	3.05E-05	8.67E-05	MARCHF1
ENSG00000289149	15.60474097	-0.401953258	0.197696107	0.037891408	0.057722081	NA
ENSG00000289320	23.96306056	3.441302313	0.455492301	9.79E-16	2.22E-14	NA
ENSG00000289520	10.37330413	-1.158102694	0.327440811	1.71E-04	4.20E-04	NA
ENSG00000289210	10.47079103	-0.801468441	0.306304631	0.004968946	0.009170464	NA
ENSG00000287778	18.84808882	-0.739550594	0.420333597	0.043824555	0.065837772	NA
ENSG00000138658	131.6961787	-0.574272155	0.199086112	0.003049819	0.005910126	ZGRF1
ENSG00000174720	714.4913835	0.352044744	0.111027301	0.001351984	0.002811739	LARP7
ENSG00000178177	425.54888	0.003074828	0.12646357	0.98468809	0.988920727	LCORL
ENSG00000181982	75.52477675	-0.501404326	0.305507984	0.078135245	0.110350878	CCDC149
ENSG00000138760	1226.217231	0.700497478	0.192993325	1.79E-04	0.000437836	SCARB2
ENSG00000133256	37.35606626	-0.448656134	0.225494559	0.037945973	0.057788331	PDE6B
ENSG00000169020	228.8376527	0.220020355	0.166689163	0.177840302	0.229072006	ATP5ME
ENSG00000169026	118.0383206	1.178613426	0.280374011	7.67E-06	2.44E-05	SLC49A3
ENSG00000249592	203.5512772	-0.530314867	0.181948972	0.002809432	0.005489128	PCGF3-AS1
ENSG00000215375	139.8814703	0.661966229	0.298140831	0.015940248	0.02625788	MYL5
ENSG00000169435	16.45001388	-1.663351733	0.546898869	5.38E-04	0.001208821	RASSF6
ENSG00000169429	47738.69574	4.440285014	0.654219825	1.22E-13	1.77E-12	CXCL8
ENSG00000072840	10.6482692	-0.222218184	0.269276768	0.378177281	0.442947038	EVC
ENSG00000181215	14.16845235	-1.966524719	0.398397907	1.94E-07	8.37E-07	C4orf50
ENSG00000174123	80.0633308	-2.82094019	0.339598433	1.89E-17	6.16E-16	TLR10
ENSG00000174125	1830.971165	1.790089105	0.250816133	1.21E-13	1.76E-12	TLR1
ENSG00000174130	389.4277416	0.383688083	0.225304355	0.078587698	0.110849868	TLR6
ENSG00000197712	29.45354312	0.632933213	0.34316337	0.041029082	0.06204301	FAM114A1
ENSG00000249096	23.16891333	-0.296515829	0.278633716	0.258458108	0.317479423	LINC02362
ENSG00000270426	27.45944878	0.491498778	0.283802146	0.06002965	0.087349335	NA
ENSG00000271646	43.67456429	0.904060023	0.341121634	0.003285931	0.006322267	IRF2-DT
ENSG00000168310	509.0049197	-0.100864773	0.227868454	0.641371396	0.695726411	IRF2
ENSG00000198589	1380.564522	-0.965763818	0.182755834	6.32E-08	3.00E-07	LRBA
ENSG00000145335	621.334258	4.083484819	0.525396244	1.99E-17	6.44E-16	SNCA
ENSG00000138722	119.6322291	1.677583589	0.408117916	5.13E-06	1.68E-05	MMRN1
ENSG00000187653	234.9695206	1.178899355	0.248364328	5.66E-07	2.24E-06	TMSB4XP8
ENSG00000163738	161.0686567	0.346205817	0.183910671	0.053207106	0.078427876	MTHFD2L
ENSG00000124882	1766.469211	2.387895854	0.509877632	7.03E-08	3.31E-07	EREG
ENSG00000109321	464.0115286	2.087957901	0.637789806	7.06E-05	1.87E-04	AREG
ENSG00000052802	142.4678154	0.278521874	0.172336218	0.097793828	0.134617005	MSMO1
ENSG00000073331	453.2125921	1.127618422	0.225503743	1.99E-07	8.60E-07	ALPK1
ENSG00000109189	136.9351246	-0.769230252	0.18000574	1.39E-05	4.22E-05	USP46
ENSG00000170088	163.0084179	-0.356639412	0.196467838	0.059788155	0.087062677	TMEM192
ENSG00000002549	3044.31601	2.158182955	0.298238216	3.15E-14	5.18E-13	LAP3
ENSG00000123933	795.5893011	-0.362220449	0.185334213	0.043041119	0.064766479	MXD4
ENSG00000159733	283.1442299	-0.799150945	0.272987625	0.001871951	0.003784518	ZFYVE28
ENSG00000163104	351.5231364	-0.974472084	0.173664173	1.03E-08	5.66E-08	SMARCAD1
ENSG00000014824	446.6178531	-0.383855221	0.12396225	0.001748098	0.003558483	SLC30A9
ENSG00000249212	11.46422304	-0.646656	0.395140735	0.065218485	0.09396504	ATP1B1P1
ENSG00000188848	29.44532694	-1.215552902	0.317453204	4.88E-05	1.33E-04	BEND4
ENSG00000248283	22.5147336	-0.600696669	0.442365455	0.113968899	0.154277858	CCNL2P1
ENSG00000185477	2492.816341	-0.399238771	0.259126799	0.102110864	0.139860493	GPRIN3
ENSG00000184305	46.63291649	-0.141936633	0.29093349	0.599290383	0.656723252	CCSER1
ENSG00000138798	87.39647626	3.136946942	0.330115822	8.60E-23	7.16E-21	EGF
ENSG00000178950	1889.641406	0.36227934	0.15118105	0.014670268	0.024371047	GAK
ENSG00000127419	202.7684424	-0.201805797	0.170973681	0.226157339	0.282408024	TMEM175
ENSG00000145214	521.9326106	-0.381113916	0.22040078	0.072494994	0.103270237	DGKQ
ENSG00000127415	125.7984097	-0.500466739	0.173224533	0.003044503	0.005901269	IDUA
ENSG00000127418	193.4579689	-0.007925937	0.237996037	0.960859853	0.970867484	FGFRL1
ENSG00000125386	449.3737995	-0.062503989	0.131076894	0.627150604	0.68299816	FAM193A
ENSG00000168884	808.428893	1.121539201	0.179437182	1.22E-10	9.95E-10	TNIP2
ENSG00000087266	4671.073083	1.255392267	0.265169503	5.64E-07	2.24E-06	SH3BP2
ENSG00000087274	1543.090595	-0.537468588	0.126563166	1.70E-05	5.10E-05	ADD1
ENSG00000109320	5411.104743	0.86815438	0.315331401	0.00242835	0.004798459	NFKB1
ENSG00000156136	396.7893209	-0.162507083	0.221450147	0.440746788	0.505410776	DCK
ENSG00000186352	86.62047101	1.83989908	0.305268247	1.28E-10	1.04E-09	ANKRD37
ENSG00000109775	142.3878611	-0.409570293	0.126446246	0.001068964	0.002262821	UFSP2
ENSG00000164342	29.0026624	-0.787226244	0.266360512	0.001823945	0.003694622	TLR3
ENSG00000169299	229.2359066	-0.815357027	0.147567173	2.18E-08	1.13E-07	PGM2
ENSG00000249863	9.89445113	-1.175294609	0.215364663	1.85E-08	9.67E-08	NA
ENSG00000135605	145.0398637	0.854562901	0.2435168	2.29E-04	5.49E-04	TEC
ENSG00000074966	301.2033425	-1.380609655	0.345134621	2.02E-05	5.94E-05	TXK
ENSG00000109689	736.9866327	-0.325635554	0.139818456	0.01813122	0.02950989	STIM2
ENSG00000065882	1134.2367	0.414590445	0.112716132	2.00E-04	4.85E-04	TBC1D1
ENSG00000138750	611.5739818	0.173637261	0.169490726	0.303415717	0.365668615	NUP54
ENSG00000109184	216.7538149	-0.822652662	0.109414543	3.60E-14	5.83E-13	DCUN1D4
ENSG00000163069	23.62535882	-1.673927729	0.28724417	1.56E-09	1.03E-08	SGCB
ENSG00000179299	23.05434633	1.444621073	0.407918363	6.20E-05	1.66E-04	NSUN7
ENSG00000264931	15.73603699	1.335892012	0.455478681	5.99E-04	0.001332139	MIR3138
ENSG00000071127	5471.429435	0.640569895	0.144919029	7.49E-06	2.39E-05	WDR1
ENSG00000170846	155.3437641	-1.133629318	0.234232564	5.41E-07	2.15E-06	NA
ENSG00000185619	773.4257443	0.523191536	0.152292273	4.39E-04	0.001000427	PCGF3
ENSG00000168421	954.0486978	-0.155040257	0.192141222	0.399957947	0.464875387	RHOH
ENSG00000289139	85.04109152	5.275580352	0.634252349	8.30E-20	4.23E-18	NA
ENSG00000164305	533.4950698	0.218477567	0.110250686	0.042418494	0.06389418	CASP3
ENSG00000273247	93.29289787	0.254918745	0.188488678	0.163462786	0.212846984	RAB33B-AS1
ENSG00000251600	18.80014248	1.095418613	0.349033634	5.38E-04	0.001207577	NA
ENSG00000164162	49.88285271	-0.217724146	0.194616634	0.249644892	0.308051485	ANAPC10
ENSG00000164163	630.9025384	-0.542922775	0.235960965	0.016625262	0.027268635	ABCE1
ENSG00000164164	1143.399504	-0.062268766	0.103525326	0.550231377	0.61130745	OTUD4
ENSG00000124406	1401.600709	-0.502732717	0.264746001	0.045603366	0.068241573	ATP8A1
ENSG00000152969	14.51308035	-2.48032147	0.377541215	8.54E-12	8.69E-11	JAKMIP1
ENSG00000038219	2742.416562	-0.220503743	0.116422566	0.056679489	0.082983606	BOD1L1
ENSG00000289379	13.26727396	1.377088531	0.359831258	2.94E-05	8.37E-05	NA
ENSG00000248810	126.2928797	-0.153246284	0.355434632	0.630176286	0.685590533	LINC02432
ENSG00000232021	33.7762606	-1.733567427	0.583670476	6.90E-04	0.001515169	LEF1-AS1
ENSG00000289496	35.52939085	0.49538451	0.248520227	0.034693151	0.053222911	NA
ENSG00000254531	12.68000024	0.672290493	0.265381608	0.007767357	0.013704938	NA
ENSG00000231160	21.77337196	-1.194947085	0.284460651	1.08E-05	3.34E-05	KLF3-AS1
ENSG00000247708	43.63102938	-1.528618071	0.23847945	3.66E-11	3.31E-10	STX18-AS1
ENSG00000249673	212.0127239	0.222832213	0.153290262	0.135582648	0.180431079	NOP14-AS1
ENSG00000246375	8.666632451	1.811735703	0.436264803	4.80E-06	1.58E-05	PPM1K-DT
ENSG00000246560	9.620554764	0.566782671	0.297294361	0.040153296	0.060824433	UBE2D3-AS1
ENSG00000248049	65.6343923	-0.976785422	0.194275931	2.64E-07	1.11E-06	UBA6-DT
ENSG00000247950	21.69032706	0.23788637	0.174822885	0.164434638	0.213915891	SEC24B-AS1
ENSG00000289999	16.87371154	0.666636397	0.442142464	0.07160156	0.102090429	NA
ENSG00000250334	151.66301	2.965673781	0.335088468	2.06E-20	1.16E-18	LINC00989
ENSG00000269893	340.0428783	0.031182414	0.180911401	0.865673394	0.891588348	SNHG8
ENSG00000273472	9.519019835	0.551502888	0.36535811	0.092027806	0.127487016	NA
ENSG00000109436	435.3906839	-0.973360431	0.252433281	5.97E-05	1.60E-04	TBC1D9
ENSG00000063978	844.695513	0.133962013	0.139808527	0.331026413	0.394960936	RNF4
ENSG00000184178	111.0640153	-0.838241893	0.154516957	3.54E-08	1.76E-07	SCFD2
ENSG00000272650	13.12135186	-1.053732968	0.320338625	3.97E-04	9.12E-04	NA
ENSG00000109220	409.7670579	0.829843218	0.128613976	5.96E-11	5.17E-10	CHIC2
ENSG00000145216	573.3711988	-0.366978028	0.097477518	1.75E-04	4.31E-04	FIP1L1
ENSG00000245954	16.0422442	-1.863652795	0.557565402	1.38E-04	3.45E-04	LINC02273
ENSG00000109670	1899.91191	0.360417786	0.123221056	0.00296598	0.005766201	FBXW7
ENSG00000264678	20.55083744	0.636073137	0.351681804	0.041446287	0.062589251	MIR3140
ENSG00000268471	50.90418677	-0.132849463	0.157834492	0.388224686	0.453155562	MIR4453HG
ENSG00000075539	1829.959318	-0.232238809	0.090138631	0.009541406	0.016483961	FRYL
ENSG00000245213	14.1901674	-0.177440619	0.314237299	0.538026788	0.599577942	GALNT7-DT
ENSG00000109586	271.4499438	-0.436381614	0.130935028	7.59E-04	0.001652584	GALNT7
ENSG00000272870	24.91889732	0.737027278	0.470635528	0.054853868	0.080597189	SAP30-DT
ENSG00000145388	362.3118509	-0.35706527	0.099187651	2.87E-04	6.77E-04	METTL14
ENSG00000250950	11.66347232	-0.173375239	0.283074885	0.509614169	0.572643758	NA
ENSG00000138735	262.4109197	2.034815203	0.293966641	3.28E-13	4.44E-12	PDE5A
ENSG00000289865	9.838709535	2.032323689	0.510884473	7.68E-06	2.44E-05	NA
ENSG00000214367	50.70627687	-1.092038071	0.289283	7.24E-05	1.91E-04	HAUS3
ENSG00000178163	668.8089481	0.039717388	0.109371353	0.718044018	0.764487592	ZNF518B
ENSG00000109265	11.15109754	1.077413548	0.480507159	0.007225478	0.012845841	CRACD
ENSG00000289393	9.102405206	-0.539411521	0.257095971	0.026233036	0.041288151	NA
ENSG00000174780	987.1231889	-0.137890661	0.107219331	0.195344959	0.248369881	SRP72
ENSG00000273156	15.90585342	-1.1304483	0.352464899	5.31E-04	0.001193513	NA
ENSG00000289480	14.32751431	-1.189933523	0.32434584	8.90E-05	2.31E-04	NA
ENSG00000138668	1296.72925	-0.194210251	0.137780573	0.152857367	0.200505214	HNRNPD
ENSG00000272677	10.62654783	0.478529991	0.26298738	0.055526243	0.081462776	HNRNPD-DT
ENSG00000152795	2878.291957	-0.370384934	0.134689861	0.005347849	0.009805017	HNRNPDL
ENSG00000142731	61.49610657	0.134487539	0.17084376	0.422925605	0.487876007	PLK4
ENSG00000164073	168.6977959	-1.165020638	0.148430529	1.99E-15	4.21E-14	MFSD8
ENSG00000164040	274.7082405	-0.118905819	0.157021196	0.437094281	0.50207469	PGRMC2
ENSG00000251432	10.14056416	-0.616740097	0.369345018	0.063574668	0.091926644	LINC02615
ENSG00000138709	149.6022498	-0.421108212	0.162362205	0.008449839	0.014764346	LARP1B
ENSG00000145439	89.12105751	-2.062553809	0.20785607	8.03E-24	8.49E-22	CBR4
ENSG00000129116	72.75874097	-0.248785326	0.267227815	0.317260946	0.380217642	PALLD
ENSG00000080493	39.23430179	-1.396385758	0.33403467	9.41E-06	2.94E-05	SLC4A4
ENSG00000109756	2117.243561	1.67429989	0.181553241	3.29E-21	2.17E-19	RAPGEF2
ENSG00000170006	1065.471999	0.16569785	0.312346399	0.56565682	0.625868805	TMEM154
ENSG00000291201	120.318346	0.128679907	0.275349187	0.621765369	0.677651959	NA
ENSG00000291202	35.85353235	1.109019614	0.276723185	1.97E-05	5.81E-05	NA
ENSG00000291203	233.9099573	-0.265034799	0.142325046	0.058515172	0.085359846	NA
ENSG00000174749	100.153929	-0.439383252	0.192217853	0.018825047	0.030537543	FAM241A
ENSG00000163624	12.97991337	0.237404129	0.43057475	0.512688896	0.575644239	CDS1
ENSG00000163625	1355.685454	1.414081826	0.226471799	9.19E-11	7.71E-10	WDFY3
ENSG00000145349	882.9623032	0.179367423	0.166682032	0.276441545	0.337026163	CAMK2D
ENSG00000109572	413.8409996	-0.797122894	0.212179716	1.09E-04	2.77E-04	CLCN3
ENSG00000083896	2395.705066	0.391721307	0.152130307	0.00990386	0.017053682	YTHDC1
ENSG00000151726	21459.25365	3.407860398	0.378854004	2.34E-20	1.31E-18	ACSL1
ENSG00000251230	704.3334203	4.307497806	0.507731798	1.14E-19	5.53E-18	MIR3945HG
ENSG00000249173	93.64407669	6.763717155	0.747710426	5.86E-21	3.58E-19	LINC01093
ENSG00000171566	387.8886851	-0.392600283	0.088010923	6.86E-06	2.20E-05	PLRG1
ENSG00000159674	537.909075	0.218051066	0.289552762	0.42544347	0.49038304	SPON2
ENSG00000109458	237.045059	0.679596511	0.215217335	9.76E-04	0.002079454	GAB1
ENSG00000151552	43.04031095	-1.34668684	0.246234024	1.53E-08	8.14E-08	QDPR
ENSG00000163683	217.1368742	-1.836950329	0.376526498	2.66E-07	1.12E-06	SMIM14
ENSG00000078140	513.2628627	-0.557195151	0.121114452	3.27E-06	1.11E-05	UBE2K
ENSG00000121892	1317.847248	-0.89754787	0.110597585	2.68E-16	6.79E-15	PDS5A
ENSG00000078177	560.275014	-0.300305235	0.105464112	0.004180123	0.007828166	N4BP2
ENSG00000132405	1064.631724	0.159842043	0.231986137	0.476429432	0.540475855	TBC1D14
ENSG00000287104	13.26131738	-0.768829045	0.259326135	0.001824316	0.003694896	NA
ENSG00000173013	9.509835928	-0.168848999	0.243901271	0.472218793	0.536437807	CCDC96
ENSG00000173011	706.7487502	0.546605752	0.119820067	3.76E-06	1.27E-05	TADA2B
ENSG00000109519	635.7926752	1.547606238	0.256070295	2.74E-10	2.10E-09	GRPEL1
ENSG00000172007	235.7883343	0.04023015	0.143789597	0.776374128	0.815607047	RAB33B
ENSG00000145365	557.6078307	1.304387773	0.23637017	8.26E-09	4.65E-08	TIFA
ENSG00000090989	569.3259499	-0.175523861	0.110273537	0.108444484	0.1475139	EXOC1
ENSG00000287382	8.478898927	-0.260276963	0.263448399	0.297045494	0.359152712	NA
ENSG00000174799	324.206726	-0.567941156	0.136199724	2.62E-05	7.55E-05	CEP135
ENSG00000109452	464.5254703	-2.161838094	0.398903364	1.20E-08	6.49E-08	INPP4B
ENSG00000152784	105.5462514	-0.136547852	0.309580497	0.629623942	0.685194237	PRDM8
ENSG00000251442	14.54577829	0.502322243	0.329387437	0.094358937	0.130404767	LINC01094
ENSG00000164134	774.2053037	-0.46277411	0.159920003	0.003370396	0.006465097	NAA15
ENSG00000196810	133.2064148	-0.197778337	0.19572539	0.29598988	0.358153017	CTBP1-DT
ENSG00000131127	444.7690711	-0.929743388	0.148451651	2.00E-10	1.56E-09	ZNF141
ENSG00000182903	308.3328117	-1.57013305	0.218161204	1.89E-13	2.67E-12	ZNF721
ENSG00000159692	1278.512401	-0.310254998	0.126340845	0.011860442	0.020082571	CTBP1
ENSG00000138669	11.10542852	-1.044192481	0.370414457	0.002168712	0.004323064	PRKG2
ENSG00000151247	393.044395	0.223231702	0.138540326	0.099992417	0.137269253	EIF4E
ENSG00000164024	216.4619306	-0.863624668	0.125864439	4.17E-12	4.51E-11	METAP1
ENSG00000272777	15.02416232	-2.83E-04	0.288484455	0.996116632	0.997773852	NA
ENSG00000197894	413.437633	-0.278156338	0.156178526	0.069276199	0.099181418	ADH5
ENSG00000246090	10.5229578	-1.115413133	0.404208391	0.002291824	0.004553398	NA
ENSG00000163138	96.43218167	-0.799025305	0.130756086	5.90E-10	4.22E-09	PACRGL
ENSG00000171476	89.62645582	-1.603700765	0.380539122	5.19E-06	1.70E-05	HOPX
ENSG00000109536	344.3894815	0.481718634	0.095349186	3.49E-07	1.44E-06	FRG1
ENSG00000168936	137.9466682	-0.806720121	0.201179649	3.46E-05	9.72E-05	TMEM129
ENSG00000163694	1604.231726	1.567763394	0.269237034	9.39E-10	6.44E-09	RBM47
ENSG00000163697	50.9953068	2.101978779	0.377979966	1.64E-09	1.07E-08	APBB2
ENSG00000109133	1046.575223	0.290324122	0.138372465	0.03332257	0.051321478	TMEM33
ENSG00000145425	3805.76905	-0.741662426	0.214520845	3.11E-04	7.29E-04	RPS3A
ENSG00000270681	151.6719118	1.954764606	0.416372987	2.33E-07	9.94E-07	NA
ENSG00000290441	8.926207758	0.607434196	0.402770458	0.078151733	0.110364206	NA
ENSG00000121210	841.93066	-0.733612419	0.146089173	3.21E-07	1.33E-06	TMEM131L
ENSG00000287216	16.14208246	2.306381101	0.540393964	1.09E-06	4.07E-06	NA
ENSG00000248208	15.83310673	2.476279945	0.524788045	1.29E-07	5.76E-07	WDR45P1
ENSG00000137462	6162.603626	2.277572146	0.300179245	2.28E-15	4.76E-14	TLR2
ENSG00000249309	13.46683945	2.813730675	0.476687248	2.21E-10	1.71E-09	NA
ENSG00000251615	9.829013222	-1.160742997	0.278891272	1.06E-05	3.28E-05	NA
ENSG00000087008	94.73019142	-0.382399668	0.154597364	0.011628994	0.019744065	ACOX3
ENSG00000164074	153.80416	-0.883300918	0.146407457	9.65E-10	6.59E-09	ABHD18
ENSG00000145431	72.08301137	0.750621802	0.260764937	0.002113964	0.004223612	PDGFC
ENSG00000183439	7.959263195	-0.445711682	0.376772589	0.184465342	0.236360846	TRIM61
ENSG00000164151	1410.388806	-0.193425437	0.120557275	0.104864309	0.143228854	ICE1
ENSG00000171421	47.43392878	-0.253583872	0.193509924	0.177928897	0.229129562	MRPL36
ENSG00000124279	88.83767458	-0.263133132	0.116863448	0.022911903	0.036538604	FASTKD3
ENSG00000112902	9.269652358	-1.310561527	0.548910024	0.004399783	0.008209083	SEMA5A
ENSG00000145555	105.0605591	2.244741807	0.30375377	1.10E-14	2.01E-13	MYO10
ENSG00000133398	212.2433479	0.04607737	0.111433738	0.673557467	0.724465342	MED10
ENSG00000124275	387.7041379	-0.041472006	0.112883963	0.727000604	0.772447394	MTRR
ENSG00000113569	513.1010601	-0.161359408	0.160244443	0.303199117	0.365520137	NUP155
ENSG00000223361	23.28770964	1.822951539	0.394179917	3.22E-07	1.33E-06	FTH1P10
ENSG00000152582	56.60710176	-1.633660835	0.234805082	1.02E-12	1.25E-11	SPEF2
ENSG00000240376	16.7529029	-1.017912656	0.219342814	1.70E-06	6.10E-06	NA
ENSG00000056097	1583.851842	0.196660809	0.08193776	0.014993685	0.024866103	ZFR
ENSG00000177058	155.1103747	-0.489670724	0.110072532	7.36E-06	2.35E-05	SLC38A9
ENSG00000154122	246.0718158	-1.482092882	0.304039128	3.21E-07	1.33E-06	ANKH
ENSG00000113593	631.2007944	-0.693622791	0.178813964	7.22E-05	1.91E-04	PPWD1
ENSG00000248092	34.06555678	-2.003621363	0.249389565	2.45E-16	6.23E-15	NNT-AS1
ENSG00000151876	60.56838355	-0.692646052	0.218030121	0.001046283	0.002218108	FBXO4
ENSG00000112996	319.2390743	-0.774582389	0.187788435	2.38E-05	6.91E-05	MRPS30
ENSG00000172244	11.70900668	-0.662499075	0.224591812	0.002057837	0.004122521	C5orf34
ENSG00000170571	2018.496436	-0.625789747	0.181445865	3.92E-04	9.01E-04	EMB
ENSG00000164181	145.5369154	2.371305704	0.289975474	1.41E-17	4.68E-16	ELOVL7
ENSG00000213949	62.12603688	-0.89273824	0.352270836	0.005459989	0.009982558	ITGA1
ENSG00000152380	35.00247564	0.80688858	0.298441231	0.003579126	0.006816015	FAM151B
ENSG00000198865	24.33946444	-1.75506657	0.421541418	7.95E-06	2.52E-05	CCDC152
ENSG00000039123	683.6770968	-0.780551097	0.144465396	4.23E-08	2.07E-07	MTREX
ENSG00000174695	1412.064878	0.519109304	0.184214253	0.00396334	0.007466859	TMEM167A
ENSG00000272335	18.65351561	-2.318564014	0.348568782	5.49E-12	5.78E-11	NA
ENSG00000038427	20058.26872	0.587744491	0.269704045	0.020165062	0.032532607	VCAN
ENSG00000083720	215.8826437	-1.32577402	0.262518558	1.57E-07	6.93E-07	OXCT1
ENSG00000113387	2690.029758	0.910388992	0.155944286	4.16E-09	2.51E-08	SUB1
ENSG00000113597	264.0374776	-0.022189778	0.12069568	0.855057982	0.882513197	TRAPPC13
ENSG00000113088	140.3765497	-2.188708735	0.402253192	1.07E-08	5.89E-08	GZMK
ENSG00000113273	322.8079228	0.523932527	0.207199911	0.008999234	0.015630092	ARSB
ENSG00000123219	61.18256955	-1.217210693	0.307192073	2.84E-05	8.11E-05	CENPK
ENSG00000134480	1150.275047	-0.048405485	0.250768927	0.833640518	0.865314546	CCNH
ENSG00000130449	621.7120664	0.348874851	0.222764092	0.101231222	0.138787314	ZSWIM6
ENSG00000164171	16.35952224	1.294263609	0.390781512	1.81E-04	4.44E-04	ITGA2
ENSG00000152409	1145.787809	0.123142419	0.216980759	0.555623497	0.616335759	JMY
ENSG00000164300	828.8229259	-0.422889586	0.166109984	0.009632124	0.016616847	SERINC5
ENSG00000164190	2756.480462	-0.386923871	0.099297714	8.70E-05	2.26E-04	NIPBL
ENSG00000249855	15.7480386	-1.011218652	0.250989624	2.60E-05	7.49E-05	EEF1A1P19
ENSG00000253251	87.11927244	0.529113664	0.208818297	0.008814475	0.01533131	SHLD3
ENSG00000152348	43.35916648	-0.462783722	0.191755237	0.013705213	0.022901517	ATG10
ENSG00000113319	179.6448387	-1.65814159	0.305581456	1.62E-08	8.56E-08	RASGRF2
ENSG00000197860	1550.440383	1.423939195	0.231008116	1.49E-10	1.19E-09	SGTB
ENSG00000113384	806.6245632	0.103134479	0.137743646	0.442665459	0.507134448	GOLPH3
ENSG00000238000	9.343282518	1.400352652	0.489615719	8.87E-04	0.001906648	PSME2P1
ENSG00000062194	2379.796854	0.490929868	0.119900741	3.24E-05	9.14E-05	GPBP1
ENSG00000248727	39.39056115	0.180292194	0.31064874	0.526054143	0.588287724	LINC01948
ENSG00000113318	233.1235426	-0.584255311	0.142754561	3.29E-05	9.27E-05	MSH3
ENSG00000134061	300.6787762	0.265302773	0.346687253	0.399532215	0.464484017	CD180
ENSG00000168685	4041.017149	-1.976240414	0.395236586	1.20E-07	5.41E-07	IL7R
ENSG00000127184	865.1212681	0.079062984	0.166057022	0.644400576	0.698358485	COX7C
ENSG00000271862	45.2055114	0.171739096	0.224577864	0.423428957	0.488278225	NA
ENSG00000113494	386.8649471	3.615632557	0.371244251	4.11E-24	4.63E-22	PRLR
ENSG00000152495	827.6591158	-1.121435787	0.425045173	0.003417002	0.006542289	CAMK4
ENSG00000251023	19.58769672	-0.344260021	0.259718887	0.162226616	0.211422271	NA
ENSG00000164258	146.6291462	0.094555853	0.153267345	0.534380866	0.596162457	NDUFS4
ENSG00000164211	904.0474023	1.227026912	0.320256005	2.90E-05	8.27E-05	STARD4
ENSG00000113391	335.5672876	-0.533844796	0.118568889	5.94E-06	1.93E-05	FAM172A
ENSG00000164309	14.10389643	0.835278969	0.337036298	0.005685072	0.010343342	CMYA5
ENSG00000067113	22.72227611	-0.6430996	0.252500214	0.007479662	0.01325259	PLPP1
ENSG00000145782	855.1693521	0.501259862	0.116860427	1.44E-05	4.37E-05	ATG12
ENSG00000234292	18.02093731	2.151693254	0.480813676	4.04E-07	1.65E-06	NA
ENSG00000198961	2860.671991	0.621365634	0.127719826	7.84E-07	3.03E-06	PJA2
ENSG00000157107	224.2848879	0.587088736	0.21690398	0.00467389	0.008675014	FCHO2
ENSG00000246859	7.864897832	-0.584368679	0.458417486	0.134886456	0.179642044	STARD4-AS1
ENSG00000232517	44.77308544	5.425078518	0.700989832	9.66E-17	2.68E-15	CSPG4BP
ENSG00000155324	75.68697708	0.153092618	0.234212947	0.49494404	0.55844414	GRAMD2B
ENSG00000113595	260.3880209	-0.129918409	0.180358872	0.459361848	0.523694587	TRIM23
ENSG00000233006	9.057037345	-1.310254086	0.296025211	3.16E-06	1.08E-05	MIR3936HG
ENSG00000251682	90.31646377	0.233123818	0.335311124	0.446454818	0.511026888	NA
ENSG00000169570	32.71491544	-1.872747434	0.240494248	1.49E-15	3.23E-14	DTWD2
ENSG00000129595	34.85362741	-3.79E-04	0.289055335	0.996828449	0.998180227	EPB41L4A
ENSG00000113522	39.9437395	-0.805044573	0.190111437	1.40E-05	4.24E-05	RAD50
ENSG00000177879	588.833023	1.102512507	0.18039992	3.26E-10	2.46E-09	AP3S1
ENSG00000113369	8186.146528	1.793681559	0.293811259	1.32E-10	1.07E-09	ARRDC3
ENSG00000164209	509.2159105	-0.582732567	0.150778785	7.95E-05	2.08E-04	SLC25A46
ENSG00000279584	9.801453126	3.985754076	0.649617459	8.37E-11	7.07E-10	NA
ENSG00000251072	11.90015311	4.96649614	0.915108718	5.08E-10	3.68E-09	LMNB1-DT
ENSG00000113368	1792.820939	2.275060066	0.247904454	3.35E-21	2.20E-19	LMNB1
ENSG00000134986	55.65954807	-0.083005674	0.299500601	0.765498551	0.805982377	NREP
ENSG00000286408	14.57106744	1.086150024	0.278593391	3.85E-05	1.07E-04	NA
ENSG00000120708	1719.835913	-0.045532446	0.207127839	0.792219891	0.829470282	TGFBI
ENSG00000164902	215.2008407	-1.012773307	0.179115349	8.00E-09	4.52E-08	PHAX
ENSG00000058729	217.3995199	-0.448848463	0.139408919	0.001098261	0.002320799	RIOK2
ENSG00000184838	32.99115619	2.544833317	0.477553718	4.17E-09	2.51E-08	PRR16
ENSG00000251513	26.45808899	-0.678630282	0.311911354	0.01855495	0.030136873	LIX1-AS1
ENSG00000249249	15.15906203	1.193467736	0.324120533	6.43E-05	1.71E-04	TICAM2-AS1
ENSG00000152413	43.55380202	-0.2068247	0.201062796	0.289372514	0.351068537	HOMER1
ENSG00000250461	46.31336485	-0.149882635	0.382627292	0.65447009	0.707142103	NA
ENSG00000112992	501.7639812	-0.909502629	0.152445945	1.29E-09	8.60E-09	NNT
ENSG00000112972	562.566174	0.810043925	0.141805803	6.04E-09	3.51E-08	HMGCS1
ENSG00000286676	18.82119722	0.515094591	0.402640775	0.13635172	0.18137745	ACTBP4
ENSG00000151882	57.95327273	-0.440618535	0.205087446	0.026047492	0.041045645	CCL28
ENSG00000164512	12.01330352	-1.688310369	0.463760763	6.44E-05	1.72E-04	ANKRD55
ENSG00000248445	15.60255005	-1.118240037	0.277316374	2.20E-05	6.43E-05	SEMA6A-AS1
ENSG00000173926	143.5753664	0.942732777	0.329890521	0.001686667	0.003443282	MARCHF3
ENSG00000176788	822.6099985	2.385812977	0.274561459	2.59E-19	1.18E-17	BASP1
ENSG00000164219	791.3386567	-0.033787622	0.144953908	0.812499455	0.847303075	PGGT1B
ENSG00000113658	261.7482038	-0.513586018	0.131147915	7.31E-05	1.93E-04	SMAD5
ENSG00000145649	361.4900244	-1.230434874	0.378346545	3.87E-04	8.92E-04	GZMA
ENSG00000155329	195.5552975	0.187212764	0.131185524	0.148585609	0.195491606	ZCCHC10
ENSG00000145780	1303.015241	1.261463965	0.242036591	4.55E-08	2.21E-07	FEM1C
ENSG00000082068	190.5394835	-1.136874828	0.157443371	1.95E-13	2.74E-12	WDR70
ENSG00000172239	360.6103045	0.071090854	0.115832563	0.536181428	0.597861962	PAIP1
ENSG00000064652	29.74837215	-0.185627773	0.222425412	0.38587906	0.450619233	SNX24
ENSG00000230789	19.34181991	0.536781884	0.360612393	0.091855939	0.127260188	ARHGAP26-IT1
ENSG00000173930	104.8264362	-0.64115547	0.195042067	7.26E-04	0.001585643	SLCO4C1
ENSG00000113532	2028.255517	1.483449259	0.218420074	2.09E-12	2.42E-11	ST8SIA4
ENSG00000134970	1062.828606	0.968826415	0.297272511	5.00E-04	0.00112876	TMED7
ENSG00000205302	1266.141076	0.270368243	0.146639004	0.060861935	0.088404262	SNX2
ENSG00000044115	1240.747347	0.813500259	0.222740621	1.65E-04	4.07E-04	CTNNA1
ENSG00000178996	4710.789712	1.959335615	0.21238022	3.15E-21	2.11E-19	SNX18
ENSG00000113272	76.73708744	-0.586219718	0.186841695	0.001264863	0.00264284	THG1L
ENSG00000152684	155.9835906	0.676544308	0.181187409	1.08E-04	2.75E-04	PELO
ENSG00000176049	77.24729865	-1.017701128	0.42894322	0.007669477	0.013555153	JAKMIP2
ENSG00000145685	1345.28875	1.333908205	0.47711356	7.86E-04	0.001706295	LHFPL2
ENSG00000072786	4381.798608	0.279031169	0.174186719	0.13048401	0.174193817	STK10
ENSG00000132570	69.99205775	-1.550914077	0.148095254	3.91E-26	5.78E-24	PCBD2
ENSG00000150712	427.1394135	0.083066011	0.075752383	0.271803049	0.331939844	MTMR12
ENSG00000113657	29.92123928	0.51163628	0.526912966	0.196909359	0.25005428	DPYSL3
ENSG00000155858	45.20269996	-1.408820576	0.210657371	7.95E-12	8.13E-11	LSM11
ENSG00000072364	3278.806952	0.859886415	0.177021956	5.93E-07	2.34E-06	AFF4
ENSG00000145817	434.6981321	0.257038667	0.165165667	0.111610885	0.151321393	YIPF5
ENSG00000164221	70.53364116	-0.902388127	0.270818402	4.65E-04	0.001056002	CCDC112
ENSG00000249476	51.48276971	-0.492938619	0.265083438	0.049440703	0.073422328	NA
ENSG00000197948	912.6171093	0.583801994	0.1113154	1.20E-07	5.40E-07	FCHSD1
ENSG00000113638	149.3622003	-0.455233018	0.194310587	0.016067129	0.026444626	TTC33
ENSG00000155846	159.9641864	0.18036423	0.32466067	0.539460463	0.60100449	PPARGC1B
ENSG00000131507	747.3975365	-0.338785231	0.168854378	0.038830555	0.05899772	NDFIP1
ENSG00000064651	239.6914042	-0.988300494	0.255258212	5.72E-05	1.54E-04	SLC12A2
ENSG00000168246	102.5280848	0.210861179	0.287180772	0.437708722	0.502632947	UBTD2
ENSG00000113552	155.6026027	0.305901271	0.253156287	0.204392763	0.258467106	GNPDA1
ENSG00000164576	250.8819237	-0.953213534	0.183130189	9.92E-08	4.54E-07	SAP30L
ENSG00000245060	253.0148795	0.707443847	0.256741429	0.003449292	0.006598463	LINC00847
ENSG00000248909	14.72579504	0.26030525	0.502884265	0.508212677	0.57131499	HMGB1P21
ENSG00000197744	39.27538603	-0.129036597	0.190405725	0.484650168	0.548410707	PTMAP2
ENSG00000174132	70.40562213	0.925624708	0.16331616	7.80E-09	4.42E-08	FAM174A
ENSG00000145781	158.4299581	-0.383158886	0.157886379	0.013722448	0.022925422	COMMD10
ENSG00000145779	2123.622037	0.356102921	0.258719091	0.147749311	0.194626324	TNFAIP8
ENSG00000228716	42.60137985	-1.557035649	0.34529308	1.86E-06	6.62E-06	DHFR
ENSG00000174705	46.09180416	1.482052807	0.526733881	6.86E-04	0.001508647	SH3PXD2B
ENSG00000164611	58.42323689	0.502284645	0.189482293	0.006335463	0.011403396	PTTG1
ENSG00000145819	2464.693488	0.904216971	0.249625224	1.28E-04	3.23E-04	ARHGAP26
ENSG00000081791	505.4657603	-0.360677696	0.089202228	4.66E-05	1.28E-04	DELE1
ENSG00000253522	78.73625205	0.388423801	0.422253597	0.282804931	0.34398045	MIR3142HG
ENSG00000118985	1491.165185	1.161344765	0.367740619	5.16E-04	0.001162161	ELL2
ENSG00000131459	17.64855047	0.145554353	0.413212394	0.683753939	0.733517281	GFPT2
ENSG00000145919	129.9846685	-0.406940016	0.142976894	0.003820229	0.007225938	BOD1
ENSG00000164609	1538.157747	1.01694408	0.099782629	1.45E-24	1.74E-22	SLU7
ENSG00000120318	130.6089992	0.112011741	0.23835684	0.627469696	0.683298131	ARAP3
ENSG00000204764	16.71610148	0.843465342	0.329143208	0.004653649	0.00864052	RANBP17
ENSG00000113580	3270.892531	0.575133052	0.116030761	5.25E-07	2.10E-06	NR3C1
ENSG00000113303	38.81245126	5.167060176	0.745722456	1.15E-13	1.68E-12	BTNL8
ENSG00000280161	11.82839793	0.527043215	0.255800149	0.028837204	0.045011227	NA
ENSG00000145715	457.6916682	-0.664303052	0.183550293	2.03E-04	4.93E-04	RASA1
ENSG00000082515	106.977228	0.097450609	0.127936948	0.441088054	0.505697407	MRPL22
ENSG00000171522	3129.963017	1.771987838	0.22030214	1.18E-16	3.19E-15	PTGER4
ENSG00000123213	182.8556077	0.371925719	0.294022545	0.171531172	0.222059955	NLN
ENSG00000279679	16.12780749	-0.293452169	0.450511935	0.427255279	0.49228743	NA
ENSG00000171992	15.9870873	-0.920269905	0.35163958	0.004102653	0.007695054	SYNPO
ENSG00000120725	215.9298218	0.990782346	0.225274489	5.00E-06	1.65E-05	SIL1
ENSG00000113300	373.5191048	-0.95172582	0.16492825	4.18E-09	2.51E-08	CNOT6
ENSG00000013561	283.5461575	0.127606505	0.184782317	0.489703962	0.553409315	RNF14
ENSG00000039319	1551.542297	0.263875276	0.317207037	0.365508289	0.430200509	ZFYVE16
ENSG00000164466	485.2862683	-0.039234113	0.258448453	0.863548973	0.889959077	SFXN1
ENSG00000164402	64.69589629	-1.044698801	0.231236469	2.63E-06	9.12E-06	SEPTIN8
ENSG00000113742	2406.687834	1.708784917	0.268061969	2.76E-11	2.56E-10	CPEB4
ENSG00000070614	692.9083386	1.821706634	0.264040043	6.15E-13	7.88E-12	NDST1
ENSG00000113269	1730.077143	1.093925336	0.239879861	1.71E-06	6.11E-06	RNF130
ENSG00000164574	543.1663337	-0.301684029	0.163739396	0.058579993	0.085446442	GALNT10
ENSG00000151883	2525.192021	-0.063793588	0.129782211	0.619981838	0.676131789	PARP8
ENSG00000283498	17.76762141	-0.392366725	0.451354799	0.308340426	0.370718973	MIR1244-2
ENSG00000198055	2115.026414	0.866005175	0.208640028	1.62E-05	4.86E-05	GRK6
ENSG00000131188	130.0913416	1.558785399	0.243622386	2.59E-11	2.42E-10	PRR7
ENSG00000279821	18.13284412	0.951929388	0.414741084	0.007390561	0.01312294	NA
ENSG00000183258	771.8368625	0.984038326	0.207754763	1.08E-06	4.04E-06	DDX41
ENSG00000164296	43.99680541	0.459204302	0.158909725	0.003119724	0.00603437	TIGD6
ENSG00000113716	863.4629623	0.644627887	0.171268686	1.23E-04	3.10E-04	HMGXB3
ENSG00000182578	657.6686372	-1.325944459	0.264251549	1.88E-07	8.15E-07	CSF1R
ENSG00000214485	16.01745192	-0.527028022	0.237655337	0.021470025	0.034453283	RPL7P1
ENSG00000113721	47.57943202	0.073516814	0.295358841	0.801730139	0.83773826	PDGFRB
ENSG00000164307	935.1974896	-1.027088349	0.151299239	5.20E-12	5.53E-11	ERAP1
ENSG00000248734	40.28397021	0.187755248	0.228074842	0.386462339	0.451266706	NA
ENSG00000164366	77.26021455	-1.079327338	0.220115677	4.28E-07	1.74E-06	CCDC127
ENSG00000180104	706.5505678	7.50E-04	0.10392311	0.991047092	0.994095295	EXOC3
ENSG00000225138	99.65097317	-0.856361794	0.272538694	9.79E-04	0.002085373	SLC9A3-AS1
ENSG00000112877	52.77291693	-0.765726188	0.189890323	3.48E-05	9.79E-05	CEP72
ENSG00000171368	38.30291331	-0.089009671	0.282615184	0.735011814	0.779088187	TPPP
ENSG00000281398	54.7566016	-0.125136624	0.204788246	0.525806822	0.588053154	SNHG4
ENSG00000015479	351.6436139	-0.205269817	0.235145137	0.362545819	0.427034781	MATR3
ENSG00000120727	939.766296	0.139302842	0.118282423	0.235971037	0.293142656	PAIP2
ENSG00000170476	76.61334201	-0.565173739	0.305841363	0.048289142	0.071889513	MZB1
ENSG00000228672	9.405391982	-0.615863295	0.285308161	0.019474075	0.031489224	PROB1
ENSG00000170464	42.63441082	-0.316466386	0.274595865	0.220507449	0.276278503	DNAJC18
ENSG00000164398	67.21888576	-2.303977217	0.351154885	1.09E-11	1.09E-10	ACSL6
ENSG00000152422	84.90595307	-0.02952357	0.207187263	0.868234597	0.893403299	XRCC4
ENSG00000145494	133.0545967	-0.918393288	0.15062179	5.91E-10	4.22E-09	NDUFS6
ENSG00000243414	30.84729306	1.196313934	0.296174509	1.63E-05	4.90E-05	TICAM2
ENSG00000135074	663.1054797	-0.291890747	0.164083523	0.069881104	0.099937767	ADAM19
ENSG00000037474	711.8370372	-0.423398473	0.098619365	1.55E-05	4.68E-05	NSUN2
ENSG00000145545	136.4139071	0.226902209	0.256161266	0.343090684	0.407306353	SRD5A1
ENSG00000112941	717.582351	0.264074286	0.217252469	0.208915419	0.263393018	TENT4A
ENSG00000200243	7.680158121	2.094246789	0.437761229	3.09E-07	1.29E-06	RN7SKP79
ENSG00000188725	328.2396977	0.082911193	0.159951274	0.592501029	0.650695321	SMIM15
ENSG00000169567	1075.479641	0.06316131	0.139864463	0.650261145	0.703517034	HINT1
ENSG00000186687	103.7759797	-2.481418052	0.276421854	5.66E-20	2.97E-18	LYRM7
ENSG00000169247	40.25507212	2.520233027	0.418528769	8.14E-11	6.89E-10	SH3TC2
ENSG00000131503	169.4329337	-0.167388026	0.262078434	0.498316826	0.56180422	ANKHD1
ENSG00000254996	57.05986883	-0.749188968	0.257766106	0.002229507	0.00443747	ANKHD1-EIF4EBP3
ENSG00000131495	173.3573961	0.745040181	0.21180588	2.47E-04	5.90E-04	NDUFA2
ENSG00000112855	359.706459	-0.122776023	0.101703117	0.224409718	0.280471835	HARS2
ENSG00000146007	566.0859424	0.10243466	0.171833003	0.545403598	0.606761987	ZMAT2
ENSG00000145936	54.99954107	0.376944928	0.259601156	0.124896092	0.167419371	KCNMB1
ENSG00000043462	4836.353951	1.46980834	0.272411536	1.08E-08	5.91E-08	LCP2
ENSG00000288615	24.83721645	4.903249892	0.822585772	1.03E-11	1.03E-10	NA
ENSG00000250274	53.37096251	3.827144402	0.581540187	6.38E-13	8.14E-12	NA
ENSG00000170445	426.1982535	-0.865285583	0.140514039	3.90E-10	2.89E-09	HARS1
ENSG00000245146	20.82893226	-0.400317259	0.211941604	0.049546596	0.073565628	MALINC1
ENSG00000185129	279.6887803	-1.603658094	0.192797184	2.63E-17	8.24E-16	PURA
ENSG00000182700	36.88857208	-2.345182652	0.341020394	1.39E-12	1.65E-11	IGIP
ENSG00000254363	18.14588793	-1.151820105	0.511601068	0.008644475	0.015069111	NA
ENSG00000120306	275.6183645	3.365903034	0.310928512	1.02E-28	2.16E-26	CYSTM1
ENSG00000250069	25.68611827	1.486222059	0.529153775	6.53E-04	0.001440394	NA
ENSG00000113068	380.0974193	0.907995477	0.168098005	2.92E-08	1.47E-07	PFDN1
ENSG00000153037	162.6809499	0.05065155	0.12471095	0.680684114	0.730724806	SRP19
ENSG00000129625	544.6680284	-0.655049447	0.184803311	2.57E-04	6.12E-04	REEP5
ENSG00000176055	42.63150797	-2.151290813	0.395840134	8.94E-09	4.99E-08	MBLAC2
ENSG00000176018	439.6387611	0.133883697	0.145931599	0.343827931	0.408026869	LYSMD3
ENSG00000250539	40.68576289	-0.639246893	0.316276603	0.028632514	0.044737042	KRT8P33
ENSG00000168944	879.6952819	-0.357676327	0.229596616	0.101359648	0.138939049	CEP120
ENSG00000170271	153.1775213	3.32644014	0.37618461	1.85E-20	1.05E-18	FAXDC2
ENSG00000082516	128.5270398	-1.463174474	0.216762896	4.77E-12	5.10E-11	GEMIN5
ENSG00000186105	20.9144174	1.341727562	0.383365723	8.90E-05	2.31E-04	LRRC70
ENSG00000205089	15.72421246	-0.384785745	0.391215534	0.270234023	0.330436135	CCNI2
ENSG00000196670	152.4472321	-1.748232151	0.21464059	1.03E-16	2.81E-15	ZFP62
ENSG00000131446	4684.839396	1.603933526	0.192231718	1.79E-17	5.87E-16	MGAT1
ENSG00000153140	35.14055213	-1.755696501	0.313701388	4.85E-09	2.87E-08	CETN3
ENSG00000113282	1157.645861	-0.062954041	0.082945986	0.444570666	0.509130822	CLINT1
ENSG00000086200	134.7300263	-0.639163196	0.190874329	5.85E-04	0.001303919	IPO11
ENSG00000113555	7.863937945	-0.863156523	0.400757667	0.015340675	0.025382405	PCDH12
ENSG00000113119	78.14959586	-0.596513902	0.118011249	3.28E-07	1.36E-06	TMCO6
ENSG00000112983	176.8280091	-1.49347314	0.193022355	3.17E-15	6.49E-14	BRD8
ENSG00000158987	354.3556574	-0.651075972	0.257630699	0.008078476	0.014197873	RAPGEF6
ENSG00000092421	18.6201703	5.967629494	1.012020733	1.46E-12	1.73E-11	SEMA6A
ENSG00000164188	15.7162945	5.118887446	1.010123257	1.51E-09	9.98E-09	RANBP3L
ENSG00000152503	57.41551075	1.469807967	0.307688345	2.84E-07	1.19E-06	TRIM36
ENSG00000164180	372.7418722	-0.611686271	0.198369429	0.001511859	0.003111576	TMEM161B
ENSG00000155545	467.3058834	0.218698934	0.143835753	0.122872673	0.165032074	MIER3
ENSG00000113407	651.4084208	0.26330878	0.118746861	0.024596243	0.038982443	TARS1
ENSG00000153113	3271.488173	0.312442754	0.147549979	0.032778193	0.050552694	CAST
ENSG00000185641	26.84093195	-0.082018044	0.207809414	0.682533752	0.732358856	NA
ENSG00000113013	2507.77606	0.264844081	0.075864238	4.75E-04	0.001078153	HSPA9
ENSG00000164331	278.8697155	0.3349792	0.081443902	3.67E-05	1.02E-04	ANKRA2
ENSG00000164338	237.8876449	-0.267427865	0.212004062	0.192320696	0.245022233	UTP15
ENSG00000152700	824.5277369	0.611772228	0.161969107	1.19E-04	3.01E-04	SAR1B
ENSG00000113615	1160.899679	1.645061189	0.223431743	3.07E-14	5.06E-13	SEC24A
ENSG00000164615	342.9857036	0.035080775	0.117976618	0.765413702	0.805982377	CAMLG
ENSG00000145833	568.4902638	-1.567998642	0.184959467	6.19E-18	2.20E-16	DDX46
ENSG00000181904	186.5665186	-0.683653408	0.149319173	3.26E-06	1.11E-05	C5orf24
ENSG00000113621	199.181743	-1.277158347	0.124170044	3.40E-25	4.29E-23	TXNDC15
ENSG00000279799	14.42102949	0.232399967	0.194906328	0.220921039	0.276744659	NA
ENSG00000177556	199.8588783	0.900569469	0.143198486	1.43E-10	1.15E-09	ATOX1
ENSG00000082196	17.67321209	-1.279349715	0.313324473	1.63E-05	4.90E-05	C1QTNF3
ENSG00000169258	14.47088685	0.684010744	0.392545318	0.045968943	0.068736062	GPRIN1
ENSG00000048140	189.0133417	-0.024420596	0.235305432	0.916079045	0.934525994	TSPAN17
ENSG00000151304	154.6820796	-0.642229288	0.141242818	4.01E-06	1.34E-05	SRFBP1
ENSG00000181163	3089.643778	-0.620171934	0.20387724	0.001628349	0.003333356	NPM1
ENSG00000164182	38.18021825	-1.298014057	0.211239867	3.00E-10	2.28E-09	NDUFAF2
ENSG00000164187	179.0148789	-1.35235692	0.200193628	5.28E-12	5.59E-11	LMBRD2
ENSG00000152620	185.9779263	-0.195052659	0.140865058	0.159315321	0.208069584	NADK2
ENSG00000145604	151.3297252	-1.148062512	0.196702082	2.52E-09	1.59E-08	SKP2
ENSG00000145907	1626.741097	-0.837166776	0.168950228	4.18E-07	1.70E-06	G3BP1
ENSG00000169252	261.2999816	-0.19682674	0.243209322	0.393115838	0.458079152	ADRB2
ENSG00000164403	23.72225845	-0.172600355	0.357541438	0.59103893	0.649590915	SHROOM1
ENSG00000131437	138.3662995	-1.090691092	0.279204485	4.12E-05	1.14E-04	KIF3A
ENSG00000155508	1511.643183	0.82067308	0.158421069	1.10E-07	4.98E-07	CNOT8
ENSG00000158985	5424.036613	0.467461772	0.142323593	8.21E-04	0.001776299	CDC42SE2
ENSG00000164266	15.32072882	3.269748226	0.907719055	8.85E-06	2.78E-05	SPINK1
ENSG00000050748	288.9269094	-0.560334949	0.09673969	5.38E-09	3.16E-08	MAPK9
ENSG00000197226	933.6184574	0.18932226	0.20887864	0.349398995	0.413447114	TBC1D9B
ENSG00000151881	63.16160251	-1.084267578	0.198283803	2.21E-08	1.14E-07	TMEM267
ENSG00000156453	28.12355629	-0.063631178	0.357178033	0.83891387	0.869923008	PCDH1
ENSG00000082074	3218.002321	-0.431316842	0.23165942	0.046003625	0.068774782	FYB1
ENSG00000164172	120.4911614	-0.531882756	0.189211809	0.003846094	0.007270259	MOCS2
ENSG00000197208	240.1464735	2.134055455	0.336422382	1.67E-11	1.60E-10	SLC22A4
ENSG00000082213	199.0844698	0.133788523	0.112337152	0.2300031	0.286456244	C5orf22
ENSG00000072682	25.47614952	1.754268739	0.332268863	1.42E-08	7.63E-08	P4HA2
ENSG00000113360	171.9306557	-1.515941389	0.199165596	8.26E-15	1.56E-13	DROSHA
ENSG00000156475	81.70608126	-1.210592611	0.310169108	3.54E-05	9.92E-05	PPP2R2B
ENSG00000172548	52.54865991	2.206079503	0.533920843	2.17E-06	7.64E-06	NIPAL4
ENSG00000113161	592.8118679	0.277840053	0.157237334	0.071932525	0.10252497	HMGCR
ENSG00000252464	11.40327594	0.103880869	0.324086228	0.725284418	0.7710426	RN7SKP70
ENSG00000176783	658.7610785	0.332412005	0.166287279	0.042683246	0.06425885	RUFY1
ENSG00000249140	9.149921929	0.206723848	0.356138541	0.511197497	0.574216821	PRDX2P3
ENSG00000244945	14.40285616	0.225587466	0.358220276	0.480862521	0.544833664	RUFY1-AS1
ENSG00000127022	4175.590648	-0.029904735	0.171854492	0.856343497	0.883490483	CANX
ENSG00000285967	162.6974301	-0.508372553	0.143401971	3.20E-04	7.49E-04	NIPBL-DT
ENSG00000249850	87.00105684	0.559355607	0.252390502	0.018710971	0.030377675	KRT18P31
ENSG00000183876	102.3918317	1.970238417	0.814990953	8.32E-04	0.001796078	ARSI
ENSG00000070814	332.126359	-1.064287994	0.197026115	2.93E-08	1.48E-07	TCOF1
ENSG00000164587	3632.045439	-0.214551005	0.189763614	0.240286587	0.297747663	RPS14
ENSG00000079215	173.9120651	2.041564802	0.565489593	1.86E-05	5.50E-05	SLC1A3
ENSG00000094880	190.5417396	-1.069148813	0.185198062	3.65E-09	2.23E-08	CDC23
ENSG00000120709	1262.594246	2.006593837	0.19580829	1.09E-25	1.50E-23	FAM53C
ENSG00000120738	779.8101105	2.77473738	0.555782164	5.84E-10	4.17E-09	EGR1
ENSG00000197603	221.2580791	-0.983857338	0.139827167	1.11E-12	1.34E-11	CPLANE1
ENSG00000072803	637.7295079	0.003583127	0.091415904	0.959438252	0.96986863	FBXW11
ENSG00000197536	351.4271049	-0.390546397	0.16038238	0.013162537	0.022070089	IRF1-AS1
ENSG00000055147	156.3364152	-0.418704338	0.137887294	0.002043894	0.004097211	FAM114A2
ENSG00000037749	435.9346348	0.384137683	0.12788626	0.00233416	0.004626354	MFAP3
ENSG00000125347	9341.462137	1.370864472	0.284273158	3.01E-07	1.25E-06	IRF1
ENSG00000176087	195.069025	0.141144174	0.152829572	0.344698299	0.408873772	SLC35A4
ENSG00000283602	17.98435235	0.408600719	0.330571668	0.17675705	0.227908544	NA
ENSG00000170624	19.8599241	0.042480307	0.491303649	0.91653548	0.934930692	SGCD
ENSG00000086189	156.2732469	-0.311704889	0.157024772	0.043453736	0.065362235	DIMT1
ENSG00000184349	10.51643205	-0.118213931	0.319953756	0.682453288	0.732358856	EFNA5
ENSG00000164244	341.8401311	-0.54883265	0.16128158	5.20E-04	0.001170337	PRRC1
ENSG00000134058	287.0930967	1.254935242	0.187537096	6.16E-12	6.45E-11	CDK7
ENSG00000183323	104.4363796	-0.060850616	0.18300202	0.732566273	0.777042447	CCDC125
ENSG00000085231	61.6935437	-0.322231231	0.159989325	0.040883492	0.061840775	AK6
ENSG00000152942	228.3257231	-0.847908795	0.187396372	3.45E-06	1.17E-05	RAD17
ENSG00000183474	36.6386534	-0.208124594	0.209578002	0.30542405	0.367579617	GTF2H2C
ENSG00000066583	73.1645017	-0.783677897	0.185328435	1.48E-05	4.48E-05	ISOC1
ENSG00000173545	415.417321	0.701395816	0.108767525	7.25E-11	6.19E-10	ZNF622
ENSG00000112893	1538.318909	-0.263362999	0.132855676	0.045000286	0.067448724	MAN2A1
ENSG00000177721	71.88051119	-1.123759144	0.198542064	7.67E-09	4.35E-08	ANXA2R
ENSG00000113108	263.2658642	0.619468508	0.184653775	5.88E-04	0.001309928	APBB3
ENSG00000146094	1107.860585	1.715277984	0.270210919	3.89E-11	3.50E-10	DOK3
ENSG00000186468	3683.179937	-0.837874332	0.210073372	3.56E-05	9.97E-05	RPS23
ENSG00000172795	1647.699847	0.010722806	0.120298586	0.928120267	0.944342856	DCP2
ENSG00000168916	28.568666	0.128054793	0.273912136	0.622648391	0.678433919	ZNF608
ENSG00000113312	279.4689235	-0.666629843	0.115514097	5.90E-09	3.43E-08	TTC1
ENSG00000145632	461.6134435	3.60516999	0.391607888	9.86E-22	7.15E-20	PLK2
ENSG00000145723	68.00901985	-0.590727533	0.199710537	0.002404065	0.004754672	GIN1
ENSG00000113163	1401.278014	0.626010767	0.133572814	1.97E-06	6.99E-06	CERT1
ENSG00000049167	128.5530488	-1.27195484	0.134422897	1.17E-21	8.34E-20	ERCC8
ENSG00000133835	447.9881241	-0.834833951	0.234899437	0.000219305	5.29E-04	HSD17B4
ENSG00000154153	226.4373086	-0.548576896	0.240105658	0.017015999	0.027865723	RETREG1
ENSG00000083312	1812.390264	-0.083721137	0.120423145	0.486635676	0.550385791	TNPO1
ENSG00000213523	757.3221361	1.847509875	0.186677107	5.09E-24	5.65E-22	SRA1
ENSG00000043143	1186.396024	-0.122251763	0.127724062	0.330047136	0.393882585	JADE2
ENSG00000120314	433.5281392	-0.022351505	0.104730571	0.843023874	0.873201596	WDR55
ENSG00000171720	382.3235669	0.093081951	0.125192385	0.448977307	0.5132387	HDAC3
ENSG00000164620	126.0975951	0.224167315	0.221394073	0.294265536	0.356314411	RELL2
ENSG00000221990	9.143398356	0.072186978	0.285847135	0.791677122	0.828957436	EXOC3-AS1
ENSG00000145730	318.4411676	0.200127466	0.194637058	0.290332324	0.352151107	PAM
ENSG00000172262	508.7613645	-0.468066346	0.104908593	8.32E-06	2.63E-05	ZNF131
ENSG00000164241	23.59114988	-2.49315906	0.300434092	2.44E-17	7.74E-16	C5orf63
ENSG00000214944	14.45307241	-0.466392458	0.350633898	0.138408227	0.183831867	ARHGEF28
ENSG00000172869	1082.932843	-0.092201993	0.123603693	0.451027785	0.515093671	DMXL1
ENSG00000186314	25.62334857	0.335347009	0.16963127	0.044303619	0.066468166	PRELID2
ENSG00000131844	279.6724848	-0.892638393	0.246390636	1.67E-04	4.12E-04	MCCC2
ENSG00000146054	22.24093551	0.482239005	0.479916069	0.217053607	0.272496364	TRIM7
ENSG00000146063	293.6168626	-0.180656041	0.098766918	0.064532076	0.093138955	TRIM41
ENSG00000204628	5883.225796	-0.486973193	0.14819436	6.93E-04	0.001521138	RACK1
ENSG00000183718	310.4847584	-1.172501276	0.124478313	2.08E-21	1.44E-19	TRIM52
ENSG00000249915	145.6765167	-0.612355297	0.232496537	0.006088894	0.011000063	PDCD6
ENSG00000240729	14.44704322	-0.047199538	0.264317886	0.849253277	0.878235853	RPL21P60
ENSG00000169228	163.1195614	0.837259532	0.286331597	0.001695824	0.003460171	RAB24
ENSG00000169230	981.0552163	0.823571642	0.266060314	9.84E-04	0.002096679	PRELID1
ENSG00000169220	287.9653616	-1.163077139	0.336469764	2.15E-04	5.18E-04	RGS14
ENSG00000028310	573.3971858	-0.269935284	0.154337213	0.076308783	0.108044291	BRD9
ENSG00000113504	647.388164	-0.244852368	0.251641591	0.302673008	0.364942099	SLC12A7
ENSG00000164405	225.9258044	0.349832557	0.17149042	0.038599874	0.058675707	UQCRQ
ENSG00000286634	26.15805283	0.013593459	0.223407993	0.950568998	0.962621755	NA
ENSG00000145743	182.0406705	-0.814678279	0.15335106	7.02E-08	3.31E-07	FBXL17
ENSG00000185305	141.0464692	-0.007721787	0.170823117	0.963645396	0.973156894	ARL15
ENSG00000067248	506.3324658	-0.013314836	0.077887929	0.863636664	0.889959077	DHX29
ENSG00000205765	180.6569284	-0.650480854	0.182617865	2.41E-04	5.76E-04	RIMOC1
ENSG00000113240	670.4905034	-0.042932455	0.154160308	0.778670763	0.817580798	CLK4
ENSG00000073578	281.132976	-0.308014201	0.161489824	0.049299971	0.073234176	SDHA
ENSG00000135083	50.15575558	1.449334788	0.371848369	1.49E-05	4.49E-05	CCNJL
ENSG00000170606	895.7640345	-0.174554527	0.11688171	0.127746295	0.170830386	HSPA4
ENSG00000145734	1143.710308	-1.182810947	0.163256638	1.55E-13	2.22E-12	BDP1
ENSG00000151422	206.6819538	-0.616339427	0.143729137	1.38E-05	4.20E-05	FER
ENSG00000131504	1759.123303	-0.101584058	0.137504409	0.460362575	0.524682618	DIAPH1
ENSG00000217128	1860.819605	1.146165167	0.229450347	1.75E-07	7.63E-07	FNIP1
ENSG00000113749	607.6077815	1.82796999	0.357346544	3.54E-08	1.76E-07	HRH2
ENSG00000145741	2059.065006	-0.286630257	0.129400397	0.024480759	0.038834799	BTF3
ENSG00000069020	139.4908445	-0.629125934	0.264741079	0.012420102	0.020941866	MAST4
ENSG00000113758	96.21010646	0.799485939	0.215524845	1.19E-04	3.00E-04	DBN1
ENSG00000175471	572.8749467	0.578806265	0.236853857	0.010211129	0.017536479	MCTP1
ENSG00000155850	175.1298008	-0.97492151	0.249367152	4.68E-05	1.28E-04	SLC26A2
ENSG00000197375	64.00344812	-0.391260669	0.186406479	0.031084226	0.048172702	SLC22A5
ENSG00000188818	14.7060664	-0.466677973	0.236207296	0.038044702	0.057927416	ZDHHC11
ENSG00000178913	1423.029762	0.442087207	0.155609939	0.003689695	0.006997637	TAF7
ENSG00000273841	536.7867508	0.481199726	0.14340309	5.98E-04	0.00133069	TAF9
ENSG00000250159	39.10253591	-0.649733068	0.280056765	0.014052833	0.023421903	PKD2L2-DT
ENSG00000113141	1185.580951	-0.129989547	0.124678723	0.291674988	0.353613096	IK
ENSG00000181104	260.8288736	0.013533761	0.217662949	0.948679222	0.960956681	F2R
ENSG00000164251	47.20366489	0.085255564	0.237461737	0.707161074	0.75495461	F2RL1
ENSG00000120129	14390.85643	2.882365437	0.279862343	3.57E-26	5.37E-24	DUSP1
ENSG00000037241	57.69538932	0.574020855	0.159017153	2.28E-04	5.47E-04	RPL26L1
ENSG00000113732	774.7028968	0.601360752	0.259054062	0.014040031	0.02340354	ATP6V0E1
ENSG00000254328	10.39106703	0.772051198	0.323142575	0.008253357	0.01445977	NA
ENSG00000164463	1635.537819	0.311535373	0.117046203	0.007069053	0.012597786	CREBRF
ENSG00000113734	84.8347147	0.632209327	0.181399099	3.29E-04	7.66E-04	BNIP1
ENSG00000153006	282.9450276	-0.387111424	0.149142524	0.008282252	0.014505525	SREK1IP1
ENSG00000113719	1751.495481	1.159089025	0.234354755	2.25E-07	9.63E-07	ERGIC1
ENSG00000153015	271.4900486	-1.388331008	0.176369707	1.18E-15	2.63E-14	CWC27
ENSG00000146083	441.6564698	-0.14714348	0.13956998	0.29410826	0.356179073	RNF44
ENSG00000074276	8.845420983	-1.021574308	0.298068991	2.42E-04	5.78E-04	CDHR2
ENSG00000049192	35.22083205	-0.595439337	0.2120071	0.003657143	0.006945155	ADAMTS6
ENSG00000175857	464.7163736	0.512591592	0.329311226	0.087087216	0.121427209	GAPT
ENSG00000031003	1220.894034	0.253171559	0.100006076	0.010697727	0.018297883	FAM13B
ENSG00000164347	178.2053566	-0.539985771	0.138642336	7.78E-05	2.04E-04	GFM2
ENSG00000164346	613.7246296	-0.633094079	0.173892867	1.84E-04	4.49E-04	NSA2
ENSG00000198780	239.318682	-0.386393535	0.310714837	0.177434247	0.228643044	FAM169A
ENSG00000019582	18404.27104	0.655792291	0.193510609	4.64E-04	0.001055129	CD74
ENSG00000213347	109.320527	0.618504021	0.190542584	8.15E-04	0.00176574	MXD3
ENSG00000155506	1269.806561	-0.012477793	0.153388759	0.905791655	0.925727669	LARP1
ENSG00000288741	57.41466522	1.781285027	0.251364356	1.24E-13	1.79E-12	NA
ENSG00000248323	1584.451093	0.926615874	0.590296789	0.034380845	0.052780189	LUCAT1
ENSG00000289170	36.54418759	2.949924211	0.371077743	1.60E-16	4.22E-15	NA
ENSG00000247572	20.23924175	-2.322403422	0.318138969	6.46E-14	9.98E-13	CKMT2-AS1
ENSG00000289540	34.07384886	3.348291986	0.455427666	5.67E-15	1.11E-13	NA
ENSG00000289085	50.0072536	0.726932114	0.366102105	0.024427072	0.038761418	NA
ENSG00000288965	45.52074483	-1.063045292	0.455141647	0.008118381	0.014261602	NA
ENSG00000289306	23.21072859	-0.498089424	0.331123316	0.102050575	0.139800447	NA
ENSG00000134987	444.4808032	-0.748919035	0.191767784	6.01E-05	1.61E-04	WDR36
ENSG00000169223	833.0631602	0.040276014	0.145099155	0.78103517	0.819733459	LMAN2
ENSG00000246334	10.17187778	0.625109638	0.389928632	0.064425765	0.093011245	PRR7-AS1
ENSG00000170584	108.335529	-0.521425346	0.200691178	0.007457081	0.013219739	NUDCD2
ENSG00000072571	13.97197263	-0.247091632	0.259508302	0.317677026	0.380628868	HMMR
ENSG00000085365	297.2305553	-0.471222544	0.159816093	0.002880863	0.005613971	SCAMP1
ENSG00000253558	18.2151021	0.005605514	0.280560187	0.984324766	0.988746142	NA
ENSG00000132842	1510.803974	0.282399762	0.114158479	0.012066853	0.020385768	AP3B1
ENSG00000170458	4090.022957	1.603693277	0.36502831	1.67E-06	6.01E-06	CD14
ENSG00000038274	762.0936538	-0.869821883	0.192411241	3.32E-06	1.13E-05	MAT2B
ENSG00000251215	20.11490834	-0.626354283	0.277330326	0.016100146	0.026490612	GOLGA5P1
ENSG00000153071	172.0676396	0.477146792	0.268065472	0.05676638	0.08308751	DAB2
ENSG00000131187	32.95254848	2.327819105	0.365319318	1.45E-11	1.42E-10	F12
ENSG00000040275	52.81761129	-1.155530969	0.274249277	1.05E-05	3.24E-05	SPDL1
ENSG00000289702	109.8983947	-0.135956841	0.230682097	0.535076247	0.596799684	NA
ENSG00000134516	4559.911164	0.145525957	0.138465371	0.279290008	0.340180967	DOCK2
ENSG00000132356	903.4593797	-0.300320946	0.092569838	0.001135344	0.002393627	PRKAA1
ENSG00000145592	4267.822278	-0.40743617	0.156668461	0.007190972	0.012790306	RPL37
ENSG00000132357	291.9611599	1.258842185	0.239566154	3.78E-08	1.87E-07	CARD6
ENSG00000226221	19.36392422	-0.462965526	0.240665617	0.045274689	0.0677951	RPL26P19
ENSG00000095015	6345.213616	1.071356647	0.187852089	7.41E-09	4.22E-08	MAP3K1
ENSG00000155542	50.48307812	1.21413051	0.271221052	2.34E-06	8.18E-06	SETD9
ENSG00000119048	744.1903944	0.954831465	0.199974902	7.50E-07	2.91E-06	UBE2B
ENSG00000248559	19.03544728	0.442655761	0.394714445	0.196220572	0.249256506	NA
ENSG00000237190	56.55123511	-0.23419626	0.195968974	0.217621902	0.273187912	CDKN2AIPNL
ENSG00000164332	339.2937354	0.448807495	0.128077097	3.72E-04	8.58E-04	UBLCP1
ENSG00000113302	32.6726938	4.807702676	0.823206741	6.69E-11	5.76E-10	IL12B
ENSG00000145740	277.1960122	-0.790208167	0.123502152	9.92E-11	8.24E-10	SLC30A5
ENSG00000134057	28.13203647	0.297104162	0.24031577	0.198963147	0.252355299	CCNB1
ENSG00000155868	168.0529598	0.417173933	0.151445228	0.00501776	0.009256188	MED7
ENSG00000151292	769.2207983	0.226328209	0.12849496	0.073630488	0.104687708	CSNK1G3
ENSG00000113263	1996.062613	-0.734813938	0.33705361	0.017806749	0.029017993	ITK
ENSG00000051596	38.27443242	-1.607651313	0.280576117	2.22E-09	1.42E-08	THOC3
ENSG00000170085	110.4215362	-0.40457536	0.217605134	0.053177388	0.078398835	SIMC1
ENSG00000122203	336.5592899	-0.177866359	0.137178907	0.18951615	0.241961162	KIAA1191
ENSG00000175414	40.82359955	-1.815085288	0.349383262	3.88E-08	1.91E-07	ARL10
ENSG00000048162	81.86500531	-0.071802472	0.186316956	0.692545555	0.741475146	NOP16
ENSG00000146066	324.7732482	0.15769648	0.202735214	0.422901447	0.487876007	HIGD2A
ENSG00000175416	326.520682	0.454940623	0.14235379	0.001114466	0.002353413	CLTB
ENSG00000113194	629.9906912	0.566848065	0.101240097	1.50E-08	8.03E-08	FAF2
ENSG00000160883	992.7970377	0.169852508	0.297365313	0.548498052	0.60968462	HK3
ENSG00000087206	719.6675245	0.866568489	0.15193859	5.82E-09	3.39E-08	UIMC1
ENSG00000113761	126.9098323	-0.459038709	0.166673547	0.004753867	0.008808835	ZNF346
ENSG00000184840	556.8110061	0.844837613	0.187111292	3.03E-06	1.04E-05	TMED9
ENSG00000027847	153.9418572	0.13310742	0.135109309	0.31678625	0.379808879	B4GALT7
ENSG00000247679	24.15053168	-0.050126424	0.203259619	0.797458474	0.833839754	NA
ENSG00000145911	292.8637	0.122991156	0.353897319	0.703031976	0.751058661	N4BP3
ENSG00000145916	153.6266972	-0.411562481	0.123285684	7.20E-04	0.001576133	RMND5B
ENSG00000197451	378.0990439	-0.341331746	0.129038596	0.007361528	0.013074354	HNRNPAB
ENSG00000175309	531.1824035	-0.549294001	0.154296777	2.81E-04	6.66E-04	PHYKPL
ENSG00000250182	25.81955407	-0.481290202	0.206299155	0.016975745	0.027808529	EEF1A1P13
ENSG00000249485	19.46261157	-1.832400473	0.45425647	1.13E-05	3.47E-05	RBBP4P1
ENSG00000154124	1241.839788	-0.283157918	0.228599362	0.193964141	0.246774599	OTULIN
ENSG00000145912	152.3554792	-0.394344609	0.225401393	0.06790812	0.097392003	NHP2
ENSG00000135077	1639.967351	1.357161256	0.338534617	1.57E-05	4.73E-05	HAVCR2
ENSG00000145675	5310.420085	0.276426521	0.184839408	0.126859692	0.169789811	PIK3R1
ENSG00000289731	32.50238088	-1.688368456	0.529081642	3.34E-04	7.79E-04	NA
ENSG00000170234	285.0105872	-0.440759251	0.125510171	3.87E-04	8.92E-04	PWWP2A
ENSG00000049883	54.22888671	-1.648549192	0.272023798	3.73E-10	2.78E-09	PTCD2
ENSG00000178175	8.693002444	-0.942390545	0.490238197	0.024687582	0.039119284	ZNF366
ENSG00000211445	36.77579174	1.686478667	0.419237556	6.73E-06	2.16E-05	GPX3
ENSG00000145901	6330.489756	2.158027015	0.299859937	4.95E-14	7.82E-13	TNIP1
ENSG00000198624	2023.35571	0.744909811	0.120044615	3.17E-10	2.40E-09	CCDC69
ENSG00000196743	1863.73445	2.023685899	0.249265879	4.59E-17	1.34E-15	GM2A
ENSG00000196923	704.4136663	2.135984969	0.382571441	1.86E-09	1.20E-08	PDLIM7
ENSG00000113456	136.151951	-0.957419222	0.178995376	5.13E-08	2.47E-07	RAD1
ENSG00000113460	202.0464832	-0.500544638	0.204173604	0.011610654	0.019719342	BRIX1
ENSG00000153044	42.64300034	-0.181516427	0.2244434	0.400462957	0.465393254	CENPH
ENSG00000134056	129.5589761	0.587491827	0.193048458	0.001719491	0.003504351	MRPS36
ENSG00000176928	136.346489	-1.378233802	0.361498815	4.26E-05	1.17E-04	GCNT4
ENSG00000145700	8.748947433	-1.350885982	0.498931237	0.001944808	0.003918654	ANKRD31
ENSG00000152359	109.3600676	-0.565138509	0.16762898	5.72E-04	0.001278238	POC5
ENSG00000254893	27.76199326	0.646184305	0.206164269	0.001267549	0.002646688	RAP1BL
ENSG00000145703	1523.235749	-0.887892591	0.157706235	1.19E-08	6.44E-08	IQGAP2
ENSG00000171643	25.38133232	-0.301208251	0.374817317	0.371466737	0.436491541	S100Z
ENSG00000164252	175.9612595	-0.583944584	0.151856065	9.36E-05	2.42E-04	AGGF1
ENSG00000132846	11.98411702	-0.407039018	0.315029485	0.159876275	0.208732545	ZBED3
ENSG00000164253	327.5076209	0.36086449	0.164136231	0.022892911	0.036512035	WDR41
ENSG00000171530	189.9668434	-0.72080082	0.201076906	2.14E-04	5.18E-04	TBCA
ENSG00000184584	449.2970543	-0.174457909	0.16462712	0.278580426	0.339554465	STING1
ENSG00000171604	929.0396453	1.324848695	0.23280906	3.84E-09	2.33E-08	CXXC5
ENSG00000131508	889.4843673	0.391729683	0.068697934	9.27E-09	5.16E-08	UBE2D2
ENSG00000113048	242.9784407	-1.332550909	0.237877078	7.24E-09	4.13E-08	MRPS27
ENSG00000164291	27.13230195	-1.380014032	0.320615935	4.69E-06	1.55E-05	ARSK
ENSG00000145569	629.752791	-0.041154978	0.172208875	0.79361431	0.830596939	OTULINL
ENSG00000164509	144.2462847	2.631821624	0.420695747	1.66E-11	1.60E-10	IL31RA
ENSG00000134352	3927.189869	0.525970815	0.165668962	0.001338354	0.002786354	IL6ST
ENSG00000168724	499.7840173	-0.452391364	0.098623124	3.93E-06	1.32E-05	DNAJC21
ENSG00000181751	45.70019272	0.264841839	0.21405555	0.20256503	0.25638365	MACIR
ENSG00000145725	752.2526982	-0.472948851	0.122872236	1.05E-04	2.68E-04	PPIP5K2
ENSG00000070808	147.7381305	3.588719727	0.717901585	9.82E-09	5.43E-08	CAMK2A
ENSG00000055163	1681.265201	-0.716980451	0.175193694	2.80E-05	8.02E-05	CYFIP2
ENSG00000234284	66.90420566	-0.557872466	0.214166537	0.007169276	0.012758963	ZNF879
ENSG00000177932	78.58720965	-1.703017591	0.321244058	2.79E-08	1.41E-07	ZNF354C
ENSG00000087116	30.04135708	4.03911925	0.824058611	1.65E-08	8.70E-08	ADAMTS2
ENSG00000146067	466.1414372	-0.598501266	0.114705355	1.22E-07	5.49E-07	FAM193B
ENSG00000112851	4610.614404	0.418978024	0.164494583	0.009929509	0.017093301	ERBIN
ENSG00000286314	78.4995392	0.537629922	0.361931442	0.093359819	0.129183647	NA
ENSG00000285999	21.5222694	-0.127841921	0.251702774	0.593183469	0.65139909	NA
ENSG00000153914	2283.509971	-0.039694064	0.221908415	0.849982925	0.878723597	SREK1
ENSG00000068796	1453.514735	-0.584031803	0.180737545	8.91E-04	0.001912998	KIF2A
ENSG00000113249	34.19372266	-0.150490211	0.23603735	0.503628944	0.566935675	HAVCR1
ENSG00000198677	931.735655	-0.818307024	0.150755085	3.40E-08	1.70E-07	SKIC3
ENSG00000251279	9.850483908	0.65298842	0.311161041	0.021842248	0.034978879	SMIM15-AS1
ENSG00000249353	34.73193418	-0.84325196	0.20804373	2.91E-05	8.28E-05	NPM1P27
ENSG00000248483	52.15944267	-1.337438396	0.251930472	3.91E-08	1.93E-07	POU5F2
ENSG00000169131	88.02131478	-1.072878083	0.141559179	1.72E-14	3.00E-13	ZNF354A
ENSG00000178338	95.35789246	-1.143522196	0.19332505	1.34E-09	8.90E-09	ZNF354B
ENSG00000197043	1692.822717	-1.132424363	0.320551394	1.36E-04	3.41E-04	ANXA6
ENSG00000049656	717.6446183	0.164513993	0.116017903	0.152624924	0.200233871	CLPTM1L
ENSG00000286388	26.78961187	0.051058237	0.235206172	0.823665992	0.856892898	NA
ENSG00000279908	33.48027056	0.020544157	0.303009471	0.943803847	0.956761133	NA
ENSG00000153395	2785.119548	1.18237023	0.299119825	2.19E-05	6.40E-05	LPCAT1
ENSG00000273742	18.85108538	1.303690335	0.401265088	2.22E-04	5.34E-04	MIR6075
ENSG00000172062	36.23609024	0.099943165	0.21532464	0.629945489	0.685469671	SMN1
ENSG00000249437	252.5322851	0.754504491	0.345933594	0.014912887	0.024747835	NAIP
ENSG00000145736	20.14728127	-0.085793288	0.292692169	0.75444471	0.796578813	GTF2H2
ENSG00000251634	15.79503953	0.393890306	0.411594914	0.266336177	0.326128482	NAIPP4
ENSG00000246214	8.582260545	1.010599111	0.559021801	0.020794726	0.033486333	RETREG1-AS1
ENSG00000289152	31.35879853	2.567552938	0.356210159	2.73E-14	4.54E-13	NA
ENSG00000288957	18.17545824	3.356687605	0.606934811	8.19E-10	5.69E-09	NA
ENSG00000249492	17.0434545	0.060532862	0.242212652	0.792387598	0.829534907	NA
ENSG00000245556	85.7246016	-0.036789233	0.137238861	0.785194425	0.823381132	SCAMP1-AS1
ENSG00000254211	12.37207814	4.215655161	0.704836371	9.09E-11	7.64E-10	LINC01485
ENSG00000272086	34.93614335	1.398006799	0.207221968	4.17E-12	4.50E-11	GOLPH3-DT
ENSG00000251131	9.362408702	-0.402988498	0.312451475	0.163006278	0.212323205	NA
ENSG00000245275	21.2519783	-0.79555948	0.243862694	6.43E-04	0.001421288	SAP30L-AS1
ENSG00000287263	126.7569986	-0.680317128	0.139682501	7.41E-07	2.88E-06	NA
ENSG00000289912	37.10151478	1.627065427	0.306310754	1.38E-08	7.40E-08	NA
ENSG00000286753	9.632475197	-1.128111319	0.320028118	1.36E-04	3.40E-04	NA
ENSG00000215068	68.13645737	-1.354372333	0.263382409	9.29E-08	4.28E-07	ANXA2R-AS1
ENSG00000253736	119.8959215	3.045371889	0.35501991	2.87E-19	1.28E-17	NA
ENSG00000289260	13.85244797	1.842785035	0.372016032	1.50E-07	6.65E-07	NA
ENSG00000227908	9.458828121	1.09422153	0.30299215	1.14E-04	2.89E-04	IL6ST-DT
ENSG00000288737	41.13849235	3.362864471	0.439288691	9.16E-16	2.09E-14	NA
ENSG00000289056	29.70104732	0.233039899	0.198126619	0.226323637	0.282578188	NA
ENSG00000286656	22.7330446	-1.323770956	0.25404792	6.56E-08	3.11E-07	NA
ENSG00000248309	17.27065006	-0.252492776	0.301684299	0.367485303	0.432267428	MEF2C-AS1
ENSG00000278970	391.1182082	1.2882955	0.251941452	7.85E-08	3.66E-07	HEIH
ENSG00000177738	28.08637317	-1.176609235	0.204843475	3.68E-09	2.24E-08	ANXA2R-OT1
ENSG00000271918	11.91210009	-0.260595965	0.25736941	0.287721182	0.349295005	NA
ENSG00000249637	11.379332	0.192039715	0.27304228	0.460196959	0.524532052	ANKHD1-DT
ENSG00000281357	42.27770963	0.708379501	0.17745041	3.64E-05	1.02E-04	ARRDC3-AS1
ENSG00000245937	114.4663044	-1.452682624	0.273091042	3.50E-08	1.74E-07	SLC12A2-DT
ENSG00000247828	417.2610027	-1.085338239	0.20266888	3.98E-08	1.96E-07	TMEM161B-DT
ENSG00000250155	22.70227955	-0.858105336	0.363791231	0.009812227	0.016907055	SLC1A3-AS1
ENSG00000224032	342.2171992	0.524722176	0.166869174	0.001286883	0.002684192	EPB41L4A-AS1
ENSG00000238160	23.37386166	2.298796735	0.395790078	7.36E-10	5.17E-09	LINC02863
ENSG00000131732	172.5790235	0.031560787	0.0985996	0.748374317	0.79118333	ZCCHC9
ENSG00000145687	155.3672211	-1.285973155	0.229562949	8.56E-09	4.80E-08	SSBP2
ENSG00000113558	788.9970786	0.286271173	0.225497573	0.194257055	0.247063346	SKP1
ENSG00000113575	695.5114186	0.800201443	0.165605289	7.47E-07	2.90E-06	PPP2CA
ENSG00000273345	16.16547614	0.954470694	0.312721675	8.74E-04	0.001879543	NA
ENSG00000206077	26.23482913	-0.73498916	0.334588077	0.01578689	0.02602284	ZDHHC11B
ENSG00000037280	27.78968061	-1.626757534	0.328761139	1.98E-07	8.57E-07	FLT4
ENSG00000233937	23.1636386	-0.308889126	0.174942911	0.07022656	0.100377814	NA
ENSG00000248275	57.42394051	0.156240562	0.226099899	0.472636075	0.536772133	TRIM52-AS1
ENSG00000133302	206.9480403	-0.31640911	0.14385875	0.025841973	0.040754609	SLF1
ENSG00000185261	39.21336828	-0.65101513	0.222112627	0.002400386	0.004748596	KIAA0825
ENSG00000113648	6014.370554	1.279388036	0.271931823	7.00E-07	2.73E-06	MACROH2A1
ENSG00000038382	1183.084283	0.148801164	0.193651217	0.430993708	0.495904117	TRIO
ENSG00000177733	723.6660551	-0.080215573	0.139338386	0.537386764	0.598992624	HNRNPA0
ENSG00000150756	27.28474423	-2.582900825	0.283157616	1.65E-20	9.52E-19	ATPSCKMT
ENSG00000150753	790.2487461	-0.612300868	0.165611204	1.59E-04	3.92E-04	CCT5
ENSG00000290548	52.93882251	-1.311215484	0.237305561	1.17E-08	6.34E-08	NA
ENSG00000246596	10.76918112	-0.310602282	0.322343424	0.293687213	0.355724206	NA
ENSG00000291055	70.54230143	-0.74037825	0.226443252	6.68E-04	0.001471387	NA
ENSG00000291079	55.89156826	0.177098417	0.182629052	0.316798552	0.379808879	NA
ENSG00000291102	39.63485638	-1.268150288	0.225167661	6.64E-09	3.82E-08	NA
ENSG00000291113	37.7677193	-1.605606418	0.250795708	4.49E-11	4.01E-10	NA
ENSG00000113583	295.1730587	0.064870126	0.165292381	0.665476941	0.717203169	C5orf15
ENSG00000213585	991.8997392	0.768770894	0.122416136	1.85E-10	1.45E-09	VDAC1
ENSG00000081059	1135.094656	-0.932823788	0.391093476	0.007813341	0.01377986	TCF7
ENSG00000047188	833.4615133	-0.294763368	0.171002835	0.078442062	0.110684338	YTHDC2
ENSG00000171444	28.61653061	-0.810896663	0.334642173	0.009058437	0.015718964	MCC
ENSG00000174136	51.4906736	-0.529328434	0.367847404	0.111607187	0.151321393	RGMB
ENSG00000153922	7055.19629	0.990048933	0.214071714	1.50E-06	5.45E-06	CHD1
ENSG00000248489	71.20381964	0.26523797	0.223878215	0.212444946	0.267418236	CHD1-DT
ENSG00000291283	12.15039291	-1.115353438	0.27116472	1.25E-05	3.82E-05	NA
ENSG00000113712	2458.852634	0.908278827	0.137160695	1.69E-11	1.63E-10	CSNK1A1
ENSG00000230551	663.5532565	0.459804258	0.298291504	0.095906612	0.132345037	NA
ENSG00000241112	44.6897837	0.813912705	0.312598176	0.004418362	0.008242689	RPL29P14
ENSG00000112977	358.0516886	0.362598188	0.146325145	0.01100935	0.018781644	DAP
ENSG00000113070	1107.5441	2.30896815	0.485125525	1.21E-07	5.46E-07	HBEGF
ENSG00000271795	7.953290944	0.072552415	0.396902635	0.835047992	0.866545659	NA
ENSG00000113140	692.6183874	3.302146981	0.315124604	1.51E-27	2.69E-25	SPARC
ENSG00000275765	19.92438374	0.818557439	0.202653928	2.80E-05	8.01E-05	NA
ENSG00000138829	149.6960847	-0.19041011	0.360195913	0.557048045	0.617697109	FBN2
ENSG00000290043	11.22908695	-0.038806637	0.261746957	0.877907886	0.901697398	NA
ENSG00000145868	1036.16216	0.295724283	0.184822547	0.103152822	0.14117453	FBXO38
ENSG00000235172	45.0315094	3.359814817	0.50611874	1.36E-12	1.62E-11	LINC01366
ENSG00000122008	591.6148504	0.088203727	0.143938647	0.558986569	0.619407924	POLK
ENSG00000175449	17.83899798	-0.33273302	0.280885667	0.208624614	0.26305354	RFESD
ENSG00000164292	228.5436555	1.467192948	0.279006864	2.58E-08	1.32E-07	RHOBTB3
ENSG00000173221	444.2998765	0.446358575	0.242079407	0.053597097	0.078958118	GLRX
ENSG00000251348	14.69377974	0.159320991	0.428227704	0.66138683	0.713482836	HSPD1P11
ENSG00000081189	682.637895	-0.703032336	0.220336251	9.65E-04	0.002058534	MEF2C
ENSG00000113649	1025.216336	-0.282223562	0.203154846	0.147817471	0.194660948	TCERG1
ENSG00000035499	11.96845762	-0.100636931	0.244896581	0.665608402	0.717246088	DEPDC1B
ENSG00000113448	2093.663341	0.198255468	0.30415524	0.493529227	0.557289657	PDE4D
ENSG00000250138	35.05908474	0.572310581	0.469762336	0.137872733	0.183167255	NA
ENSG00000205571	16.99893673	-0.882618009	0.322518225	0.00325963	0.00627552	SMN2
ENSG00000179978	31.57977049	-0.259174211	0.316176082	0.377701154	0.442607179	NAIPP2
ENSG00000253816	9.75654631	-0.82822863	0.320083028	0.005250081	0.009641573	GUSBP14
ENSG00000146021	64.85594728	-1.953928375	0.315457577	1.47E-10	1.18E-09	KLHL3
ENSG00000202515	14.50258614	2.769658302	0.447592369	4.34E-11	3.88E-10	VTRNA1-3
ENSG00000145495	2250.014063	0.090388666	0.154537937	0.578943194	0.63835858	MARCHF6
ENSG00000164236	562.3327475	2.218855192	0.351674205	2.05E-11	1.94E-10	ANKRD33B
ENSG00000134982	1026.562601	0.232056643	0.126017783	0.061733595	0.089495989	APC
ENSG00000292256	7.148861851	4.335830568	0.749569914	9.23E-11	7.73E-10	NA
ENSG00000247121	10.49113506	-0.992139115	0.247834509	3.05E-05	8.66E-05	NA
ENSG00000164308	1032.787943	-0.062243005	0.298211063	0.828137948	0.861020406	ERAP2
ENSG00000113441	2518.96226	-0.930269789	0.183243678	1.74E-07	7.63E-07	LNPEP
ENSG00000169045	6709.823219	-0.808292508	0.155556203	1.28E-07	5.73E-07	HNRNPH1
ENSG00000161021	663.9016832	0.296020291	0.152560522	0.046240511	0.069082741	MAML1
ENSG00000213316	14.14157673	-0.165563782	0.237397487	0.462193914	0.526424879	LTC4S
ENSG00000161013	756.6371183	0.829574695	0.18579633	4.06E-06	1.36E-05	MGAT4B
ENSG00000161011	5239.336237	1.921949252	0.24252577	2.35E-16	5.99E-15	SQSTM1
ENSG00000161010	94.06825365	-1.971203705	0.278952627	3.23E-13	4.38E-12	MRNIP
ENSG00000164330	72.0846835	-1.308509425	0.339660998	3.99E-05	1.11E-04	EBF1
ENSG00000259802	18.29690572	1.499544093	0.282480505	2.94E-08	1.48E-07	MARCHF6-DT
ENSG00000171617	578.2361107	0.309957586	0.252226243	0.196178812	0.249227652	ENC1
ENSG00000049860	1155.796289	0.760387648	0.23849273	8.01E-04	0.001735839	HEXB
ENSG00000164329	1604.722357	0.644355602	0.141849474	4.25E-06	1.42E-05	TENT2
ENSG00000177034	312.0192216	-0.647457222	0.279623962	0.014690839	0.024398425	MTX3
ENSG00000249825	16.60259962	-1.887512425	0.405008196	6.35E-07	2.49E-06	THBS4-AS1
ENSG00000288758	25.78057937	2.604788689	0.465741496	1.25E-09	8.36E-09	NA
ENSG00000120733	1820.126972	0.327464793	0.099353754	9.00E-04	0.001930625	KDM3B
ENSG00000289267	9.224752179	2.565697649	0.503639526	2.50E-08	1.28E-07	NA
ENSG00000120705	3199.733533	1.602473664	0.21192805	6.65E-15	1.28E-13	ETF1
ENSG00000289155	28.20295466	1.792637816	0.349585605	3.15E-08	1.58E-07	NA
ENSG00000133706	467.8741891	-2.402881651	0.244033084	1.21E-23	1.23E-21	LARS1
ENSG00000091009	528.1634699	0.230351599	0.168914875	0.167548555	0.217512573	RBM27
ENSG00000173210	66.01129692	3.103145145	0.432786453	1.06E-14	1.95E-13	ABLIM3
ENSG00000164284	199.3197565	-0.421446941	0.224114198	0.051075906	0.075649753	GRPEL2
ENSG00000145882	112.9528231	-1.301305445	0.252861941	9.36E-08	4.31E-07	PCYOX1L
ENSG00000086589	862.1086156	0.577268566	0.117319015	6.35E-07	2.49E-06	RBM22
ENSG00000132912	1277.110339	1.075169305	0.223604065	5.45E-07	2.17E-06	DCTN4
ENSG00000289970	146.2672752	3.567710481	0.527498321	5.00E-14	7.89E-13	NA
ENSG00000256235	493.9993489	2.750958907	0.315380088	9.82E-20	4.91E-18	SMIM3
ENSG00000145908	44.89123461	-0.378872962	0.234811099	0.092936544	0.128620693	ZNF300
ENSG00000123643	265.523944	1.138731161	0.269041284	6.52E-06	2.10E-05	SLC36A1
ENSG00000113328	711.5167082	-0.013438385	0.151562326	0.936105236	0.951050842	CCNG1
ENSG00000145860	1046.175375	0.604951083	0.145377828	2.14E-05	6.27E-05	RNF145
ENSG00000170074	37.80125466	-1.247280217	0.479094418	0.003154017	0.006090918	FAM153A
ENSG00000113643	561.9331776	-0.062365124	0.111158605	0.569134008	0.629182469	RARS1
ENSG00000120137	1205.448833	-0.166826664	0.12451987	0.177640321	0.228852077	PANK3
ENSG00000233913	119.3593608	0.597201054	0.59599102	0.145103328	0.191667159	RPL10P9
ENSG00000165671	1808.788793	-0.20620957	0.097010555	0.033917728	0.052156004	NSD1
ENSG00000289196	22.43925233	3.918732072	0.569477383	1.43E-13	2.06E-12	NA
ENSG00000164327	4834.668723	1.09738742	0.203594388	2.62E-08	1.33E-07	RICTOR
ENSG00000286809	13.92989886	-1.529027982	0.301552222	1.03E-07	4.68E-07	NA
ENSG00000112699	64.76427431	-0.998242031	0.190818761	8.63E-08	4.00E-07	GMDS
ENSG00000112685	447.7482959	-0.853099671	0.156761981	3.08E-08	1.55E-07	EXOC2
ENSG00000287626	15.93163271	3.050706879	0.852845835	8.98E-06	2.82E-05	NA
ENSG00000145945	20.08604684	-1.490873193	0.363921237	1.03E-05	3.21E-05	FAM50B
ENSG00000219712	10.46738229	-0.378583553	0.374785023	0.250203955	0.308649143	MARK2P18
ENSG00000124802	30.24854052	-0.700409637	0.233074974	0.001853565	0.003749768	EEF1E1
ENSG00000188428	128.8121799	-0.517385902	0.159080797	9.38E-04	0.002004479	BLOC1S5
ENSG00000220517	13.34011774	-0.203791319	0.268844472	0.420287417	0.485333374	ASS1P1
ENSG00000205269	1404.948395	0.995170632	0.299500676	3.40E-04	7.90E-04	TMEM170B
ENSG00000271888	8.626201881	1.656801863	0.345546548	3.96E-07	1.62E-06	JARID2-DT
ENSG00000165097	597.6490918	0.720837204	0.27652647	0.005592355	0.010185308	KDM1B
ENSG00000153162	94.52217218	2.215881438	0.257985156	5.16E-19	2.21E-17	BMP6
ENSG00000239264	42.57521307	-0.498045191	0.221092284	0.019749568	0.031901737	TXNDC5
ENSG00000180537	15.82443276	4.230133898	1.036639377	9.26E-07	3.52E-06	RNF182
ENSG00000124787	10.37994806	-1.447963307	0.405567331	1.00E-04	2.57E-04	RPP40
ENSG00000124795	2445.776008	0.473445608	0.18284318	0.008347716	0.014613566	DEK
ENSG00000095951	2508.152845	1.151278721	0.311472434	6.43E-05	1.71E-04	HIVEP1
ENSG00000145990	383.9394106	0.441295493	0.194230626	0.018870176	0.030598066	GFOD1
ENSG00000008083	5450.12005	1.122739803	0.342948727	3.01E-04	7.08E-04	JARID2
ENSG00000204713	312.0477702	-1.351879406	0.197813258	2.71E-12	3.05E-11	TRIM27
ENSG00000078401	253.2494196	4.592578391	0.517032515	8.87E-21	5.26E-19	EDN1
ENSG00000224707	18.76000551	0.432281671	0.377453414	0.185674502	0.237715602	E2F3-IT1
ENSG00000225092	33.10340873	-0.122312215	0.35346871	0.698734323	0.74738552	NA
ENSG00000124783	1204.247319	-0.063626623	0.147848534	0.662416877	0.714495541	SSR1
ENSG00000286281	131.3471839	0.641881733	0.512913974	0.11430601	0.154667325	NA
ENSG00000124766	248.1706094	0.692682802	0.194112662	2.23E-04	5.36E-04	SOX4
ENSG00000145996	305.5569981	-0.348829108	0.12912468	0.006232356	0.011234605	CDKAL1
ENSG00000137177	468.958747	0.671150004	0.230412008	0.002066092	0.004136105	KIF13A
ENSG00000137364	458.8798891	1.202427799	0.225464064	2.65E-08	1.35E-07	TPMT
ENSG00000054598	27.31780948	4.435326202	0.540742479	2.64E-17	8.25E-16	FOXC1
ENSG00000153046	416.3775075	0.049369938	0.194605962	0.797702602	0.834031606	CDYL
ENSG00000124602	34.32061323	0.260079296	0.189790581	0.163543313	0.212934128	UNC5CL
ENSG00000172197	192.1485928	-0.44981937	0.198250372	0.019581843	0.031650404	MBOAT1
ENSG00000007944	1931.947524	1.661718612	0.193297336	1.04E-18	4.24E-17	MYLIP
ENSG00000234127	737.2754309	0.638317394	0.118587665	4.84E-08	2.34E-07	TRIM26
ENSG00000124784	294.0958977	-0.197017415	0.171895911	0.237015596	0.294230146	RIOK1
ENSG00000212802	22.27664873	-0.4608594	0.236006682	0.04139751	0.062533689	RPL15P3
ENSG00000112078	1763.955102	0.613344873	0.115951755	8.19E-08	3.80E-07	KCTD20
ENSG00000171467	805.2824032	0.304044284	0.176566538	0.077872308	0.110019233	ZNF318
ENSG00000146122	13.75940427	6.606908949	1.077024671	9.08E-10	6.25E-09	DAAM2
ENSG00000146085	152.6350353	-0.379741054	0.144874282	0.007977568	0.014042602	MMUT
ENSG00000065308	195.7629632	-0.239633028	0.141003232	0.085020832	0.118881504	TRAM2
ENSG00000112079	973.2217672	-1.835691998	0.149522172	2.71E-35	1.57E-32	STK38
ENSG00000112149	7371.799783	2.125675478	0.50081971	2.41E-06	8.42E-06	CD83
ENSG00000065491	221.9885029	0.795975062	0.149889973	5.79E-08	2.77E-07	TBC1D22B
ENSG00000012660	1698.0535	0.436250971	0.170974446	0.009263603	0.016046525	ELOVL5
ENSG00000112130	133.3765281	-0.242638281	0.152297567	0.10468517	0.143034097	RNF8
ENSG00000031691	25.79051491	-0.962308282	0.247266453	5.11E-05	1.39E-04	CENPQ
ENSG00000124813	270.6527771	-0.029336794	0.199083498	0.872731835	0.896969611	RUNX2
ENSG00000188056	30.5270545	1.15958271	1.031193584	0.029933379	0.046555103	TREML4
ENSG00000272316	33.60253567	-1.317942308	0.297312739	3.38E-06	1.15E-05	NA
ENSG00000154079	18.66259043	-1.204995086	0.264671362	2.06E-06	7.28E-06	SDHAF4
ENSG00000217527	45.84342879	0.825244971	0.33180081	0.005897006	0.010684946	RPS16P5
ENSG00000225791	20.85825511	0.234471094	0.253632673	0.334895887	0.398725554	TRAM2-AS1
ENSG00000065615	1039.042544	0.804414686	0.186409698	9.64E-06	3.01E-05	CYB5R4
ENSG00000065833	16.41248281	-0.238224774	0.291330289	0.377578519	0.442510604	ME1
ENSG00000146143	73.73586939	-0.779519526	0.150350916	1.42E-07	6.31E-07	PRIM2
ENSG00000057657	1110.905502	1.023358945	0.183653054	9.19E-09	5.12E-08	PRDM1
ENSG00000170915	84.77553049	-3.470918866	0.42995121	1.35E-16	3.63E-15	PAQR8
ENSG00000156535	196.5622146	1.100118105	0.404116929	0.00147742	0.003047106	CD109
ENSG00000112081	3748.626796	0.756459181	0.13442058	8.89E-09	4.97E-08	SRSF3
ENSG00000219085	36.15066128	-0.178726868	0.264456364	0.470463353	0.534598819	NPM1P37
ENSG00000124731	3723.406789	3.098144799	0.377243095	1.16E-17	3.92E-16	TREM1
ENSG00000005700	705.0768945	-0.214841684	0.116694391	0.059209776	0.086308766	IBTK
ENSG00000272398	206.0670764	0.236578186	0.441958345	0.530182134	0.59197369	CD24
ENSG00000111860	822.2459788	-0.797661038	0.157992165	2.94E-07	1.23E-06	CEP85L
ENSG00000112796	15.80874531	-2.304071626	0.406763731	2.62E-09	1.66E-08	ENPP5
ENSG00000187189	156.6715595	-0.099746155	0.203690046	0.6279439	0.6836243	TSPYL4
ENSG00000082293	83.91065017	-1.44134067	0.459896197	4.90E-04	0.001108098	COL19A1
ENSG00000218809	85.64057348	2.955384258	0.399463839	3.00E-15	6.18E-14	NA
ENSG00000111912	1155.517742	1.232691039	0.266708496	1.04E-06	3.91E-06	NCOA7
ENSG00000130349	57.82518395	-0.768399011	0.165655518	2.21E-06	7.78E-06	MTRES1
ENSG00000112305	478.9510914	0.392339168	0.109803549	3.00E-04	7.06E-04	SMAP1
ENSG00000118402	13.83875734	-0.608589063	0.412256184	0.094651506	0.130739846	ELOVL4
ENSG00000079950	852.3685478	-1.091293214	0.175775877	2.59E-10	2.00E-09	STX7
ENSG00000146410	13.80750584	0.083850448	0.263907904	0.735042381	0.779088187	MTFR2
ENSG00000001561	739.2967177	1.159371494	0.283106578	1.11E-05	3.42E-05	ENPP4
ENSG00000153989	383.250984	-0.095066694	0.176074963	0.567585181	0.627719415	NUS1
ENSG00000112701	1299.30858	-0.652063157	0.104012544	2.82E-10	2.16E-09	SENP6
ENSG00000112234	248.4201603	-0.890229762	0.186685044	1.03E-06	3.89E-06	FBXL4
ENSG00000198833	3380.0012	1.928075459	0.209791894	4.41E-21	2.77E-19	UBE2J1
ENSG00000118690	38.37245842	-0.41769043	0.202149219	0.033371907	0.051387353	ARMC2
ENSG00000085382	111.6214789	-1.05203436	0.150465384	1.36E-12	1.62E-11	HACE1
ENSG00000112773	1898.425726	2.107590718	0.2527574	6.81E-18	2.40E-16	TENT5A
ENSG00000262803	15.52479411	0.182678289	0.327395986	0.541202125	0.602644619	NA
ENSG00000111879	22.00698973	-1.85399986	0.508112642	4.99E-05	1.36E-04	FAM184A
ENSG00000009844	318.6265579	-0.381365671	0.09373201	4.18E-05	1.15E-04	VTA1
ENSG00000178425	138.9585408	-1.749362612	0.294058593	6.55E-10	4.64E-09	NT5DC1
ENSG00000266680	9.240428241	0.99226203	0.371859267	0.002829665	0.005525207	NA
ENSG00000066651	158.5253734	-0.553324449	0.250182263	0.020507673	0.033054687	TRMT11
ENSG00000112339	848.6377402	0.195142754	0.134384908	0.14039506	0.185965838	HBS1L
ENSG00000111911	224.7201418	-0.188226236	0.143860424	0.183891846	0.235703181	HINT3
ENSG00000034693	98.84432989	-0.783721615	0.153410697	2.07E-07	8.90E-07	PEX3
ENSG00000220848	23.08244462	-0.369309889	0.182953638	0.037431004	0.057070706	RPS18P9
ENSG00000025156	259.1282223	-0.052049501	0.184121089	0.782212741	0.820859305	HSF2
ENSG00000146386	276.1724966	0.073530311	0.224701505	0.739924548	0.78354441	ABRACL
ENSG00000196591	345.9438174	-0.558581118	0.101062986	2.77E-08	1.40E-07	HDAC2
ENSG00000029363	4163.631664	0.153679207	0.150493573	0.29682473	0.358913512	BCLAF1
ENSG00000188820	100.2628282	2.231505046	0.470244073	1.27E-07	5.71E-07	CALHM6
ENSG00000112249	783.267478	-0.839763223	0.172599224	6.77E-07	2.65E-06	ASCC3
ENSG00000096093	43.31145597	-1.364776121	0.248683588	1.44E-08	7.70E-08	EFHC1
ENSG00000232031	24.57511134	1.149055672	0.347859558	2.49E-04	5.94E-04	NA
ENSG00000111885	1345.389188	0.858627662	0.167237468	1.51E-07	6.68E-07	MAN1A1
ENSG00000047932	278.0455936	-1.47763763	0.244420019	4.59E-10	3.36E-09	GOPC
ENSG00000155111	231.3787759	-0.870982205	0.173648155	3.12E-07	1.30E-06	CDK19
ENSG00000168216	632.348085	-0.01290813	0.134715542	0.925222979	0.942012391	LMBRD1
ENSG00000277443	9868.983265	3.380612886	0.283942174	3.64E-34	1.54E-31	MARCKS
ENSG00000172594	870.2223738	3.130183349	0.306333484	5.02E-26	7.21E-24	SMPDL3A
ENSG00000112406	4198.878464	0.733381938	0.116411224	1.87E-10	1.47E-09	HECA
ENSG00000173626	11.51540889	2.594508707	0.434051388	4.29E-10	3.16E-09	TRAPPC3L
ENSG00000146409	124.8106472	-0.661938701	0.222443657	0.002010414	0.004039925	SLC18B1
ENSG00000146072	263.310829	1.982992437	0.365384244	5.23E-09	3.08E-08	TNFRSF21
ENSG00000118514	10.29790364	-0.487964926	0.310036413	0.089942461	0.124952013	ALDH8A1
ENSG00000111880	381.1237365	-0.503102832	0.106996999	2.13E-06	7.50E-06	RNGTT
ENSG00000269919	19.62827071	0.425456772	0.401774181	0.21767915	0.273237864	NA
ENSG00000124596	293.6062034	-0.093169919	0.101341177	0.34969816	0.413644778	OARD1
ENSG00000285976	13.14842737	2.146317136	0.412781815	1.50E-08	8.01E-08	NA
ENSG00000216316	30.37744796	0.102767088	0.373115409	0.757735978	0.799245266	RPL13AP15
ENSG00000123545	59.55772046	-0.832800664	0.255163193	6.44E-04	0.00142357	NDUFAF4
ENSG00000189007	95.47414311	-1.098027894	0.232969695	1.09E-06	4.09E-06	ADAT2
ENSG00000229036	23.58074116	-0.35393271	0.246414623	0.129102449	0.172496564	VDAC1P8
ENSG00000112195	295.6074073	2.015445156	0.315318453	1.29E-11	1.27E-10	TREML2
ENSG00000111817	3020.085539	1.6162069	0.367786243	2.30E-06	8.05E-06	DSE
ENSG00000164494	52.75280769	-1.216273016	0.268850691	2.15E-06	7.56E-06	PDSS2
ENSG00000215712	141.0474731	0.033858863	0.12898791	0.784530987	0.822905929	TMEM242
ENSG00000057663	495.5008314	0.267755587	0.099542285	0.006676937	0.011968484	ATG5
ENSG00000283122	20.93619216	0.207516252	0.405376347	0.552891194	0.613862098	HYMAI
ENSG00000112378	35.60453765	-0.312621135	0.235509342	0.16681433	0.21670635	PERP
ENSG00000111962	39.28983162	-1.632599412	0.198228191	5.12E-17	1.49E-15	UST
ENSG00000131019	8.743523126	-0.577397618	0.319069053	0.048392329	0.072022583	ULBP3
ENSG00000051620	625.7662815	0.375883501	0.196557554	0.050381396	0.074684695	HEBP2
ENSG00000131016	71.4393576	0.944870476	0.356991916	0.003060167	0.005929428	AKAP12
ENSG00000112742	22.71312181	0.64344302	0.245829649	0.006066929	0.010964616	TTK
ENSG00000112306	4660.02205	-0.237473957	0.20179186	0.222815819	0.278657732	RPS12
ENSG00000118689	2484.412369	1.751737591	0.225426955	1.07E-15	2.39E-14	FOXO3
ENSG00000168438	842.9667808	0.441896313	0.126523106	3.79E-04	8.73E-04	CDC40
ENSG00000227678	17.18379774	-1.859592095	0.370712567	9.99E-08	4.57E-07	NA
ENSG00000146425	542.9023539	0.338012219	0.13989326	0.013741875	0.022948081	DYNLT1
ENSG00000198719	52.68509563	0.862027999	0.313626872	0.002660807	0.005226131	DLL1
ENSG00000083123	36.14521252	-1.989368521	0.324686332	1.96E-10	1.53E-09	BCKDHB
ENSG00000164483	268.4312124	-1.46874325	0.346052912	6.00E-06	1.94E-05	SAMD3
ENSG00000112031	181.3682748	0.84320458	0.14321673	2.02E-09	1.30E-08	MTRF1L
ENSG00000198478	240.2076957	1.619223551	0.361601781	1.09E-06	4.08E-06	SH3BGRL2
ENSG00000001036	286.8196075	0.881472464	0.251335537	2.12E-04	5.13E-04	FUCA2
ENSG00000119899	314.1878958	1.54556743	0.156093733	7.56E-24	8.11E-22	SLC17A5
ENSG00000112290	9.486706063	0.069017597	0.266472661	0.780364322	0.819139214	WASF1
ENSG00000112029	72.54265049	-0.234155614	0.193416257	0.213740586	0.268789777	FBXO5
ENSG00000131013	534.3995635	0.108740601	0.152251486	0.456219059	0.520604545	PPIL4
ENSG00000130023	167.3974686	-0.80343969	0.158519402	2.62E-07	1.10E-06	ERMARD
ENSG00000055211	371.5043965	0.851207134	0.114356839	5.07E-14	7.97E-13	GINM1
ENSG00000266896	9.010682871	-1.207264989	0.344227408	1.57E-04	3.89E-04	NA
ENSG00000008018	973.9774427	0.684832967	0.109342737	2.45E-10	1.89E-09	PSMB1
ENSG00000184465	64.12453978	-2.283990995	0.26827908	3.92E-18	1.44E-16	WDR27
ENSG00000175048	39.46881749	-0.829678798	0.216325482	6.44E-05	1.72E-04	ZDHHC14
ENSG00000130338	536.6421789	-0.733451984	0.175589624	1.86E-05	5.50E-05	TULP4
ENSG00000130024	795.6981408	-0.316931447	0.189111785	0.084738999	0.118511953	PHF10
ENSG00000146416	74.50052412	0.959020864	0.205105525	1.32E-06	4.85E-06	AIG1
ENSG00000186625	178.1918316	0.019970544	0.083428913	0.810113116	0.845208659	KATNA1
ENSG00000074935	108.7534101	-0.598918452	0.1959406	0.001699337	0.003466435	TUBE1
ENSG00000135521	163.7163752	-0.465075712	0.163167959	0.003659488	0.006948222	LTV1
ENSG00000135537	31.37698976	-0.459795539	0.178781508	0.008346479	0.014613106	AFG1L
ENSG00000184786	33.26361819	-0.194792803	0.234485854	0.385139442	0.449856202	DYNLT2
ENSG00000118420	32.40562237	-1.189748796	0.230259706	9.41E-08	4.33E-07	UBE3D
ENSG00000071994	371.4380691	-0.792226632	0.16068165	4.75E-07	1.91E-06	PDCD2
ENSG00000112208	60.71946727	-0.981493251	0.296946848	4.71E-04	0.001069002	BAG2
ENSG00000198945	483.757726	0.105629141	0.113797834	0.345269562	0.409396282	L3MBTL3
ENSG00000216809	18.83048171	-1.01212912	0.332388672	0.001050538	0.002226526	NA
ENSG00000224478	10.28290861	0.804039702	0.360657612	0.012303269	0.020749339	NA
ENSG00000131023	630.3116828	-0.178519885	0.117085628	0.123657396	0.16600059	LATS1
ENSG00000230202	63.05812456	-0.111510221	0.338287715	0.705474801	0.753359884	RPL29P4
ENSG00000218426	68.72105758	-0.328009112	0.237549996	0.148150708	0.195034159	NA
ENSG00000201367	54.39923506	-0.027324458	0.452148626	0.93725607	0.951602447	RNU6-522P
ENSG00000240869	30.78497842	3.820202394	0.435973444	8.92E-20	4.51E-18	RN7SL128P
ENSG00000263426	19.53562178	2.687805474	0.42116945	1.64E-11	1.58E-10	RN7SL471P
ENSG00000252498	23.35518892	-0.785252207	0.324493651	0.008513234	0.014861845	RNU6-1016P
ENSG00000206754	13.02907294	-0.190775597	0.312877085	0.507343918	0.570502241	SNORD101
ENSG00000221500	13.15712928	0.235563315	0.288648736	0.381184685	0.44593566	SNORD100
ENSG00000200534	23.46282562	-0.382728041	0.24923983	0.106930774	0.145733444	SNORA33
ENSG00000222078	14.61611693	-1.36194388	0.427848134	4.49E-04	0.001022931	RN7SKP110
ENSG00000118412	430.209783	-1.696386971	0.286327703	7.82E-10	5.45E-09	CASP8AP2
ENSG00000280184	13.54664249	0.127692192	0.255227885	0.596599898	0.654599762	NA
ENSG00000118496	367.7974693	0.341580805	0.137319896	0.011518737	0.019580226	FBXO30
ENSG00000028839	264.1827544	0.322928346	0.09493203	6.20E-04	0.001373678	TBPL1
ENSG00000278571	18.09310773	-0.172225919	0.288755527	0.5210517	0.583527208	MIR7161
ENSG00000285730	15.01827178	-0.517814222	0.345365247	0.097470306	0.13420707	NA
ENSG00000219607	21.09912132	2.466917653	0.416436526	4.04E-10	2.99E-09	PPP1R3G
ENSG00000111913	3377.848674	-0.785055465	0.299206128	0.005030098	0.009276761	RIPOR2
ENSG00000164465	63.54209528	-0.166832875	0.164103971	0.299393788	0.361573087	DCBLD1
ENSG00000118482	3084.138491	-0.209087121	0.101815959	0.038237218	0.05818102	PHF3
ENSG00000189241	1182.06439	-0.10715781	0.111991777	0.333686557	0.397571101	TSPYL1
ENSG00000124789	1664.722332	0.041318966	0.167933168	0.81604529	0.850207851	NUP153
ENSG00000145982	62.63396115	-1.209703077	0.315335442	4.48E-05	1.23E-04	FARS2
ENSG00000047579	151.0963104	2.55E-04	0.156846205	0.996599838	0.998130125	DTNBP1
ENSG00000137393	3681.9828	2.674137868	0.293886354	5.09E-21	3.16E-19	RNF144B
ENSG00000168994	38.08843878	0.441867728	0.305088053	0.114146765	0.154478556	PXDC1
ENSG00000004809	21.53807475	0.635282648	0.407012227	0.064584796	0.093197861	SLC22A16
ENSG00000203797	12.93385437	1.342575521	0.493850103	0.001406566	0.002914413	DDO
ENSG00000124535	271.6973006	-0.52315722	0.128508184	3.65E-05	1.02E-04	WRNIP1
ENSG00000021355	3083.722577	1.497700208	0.251385853	4.73E-10	3.45E-09	SERPINB1
ENSG00000170542	2739.405479	1.378108599	0.323280577	4.08E-06	1.36E-05	SERPINB9
ENSG00000124570	462.6196231	-0.339305959	0.11242155	0.002320909	0.004603004	SERPINB6
ENSG00000244041	16.84668437	0.157665705	0.296496804	0.570137151	0.630068971	LINC01011
ENSG00000271361	31.23780841	-0.074649746	0.264090519	0.765040969	0.805701785	HTATSF1P2
ENSG00000288612	13.37931968	0.35799462	0.349544209	0.241690542	0.299274145	NA
ENSG00000272277	22.89314181	1.802609799	0.308428957	7.37E-10	5.17E-09	NA
ENSG00000137274	28.70623793	-0.862760112	0.163472608	7.47E-08	3.50E-07	BPHL
ENSG00000112294	71.22201105	-1.830046565	0.383270011	4.44E-07	1.80E-06	ALDH5A1
ENSG00000111802	691.280545	0.894957651	0.23770548	7.32E-05	1.93E-04	TDP2
ENSG00000112304	36.12242282	-1.588373152	0.338216684	5.57E-07	2.21E-06	ACOT13
ENSG00000272345	17.89112985	-0.109476001	0.286634008	0.680819971	0.730819324	NA
ENSG00000145979	378.9610562	1.56327112	0.361829791	2.22E-06	7.79E-06	TBC1D7
ENSG00000272379	14.99666961	0.607311157	0.405012766	0.079614288	0.112156413	NA
ENSG00000112425	74.20783471	-0.931903942	0.222459836	1.52E-05	4.58E-05	EPM2A
ENSG00000112367	331.0894087	-0.894007854	0.171031726	1.00E-07	4.59E-07	FIG4
ENSG00000137198	130.5574481	3.208369671	0.349893836	9.55E-22	6.95E-20	GMPR
ENSG00000272341	20.07566416	-0.703036475	0.349992448	0.027701121	0.043385027	NA
ENSG00000204642	4378.167534	0.804457721	0.187335342	9.86E-06	3.07E-05	HLA-F
ENSG00000225864	15.83836392	2.745247993	0.508727977	7.98E-09	4.51E-08	NA
ENSG00000214922	20.39943229	-0.646007752	0.251048194	0.006858591	0.012262375	HLA-F-AS1
ENSG00000273340	8.983763525	-0.233897967	0.307121147	0.410836588	0.475894328	MICE
ENSG00000111845	97.48322739	-0.239879033	0.144987735	0.092769621	0.12840103	PAK1IP1
ENSG00000111843	107.0985249	-0.275309498	0.278540105	0.29512338	0.357270233	TMEM14C
ENSG00000137210	171.7961669	0.008867055	0.155595881	0.961759278	0.971565548	TMEM14B
ENSG00000111837	39.28103594	1.735993422	0.328450952	1.62E-08	8.58E-08	MAK
ENSG00000204644	13.64887512	-0.191425607	0.684964106	0.639089188	0.694020267	ZFP57
ENSG00000146457	3867.404118	1.666944337	0.251587243	5.82E-12	6.11E-11	WTAP
ENSG00000285427	14.86042171	3.125667346	0.637994202	2.36E-08	1.21E-07	SOD2-OT1
ENSG00000120437	271.3434877	1.146595	0.255080879	2.21E-06	7.76E-06	ACAT2
ENSG00000120438	1346.547695	0.277796894	0.082042906	6.63E-04	0.001461292	TCP1
ENSG00000112110	147.6369574	-0.26440246	0.214224194	0.204333873	0.25843439	MRPL18
ENSG00000146223	631.9536135	-0.273161616	0.118188701	0.019016004	0.030812186	RPL7L1
ENSG00000221821	32.84365625	0.579281165	0.208956721	0.004370971	0.008160188	C6orf226
ENSG00000171611	45.02280928	2.364666677	0.287379924	2.93E-17	9.02E-16	PTCRA
ENSG00000231113	62.6757774	-0.065980114	0.16156846	0.674617027	0.725409772	LINC02976
ENSG00000181524	16.03267564	-0.18355334	0.22978883	0.399146331	0.464138811	RPL24P4
ENSG00000124713	18.43924611	0.560820544	0.294237218	0.039136208	0.059415982	GNMT
ENSG00000124587	88.38575525	-1.436111373	0.280899032	1.13E-07	5.11E-07	PEX6
ENSG00000112640	170.2188507	-0.730481823	0.183771922	4.62E-05	0.000126618	PPP2R5D
ENSG00000124733	150.3815238	0.012326556	0.215691207	0.959850634	0.970138289	MEA1
ENSG00000124541	242.5355299	-0.241568872	0.145476201	0.090093025	0.125138972	RRP36
ENSG00000137171	89.11647454	-0.922510899	0.142054277	4.58E-11	4.07E-10	KLC4
ENSG00000112651	25.57724807	-0.392471266	0.179049031	0.024998656	0.039580152	MRPL2
ENSG00000112655	24.12894084	-0.594356814	0.215028883	0.004297786	0.008032181	PTK7
ENSG00000112658	652.3912246	1.236305686	0.146951454	1.15E-17	3.90E-16	SRF
ENSG00000112659	493.6337167	-0.311859774	0.118843333	0.007877208	0.013884677	CUL9
ENSG00000245261	14.60346587	-0.020073183	0.409297298	0.953309249	0.965147005	NA
ENSG00000112667	41.67974558	-0.711741294	0.213489421	5.68E-04	0.001270228	DNPH1
ENSG00000229852	13.51221789	-1.588206472	0.370170591	4.55E-06	1.51E-05	KHDC1-AS1
ENSG00000235174	46.0385878	0.341022185	0.225149989	0.117393827	0.158325405	RPL39P3
ENSG00000080007	14.69407405	-0.271006496	0.350549568	0.387629118	0.45252787	DDX43
ENSG00000112232	8.869131336	-1.431151386	0.345228826	1.02E-05	3.18E-05	KHDRBS2
ENSG00000112599	13.12184468	-0.471048414	0.32793653	0.116188286	0.156902298	GUCA1B
ENSG00000048544	262.953646	0.03265402	0.120481322	0.787052045	0.824942263	MRPS10
ENSG00000112297	2063.344877	-0.080551489	0.171685052	0.602205623	0.659456231	CRYBG1
ENSG00000130347	26.78736995	-1.142016817	0.204184975	1.16E-08	6.30E-08	RTN4IP1
ENSG00000130348	181.7857341	-0.794520963	0.15353611	1.37E-07	6.11E-07	QRSL1
ENSG00000123505	2090.378719	0.644477169	0.114077302	1.08E-08	5.93E-08	AMD1
ENSG00000155115	229.4324909	0.537415659	0.171822903	0.001378133	0.002859284	GTF3C6
ENSG00000197498	132.2380867	-0.06553006	0.125238401	0.597711888	0.655406409	RPF2
ENSG00000029639	39.01998205	-1.629771429	0.242983083	5.46E-12	5.76E-11	TFB1M
ENSG00000272501	98.5780561	-0.143885937	0.182399339	0.418607275	0.483714349	NA
ENSG00000137411	14.43320468	-0.329513932	0.317198717	0.257665546	0.316650687	VARS2
ENSG00000198818	400.20968	0.808927598	0.184275057	5.95E-06	1.93E-05	SFT2D1
ENSG00000124532	117.1795945	-1.277259515	0.185283121	2.12E-12	2.44E-11	MRS2
ENSG00000178409	47.17745686	0.473818141	0.192605818	0.010555834	0.018076908	BEND3
ENSG00000085377	258.2125192	-0.675380567	0.104170461	5.96E-11	5.18E-10	PREP
ENSG00000213079	1593.412931	0.244659123	0.108981252	0.023076767	0.036767808	SCAF8
ENSG00000112144	188.2860708	-0.675370247	0.19206072	2.91E-04	6.86E-04	CILK1
ENSG00000203760	11.7628654	0.600260173	0.273408925	0.020156206	0.032521671	CENPW
ENSG00000164484	9.28477233	-1.245431606	0.430956866	0.001287069	0.002684224	TMEM200A
ENSG00000135597	556.5267016	-0.2998972	0.120162154	0.011689475	0.019833844	REPS1
ENSG00000112584	400.035577	-0.63130474	0.131949037	1.34E-06	4.93E-06	FAM120B
ENSG00000096060	1475.249733	0.426346119	0.323397383	0.149051121	0.196038165	FKBP5
ENSG00000111863	75.79841579	-1.106906427	0.394923328	0.002061092	0.004127985	ADTRP
ENSG00000214113	62.27020583	-0.7133789	0.223561622	8.95E-04	0.001920852	LYRM4
ENSG00000124491	1283.253113	1.455634544	0.35803844	9.99E-06	3.11E-05	F13A1
ENSG00000024862	195.4589812	0.206410012	0.101191769	0.040362387	0.061129336	CCDC28A
ENSG00000112343	2936.196012	1.324007437	0.24571141	1.61E-08	8.55E-08	TRIM38
ENSG00000275714	70.48520402	-0.043647363	0.238653419	0.846850677	0.876295644	H3C1
ENSG00000278637	36.28058367	0.380233779	0.267675407	0.132505402	0.176681394	H4C1
ENSG00000286522	71.88243901	-0.450630417	0.346190047	0.155355216	0.203457755	H3C2
ENSG00000278463	20.41093565	0.11249603	0.295271575	0.690603207	0.739749733	H2AC4
ENSG00000276410	36.74062175	0.359282456	0.284792092	0.17717926	0.228370864	H2BC3
ENSG00000287080	37.28957068	-0.368079482	0.323584094	0.223332329	0.279214462	H3C3
ENSG00000187837	1685.15088	0.469529319	0.288159808	0.079667681	0.112221531	H1-2
ENSG00000168298	2695.149955	0.171664404	0.25497924	0.479995497	0.544087582	H1-4
ENSG00000274290	87.98805277	-0.189294901	0.222021339	0.375654528	0.440651628	H2BC6
ENSG00000277157	57.57053428	-0.177318466	0.323045549	0.549891552	0.611016635	H4C4
ENSG00000204516	278.00186	0.818929047	0.132655739	3.37E-10	2.53E-09	MICB
ENSG00000198563	1415.47046	0.085279373	0.186641235	0.640761227	0.695209056	DDX39B
ENSG00000201785	8.220319172	-0.507404788	0.317293475	0.080827389	0.113711867	SNORD117
ENSG00000226979	25.99128342	0.088330267	0.302573026	0.755718719	0.797654968	LTA
ENSG00000227507	595.7310969	-2.319006444	0.410831046	2.57E-09	1.62E-08	LTB
ENSG00000204482	1126.178033	1.199643103	0.298686812	1.89E-05	5.60E-05	LST1
ENSG00000204475	29.81415517	-0.908865891	0.363966451	0.006183441	0.011154135	NCR3
ENSG00000204472	1797.322752	1.202902335	0.282041447	5.26E-06	1.72E-05	AIF1
ENSG00000200816	9.631129149	0.824728419	0.326368848	0.005169476	0.009511398	SNORA38
ENSG00000204444	30.59856288	1.475437321	0.179617509	3.79E-17	1.14E-15	APOM
ENSG00000204439	424.6081111	0.554101479	0.175691416	0.001220316	0.002559328	C6orf47
ENSG00000204438	168.4797347	0.593322084	0.160010439	1.49E-04	0.000368781	GPANK1
ENSG00000204427	119.4245724	0.710204717	0.204787564	3.01E-04	7.07E-04	ABHD16A
ENSG00000204424	8.805357327	3.688118459	0.64303158	1.22E-09	8.20E-09	LY6G6F
ENSG00000204410	11.19888322	-0.24482589	0.261915531	0.316733748	0.379798413	MSH5
ENSG00000204396	14.71901675	0.790709311	0.276453964	0.002312827	0.004589301	VWA7
ENSG00000213722	520.5212949	1.889000452	0.253841887	1.05E-14	1.94E-13	DDAH2
ENSG00000271581	73.37161355	2.317360898	0.411202234	1.35E-09	8.96E-09	NA
ENSG00000024048	1428.943952	-0.136818895	0.116421526	0.233881346	0.290800523	UBR2
ENSG00000124659	403.3351019	0.420008511	0.138815999	0.002092837	0.004186744	TBCC
ENSG00000112357	39.14185522	-0.051647616	0.183346779	0.768784845	0.808882778	PEX7
ENSG00000242574	653.043084	-1.33642875	0.242885908	1.22E-08	6.61E-08	HLA-DMB
ENSG00000204257	753.1407812	0.114693725	0.196572499	0.554719413	0.615594619	HLA-DMA
ENSG00000181577	35.46524288	0.286593847	0.535513837	0.484926957	0.54868425	LINC03040
ENSG00000231881	56.54738549	2.506997006	0.525375775	7.56E-08	3.54E-07	NA
ENSG00000287562	11.92933393	-1.210647359	0.330643393	8.66E-05	2.25E-04	NA
ENSG00000180992	112.6089079	0.706816615	0.173278178	2.66E-05	7.66E-05	MRPL14
ENSG00000137216	315.4576722	0.58166419	0.27299872	0.023018307	0.036689602	TMEM63B
ENSG00000171453	123.6189195	-0.247259477	0.232468359	0.267406811	0.327311456	POLR1C
ENSG00000137207	465.8123082	0.641545163	0.1355113	1.58E-06	5.72E-06	YIPF3
ENSG00000124571	297.6319647	-0.484789754	0.148258375	9.27E-04	0.001982042	XPO5
ENSG00000170734	120.4410224	-1.480246227	0.211230113	7.29E-13	9.15E-12	POLH
ENSG00000172432	1102.089275	1.645092994	0.193718384	2.97E-18	1.12E-16	GTPBP2
ENSG00000124688	287.1248782	1.762359695	0.181365944	3.92E-23	3.53E-21	MAD2L1BP
ENSG00000137218	24.19016	-0.38004345	0.163982344	0.018024243	0.029350297	FRS3
ENSG00000156508	48538.85934	-0.663446192	0.158759136	1.95E-05	5.75E-05	EEF1A1
ENSG00000204394	276.6074951	-0.427428128	0.140945743	0.002074512	0.004151146	VARS1
ENSG00000204392	61.59951865	-0.372415677	0.235181975	0.098020013	0.134879619	LSM2
ENSG00000204390	28.7910496	-1.43421315	0.294986118	3.95E-07	1.61E-06	HSPA1L
ENSG00000204389	143.1325705	-0.64249607	0.350279172	0.045117289	0.067585267	HSPA1A
ENSG00000204388	89.360918	1.862733792	0.316267605	4.98E-10	3.62E-09	HSPA1B
ENSG00000204387	215.3100394	0.291906074	0.176391438	0.089274885	0.124173838	SNHG32
ENSG00000204435	238.2107221	0.730338401	0.161986049	3.87E-06	1.30E-05	CSNK2B
ENSG00000197081	4212.268466	0.476929196	0.184886395	0.008060894	0.014171746	IGF2R
ENSG00000175003	16.10881392	0.974677879	0.390991807	0.004376805	0.008170106	SLC22A1
ENSG00000112561	512.6739409	0.667817939	0.172208571	6.98E-05	1.85E-04	TFEB
ENSG00000204386	621.3354421	1.83425885	0.204292073	3.32E-20	1.84E-18	NEU1
ENSG00000204592	27357.13741	1.095908568	0.16408435	6.72E-12	6.98E-11	HLA-E
ENSG00000204576	79.36748859	-0.060004639	0.153920061	0.690851557	0.739863875	PRR3
ENSG00000204569	878.1509676	0.789884343	0.221591586	1.95E-04	4.74E-04	PPP1R10
ENSG00000204568	174.8275489	-0.299993761	0.231127351	0.171728549	0.22225137	MRPS18B
ENSG00000204564	68.67072966	0.053941469	0.183929623	0.762701026	0.803561843	C6orf136
ENSG00000204560	302.9815906	-0.7480313	0.133854417	1.39E-08	7.49E-08	DHX16
ENSG00000204574	877.5950064	0.010528394	0.099306066	0.911375998	0.930516558	ABCF1
ENSG00000082269	154.9082428	-0.871904915	0.152505207	6.48E-09	3.74E-08	FAM135A
ENSG00000152894	30.69327755	-1.780026209	0.431061595	9.05E-06	2.84E-05	PTPRK
ENSG00000096006	66.9527947	5.418016159	0.659972175	8.18E-20	4.18E-18	CRISP3
ENSG00000120254	104.6635462	-0.073472347	0.260147403	0.762908217	0.80372604	MTHFD1L
ENSG00000096080	208.0997283	0.633059662	0.129621806	6.81E-07	2.66E-06	MRPS18A
ENSG00000112146	400.4565956	-0.367099761	0.164878708	0.024491533	0.038840083	FBXO9
ENSG00000204420	62.81495689	2.842297441	0.416006057	2.20E-13	3.07E-12	MPIG6B
ENSG00000112782	24.6414297	-2.297864453	0.419994967	8.22E-09	4.63E-08	CLIC5
ENSG00000137275	1194.329062	0.410439792	0.132144051	0.001634005	0.003344498	RIPK1
ENSG00000225921	308.2079132	-0.142236333	0.123748428	0.246178647	0.304374105	NOL7
ENSG00000010017	779.9999233	0.504066176	0.094390296	7.33E-08	3.44E-07	RANBP9
ENSG00000130340	2331.240073	0.319020427	0.325186143	0.285560568	0.34706251	SNX9
ENSG00000220867	32.38237934	-0.345104939	0.457015182	0.368165377	0.432969785	HSPE1P26
ENSG00000078269	354.6053251	0.080818552	0.187099339	0.662973835	0.71489925	SYNJ2
ENSG00000156711	405.143813	0.191505653	0.260839435	0.43938342	0.504186194	MAPK13
ENSG00000096070	502.8911389	0.89435971	0.249661912	1.50E-04	3.71E-04	BRPF3
ENSG00000010030	112.550712	2.722733339	0.411264817	1.57E-12	1.84E-11	ETV7
ENSG00000137200	1027.312952	0.56215291	0.117975937	1.37E-06	5.00E-06	CMTR1
ENSG00000198937	27.58808596	-1.425770653	0.288547534	1.89E-07	8.20E-07	CCDC167
ENSG00000112139	37.08669281	-0.900943574	0.737286128	0.084604743	0.118377069	MDGA1
ENSG00000124523	95.69985747	-0.858106071	0.2418738	2.22E-04	5.34E-04	SIRT5
ENSG00000180316	114.2531091	3.035309391	0.413041724	6.06E-15	1.18E-13	PNPLA1
ENSG00000237541	153.3228715	-0.565843668	0.655260587	0.228298278	0.284740757	HLA-DQA2
ENSG00000232629	49.13702305	-0.543828886	0.47835327	0.17194683	0.222469268	HLA-DQB2
ENSG00000241106	60.95787927	-0.648768905	0.197797281	7.46E-04	0.001627039	HLA-DOB
ENSG00000204261	398.024981	-0.489587777	0.28068598	0.06483137	0.093498325	PSMB8-AS1
ENSG00000240065	668.3868265	0.035678953	0.302040375	0.903875908	0.924064359	PSMB9
ENSG00000164430	366.8480247	1.050356382	0.166589105	1.02E-10	8.49E-10	CGAS
ENSG00000135541	254.6484076	-0.325518822	0.292740683	0.240234	0.297706067	AHI1
ENSG00000135334	920.1529976	1.492530647	0.211552374	2.87E-13	3.91E-12	AKIRIN2
ENSG00000234426	30.980585	3.299425817	1.012257397	2.78E-05	7.96E-05	NA
ENSG00000135336	190.5545093	-0.267318613	0.121423738	0.026773517	0.042033159	ORC3
ENSG00000112312	55.73150159	0.577885377	0.145915916	5.41E-05	1.46E-04	GMNN
ENSG00000228223	100.6640425	-0.98932996	0.261375495	8.20E-05	2.14E-04	HCG11
ENSG00000182952	838.8628236	0.035744869	0.232083471	0.874839988	0.898841243	HMGN4
ENSG00000275221	80.16874278	0.092675768	0.293255102	0.734872212	0.779066072	H2AC15
ENSG00000276903	53.37742961	-0.171360697	0.264917514	0.494411001	0.558084064	H2AC16
ENSG00000184357	156.5320975	-0.421746118	0.344318052	0.180970866	0.232530406	H1-5
ENSG00000275379	43.28208336	-1.497556141	0.31349583	5.80E-07	2.29E-06	H3C11
ENSG00000275126	18.4159146	-1.236427165	0.436291089	0.001739684	0.003542736	H4C13
ENSG00000197153	17.30205792	-0.566714936	0.350171378	0.077180068	0.10915945	H3C12
ENSG00000274641	87.92768155	0.395205273	0.261540643	0.109612525	0.148934507	H2BC17
ENSG00000066379	104.6851133	0.006758199	0.129087746	0.95729393	0.968304419	POLR1H
ENSG00000204619	359.277242	0.721902358	0.176971506	2.67E-05	7.66E-05	PPP1R11
ENSG00000204613	16.08343411	4.358996871	0.561403455	3.20E-11	2.92E-10	TRIM10
ENSG00000233892	20.40410418	0.632070927	0.264747558	0.010123149	0.017398745	PAIP1P1
ENSG00000213676	424.3261312	-0.12860433	0.136229757	0.334920296	0.398725554	ATF6B
ENSG00000204315	19.36803594	1.094709977	0.259224229	1.16E-05	3.57E-05	FKBPL
ENSG00000221988	8.49941108	-1.13338463	0.285370258	3.05E-05	8.66E-05	PPT2
ENSG00000204310	133.5502995	0.197924227	0.256778306	0.420077682	0.485162759	AGPAT1
ENSG00000204308	134.0783724	0.312238458	0.229844577	0.157191045	0.205586817	RNF5
ENSG00000204304	659.5143298	0.283566954	0.178411973	0.102387236	0.140200297	PBX2
ENSG00000213654	1206.761566	1.114628709	0.188767777	1.62E-09	1.06E-08	GPSM3
ENSG00000204301	41.8501027	1.188288454	0.320869918	6.24E-05	1.67E-04	NOTCH4
ENSG00000204287	13999.98207	0.65019389	0.19591586	6.28E-04	0.001391819	HLA-DRA
ENSG00000146112	2790.673682	1.859296772	0.213239558	5.98E-19	2.52E-17	PPP1R18
ENSG00000196230	1487.544946	0.703568409	0.151271428	2.51E-06	8.73E-06	TUBB
ENSG00000272540	9.729104308	1.617806215	0.464088367	6.44E-05	1.72E-04	NA
ENSG00000137312	1510.7191	2.076101268	0.262291059	2.21E-16	5.64E-15	FLOT1
ENSG00000201988	8.310192577	1.193053609	0.473959495	0.002641352	0.005190525	NA
ENSG00000137331	2920.530966	3.153247668	0.392966865	7.77E-18	2.71E-16	IER3
ENSG00000228022	8.287496795	2.210357864	0.551601904	7.26E-06	2.32E-05	HCG20
ENSG00000180822	101.8673745	-1.034056445	0.21123249	4.43E-07	1.80E-06	PSMG4
ENSG00000137266	35.62259925	-0.705332017	0.284729513	0.008619055	0.015031493	SLC22A23
ENSG00000137267	94.59240293	2.756537556	0.34253072	4.34E-17	1.28E-15	TUBB2A
ENSG00000112697	1764.049286	0.189699049	0.165013608	0.240751819	0.298182528	TMEM30A
ENSG00000065029	185.2473671	-0.982505365	0.148980155	1.98E-11	1.88E-10	ZNF76
ENSG00000112033	389.7712163	0.448444288	0.256201232	0.064031915	0.092519438	PPARD
ENSG00000198755	2966.630081	-0.773723468	0.209407791	1.27E-04	3.20E-04	RPL10A
ENSG00000265527	9.720343319	0.782904217	0.412253778	0.026155206	0.041190503	MIR5690
ENSG00000130363	39.33708213	-1.142109648	0.308071089	8.78E-05	2.28E-04	RSPH3
ENSG00000164691	6687.645054	1.620512878	0.296382239	7.15E-09	4.09E-08	TAGAP
ENSG00000132423	10.79610159	-1.330289876	0.291866659	1.97E-06	6.98E-06	COQ3
ENSG00000132424	2640.621146	-0.833806678	0.132677524	2.20E-10	1.71E-09	PNISR
ENSG00000123552	106.9602626	-1.108993545	0.239177757	1.56E-06	5.65E-06	USP45
ENSG00000279170	14.54478607	-1.335906774	0.334809229	2.02E-05	5.94E-05	TSTD3
ENSG00000112237	518.0808779	0.064223318	0.141291953	0.651178469	0.704314776	CCNC
ENSG00000146070	163.7424684	0.436470462	0.366742583	0.181840631	0.233456347	PLA2G7
ENSG00000204356	436.1477192	0.647361406	0.112258123	5.49E-09	3.22E-08	NELFE
ENSG00000204348	100.0000221	0.310864016	0.145795871	0.030464242	0.047329024	DXO
ENSG00000180573	1242.733106	1.350162385	0.240166375	4.36E-09	2.61E-08	H2AC6
ENSG00000282988	10.04860773	0.184850775	0.324761877	0.534390673	0.596162457	NA
ENSG00000124575	728.7722901	-0.477363482	0.339124472	0.122119714	0.164133426	H1-3
ENSG00000274618	109.8277192	-0.080013605	0.273513323	0.755471522	0.797447823	H4C6
ENSG00000277775	67.61560522	0.169869818	0.324263286	0.569732415	0.629755065	H3C7
ENSG00000278588	114.9793966	0.104026331	0.244876356	0.656522139	0.709065653	H2BC10
ENSG00000186470	752.6285573	-2.086583625	0.308651481	2.70E-12	3.05E-11	BTN3A2
ENSG00000124508	335.2755216	0.439271118	0.192984823	0.018860148	0.030588143	BTN2A2
ENSG00000026950	1221.607746	-1.411875264	0.171927561	8.23E-17	2.31E-15	BTN3A1
ENSG00000111801	507.9681501	-1.723190125	0.270630208	4.56E-11	4.06E-10	BTN3A3
ENSG00000111875	195.2103187	-1.070046235	0.238809838	3.28E-06	1.12E-05	ASF1A
ENSG00000111877	482.1921966	0.29752752	0.09733	0.001859765	0.003761825	MCM9
ENSG00000135297	273.7795199	-0.792253574	0.168423759	1.54E-06	5.58E-06	MTO1
ENSG00000124588	160.278368	0.451671017	0.245507582	0.052579404	0.077612258	NQO2
ENSG00000168116	134.7065372	-0.754159805	0.193021859	6.08E-05	1.63E-04	KIAA1586
ENSG00000197062	88.10548656	-0.893165104	0.165737896	4.18E-08	2.05E-07	ZSCAN26
ENSG00000164674	877.0383391	0.588833924	0.231838604	0.007700097	0.013603127	SYTL3
ENSG00000272221	13.39901158	-1.379176803	0.467718421	8.64E-04	0.001861025	NA
ENSG00000204520	95.29693389	-0.269275601	0.145914982	0.06022224	0.087565085	MICA
ENSG00000206337	1787.415622	0.885321431	0.259105622	3.26E-04	7.61E-04	HCP5
ENSG00000112739	1833.379346	-0.730710741	0.154637929	1.56E-06	5.64E-06	PRPF4B
ENSG00000198721	104.7457089	-1.29245256	0.278219944	1.29E-06	4.74E-06	ECI2
ENSG00000026297	1804.955289	0.528616328	0.228791449	0.015581678	0.02571864	RNASET2
ENSG00000181472	660.3470954	0.89064848	0.171831466	9.71E-08	4.46E-07	ZBTB2
ENSG00000155906	73.6472414	-0.602868913	0.116340496	1.71E-07	7.48E-07	RMND1
ENSG00000146476	130.7226415	-0.647583391	0.216176565	0.001975338	0.003975054	ARMT1
ENSG00000120262	20.94173091	-0.739915953	0.33766977	0.017761983	0.028963134	CCDC170
ENSG00000197061	165.5177933	-0.396708385	0.293184259	0.148003038	0.194888926	H4C3
ENSG00000118518	194.1823787	-1.067010169	0.19487514	2.10E-08	1.09E-07	RNF146
ENSG00000261839	15.28256781	0.95830965	0.340100449	0.001699655	0.003466632	NA
ENSG00000198315	520.334982	-0.61001791	0.188503187	8.91E-04	0.001913485	ZKSCAN8
ENSG00000118432	12.66929763	-0.824325359	0.338120788	0.00804201	0.014143313	CNR1
ENSG00000204252	178.336281	-2.6844228	0.271449627	1.05E-23	1.10E-21	HLA-DOA
ENSG00000223865	2373.866171	-0.575584767	0.187462208	0.001382573	0.002867736	HLA-DPB1
ENSG00000224796	40.34654151	-1.001587746	0.271639461	1.14E-04	2.89E-04	RPL32P1
ENSG00000204231	212.6162491	-0.748296845	0.13158188	8.46E-09	4.75E-08	RXRB
ENSG00000204228	24.89088889	-1.156433077	0.333167083	1.88E-04	4.57E-04	HSD17B8
ENSG00000204227	221.2754767	-0.386661011	0.129751935	0.00259051	0.005097654	RING1
ENSG00000223501	324.5913136	-0.478008271	0.106142453	5.44E-06	1.77E-05	VPS52
ENSG00000231500	4835.474722	-0.424328	0.242527547	0.061563908	0.089287234	RPS18
ENSG00000235863	167.7502742	0.487859887	0.196301904	0.010200861	0.01752269	B3GALT4
ENSG00000227057	173.6216673	-1.071246151	0.19048102	8.19E-09	4.62E-08	WDR46
ENSG00000204220	92.21157254	0.151686106	0.22134279	0.478738878	0.542859717	PFDN6
ENSG00000237441	457.982048	0.245360864	0.202787161	0.218021423	0.273617855	RGL2
ENSG00000236104	186.0639704	0.025928843	0.193344436	0.89375974	0.915575876	ZBTB22
ENSG00000237649	14.31379901	0.299261944	0.306571852	0.296778515	0.358913078	KIFC1
ENSG00000112511	1557.335713	1.345053412	0.236666753	2.85E-09	1.79E-08	PHF1
ENSG00000112514	221.8732295	-0.518656049	0.2295416	0.018433588	0.029945973	CUTA
ENSG00000197283	117.6909747	-0.111287574	0.188475367	0.532626972	0.594491452	SYNGAP1
ENSG00000213588	48.21033257	-0.495519252	0.263039025	0.046552985	0.069496513	ZBTB9
ENSG00000120253	132.192556	-2.240478607	0.178108827	5.97E-37	3.90E-34	NUP43
ENSG00000131015	11.16584222	1.085629185	0.413091532	0.002446555	0.004831382	ULBP2
ENSG00000135317	492.9393388	-0.346159534	0.166489642	0.033784818	0.051956729	SNX14
ENSG00000203875	337.6164582	-0.039393225	0.187859254	0.818753044	0.852575011	SNHG5
ENSG00000124788	1215.087881	-0.237116039	0.168590283	0.146384492	0.193131296	ATXN1
ENSG00000261366	24.16058651	-0.486921385	0.263867328	0.051617229	0.076335957	MANEA-DT
ENSG00000168566	232.4092221	-0.394522918	0.126786276	0.001659093	0.003391855	SNRNP48
ENSG00000112578	30.77259071	-0.557412122	0.242292636	0.016256349	0.026713929	BYSL
ENSG00000112576	1449.337788	0.539715233	0.300636001	0.051390035	0.07603588	CCND3
ENSG00000001167	336.5938129	-0.90792203	0.156878309	4.07E-09	2.46E-08	NFYA
ENSG00000158406	135.5288762	-0.605130379	0.202847529	0.002110557	0.004218958	H4C8
ENSG00000204580	27.57536208	-1.611441647	0.234319793	1.64E-12	1.91E-11	DDR1
ENSG00000235109	8.506922631	-0.086053685	0.271326779	0.734671124	0.77890564	ZSCAN31
ENSG00000135525	18.42232914	-0.950182357	0.344782611	0.002714329	0.005323241	MAP7
ENSG00000204590	650.3622097	0.254283169	0.174160549	0.137704412	0.182959163	GNL1
ENSG00000172469	104.0251335	-0.728268615	0.210467137	3.57E-04	8.27E-04	MANEA
ENSG00000135318	43.39284735	-3.328200765	0.413079519	1.60E-16	4.22E-15	NT5E
ENSG00000137338	21.18204423	-0.050934151	0.312420077	0.859658014	0.886617904	PGBD1
ENSG00000137404	39.89198047	0.554640902	0.270271207	0.028632964	0.044737042	NRM
ENSG00000155085	59.68243139	-1.101057607	0.216093112	1.60E-07	7.03E-07	AK9
ENSG00000274750	19.86744308	-0.363968905	0.214220849	0.081496542	0.114478362	H3C6
ENSG00000112245	26.38327608	1.497145781	0.337436762	1.48E-06	5.38E-06	PTP4A1
ENSG00000146426	68.91450106	-0.396096168	0.274268794	0.124469029	0.166932675	TIAM2
ENSG00000158691	201.4026097	-0.441990766	0.166137411	0.006572455	0.011801469	ZSCAN12
ENSG00000146433	417.9292672	-0.874098496	0.140800928	3.16E-10	2.40E-09	TMEM181
ENSG00000014123	642.1119199	-0.39374381	0.109598187	2.99E-04	7.04E-04	UFL1
ENSG00000122335	79.4307976	0.222947923	0.158731132	0.153194796	0.200930987	SERAC1
ENSG00000272047	60.55308327	-0.765432105	0.184838913	2.20E-05	6.42E-05	GTF2H5
ENSG00000185760	31.59506915	-1.546536842	0.257221438	5.41E-10	3.89E-09	KCNQ5
ENSG00000280128	50.05286562	-3.270207798	0.301311148	4.26E-28	8.33E-26	NA
ENSG00000241370	19.96837736	-0.660264813	0.204683888	7.71E-04	0.001677114	RPP21
ENSG00000276368	37.68158406	-0.16385114	0.314321658	0.572661222	0.63232337	H2AC14
ENSG00000273703	23.86587745	-0.391541633	0.309619534	0.176085376	0.227147959	H2BC14
ENSG00000197238	10.39881376	-0.336263799	0.282669049	0.207667003	0.261972703	H4C11
ENSG00000112799	284.8546328	0.845503431	0.353466849	0.00721642	0.012831194	LY86
ENSG00000278828	261.8076154	0.846135084	0.222773861	7.04E-05	1.86E-04	H3C10
ENSG00000204525	27378.28327	1.52438467	0.163178854	3.44E-21	2.25E-19	HLA-C
ENSG00000204632	97.58696408	1.351316322	0.319240887	5.14E-06	1.68E-05	HLA-G
ENSG00000230521	20.8388325	-0.181851013	0.329706976	0.547476413	0.608808395	NA
ENSG00000206341	1668.327783	1.414292953	0.21096859	4.25E-12	4.58E-11	HLA-H
ENSG00000146376	396.1886346	1.016117109	0.259070389	3.29E-05	9.28E-05	ARHGAP18
ENSG00000231389	5011.783045	0.38732462	0.222472456	0.069721177	0.099745504	HLA-DPA1
ENSG00000198502	1510.3817	0.030977195	0.379899716	0.932091414	0.947526397	HLA-DRB5
ENSG00000196735	874.6830793	-0.759894217	0.280872509	0.004163485	0.007799807	HLA-DQA1
ENSG00000179344	2560.663074	0.254957851	0.440479882	0.496631875	0.560065944	HLA-DQB1
ENSG00000196569	17.79434997	-0.470252977	0.312409402	0.103331512	0.14139436	LAMA2
ENSG00000196586	103.0880129	-1.00928905	0.371547148	0.003135185	0.006059783	MYO6
ENSG00000137337	248.6314178	-0.470308741	0.196599922	0.014179235	0.023617977	MDC1
ENSG00000112592	129.9051107	-0.540221462	0.120812132	5.80E-06	1.88E-05	TBP
ENSG00000204305	144.7581695	0.689146262	0.194559735	2.30E-04	5.53E-04	AGER
ENSG00000111961	64.65731928	-0.765655224	0.403345803	0.033426793	0.051461744	SASH1
ENSG00000112242	568.0921925	1.068891999	0.190100122	6.73E-09	3.87E-08	E2F3
ENSG00000124782	2043.310374	0.797410587	0.224809849	2.08E-04	5.03E-04	RREB1
ENSG00000137161	985.5416445	0.632985778	0.238844854	0.005212292	0.009584543	CNPY3
ENSG00000124702	275.6923823	-0.771483788	0.20837034	1.22E-04	3.08E-04	KLHDC3
ENSG00000118513	53.43205147	-0.378067539	0.215175454	0.069897179	0.099951625	MYB
ENSG00000092820	3267.897542	0.192436805	0.119332447	0.104042868	0.142243411	EZR
ENSG00000091831	14.25884851	-0.478943051	0.281164896	0.070264947	0.100422485	ESR1
ENSG00000118495	171.8186941	0.6982254	0.257697048	0.003882605	0.007327985	PLAGL1
ENSG00000124641	47.26987071	-0.135176739	0.169809973	0.416603339	0.481754352	MED20
ENSG00000135540	23.93063698	0.296177505	0.314769661	0.304545183	0.366691046	NHSL1
ENSG00000196747	64.1310633	-0.185403887	0.272913989	0.472684544	0.536772133	H2AC13
ENSG00000273802	204.9140193	-0.092516503	0.241693193	0.678385556	0.728753726	H2BC8
ENSG00000185130	32.50803137	-0.342489722	0.270535388	0.183494567	0.235309572	H2BC13
ENSG00000233822	103.3183468	-0.202059298	0.226324055	0.35181108	0.415735356	H2BC15
ENSG00000277224	69.87408515	-0.427371584	0.228002569	0.051228774	0.075836305	H2BC7
ENSG00000275713	100.7326477	0.007747176	0.227947517	0.964836074	0.974107959	H2BC9
ENSG00000273983	37.82077887	0.100986136	0.349151839	0.752445468	0.794744288	H3C8
ENSG00000278705	59.85553688	-1.213077349	0.323524596	7.26E-05	1.92E-04	H4C2
ENSG00000276966	413.8802263	-1.366494701	0.329842934	1.05E-05	3.26E-05	H4C5
ENSG00000158373	537.6470756	0.151489286	0.21514719	0.465601932	0.52972837	H2BC5
ENSG00000120279	20.44271584	2.068104753	0.464829504	8.46E-07	3.25E-06	MYCT1
ENSG00000188996	13.00694236	0.076647532	0.277709468	0.769955249	0.809896484	HUS1B
ENSG00000161911	102.9398551	3.122748956	0.347536152	1.18E-20	6.90E-19	TREML1
ENSG00000164663	69.42556133	0.9661348	0.257402474	6.43E-05	1.71E-04	USP49
ENSG00000197279	39.62460289	1.523345484	0.395150284	1.85E-05	5.48E-05	ZNF165
ENSG00000044090	79.16239817	-0.678163883	0.162415193	2.01E-05	5.92E-05	CUL7
ENSG00000196812	102.6857739	0.128228672	0.147755435	0.377717472	0.442607179	ZSCAN16
ENSG00000137185	117.019029	0.431263849	0.153322218	0.004061531	0.007625234	ZSCAN9
ENSG00000187626	56.80510384	-0.9249048	0.257948482	1.84E-04	4.49E-04	ZKSCAN4
ENSG00000124635	161.9603539	1.084217895	0.209495465	8.14E-08	3.78E-07	H2BC11
ENSG00000196787	160.1399637	0.258989398	0.256216532	0.280260228	0.341176888	H2AC11
ENSG00000276180	47.45266112	-0.004750823	0.262522205	0.983003607	0.987862776	H4C9
ENSG00000274997	76.17697789	0.59296342	0.298943806	0.031329254	0.048518812	H2AC12
ENSG00000096654	152.9623197	-0.607539862	0.165520003	1.81E-04	4.42E-04	ZNF184
ENSG00000137413	296.9431559	-0.732076504	0.132586744	2.07E-08	1.07E-07	TAF8
ENSG00000064995	479.6174915	-0.180014281	0.146005172	0.212509351	0.267477799	TAF11
ENSG00000111850	51.59409155	-1.125083252	0.155631066	2.38E-13	3.29E-12	SMIM8
ENSG00000203872	19.84698322	-1.040178516	0.29246096	1.70E-04	4.18E-04	C6orf163
ENSG00000164414	53.55469428	-1.704132716	0.284705535	5.70E-10	4.09E-09	SLC35A1
ENSG00000146282	673.5485299	-0.238314358	0.145241658	0.098405483	0.13533996	RARS2
ENSG00000146414	608.5166701	-0.761748016	0.156225656	6.65E-07	2.60E-06	SHPRH
ENSG00000137414	1067.477976	1.112177904	0.285457383	3.15E-05	8.92E-05	FAM8A1
ENSG00000112137	2558.101978	2.631630282	0.441653952	1.18E-10	9.64E-10	PHACTR1
ENSG00000204248	13.13822827	-0.503784987	0.233867163	0.023322542	0.037140496	COL11A2
ENSG00000172673	318.8938553	-2.214468354	0.390515227	2.53E-09	1.60E-08	THEMIS
ENSG00000050393	115.4481966	0.081325276	0.152742938	0.589128818	0.647677035	MCUR1
ENSG00000112419	874.9913824	2.30E-04	0.175587019	0.995158142	0.997068968	PHACTR2
ENSG00000204536	67.08771679	-1.114155166	0.197827244	8.15E-09	4.60E-08	CCHCR1
ENSG00000074706	289.4695181	-1.300352145	0.302062821	5.87E-06	1.90E-05	IPCEF1
ENSG00000204463	1166.415627	0.427365915	0.131961837	0.001021201	0.002168459	BAG6
ENSG00000112486	15.48374926	-0.640347279	0.318599254	0.028660276	0.044761843	CCR6
ENSG00000289312	9.262249351	1.605651601	0.45993854	6.77E-05	1.80E-04	NA
ENSG00000289198	230.5484025	5.529165514	0.562629313	1.53E-25	2.05E-23	NA
ENSG00000204110	18.0591918	-0.990828597	0.55710138	0.030004987	0.046661839	LINC02520
ENSG00000226004	26.31977507	3.348093315	0.59226467	6.01E-10	4.28E-09	SIMALR
ENSG00000215022	55.20438834	1.331382392	0.403095558	1.87E-04	4.57E-04	NA
ENSG00000124762	2653.896006	2.915813574	0.357799408	5.90E-17	1.70E-15	CDKN1A
ENSG00000255587	83.49249105	0.750995627	0.330805656	0.01227474	0.020710152	RAB44
ENSG00000137168	68.27895766	-0.58506283	0.204058336	0.002885177	0.005621678	PPIL1
ENSG00000198663	833.2256107	0.014386063	0.098011862	0.842345274	0.872609072	C6orf89
ENSG00000226976	11.12017188	0.438638754	0.300017616	0.12018752	0.161814349	COX6A1P2
ENSG00000137409	3382.724402	0.894644589	0.219061269	2.66E-05	7.66E-05	MTCH1
ENSG00000137193	4532.548119	1.69142595	0.199646721	2.91E-18	1.10E-16	PIM1
ENSG00000218730	14.81629842	-0.526226446	0.468730952	0.183603433	0.235372053	NA
ENSG00000112182	541.8076893	-0.8936827	0.371459012	0.008106819	0.014242889	BACH2
ENSG00000124496	313.8592997	-0.492227922	0.189990838	0.008224414	0.014421976	TRERF1
ENSG00000112299	242.1363815	0.82483857	0.438391497	0.025880116	0.040802431	VNN1
ENSG00000112303	1186.335268	1.380402481	0.362883146	2.75E-05	7.89E-05	VNN2
ENSG00000232891	10.45388554	-0.642387135	0.43894376	0.090577673	0.125756354	NA
ENSG00000213719	4265.674122	1.741594779	0.250327447	6.94E-13	8.78E-12	CLIC1
ENSG00000120278	163.3961947	-0.961975851	0.37135759	0.004539803	0.008450188	PLEKHG1
ENSG00000234745	66219.51548	1.618659943	0.166892107	3.84E-23	3.48E-21	HLA-B
ENSG00000279453	74.02862977	-0.299748489	0.189175556	0.103902506	0.142066649	NA
ENSG00000111897	4575.154692	0.872144666	0.11521331	8.26E-15	1.56E-13	SERINC1
ENSG00000096063	817.4531775	0.675897436	0.208094595	7.60E-04	0.001655746	SRPK1
ENSG00000189298	25.08969273	-1.943594526	0.329988624	8.97E-10	6.18E-09	ZKSCAN3
ENSG00000287265	51.17938058	-0.493028838	0.161716874	0.001865837	0.003773619	NA
ENSG00000112679	329.6908524	-0.983389904	0.143389245	4.30E-12	4.64E-11	DUSP22
ENSG00000137265	818.0239416	0.301804499	0.188361134	0.102653479	0.140552572	IRF4
ENSG00000027697	4872.304856	1.922287848	0.239979088	1.29E-16	3.49E-15	IFNGR1
ENSG00000214558	13.99477189	0.433935301	0.243727572	0.061483702	0.089191536	ZC3H11C
ENSG00000001084	410.1816909	0.170731191	0.175579044	0.317342717	0.380286527	GCLC
ENSG00000204264	1210.724862	0.678957833	0.213369444	8.63E-04	0.001859988	PSMB8
ENSG00000178033	9.750503053	2.165546043	0.465093861	4.90E-07	1.97E-06	CALHM5
ENSG00000111832	393.5563042	0.163908617	0.150601335	0.267304388	0.327211674	RWDD1
ENSG00000111834	21.53687056	0.579845155	0.340676561	0.058712176	0.085629324	RSPH4A
ENSG00000153975	249.0847185	0.164609977	0.147267528	0.251474498	0.310064728	ZUP1
ENSG00000196911	449.4718995	-0.423331012	0.210951069	0.037408442	0.057041861	KPNA5
ENSG00000204351	702.768104	0.291868992	0.122725216	0.01615757	0.026568341	SKIC2
ENSG00000280135	42.33545725	-1.37550948	0.354128278	3.45E-05	9.69E-05	NA
ENSG00000025796	565.9212603	-0.481310982	0.144184742	6.98E-04	0.001532007	SEC63
ENSG00000146263	125.4933957	-0.828038261	0.194143427	1.22E-05	3.75E-05	MMS22L
ENSG00000204498	64.04365183	0.26039207	0.212733331	0.204115922	0.258179593	NFKBIL1
ENSG00000146192	940.3638216	0.347656063	0.366229222	0.288104903	0.349666161	FGD2
ENSG00000220412	27.13727081	4.158046638	0.640865671	2.63E-12	2.97E-11	PTPN11P3
ENSG00000237499	179.3283019	0.708419224	0.216981548	6.38E-04	0.001412097	WAKMAR2
ENSG00000169976	298.0465454	0.640376038	0.171047336	1.16E-04	2.94E-04	SF3B5
ENSG00000135604	2714.612935	1.843054143	0.220665418	6.68E-18	2.36E-16	STX11
ENSG00000083097	709.5959811	-0.201422352	0.111179558	0.067350709	0.096654565	DOP1A
ENSG00000013392	33.07609589	-0.409103913	0.213054223	0.047218487	0.070389315	RWDD2A
ENSG00000204344	128.8505606	0.188051193	0.124627145	0.127495526	0.170524177	STK19
ENSG00000168394	3569.179052	1.514522921	0.259057783	8.45E-10	5.85E-09	TAP1
ENSG00000135535	2456.243605	0.112848775	0.181102433	0.542546574	0.603969853	CD164
ENSG00000135587	163.4438156	0.674646148	0.180235774	1.19E-04	3.01E-04	SMPD2
ENSG00000135596	1251.965853	0.260160742	0.154981215	0.086771551	0.121051766	MICAL1
ENSG00000112365	393.0586931	-0.403148472	0.145382033	0.004631485	0.008603449	ZBTB24
ENSG00000013375	321.8533538	-0.319947863	0.211920881	0.123525575	0.165837852	PGM3
ENSG00000243649	31.2108044	3.594884684	0.536601219	3.30E-13	4.46E-12	CFB
ENSG00000289100	18.26754347	0.595504614	0.322401806	0.044191493	0.066350818	NA
ENSG00000112473	313.0918234	0.359352544	0.149899442	0.014570462	0.024220666	SLC39A7
ENSG00000112695	444.189976	0.895234783	0.169931958	6.33E-08	3.00E-07	COX7A2
ENSG00000124562	242.8826513	0.444251028	0.164604622	0.005490714	0.010029457	SNRPC
ENSG00000065060	604.083473	0.492401965	0.167583453	0.002674692	0.005251427	BLTP3A
ENSG00000064999	176.081185	-0.137080731	0.165658529	0.397106209	0.462069392	ANKS1A
ENSG00000096092	10.83831066	-1.199622668	0.368010852	4.02E-04	9.23E-04	TMEM14A
ENSG00000197442	922.8664833	-0.021771271	0.113062359	0.846658667	0.876212797	MAP3K5
ENSG00000023892	1201.787623	-0.478182849	0.128990253	1.69E-04	4.15E-04	DEF6
ENSG00000112039	28.42724916	-1.505115258	0.270196889	6.12E-09	3.55E-08	FANCE
ENSG00000232810	602.3471173	2.701135298	0.31821841	2.27E-19	1.05E-17	TNF
ENSG00000112335	1072.94777	0.646905692	0.216696523	0.001765556	0.003589818	SNX3
ENSG00000081087	415.7215263	-0.324753855	0.169519737	0.050275252	0.074555589	OSTM1
ENSG00000231925	4114.209988	0.942356976	0.120111063	1.37E-15	2.99E-14	TAPBP
ENSG00000056972	360.8027793	1.746037144	0.225049527	1.10E-15	2.46E-14	TRAF3IP2
ENSG00000272008	11.4355035	1.104356565	0.342719796	4.21E-04	9.63E-04	NA
ENSG00000112118	234.7613914	-1.629836018	0.269812922	3.54E-10	2.65E-09	MCM3
ENSG00000289276	8.840962951	-1.409894061	0.390412555	8.37E-05	2.18E-04	NA
ENSG00000196126	5599.797005	0.601195111	0.213448053	0.003383403	0.006482717	HLA-DRB1
ENSG00000185127	387.4569539	-0.1363204	0.084921817	0.111465682	0.151163804	C6orf120
ENSG00000204599	245.3548742	0.461826992	0.177797259	0.007655411	0.01353335	TRIM39
ENSG00000240053	68.46728157	0.234521543	0.248130541	0.320212512	0.383373359	LY6G5B
ENSG00000204371	286.8907635	-0.762173283	0.143867007	6.74E-08	3.19E-07	EHMT2
ENSG00000204428	12.02238405	-0.001387308	0.312651264	0.99435959	0.996460216	LY6G5C
ENSG00000277075	197.2067731	-0.322613977	0.245989287	0.166761433	0.216655612	H2AC8
ENSG00000188994	4396.647461	0.841690661	0.20581903	2.91E-05	8.29E-05	ZNF292
ENSG00000146243	16.81740732	-1.951575035	0.445858188	2.47E-06	8.60E-06	IRAK1BP1
ENSG00000217512	17.24900636	-0.272302339	0.243198289	0.2375542	0.294805251	NA
ENSG00000130396	192.4377239	-0.276182499	0.272161195	0.282832619	0.343987399	AFDN
ENSG00000286885	28.45569024	0.862056443	0.477200543	0.02622649	0.041284354	NA
ENSG00000228506	71.76592809	-0.076474719	0.177952756	0.65979785	0.712014032	PNISR-AS1
ENSG00000269293	56.00041566	0.345476648	0.210809872	0.088058052	0.122649768	ZSCAN16-AS1
ENSG00000272168	10.55606377	0.374092874	0.401939377	0.285072112	0.346549573	CASC15
ENSG00000146247	2738.45414	0.037847041	0.116333391	0.75793738	0.79934998	PHIP
ENSG00000083099	266.6006688	-0.031281316	0.127815093	0.803229279	0.839033173	LYRM2
ENSG00000079691	80.18717087	-1.281343394	0.240271461	3.56E-08	1.77E-07	CARMIL1
ENSG00000112159	1450.154694	-0.812621272	0.167523862	6.56E-07	2.57E-06	MDN1
ENSG00000272269	14.27535305	0.099542482	0.227434801	0.650174128	0.703517034	NUP153-AS1
ENSG00000272463	9.167525366	-0.698713796	0.446179479	0.065231698	0.093975428	NA
ENSG00000230943	22.1353223	1.916310649	0.501838663	1.13E-05	3.47E-05	LINC02541
ENSG00000289257	12.2133011	3.568825527	0.606749308	3.23E-10	2.44E-09	NA
ENSG00000216863	8.910623244	-0.593345049	0.450424804	0.124340004	0.166799434	LY86-AS1
ENSG00000229931	24.53763561	-0.109889437	0.275474639	0.67037537	0.721340118	ATXN1-AS1
ENSG00000289925	13.16173149	3.344420683	0.825049361	9.89E-07	3.73E-06	NA
ENSG00000235652	17.07225762	-0.855984183	0.231833351	1.36E-04	3.40E-04	EPM2A-DT
ENSG00000288904	18.19120198	-0.563416994	0.256854383	0.02082388	0.033526383	NA
ENSG00000230438	589.3305975	1.998634893	0.411633031	1.07E-07	4.86E-07	SERPINB9P1
ENSG00000286482	25.59809898	-0.003914993	0.213643165	0.983845284	0.988454789	NA
ENSG00000225793	13.03309201	-0.176961755	0.256023934	0.467445205	0.531535507	TMEM30A-DT
ENSG00000227502	82.66426453	4.421223811	0.774389955	1.61E-10	1.28E-09	MROCKI
ENSG00000231074	362.8618779	-1.332411172	0.186008993	2.98E-13	4.05E-12	HCG18
ENSG00000271913	33.17406034	1.391618739	0.334233017	6.76E-06	2.17E-05	TAGAP-AS1
ENSG00000236700	34.29796683	0.1221595	0.586311285	0.761997238	0.80292843	LINC01010
ENSG00000250903	119.6995058	-0.62710037	0.128524249	7.79E-07	3.01E-06	GMDS-DT
ENSG00000234261	23.60517366	1.419678701	0.523927667	8.17E-04	0.001769203	NA
ENSG00000285492	65.34464142	3.401746838	0.484244801	9.89E-14	1.46E-12	NA
ENSG00000287100	29.29721267	1.065393025	0.243499999	3.90E-06	1.31E-05	NA
ENSG00000260273	11.90588754	1.491734353	0.362538185	6.55E-06	2.11E-05	NA
ENSG00000290034	10.57284994	2.387087087	0.485776982	8.36E-08	3.88E-07	NA
ENSG00000168405	243.2785035	-0.362814038	0.134156594	0.00606222	0.010959463	CMAHP
ENSG00000287252	10.42972473	-0.24035712	0.483817712	0.257842253	0.316818103	NA
ENSG00000227627	18.94510141	-0.373897815	0.182012358	0.035135467	0.053869794	NA
ENSG00000286646	59.3741648	0.49754113	0.359948646	0.121663456	0.163576376	MAP3K5-AS2
ENSG00000231889	71.32823264	-0.176973942	0.166360984	0.275213337	0.335659492	TRAF3IP2-AS1
ENSG00000288887	13.35431284	0.28822309	0.33157483	0.346656506	0.410698626	NA
ENSG00000236345	8.13673687	0.420309649	0.370995678	0.20701464	0.261276077	SCAT8
ENSG00000093134	740.2750185	4.75899581	0.402217778	4.97E-34	2.05E-31	VNN3P
ENSG00000124772	61.1357072	-0.745016888	0.272349236	0.003992338	0.007516063	CPNE5
ENSG00000177688	59.68787155	8.70E-04	0.300604235	0.999928793	0.999928793	SUMO4
ENSG00000178199	420.9969197	-0.070842602	0.291297831	0.79101074	0.828481341	ZC3H12D
ENSG00000055208	2758.791445	0.937732158	0.160766097	2.17E-09	1.39E-08	TAB2
ENSG00000093144	255.5689956	-1.319088455	0.161093444	1.03E-16	2.83E-15	ECHDC1
ENSG00000224531	152.5930757	0.231615059	0.12109126	0.053677749	0.079062052	SMIM13
ENSG00000112167	212.7188771	-0.06385254	0.149966029	0.664521771	0.716272382	SAYSD1
ENSG00000164626	108.6492526	2.899438539	0.441211393	1.94E-12	2.25E-11	KCNK5
ENSG00000288879	38.11099645	2.785317515	0.448342568	1.69E-11	1.63E-10	NA
ENSG00000186577	182.9352138	1.408239796	0.207027188	2.21E-12	2.54E-11	SMIM29
ENSG00000225339	33.59684271	1.733469171	0.314376959	3.87E-09	2.34E-08	NA
ENSG00000272325	432.3340368	-0.920506014	0.124270508	7.96E-14	1.20E-12	NUDT3
ENSG00000137309	1094.609415	1.415745125	0.250605622	3.19E-09	1.98E-08	HMGA1
ENSG00000218596	17.86329382	-0.656516201	0.308366308	0.021189569	0.034052101	NA
ENSG00000010818	1719.248939	-0.059863723	0.247458361	0.796895876	0.83336282	HIVEP2
ENSG00000232618	102.9065651	1.440492241	0.365767736	1.30E-05	3.95E-05	HIVEP2-DT
ENSG00000131018	2872.42229	-1.411661713	0.257440327	9.65E-09	5.35E-08	SYNE1
ENSG00000124614	452.5897806	-0.260116623	0.168716251	0.114987618	0.155508956	RPS10
ENSG00000124507	21.6609297	-0.731745827	0.291333794	0.00756435	0.01339203	PACSIN1
ENSG00000124664	8.756083807	2.340425665	0.431310459	4.79E-09	2.84E-08	SPDEF
ENSG00000196821	989.0339081	0.041543246	0.119058456	0.724773573	0.770708886	ILRUN
ENSG00000272288	11.38089288	0.36523765	0.270671021	0.157057151	0.205446029	ILRUN-AS1
ENSG00000137166	149.3621751	-0.055635801	0.312811215	0.842386861	0.872609072	FOXP4
ENSG00000290554	18.21660806	-0.696867064	0.320320723	0.019424735	0.031419178	ADCY10P1
ENSG00000290555	44.07899084	-1.320503391	0.194173556	3.83E-12	4.18E-11	LINC00680
ENSG00000290563	31.12929977	3.451397049	0.494065601	3.42E-14	5.56E-13	NA
ENSG00000290870	18.70042423	-1.026477352	0.400728166	0.004545497	0.008458775	NA
ENSG00000290878	113.4276988	0.076545575	0.420267155	0.836319717	0.867807825	HLA-DRB6
ENSG00000291097	107.143577	0.545384148	0.347823749	0.078471796	0.110716313	HLA-L
ENSG00000291112	11.09561338	-2.702558337	0.473868795	2.36E-09	1.51E-08	NA
ENSG00000291237	35144.66863	3.307016222	0.381450354	1.35E-18	5.36E-17	SOD2
ENSG00000289047	76.94688558	-0.947542908	0.255037741	1.00E-04	2.57E-04	NA
ENSG00000204267	1187.815416	0.479061398	0.149986856	0.001249987	0.002613852	TAP2
ENSG00000166278	153.6389244	3.19083138	0.349617695	1.27E-21	9.03E-20	C2
ENSG00000213066	139.330706	-1.484695295	0.215322318	1.64E-12	1.91E-11	CEP43
ENSG00000152818	5757.077975	-0.215223806	0.144947828	0.131305701	0.175141397	UTRN
ENSG00000232940	7.435613277	-0.970671442	0.331273658	0.001436524	0.002972157	HCG25
ENSG00000204209	253.2969739	-0.705775166	0.212718045	5.77E-04	0.001288784	DAXX
ENSG00000151914	332.135768	-0.750772297	0.265122032	0.002677953	0.005256512	DST
ENSG00000112200	1790.889963	-0.039786968	0.171779643	0.778291988	0.817292734	ZNF451
ENSG00000112053	20.47469661	3.455932428	0.58073638	2.36E-10	1.83E-09	SLC26A8
ENSG00000112062	1480.517252	0.670878943	0.177856339	1.04E-04	2.67E-04	MAPK14
ENSG00000079819	159.5174689	-0.790482114	0.148429191	6.02E-08	2.87E-07	EPB41L2
ENSG00000010810	2643.007026	-0.551169882	0.167043236	5.90E-04	0.00131233	FYN
ENSG00000204681	228.7409361	-0.426390549	0.269551781	0.094411162	0.130462217	GABBR1
ENSG00000204469	1935.645793	0.704656675	0.146673354	9.97E-07	3.76E-06	PRRC2A
ENSG00000206344	66.98197255	0.001682275	0.219337496	0.985309173	0.989417524	HCG27
ENSG00000118508	426.2700099	2.095680829	0.251560589	8.80E-18	3.07E-16	RAB32
ENSG00000118418	197.9275499	-1.28287221	0.221515245	2.82E-09	1.77E-08	HMGN3
ENSG00000227262	9.491168187	0.677033265	0.358642122	0.032989828	0.050849032	HCG4B
ENSG00000230795	45.24217645	0.506534775	0.269701175	0.04566994	0.068328132	HLA-K
ENSG00000227766	48.83931957	1.935573198	0.357585574	6.49E-09	3.74E-08	NA
ENSG00000235290	13.87165116	2.788795155	0.589503643	1.04E-07	4.73E-07	HLA-W
ENSG00000204623	80.04925853	-1.782157754	0.198019759	5.36E-20	2.83E-18	POLR1HASP
ENSG00000290574	29.81727629	0.777694842	0.592864847	0.074576368	0.105897902	NA
ENSG00000204622	70.65523343	2.790396557	0.744364767	3.97E-06	1.33E-05	HLA-J
ENSG00000206503	36399.16696	1.343515392	0.172663668	1.45E-15	3.15E-14	HLA-A
ENSG00000204256	4809.204709	1.145206998	0.162146826	9.64E-13	1.19E-11	BRD2
ENSG00000118507	118.7239007	0.229352216	0.216439091	0.271489901	0.33163503	AKAP7
ENSG00000137310	57.16535741	-1.171100527	0.261552288	3.03E-06	1.04E-05	TCF19
ENSG00000120265	377.8594152	0.172470184	0.216125348	0.408635713	0.473715593	PCMT1
ENSG00000112715	2470.318688	2.177883751	0.458239631	1.36E-07	6.05E-07	VEGFA
ENSG00000135341	769.5980808	-0.164267264	0.082973874	0.047905267	0.071358745	MAP3K7
ENSG00000118515	7827.055393	2.255764601	0.34068461	2.46E-12	2.80E-11	SGK1
ENSG00000286887	12.34041836	2.289907203	0.533553159	1.25E-06	4.62E-06	NA
ENSG00000272462	31.3591173	0.422751798	0.197124275	0.026283896	0.041359883	LINC02980
ENSG00000289117	9.023431794	-1.037036663	0.335260162	7.21E-04	0.001578241	NA
ENSG00000291104	18.83431949	-0.273376137	0.233620978	0.219702823	0.275402625	BTN2A3P
ENSG00000112763	681.8053116	0.549472772	0.171543248	0.001068253	0.002261621	BTN2A1
ENSG00000146109	421.1549663	0.224005192	0.130657943	0.082089677	0.115249489	ABT1
ENSG00000181315	45.35027537	-0.554560657	0.200951556	0.004459458	0.00830953	ZNF322
ENSG00000180596	756.9804019	0.838436717	0.174503655	7.43E-07	2.89E-06	H2BC4
ENSG00000291338	27.01004757	0.486952929	0.314918885	0.089133253	0.123992885	NA
ENSG00000290474	7.673840256	-1.260923824	0.299481613	8.65E-06	2.73E-05	NA
ENSG00000290032	81.4491781	1.979990944	0.239520257	1.66E-17	5.49E-16	NA
ENSG00000197903	461.6288547	0.179448919	0.160485294	0.261426204	0.32069319	H2BC12
ENSG00000233452	22.35384275	0.385646459	0.24322071	0.094357101	0.130404767	STXBP5-AS1
ENSG00000164506	542.5789156	-0.82874842	0.153129591	4.04E-08	1.98E-07	STXBP5
ENSG00000146350	68.10212606	-1.05934779	0.254884389	1.52E-05	4.58E-05	TBC1D32
ENSG00000118520	88.89944072	5.567749487	0.61053401	1.16E-21	8.30E-20	ARG1
ENSG00000112282	1143.027794	-0.115091341	0.166781391	0.476878908	0.540907357	MED23
ENSG00000154269	26.51039932	1.427580449	0.378339005	2.84E-05	8.12E-05	ENPP3
ENSG00000168477	29.47290829	-0.065243539	0.291906682	0.808759536	0.843965188	TNXB
ENSG00000111846	149.4030093	0.681605483	0.244115457	0.0033251	0.006388209	GCNT2
ENSG00000111859	1013.328596	0.700818457	0.216897152	7.69E-04	0.001673548	NEDD9
ENSG00000290062	28.35749116	2.950201566	0.610470572	2.49E-08	1.28E-07	NA
ENSG00000124721	11.92694359	-0.385332118	0.408868826	0.281471332	0.342518053	DNAH8
ENSG00000156639	822.8685285	0.820308827	0.165191577	3.81E-07	1.56E-06	ZFAND3
ENSG00000200597	13.61016694	-0.012863014	0.445453934	0.969498612	0.977869283	RNVU1-33
ENSG00000183826	567.256281	0.23154596	0.156477914	0.13447717	0.179142679	BTBD9
ENSG00000124767	334.2885048	-0.252349623	0.184231536	0.1609361	0.209923649	GLO1
ENSG00000085511	475.7735548	-0.801158634	0.153440872	1.07E-07	4.88E-07	MAP3K4
ENSG00000026652	258.1369149	-0.632020709	0.178861145	3.02E-04	7.10E-04	AGPAT4
ENSG00000185345	12.280948	-1.445155455	0.432069077	2.41E-04	5.78E-04	PRKN
ENSG00000270419	20.79233291	1.616416148	0.346050095	4.78E-07	1.92E-06	CAHM
ENSG00000112531	4045.390744	0.997389602	0.190333476	7.33E-08	3.44E-07	QKI
ENSG00000196284	48.56106266	-0.998027569	0.208468136	8.96E-07	3.41E-06	SUPT3H
ENSG00000271857	11.11197419	0.181736663	0.339094475	0.555496701	0.616238776	NA
ENSG00000198087	876.2777564	0.383254646	0.158397202	0.014276008	0.02376147	CD2AP
ENSG00000112394	54.60735672	-0.919280025	0.337648208	0.003330413	0.006396845	SLC16A10
ENSG00000173214	164.0605028	-1.136761931	0.135174815	1.73E-17	5.69E-16	MFSD4B
ENSG00000009413	683.2826891	-0.600350739	0.142617521	2.21E-05	6.45E-05	REV3L
ENSG00000025039	531.7749082	2.469260478	0.22527497	3.78E-29	8.96E-27	RRAGD
ENSG00000135299	66.56550913	0.324258021	0.17213634	0.053294756	0.078542281	ANKRD6
ENSG00000272841	18.34954699	0.514938484	0.287223815	0.054170902	0.079698431	MAP3K4-AS1
ENSG00000112308	3212.462601	0.893044423	0.115504561	5.41E-15	1.06E-13	C6orf62
ENSG00000288851	12.92786872	1.524924798	0.33773111	1.41E-06	5.14E-06	NA
ENSG00000096696	29.89831345	-0.486517176	0.613450038	0.264859431	0.324548692	DSP
ENSG00000010704	23.7045276	-1.821220868	0.394324291	8.87E-07	3.39E-06	HFE
ENSG00000135316	1033.270373	-0.212568751	0.165909152	0.188814839	0.241242858	SYNCRIP
ENSG00000124786	90.41728875	-0.857614421	0.151498411	9.40E-09	5.22E-08	SLC35B3
ENSG00000137343	21.42014936	-0.808677538	0.218054689	1.09E-04	2.78E-04	ATAT1
ENSG00000272273	12.57909249	3.095589552	0.585338131	6.48E-09	3.74E-08	IER3-AS1
ENSG00000214894	21.11790952	-1.750606767	0.401783871	3.01E-06	1.03E-05	LINC00243
ENSG00000030110	245.8277903	0.630239106	0.15202925	2.31E-05	6.73E-05	BAK1
ENSG00000096433	699.8170356	-0.962297653	0.272175357	1.92E-04	4.67E-04	ITPR3
ENSG00000137288	52.82935194	-1.3619942	0.217415005	1.25E-10	1.02E-09	UQCC2
ENSG00000161904	805.159067	0.38180149	0.122159619	0.001520005	0.003125465	LEMD2
ENSG00000112624	415.2818945	-0.462243569	0.138127156	6.67E-04	0.001468668	BICRAL
ENSG00000287825	9.364133808	0.114118046	0.256308581	0.639863332	0.694427385	NA
ENSG00000124574	212.3105753	-0.460074676	0.149605209	0.001695552	0.003460066	ABCC10
ENSG00000137221	307.2208747	0.102421918	0.19041609	0.584562198	0.643556976	TJAP1
ENSG00000112759	148.952263	1.820698385	0.327974589	2.75E-09	1.73E-08	SLC29A1
ENSG00000096384	2566.84521	-0.409548093	0.177390676	0.016154476	0.026566043	HSP90AB1
ENSG00000157593	295.009011	0.62116015	0.257968157	0.011217314	0.01912392	SLC35B2
ENSG00000146232	1397.457568	2.369604975	0.303527353	4.17E-16	1.02E-14	NFKBIE
ENSG00000146221	7.514397694	0.172670802	0.399716899	0.620974435	0.677025617	TCTE1
ENSG00000124608	183.5991678	-0.96449452	0.187947027	1.43E-07	6.35E-07	AARS2
ENSG00000096401	1031.606843	0.177347441	0.087411395	0.040684729	0.061563919	CDC5L
ENSG00000135315	129.7664947	-0.523949206	0.21248614	0.010930053	0.018652465	CEP162
ENSG00000271931	14.9274874	3.281227819	0.575057708	5.31E-10	3.83E-09	PNRC1-DT
ENSG00000146278	7485.623082	1.260159522	0.238067114	3.16E-08	1.59E-07	PNRC1
ENSG00000146281	118.862749	-0.808313918	0.196972101	2.45E-05	7.08E-05	PM20D2
ENSG00000111886	14.10460382	-0.327976533	0.287765883	0.220932541	0.276744659	GABRR2
ENSG00000146285	253.699872	-1.68696991	0.311360088	1.60E-08	8.50E-08	SCML4
ENSG00000080546	593.2987695	0.420036319	0.202195095	0.030916296	0.04794568	SESN1
ENSG00000183137	60.54105418	-1.069495442	0.269154434	3.22E-05	9.09E-05	CEP57L1
ENSG00000146373	95.00031738	0.265075326	0.254305022	0.27296691	0.333130088	RNF217
ENSG00000111906	120.0566758	-0.645638451	0.215151369	0.001787133	0.003629919	HDDC2
ENSG00000218565	76.75340323	3.604872232	0.53398037	2.38E-13	3.30E-12	NA
ENSG00000164442	777.2268217	1.346964422	0.210085852	3.36E-11	3.05E-10	CITED2
ENSG00000286760	68.60341535	2.752208614	0.361367953	1.79E-15	3.83E-14	NA
ENSG00000060762	244.2533743	0.604576242	0.184320552	7.34E-04	0.001603213	MPC1
ENSG00000071242	45.20484636	-0.169561121	0.23025687	0.441869999	0.506334307	RPS6KA2
ENSG00000235272	11.62329672	0.430517632	0.341695918	0.159794959	0.208661185	RAMACL
ENSG00000137269	17.74825174	-1.654740501	0.240576259	1.59E-12	1.86E-11	LRRC1
ENSG00000119900	1781.94862	-0.259873473	0.183892517	0.146067101	0.192810052	OGFRL1
ENSG00000049618	1255.69512	-0.734060075	0.161505349	4.25E-06	1.42E-05	ARID1B
ENSG00000118503	24070.67075	2.416540506	0.368573279	5.21E-12	5.54E-11	TNFAIP3
ENSG00000239857	58.74453305	0.646277411	0.202444089	8.60E-04	0.001852962	GET4
ENSG00000164880	918.8830905	-0.19416509	0.152800329	0.195364011	0.248373933	INTS1
ENSG00000178381	363.8288495	1.596649444	0.191714039	1.30E-17	4.34E-16	ZFAND2A
ENSG00000287665	27.32164227	-0.573526411	0.350091841	0.071863623	0.102436091	NA
ENSG00000164654	729.9551568	0.40462478	0.147150196	0.005131365	0.009451275	MIOS
ENSG00000240859	76.18030989	0.78592674	0.291295145	0.003659645	0.006948222	LINC03014
ENSG00000242474	27.21472026	-0.223413687	0.198005613	0.244648143	0.302611876	LINC03015
ENSG00000177706	1131.402065	1.700528579	0.474053418	3.78E-05	1.05E-04	FAM20C
ENSG00000164916	990.1349036	-0.038280297	0.15970025	0.793226393	0.83030197	FOXK1
ENSG00000146540	416.6448188	0.992975451	0.16741969	1.19E-09	7.96E-09	C7orf50
ENSG00000229043	16.18372304	-0.342635161	0.218564814	0.104223114	0.142477392	ZFAND2A-DT
ENSG00000164828	418.4796661	-1.122992249	0.191486145	1.99E-09	1.29E-08	SUN1
ENSG00000273151	47.16852535	0.20003039	0.270637114	0.431546797	0.496394559	NA
ENSG00000003147	31.11357548	0.640136396	0.336022719	0.035982171	0.055038588	ICA1
ENSG00000106537	60.06050322	-0.438096988	0.303095319	0.121004822	0.16281788	TSPAN13
ENSG00000106399	77.92280614	-0.256138128	0.181013152	0.147810473	0.194660948	RPA3
ENSG00000273230	8.939520967	-0.621329203	0.294178217	0.023348517	0.037174296	NA
ENSG00000272894	11.77651106	-0.777164332	0.255709364	0.001364881	0.002834795	MIOS-DT
ENSG00000106392	1258.350572	0.946731877	0.164211801	3.63E-09	2.22E-08	C1GALT1
ENSG00000242802	1241.575362	1.139102155	0.218670101	5.79E-08	2.77E-07	AP5Z1
ENSG00000189043	598.5577973	1.111102337	0.171574994	3.27E-11	2.97E-10	NDUFA4
ENSG00000164877	57.09782716	0.893260439	0.332674481	0.003026548	0.005870828	MICALL2
ENSG00000240230	301.7132313	-0.5383207	0.113069516	1.53E-06	5.55E-06	COX19
ENSG00000122644	1033.670318	2.319349361	0.341015057	7.11E-13	8.96E-12	ARL4A
ENSG00000164849	65.18162623	1.60730966	0.347252691	5.62E-07	2.23E-06	GPR146
ENSG00000106066	1255.291549	-0.071157339	0.256551575	0.763073282	0.803845839	CPVL
ENSG00000105963	336.2810342	1.024221232	0.255325134	2.33E-05	6.78E-05	ADAP1
ENSG00000105928	50.28534292	1.003710713	0.49149108	0.012237402	0.020656059	GSDME
ENSG00000070882	317.7290392	-0.958583605	0.137113518	1.61E-12	1.88E-11	OSBPL3
ENSG00000071189	1102.319265	0.183664044	0.112675622	0.099307249	0.136460294	SNX13
ENSG00000122550	145.5057576	-0.441681357	0.148811962	0.002521978	0.004967792	KLHL7
ENSG00000106546	3688.803134	1.47992808	0.331332782	1.83E-06	6.53E-06	AHR
ENSG00000156928	94.62312024	-0.372878307	0.164808101	0.0213276	0.034249307	MALSU1
ENSG00000153790	35.36532733	-0.165155935	0.172870258	0.321390173	0.384636221	C7orf31
ENSG00000106100	168.5674644	-0.362136944	0.158213253	0.01967864	0.031793728	NOD1
ENSG00000233830	13.7181239	0.438271641	0.226307458	0.04502913	0.067485496	EIF4HP1
ENSG00000105866	530.9508913	-0.664831678	0.171222792	6.92E-05	1.84E-04	SP4
ENSG00000105855	670.3417174	1.630232799	0.729393918	0.00226782	0.00450914	ITGB8
ENSG00000229358	40.71383147	1.12704753	0.320690198	1.35E-04	3.38E-04	DPY19L1P1
ENSG00000136231	122.8759776	2.323272814	0.322624232	4.26E-14	6.80E-13	IGF2BP3
ENSG00000235859	362.2853908	0.739583944	0.210140614	2.50E-04	5.96E-04	NA
ENSG00000106415	185.7840538	-1.29454261	0.246157803	5.50E-08	2.64E-07	GLCCI1
ENSG00000230539	34.06540373	0.010120218	0.293866246	0.972586942	0.980100167	AOAH-IT1
ENSG00000164649	136.8253657	-1.407801486	0.220929192	5.84E-11	5.08E-10	CDCA7L
ENSG00000179869	112.7509575	4.043776472	0.429482769	2.08E-23	1.99E-21	ABCA13
ENSG00000146592	305.9905946	0.504552672	0.376899377	0.128756341	0.172063494	CREB5
ENSG00000233264	41.14376294	-1.068503255	0.361271629	0.001335489	0.00278113	NA
ENSG00000281404	38.31617473	-0.410596928	0.251040803	0.085242339	0.11914139	LINC01176
ENSG00000136270	447.0388986	-0.068149495	0.133980852	0.603704257	0.660773769	TBRG4
ENSG00000078053	20.21822275	4.18508116	0.66476146	1.34E-11	1.32E-10	AMPH
ENSG00000126522	151.6721327	0.433615723	0.188483834	0.017790962	0.028995286	ASL
ENSG00000106524	162.9260723	0.054373792	0.12551015	0.663084105	0.714968906	ANKMY2
ENSG00000146731	829.6898523	-0.437702776	0.12390613	3.49E-04	8.11E-04	CCT6A
ENSG00000146729	463.5844359	0.529808296	0.127944756	2.56E-05	7.39E-05	NIPSNAP2
ENSG00000146733	26.67305731	0.358558499	0.213123258	0.083527407	0.117047537	PSPH
ENSG00000178665	13.64367739	-0.630453221	0.220652126	0.002886472	0.005623501	ZNF713
ENSG00000136250	1612.635051	8.39E-04	0.185374291	0.99936509	0.999703241	AOAH
ENSG00000106070	125.1486452	1.417316826	0.415110068	1.12E-04	2.84E-04	GRB10
ENSG00000005020	380.270691	-0.453173337	0.330549779	0.137142241	0.182289601	SKAP2
ENSG00000164543	1676.763767	-0.066926677	0.194172178	0.707808735	0.755542989	STK17A
ENSG00000075213	23.04086235	0.217048582	0.462723738	0.568027003	0.628136106	SEMA3A
ENSG00000196715	76.06881917	-1.55523675	0.274041057	4.14E-09	2.50E-08	VKORC1L1
ENSG00000106605	543.2009778	1.568135038	0.314928686	8.68E-08	4.02E-07	BLVRA
ENSG00000244055	37.35093696	-1.054259282	0.188008868	9.77E-09	5.41E-08	NA
ENSG00000157259	188.4670844	-0.706932753	0.133222596	8.19E-08	3.81E-07	GATAD1
ENSG00000154978	1501.936502	1.394048329	0.206908862	3.48E-12	3.83E-11	VOPP1
ENSG00000105829	85.86199343	-0.807216456	0.189179012	1.26E-05	3.85E-05	BET1
ENSG00000196636	30.3976925	-0.741267616	0.297866261	0.008029638	0.014123141	SDHAF3
ENSG00000164715	1344.411573	1.399248565	0.213637273	1.88E-11	1.79E-10	LMTK2
ENSG00000122507	114.4243585	-1.373344268	0.21670317	8.64E-11	7.27E-10	BBS9
ENSG00000127993	274.5554542	-0.26901196	0.119412258	0.022865294	0.03647914	RBM48
ENSG00000127989	158.7059037	-0.620426966	0.139641831	6.48E-06	2.09E-05	MTERF1
ENSG00000285725	27.86177974	-0.68287243	0.302028917	0.015425829	0.025501735	NA
ENSG00000132432	239.4692196	0.791522753	0.174559228	3.23E-06	1.10E-05	SEC61G
ENSG00000128581	10.02500249	-0.369389857	0.313330721	0.206707377	0.260948537	IFT22
ENSG00000239789	36.75145995	-0.478447395	0.193670821	0.011248822	0.019171372	MRPS17
ENSG00000172115	763.6728437	0.347419339	0.180945181	0.049690442	0.073765214	CYCS
ENSG00000169919	831.1527689	0.771015639	0.178224381	8.45E-06	2.67E-05	GUSB
ENSG00000127980	322.5492435	-0.667787891	0.199013501	5.47E-04	0.001227214	PEX1
ENSG00000004766	303.4181405	-0.756120922	0.141542196	6.00E-08	2.86E-07	VPS50
ENSG00000006715	468.1928261	-0.863434729	0.128469193	9.98E-12	1.00E-10	VPS41
ENSG00000001629	566.7437441	-0.650528786	0.113642756	7.25E-09	4.14E-08	ANKIB1
ENSG00000164659	80.04691046	-0.808499662	0.286031732	0.002893244	0.00563319	ELAPOR2
ENSG00000158528	14.89027799	-1.413919839	0.345172482	1.08E-05	3.35E-05	PPP1R9A
ENSG00000214389	20.47322916	-0.57868564	0.256887121	0.016789079	0.02752579	RPS3AP26
ENSG00000106366	92.57265438	1.827155183	0.56081646	7.89E-05	2.07E-04	SERPINE1
ENSG00000019991	57.80036628	-0.980687084	0.356160341	0.002919553	0.005680174	HGF
ENSG00000180233	517.072716	0.44869081	0.172886231	0.008070275	0.014186646	ZNRF2
ENSG00000234545	309.191213	-0.217640738	0.172987865	0.197042082	0.250191193	FAM133B
ENSG00000169902	179.8851739	2.2277462	0.510635673	8.15E-07	3.14E-06	TPST1
ENSG00000242265	17.52557008	-0.675813899	0.3697928	0.044081124	0.066197804	PEG10
ENSG00000135249	201.2349417	-0.650765905	0.20014102	8.23E-04	0.00177906	RINT1
ENSG00000205356	508.0519014	-0.795432458	0.131548439	9.45E-10	6.47E-09	TECPR1
ENSG00000177683	195.504882	-0.915364615	0.19080528	8.43E-07	3.24E-06	THAP5
ENSG00000280347	103.0300097	-0.765092163	0.241392033	9.42E-04	0.002012334	NA
ENSG00000135185	289.8129168	-0.632961287	0.204455574	0.001421954	0.002945127	TMEM243
ENSG00000106355	128.5887804	-0.289849209	0.191256561	0.119857286	0.161425273	LSM5
ENSG00000106367	47.62015324	0.20353205	0.399322687	0.563044475	0.623286769	AP1S1
ENSG00000260997	225.3677471	0.93671406	0.320095262	0.00136586	0.002835699	NA
ENSG00000106397	190.8908333	0.096235362	0.215803419	0.647485723	0.701241283	PLOD3
ENSG00000135218	1679.123396	0.234468558	0.377094862	0.48509845	0.54883862	CD36
ENSG00000173114	83.36135649	-4.104561811	0.716055836	2.10E-09	1.35E-08	LRRN3
ENSG00000127920	213.4943723	2.40350062	0.306984531	3.00E-16	7.52E-15	GNG11
ENSG00000075223	134.0312304	0.476577177	0.302401208	0.085570859	0.119579202	SEMA3C
ENSG00000146802	218.6766243	-1.359556623	0.155859401	1.03E-18	4.20E-17	TMEM168
ENSG00000135269	1422.950734	0.038563382	0.169214859	0.833117673	0.864829181	TES
ENSG00000135241	1875.405875	1.637379646	0.224473516	4.82E-14	7.65E-13	PNPLA8
ENSG00000105854	54.8979905	-0.550391546	0.234207131	0.01433429	0.023848334	PON2
ENSG00000127990	16.35959156	-0.33622249	0.368841064	0.310700307	0.373384201	SGCE
ENSG00000146856	17.21535893	-1.344170703	0.28576144	8.40E-07	3.23E-06	AGBL3
ENSG00000287932	10.63299204	-0.815327767	0.298829266	0.003336375	0.006406723	NA
ENSG00000128590	595.560353	1.330879848	0.22641741	9.77E-10	6.66E-09	DNAJB9
ENSG00000183444	7.969312836	-0.240540768	0.323109072	0.417352149	0.4824777	OR7E38P
ENSG00000198839	312.1193871	0.14501609	0.139718866	0.294242833	0.356314411	ZNF277
ENSG00000184903	33.53727598	-1.556993759	0.237184165	1.55E-11	1.51E-10	IMMP2L
ENSG00000146955	10.61623642	-1.520447403	0.311470937	3.43E-07	1.41E-06	RAB19
ENSG00000198420	54.69963293	-1.00472119	0.29338143	2.82E-04	6.66E-04	TCAF1
ENSG00000197157	862.5607987	-0.764742376	0.142978892	5.26E-08	2.53E-07	SND1
ENSG00000196937	160.269425	-0.533620202	0.182879634	0.002806954	0.00548565	FAM3C
ENSG00000214194	78.59372357	-0.146288133	0.275742721	0.572447056	0.632219995	SMIM30
ENSG00000211745	14.22276725	-2.233868607	0.513850907	2.16E-06	7.59E-06	TRBV4-2
ENSG00000128536	28.00982825	-1.305499053	0.312523786	8.88E-06	2.79E-05	CDHR3
ENSG00000006453	9.790009266	1.164974024	0.45452115	0.002758493	0.005400382	BAIAP2L1
ENSG00000105967	773.077271	0.585919947	0.308843788	0.039389654	0.059765982	TFEC
ENSG00000284707	34.58083429	-1.342449235	0.352896843	3.88E-05	1.08E-04	NA
ENSG00000234358	46.08373565	1.125809154	0.73688952	0.02379282	0.037831672	RPL7AP42
ENSG00000106049	73.61519873	-1.399501735	0.207839881	6.03E-12	6.32E-11	HIBADH
ENSG00000170632	87.58534069	-1.802630109	0.236802482	5.03E-15	9.94E-14	ARMC10
ENSG00000243317	186.6213365	-0.04487473	0.209145079	0.817985168	0.852002117	STMP1
ENSG00000059378	1716.407503	1.136116482	0.17662406	5.21E-11	4.57E-10	PARP12
ENSG00000126870	120.2244226	-1.216017863	0.18295978	1.19E-11	1.18E-10	DYNC2I1
ENSG00000133606	2961.391774	1.216549798	0.219605602	8.67E-09	4.85E-08	MKRN1
ENSG00000127955	12.82993368	-0.373636336	0.322810054	0.209811335	0.264400792	GNAI1
ENSG00000279265	15.49540442	-1.21822474	0.278622441	3.97E-06	1.33E-05	NA
ENSG00000128607	290.4743129	-0.156219906	0.122895412	0.199828137	0.253370294	KLHDC10
ENSG00000283063	10.04819341	-2.218060514	0.52248905	2.27E-06	7.98E-06	TRBV6-2
ENSG00000128578	18.59653676	0.562823395	0.314906456	0.04987184	0.074006426	STRIP2
ENSG00000128513	146.5855653	-1.063936447	0.167481076	1.07E-10	8.82E-10	POT1
ENSG00000105887	3076.007376	0.442153408	0.160631253	0.004940377	0.009118814	MTPN
ENSG00000164603	580.6226315	1.543540662	0.191556935	1.17E-16	3.18E-15	BMT2
ENSG00000272219	16.78484296	-0.391494422	0.42587961	0.286810097	0.348283707	NA
ENSG00000282939	20.0463425	-1.48483937	0.442526223	2.21E-04	5.32E-04	TRBV7-2
ENSG00000279086	24.1511674	0.310769239	0.212347335	0.128800412	0.172107695	NA
ENSG00000170260	143.5554701	-0.104004428	0.193405325	0.574858415	0.634659259	ZNF212
ENSG00000211716	14.71712295	-1.830594545	0.520502747	9.79E-05	2.52E-04	TRBV9
ENSG00000106153	1240.107278	1.004556914	0.18020485	8.05E-09	4.55E-08	CHCHD2
ENSG00000146842	206.267855	-0.602287983	0.15101054	4.91E-05	1.34E-04	TMEM209
ENSG00000244701	25.10854763	-0.833121978	0.23802335	2.61E-04	6.22E-04	NA
ENSG00000146918	75.06246604	-0.720540627	0.180455842	4.29E-05	1.18E-04	NCAPG2
ENSG00000204946	211.9168736	-0.884934975	0.183939922	8.44E-07	3.24E-06	ZNF783
ENSG00000230649	21.00962338	0.435902272	0.322862931	0.141425877	0.187204523	NA
ENSG00000106028	470.081216	-0.297671024	0.182845631	0.093856812	0.129791036	SSBP1
ENSG00000064393	1318.137896	0.538820178	0.172219197	0.001426505	0.002953772	HIPK2
ENSG00000214253	232.5876804	-0.104217891	0.193117879	0.561948803	0.622337925	FIS1
ENSG00000257093	964.3852704	-0.839418305	0.213226721	4.33E-05	1.19E-04	DENND11
ENSG00000243746	9.064978038	-0.711478005	0.243288332	0.002308748	0.004583531	EEF1A1P10
ENSG00000197558	31.7421456	-0.388127303	0.252252012	0.105346779	0.143812547	SSPOP
ENSG00000237702	12.19863564	-1.834754903	0.45257393	1.24E-05	3.80E-05	TRBV3-1
ENSG00000181444	152.4394975	1.081073818	0.356962805	7.77E-04	0.001688096	ZNF467
ENSG00000270157	76.36021432	-0.563021383	0.2435336	0.015739647	0.025957484	NA
ENSG00000211734	23.21476244	-1.163983823	0.444916089	0.002973216	0.005778833	TRBV5-1
ENSG00000164713	1098.076058	1.955658005	0.226348279	5.87E-19	2.48E-17	BRI3
ENSG00000157800	159.1747238	-0.317666801	0.135522774	0.017408715	0.028438741	SLC37A3
ENSG00000241258	344.3376713	0.29650614	0.114794686	0.009173939	0.015908573	CRCP
ENSG00000106034	91.29618571	-0.271661485	0.431484697	0.464272548	0.52841447	CPED1
ENSG00000146963	585.8844893	-0.047687197	0.209066881	0.811313524	0.846179086	LUC7L2
ENSG00000106615	697.2734444	1.440581553	0.197620076	6.43E-14	9.93E-13	RHEB
ENSG00000136286	7012.369896	1.121487652	0.208424858	2.74E-08	1.39E-07	MYO1G
ENSG00000071243	492.3707619	0.712448059	0.156797625	3.44E-06	1.16E-05	ING3
ENSG00000228775	10.95313861	-0.696334423	0.329712275	0.021222347	0.034094276	WEE2-AS1
ENSG00000226660	15.15260442	-1.122048366	0.435638489	0.00403926	0.007590706	TRBV2
ENSG00000106479	109.1231306	-1.928810403	0.290672689	7.01E-12	7.26E-11	ZNF862
ENSG00000172331	306.1613218	1.223628629	0.160359189	5.69E-09	3.32E-08	BPGM
ENSG00000006530	283.305181	-0.367514592	0.121799245	0.002287384	0.004546306	AGK
ENSG00000186480	1805.287701	0.882996748	0.247084552	1.64E-04	4.04E-04	INSIG1
ENSG00000133627	38.18208814	-0.314509285	0.165354979	0.051579711	0.07629019	ACTR3B
ENSG00000085662	150.1212289	-0.810940406	0.196580858	2.15E-05	6.30E-05	AKR1B1
ENSG00000122779	337.5125396	0.07450257	0.112464707	0.502167704	0.565534765	TRIM24
ENSG00000006459	2438.631335	0.243209255	0.163841798	0.137701942	0.182959163	KDM7A
ENSG00000183742	35.85025529	-0.240168366	0.313065073	0.407372764	0.472441343	MACC1
ENSG00000260231	79.23276366	1.092905124	0.233816123	9.45E-07	3.58E-06	KDM7A-DT
ENSG00000283041	83.83870024	-1.436072349	0.201016191	2.29E-13	3.19E-12	NA
ENSG00000273117	45.10394944	0.985468428	0.196095772	2.11E-07	9.05E-07	INSIG1-DT
ENSG00000091732	72.22659455	-0.302751662	0.146566988	0.035373267	0.054186625	ZC3HC1
ENSG00000226816	22.9168955	1.731710567	0.4848004	4.44E-05	1.22E-04	NA
ENSG00000106554	187.4631153	-0.517453018	0.138214556	1.42E-04	3.54E-04	CHCHD3
ENSG00000106400	275.5479074	0.207553094	0.113212342	0.064194963	0.092729348	ZNHIT1
ENSG00000170265	219.4660639	0.334451103	0.122757254	0.005574285	0.010157125	ZNF282
ENSG00000197024	247.6653276	-0.327990304	0.152591904	0.028520472	0.044579078	ZNF398
ENSG00000128585	1619.26673	0.164474949	0.129228488	0.198869787	0.252257325	MKLN1
ENSG00000158623	82.15556874	-0.692389218	0.255401214	0.004377532	0.008170488	COPG2
ENSG00000106018	13.0497159	-0.591267818	0.455972733	0.116482994	0.157232455	VIPR2
ENSG00000207771	10.5327952	0.519359444	0.382720962	0.119189225	0.160580784	MIR550A1
ENSG00000206838	14.01052789	0.777682791	0.271586567	0.002521764	0.004967792	SNORA5A
ENSG00000201772	45.60839961	0.750597071	0.213546063	2.40E-04	5.74E-04	SNORA5C
ENSG00000200397	15.3164489	-0.398413207	0.327041005	0.183540039	0.235331052	NA
ENSG00000251728	17.13915325	-0.401284194	0.352990904	0.207167075	0.261447387	NA
ENSG00000168303	93.23306371	-0.98276023	0.131339167	4.08E-14	6.54E-13	MPLKIP
ENSG00000105856	2427.238935	0.858171013	0.147877426	4.39E-09	2.63E-08	HBP1
ENSG00000175741	11.5112728	0.015980527	0.234664873	0.943386963	0.956400461	RWDD4P2
ENSG00000259826	15.96782997	0.368518585	0.240543003	0.108330119	0.147396757	CDK13-DT
ENSG00000258227	305.8385298	0.006865101	0.447764576	0.990857144	0.993968454	CLEC5A
ENSG00000265479	10.64545123	0.587906697	0.29047431	0.029339042	0.045726142	DTX2P1-UPK3BP1-PMS2P11
ENSG00000196204	117.8746478	-0.335062685	0.210149723	0.09834961	0.135286889	RNF216P1
ENSG00000168090	167.7177838	-0.717842119	0.167239068	1.11E-05	3.41E-05	COPS6
ENSG00000221838	49.21548321	-0.353904943	0.166039744	0.030074007	0.04675524	AP4M1
ENSG00000166997	67.18671608	-1.075880884	0.293316985	9.91E-05	2.55E-04	CNPY4
ENSG00000214309	12.07392312	-0.116029462	0.218637492	0.585420681	0.644320842	MBLAC1
ENSG00000146826	311.2334145	0.172616644	0.161650715	0.271949222	0.33209245	TRAPPC14
ENSG00000197093	9.883813676	-2.304753198	0.509792202	1.20E-06	4.43E-06	GAL3ST4
ENSG00000213420	11.90212406	-1.34713978	0.393583714	1.76E-04	4.33E-04	GPC2
ENSG00000241357	14.90211445	0.625649964	0.297474019	0.021786738	0.034897125	NA
ENSG00000160813	152.2742473	0.429906727	0.149299048	0.003290879	0.006329453	PPP1R35
ENSG00000240211	12.04728019	0.692841154	0.312520417	0.015313321	0.025342502	PPP1R35-AS1
ENSG00000266019	482.5086394	-0.03807507	0.156980377	0.828478381	0.861152112	MIR3609
ENSG00000243107	13.50228886	-0.697191717	0.305066375	0.013677475	0.022862488	NA
ENSG00000105810	722.7385543	-0.347057002	0.134565329	0.008852143	0.015395117	CDK6
ENSG00000136235	73.33436207	2.190425471	0.518821193	1.41E-06	5.15E-06	GPNMB
ENSG00000004864	367.4714824	1.335838069	0.30936614	4.68E-06	1.55E-05	SLC25A13
ENSG00000127364	11.70594468	-2.186729212	0.378013248	1.28E-09	8.56E-09	TAS2R4
ENSG00000136280	494.627925	-0.761504936	0.142497058	5.43E-08	2.61E-07	CCM2
ENSG00000146757	483.7808887	-0.190623612	0.144642358	0.181360321	0.232948155	ZNF92
ENSG00000187260	14.86170754	0.074206995	0.327385552	0.805419713	0.841045839	WDR86
ENSG00000006652	478.3262755	1.179359103	0.296852183	1.77E-05	5.28E-05	IFRD1
ENSG00000164867	8.931750127	-1.497244535	0.396683815	4.82E-05	1.31E-04	NOS3
ENSG00000164885	28.19257022	-0.442130793	0.359261148	0.175863058	0.226898566	CDK5
ENSG00000164897	161.9348404	0.482586494	0.169941491	0.003568767	0.006799596	TMUB1
ENSG00000033050	69.97417542	-0.917881638	0.179352359	1.58E-07	6.97E-07	ABCF2
ENSG00000287032	29.03695885	-0.751475773	0.290692162	0.005917844	0.010718261	NA
ENSG00000122557	749.4407984	0.087490712	0.070976174	0.21634917	0.27169915	HERPUD2
ENSG00000271122	29.1310072	-1.276212597	0.207808136	3.50E-10	2.62E-09	HERPUD2-AS1
ENSG00000187257	351.1196375	-1.432266459	0.198414866	1.57E-13	2.24E-12	RSBN1L
ENSG00000135211	79.41435899	0.397458795	0.194984765	0.036235499	0.055399014	TMEM60
ENSG00000006625	30.98851857	-0.990545285	0.224815375	5.56E-06	1.81E-05	GGCT
ENSG00000106105	834.6547111	0.365559575	0.119982209	0.002025315	0.004066736	GARS1
ENSG00000241127	31.91733561	-1.186893563	0.313967827	5.86E-05	1.57E-04	YAE1
ENSG00000287584	9.783634927	0.083687383	0.323227807	0.777883207	0.816918269	NA
ENSG00000006451	271.1721335	-0.637077736	0.19348981	7.13E-04	0.001562206	RALA
ENSG00000188185	48.21169115	0.137589997	0.198224543	0.47267729	0.536772133	LINC00265
ENSG00000257335	584.0374663	3.381865146	0.438261146	2.87E-16	7.22E-15	MGAM
ENSG00000106560	426.4323403	-1.19064999	0.354288139	2.68E-04	6.37E-04	GIMAP2
ENSG00000213203	314.464024	-1.819169025	0.307556651	6.98E-10	4.92E-09	GIMAP1
ENSG00000002933	66.33355879	-0.267483064	0.456553369	0.481635988	0.545631043	TMEM176A
ENSG00000227199	16.09304275	2.368780947	0.378254106	4.48E-11	4.00E-10	ST7-AS1
ENSG00000214188	19.70199788	-0.192952612	0.337054815	0.527633018	0.589547985	ST7-OT4
ENSG00000133597	119.856537	-0.309557842	0.198940171	0.107031237	0.145857664	ADCK2
ENSG00000090266	169.2581108	-0.171477043	0.184447477	0.341966736	0.406187669	NDUFB2
ENSG00000090263	55.37365039	-1.3491874	0.2810591	5.55E-07	2.20E-06	MRPS33
ENSG00000105865	30.57932073	-0.639208939	0.227790047	0.00357528	0.006810348	DUS4L
ENSG00000106484	30.01162938	-0.003449037	0.291020071	0.98793543	0.991800245	MEST
ENSG00000178234	414.8833842	-0.601625949	0.156210274	9.89E-05	2.54E-04	GALNT11
ENSG00000229591	16.64236419	0.333463438	0.300478685	0.227553811	0.283947975	NA
ENSG00000261455	73.58770659	0.856478782	0.196893758	7.45E-06	2.37E-05	LINC01003
ENSG00000160917	154.9755587	-0.453631657	0.129725599	3.97E-04	9.12E-04	CPSF4
ENSG00000241468	157.1187445	-0.033663346	0.209613902	0.867242029	0.89255797	ATP5MF
ENSG00000198556	49.72257263	-1.394789416	0.14338508	7.79E-23	6.59E-21	ZNF789
ENSG00000160908	1237.09582	0.848200697	0.133882533	1.20E-10	9.83E-10	ZNF394
ENSG00000221909	48.46989534	-0.532824673	0.15314245	4.12E-04	9.44E-04	FAM200A
ENSG00000197343	1822.552624	0.103518684	0.112623137	0.352271619	0.416217067	ZNF655
ENSG00000197037	306.9358617	-0.181330451	0.114911328	0.109724867	0.149074212	ZSCAN25
ENSG00000170027	656.0310789	-0.380696773	0.16925313	0.021604395	0.034654699	YWHAG
ENSG00000188372	12.01923893	0.615233208	0.343501347	0.050045381	0.074242836	ZP3
ENSG00000106211	88.67868192	1.204068966	0.538007741	0.005467446	0.009993857	HSPB1
ENSG00000214960	16.09600336	0.550728559	0.290889357	0.041895987	0.063183023	CRPPA
ENSG00000075624	48346.92908	0.861296795	0.20947832	2.28E-05	6.65E-05	ACTB
ENSG00000075618	193.1297922	3.041572472	0.357811789	6.78E-19	2.82E-17	FSCN1
ENSG00000082014	230.6764947	0.759762638	0.364220337	0.019247878	0.03115565	SMARCD3
ENSG00000135164	1313.931726	-0.206965983	0.116652672	0.075162203	0.106636445	DMTF1
ENSG00000106404	45.1969591	-1.195242115	0.19148732	1.49E-10	1.19E-09	CLDN15
ENSG00000196652	252.3518364	0.601656882	0.098671043	8.05E-10	5.60E-09	ZKSCAN5
ENSG00000129103	401.1075725	-0.452343147	0.119172801	1.27E-04	3.19E-04	SUMF2
ENSG00000011275	1138.998335	-0.230598559	0.153745035	0.121355941	0.163233021	RNF216
ENSG00000106443	328.8785734	-1.031515045	0.17382028	1.60E-09	1.05E-08	PHF14
ENSG00000106477	32.71641192	-2.127778887	0.362993375	8.35E-10	5.79E-09	CEP41
ENSG00000155561	804.4261389	-0.405894297	0.149919289	0.005838605	0.010591901	NUP205
ENSG00000136193	316.1766827	-0.322480683	0.152328292	0.031222078	0.048371972	SCRN1
ENSG00000106080	67.42368449	0.042357167	0.173189887	0.803334788	0.839087393	FKBP14
ENSG00000106624	43.36812411	-1.132287171	0.337947167	3.22E-04	7.52E-04	AEBP1
ENSG00000176428	8.25539545	1.612284693	0.390331516	6.16E-06	1.99E-05	VPS37D
ENSG00000176410	34.42654565	-0.763594959	0.154419051	5.06E-07	2.03E-06	DNAJC30
ENSG00000106089	267.7262612	0.782925091	0.455161429	0.038850807	0.059022762	STX1A
ENSG00000106344	227.4175785	-1.303277418	0.175084211	3.26E-14	5.32E-13	RBM28
ENSG00000135245	832.6280291	5.343092073	0.621226098	9.07E-20	4.57E-18	HILPDA
ENSG00000165055	71.14488216	-1.788023523	0.205669694	7.95E-19	3.28E-17	METTL2B
ENSG00000273270	89.71443108	0.701389736	0.163923936	1.16E-05	3.56E-05	LINC03072
ENSG00000160993	55.77421083	-0.150646042	0.173046754	0.373450871	0.438296591	ALKBH4
ENSG00000161036	173.6190478	0.620085758	0.207459524	0.001914407	0.003860379	LRWD1
ENSG00000105793	177.2118722	-1.034647251	0.172951177	1.03E-09	7.01E-09	GTPBP10
ENSG00000157224	16.04285276	-0.237718519	0.223752908	0.27048331	0.330637649	CLDN12
ENSG00000058091	324.3223795	0.283397306	0.223698098	0.188223394	0.24052645	CDK14
ENSG00000223584	29.86795621	0.248232706	0.482228989	0.522931904	0.585339723	TVP23CP1
ENSG00000157240	158.1965684	0.598398647	0.262956215	0.01563307	0.025798027	FZD1
ENSG00000211721	10.65511926	-2.332271832	0.470234965	1.02E-07	4.67E-07	TRBV6-5
ENSG00000230099	9.825862708	-1.863244943	0.451276741	8.72E-06	2.74E-05	TRBV5-4
ENSG00000211728	8.676254351	-1.208897269	0.469790746	0.003353658	0.006438332	TRBV5-6
ENSG00000278030	26.1427717	-1.334947849	0.390491918	1.82E-04	4.46E-04	TRBV7-9
ENSG00000050344	159.6227038	0.459713705	0.370226735	0.162302784	0.211494863	NFE2L3
ENSG00000122565	1338.646012	0.449780964	0.120657906	1.60E-04	3.94E-04	CBX3
ENSG00000106588	77.06784917	-0.173900071	0.236250514	0.443898172	0.508472266	PSMA2
ENSG00000106591	221.1167462	-0.689807925	0.214049039	8.67E-04	0.001866909	MRPL32
ENSG00000105821	454.690566	-0.34560512	0.162084091	0.031981108	0.049439426	DNAJC2
ENSG00000106683	340.9750277	0.343187423	0.147517178	0.017824803	0.029044391	LIMK1
ENSG00000207741	22.02393677	0.394120273	0.279302943	0.128384523	0.17162522	MIR590
ENSG00000161057	793.4781329	0.674076597	0.096957675	2.24E-12	2.57E-11	PSMC2
ENSG00000005469	51.17403082	-1.370607551	0.257646126	3.70E-08	1.83E-07	CROT
ENSG00000005471	41.56261685	-0.93953066	0.328261421	0.002057748	0.004122521	ABCB4
ENSG00000085563	355.4954367	-1.021159173	0.346464511	0.001469364	0.00303089	ABCB1
ENSG00000196262	2383.457569	-0.032360788	0.100449239	0.734650613	0.77890564	PPIA
ENSG00000105968	1158.897834	-0.257319234	0.134401347	0.05242574	0.077414633	H2AZ2
ENSG00000146676	1442.321784	1.012611791	0.170710953	1.39E-09	9.22E-09	PURB
ENSG00000272768	38.97421565	2.287292635	0.36397377	1.96E-11	1.86E-10	NA
ENSG00000235314	18.64053636	-1.17030024	0.226974662	1.13E-07	5.11E-07	LINC00957
ENSG00000136279	2630.098427	0.391066572	0.138502791	0.004107248	0.007701828	DBNL
ENSG00000122678	209.156393	-0.350884377	0.117407104	0.002531385	0.004985067	POLM
ENSG00000106636	948.3540965	0.81782181	0.121245723	7.94E-12	8.13E-11	YKT6
ENSG00000127951	4653.884759	-0.258701651	0.397782725	0.453068683	0.517273515	FGL2
ENSG00000146535	506.6269127	0.635888684	0.225512412	0.003333808	0.00640258	GNA12
ENSG00000086730	787.4878081	0.382049369	0.2901153	0.157700917	0.206189798	LAT2
ENSG00000049541	142.0126353	0.218828835	0.11597709	0.056996929	0.083393768	RFC2
ENSG00000106665	246.4552652	0.498735742	0.185024073	0.005526971	0.01008815	CLIP2
ENSG00000122641	126.1884981	1.859447436	0.711186785	5.72E-04	0.001278765	INHBA
ENSG00000282133	11.84105936	-1.591268993	0.461107102	1.24E-04	3.13E-04	TRBJ1-3
ENSG00000282173	12.03873602	-0.714037639	0.395093361	0.043574755	0.065525381	TRBJ1-5
ENSG00000282780	14.95775793	-1.16717849	0.396054287	0.001223881	0.00256543	TRBJ1-6
ENSG00000211751	476.7869799	-1.505258037	0.379026387	1.85E-05	5.48E-05	TRBC1
ENSG00000211767	7.806677709	-0.749895832	0.352827063	0.021208521	0.034077959	TRBJ2-3
ENSG00000211771	12.96282603	-1.085712717	0.370974157	0.001367195	0.002837718	TRBJ2-7
ENSG00000211772	745.2442462	-1.482865332	0.342730705	4.29E-06	1.43E-05	TRBC2
ENSG00000106123	126.0846735	-1.092609556	0.23279931	1.24E-06	4.58E-06	EPHB6
ENSG00000128609	490.4878313	0.073778405	0.156475035	0.62499825	0.68076784	NDUFA5
ENSG00000106299	274.4936421	0.071964734	0.155682859	0.638742468	0.693691869	WASL
ENSG00000272686	38.72008188	0.874443317	0.21061696	1.79E-05	5.32E-05	WASL-DT
ENSG00000106333	8.140105921	-0.734906019	0.286915923	0.006307891	0.011358994	PCOLCE
ENSG00000106330	19.52688212	0.079875677	0.272977658	0.754950456	0.79700529	MOSPD3
ENSG00000106327	12.93464671	-0.376913663	0.286459441	0.159240107	0.207988706	TFR2
ENSG00000172354	1447.270929	1.163380668	0.227758573	9.27E-08	4.27E-07	GNB2
ENSG00000172336	78.77403043	0.143109754	0.19455996	0.450187293	0.514284436	POP7
ENSG00000196411	24.36716895	-0.986148567	0.198454308	3.32E-07	1.37E-06	EPHB4
ENSG00000146828	544.9745267	0.004452657	0.231220504	0.979249879	0.985039045	SLC12A9
ENSG00000087077	90.97213876	1.205773769	0.218466859	9.69E-09	5.37E-08	TRIP6
ENSG00000087087	921.6835833	0.026403358	0.098725218	0.797748514	0.834031606	SRRT
ENSG00000146830	1164.648964	-0.013009215	0.121670436	0.922690435	0.939922957	GIGYF1
ENSG00000164535	180.2636841	-0.255050341	0.16015074	0.107821091	0.146857335	DAGLB
ENSG00000136240	260.2091899	-0.272540743	0.139755919	0.047970468	0.071449068	KDELR2
ENSG00000164889	338.9556726	0.091835777	0.201786625	0.645204556	0.699060916	SLC4A2
ENSG00000128596	28.25437341	-1.696758486	0.230038476	3.81E-14	6.13E-13	CCDC136
ENSG00000128524	568.0250065	1.983181634	0.179621335	2.08E-29	5.00E-27	ATP6V1F
ENSG00000272899	28.54404508	0.817392631	0.359962755	0.010496711	0.017983531	ATP6V1FNB
ENSG00000275106	15.64226033	0.0222503	0.278776617	0.931210955	0.946815815	NA
ENSG00000230359	8.972659722	1.400795558	0.303748969	1.17E-06	4.34E-06	TPI1P2
ENSG00000158457	277.3942545	1.040044073	0.23879118	4.38E-06	1.46E-05	TSPAN33
ENSG00000105926	268.155495	-0.661667165	0.209600246	0.001110571	0.002345822	PALS2
ENSG00000004866	92.95196761	-0.02425221	0.238734371	0.915758338	0.934259712	ST7
ENSG00000164597	452.3217689	-0.84479955	0.138222033	5.95E-10	4.24E-09	COG5
ENSG00000197150	122.5320321	-0.806984851	0.139565299	4.47E-09	2.67E-08	ABCB8
ENSG00000154710	117.7767575	1.216187953	0.263347126	9.73E-07	3.68E-06	RABGEF1
ENSG00000146833	265.2889257	-1.037405799	0.152530012	4.66E-12	4.99E-11	TRIM4
ENSG00000243335	226.1439265	-0.262044432	0.170171789	0.115450248	0.15601331	KCTD7
ENSG00000180535	12.34750522	-0.52024229	0.392069236	0.141365473	0.187140391	BHLHA15
ENSG00000198742	1459.20839	1.218763695	0.311112083	2.31E-05	6.72E-05	SMURF1
ENSG00000146574	168.2113234	0.051942782	0.174408515	0.761007798	0.802000916	CCZ1B
ENSG00000233476	78.53711693	-0.845686444	0.210950617	3.23E-05	9.11E-05	EEF1A1P6
ENSG00000087085	14.33461609	0.412567813	0.510321061	0.301330168	0.36357503	ACHE
ENSG00000257923	1195.172614	0.538898646	0.157405503	4.70E-04	0.001068322	CUX1
ENSG00000105889	15.01673707	0.233289381	0.371401261	0.482288732	0.546212401	STEAP1B
ENSG00000105835	68872.89129	3.141535508	0.386983452	1.08E-17	3.69E-16	NAMPT
ENSG00000146858	15.66965403	1.216635898	0.319550564	3.78E-05	1.05E-04	ZC3HAV1L
ENSG00000105939	3011.610915	0.101239499	0.135436498	0.450024333	0.514210286	ZC3HAV1
ENSG00000229677	36.17441567	-0.849392557	0.264504258	7.09E-04	0.001553579	RPL17P28
ENSG00000105948	17.02587575	0.194936162	0.315277221	0.504553581	0.567772393	TTC26
ENSG00000157741	290.617192	-1.199780928	0.152508609	1.40E-15	3.06E-14	UBN2
ENSG00000008311	35.77657553	-1.617683822	0.342557226	6.65E-07	2.60E-06	AASS
ENSG00000128563	256.9441852	-0.123004656	0.087906831	0.159224177	0.207985252	PRKRIP1
ENSG00000164815	98.86867042	-0.779426007	0.194694068	4.00E-05	1.11E-04	ORC5
ENSG00000106266	188.7176238	0.354884755	0.240322569	0.120522181	0.162223063	SNX8
ENSG00000136213	332.1285606	-0.523722187	0.162967264	9.73E-04	0.002074541	CHST12
ENSG00000002822	81.97939028	0.050978257	0.173522028	0.76101454	0.802000916	MAD1L1
ENSG00000122674	187.8713458	0.016061893	0.179848072	0.907359362	0.92720174	CCZ1
ENSG00000013374	1276.879304	0.519733831	0.213746442	0.011343699	0.019324657	NUB1
ENSG00000197448	1185.514749	-0.066970469	0.210026541	0.730997732	0.775690243	GSTK1
ENSG00000106144	256.7966839	-0.620049044	0.130277695	1.46E-06	5.32E-06	CASP2
ENSG00000159784	18.25823811	0.50028882	0.235158827	0.026583584	0.041764293	FAM131B
ENSG00000159840	2671.548571	1.583868909	0.247554346	2.47E-11	2.31E-10	ZYX
ENSG00000146904	34.02730778	-2.637472097	0.347194903	7.32E-15	1.40E-13	EPHA1
ENSG00000127914	1993.994806	-0.656870781	0.139381174	1.86E-06	6.64E-06	AKAP9
ENSG00000279483	10.7650743	0.687275362	0.334253595	0.026277901	0.041354605	NA
ENSG00000122591	707.1936663	0.119657859	0.186933367	0.526727618	0.588914659	HYCC1
ENSG00000106268	52.90284061	0.248017618	0.249151497	0.295655414	0.357803622	NUDT1
ENSG00000106682	2700.588201	0.746529432	0.104879021	6.57E-13	8.36E-12	EIF4H
ENSG00000155849	668.5853213	-0.273818946	0.115102368	0.016242379	0.026693774	ELMO1
ENSG00000146776	130.8948922	-0.811581072	0.179298701	3.36E-06	1.14E-05	ATXN7L1
ENSG00000161048	43.40791794	-2.149546995	0.245353999	3.14E-19	1.39E-17	NAPEPLD
ENSG00000132434	169.5198314	0.166054744	0.187010578	0.363601268	0.428116905	LANCL2
ENSG00000055609	6846.535325	0.472927639	0.192663515	0.0114203	0.0194378	KMT2C
ENSG00000146674	21.02144519	-1.036612201	0.450005714	0.00926843	0.01605311	IGFBP3
ENSG00000122642	11.12193802	-0.673960932	0.450167055	0.084539558	0.118296437	FKBP9
ENSG00000122643	1655.887067	2.32658999	0.270922614	6.38E-19	2.67E-17	NT5C3A
ENSG00000164610	74.52203855	-0.710205578	0.181705088	5.81E-05	1.56E-04	RP9
ENSG00000197008	75.96974115	-1.714217357	0.2678776	4.14E-11	3.72E-10	ZNF138
ENSG00000205085	21.84991932	0.160921383	0.320850865	0.586083816	0.644914667	GARIN1A
ENSG00000197258	32.76202998	-1.681107511	0.265502868	4.53E-11	4.04E-10	EIF4BP6
ENSG00000075303	154.2568703	-0.775798365	0.181763379	1.29E-05	3.93E-05	SLC25A40
ENSG00000006634	452.4126639	0.659808614	0.191592249	3.65E-04	8.43E-04	DBF4
ENSG00000075142	622.7424208	1.211430891	0.186759926	2.67E-11	2.48E-10	SRI
ENSG00000228113	8.427067848	2.532814563	0.506088612	5.47E-08	2.63E-07	NA
ENSG00000127954	896.0196713	2.169713742	0.389127753	1.95E-09	1.26E-08	STEAP4
ENSG00000008277	27.69639763	-2.432791019	0.305009174	2.96E-16	7.43E-15	ADAM22
ENSG00000186088	887.7741749	-0.176456484	0.187624253	0.332016325	0.395899875	GSAP
ENSG00000127947	1800.907457	1.325495685	0.21072125	7.78E-11	6.63E-10	PTPN12
ENSG00000122783	171.0635602	-0.516486483	0.100043198	2.07E-07	8.89E-07	CYREN
ENSG00000146859	840.9945485	2.147221965	0.221582644	2.81E-23	2.60E-21	TMEM140
ENSG00000272941	87.70338548	1.33164991	0.263782131	9.09E-08	4.20E-07	NA
ENSG00000287733	72.80872998	1.226453576	0.289281011	5.45E-06	1.78E-05	NA
ENSG00000105875	671.2474801	0.038192953	0.213330239	0.851649769	0.879986756	WDR91
ENSG00000231794	23.67827873	0.825711738	0.402670501	0.018379334	0.02987954	NA
ENSG00000050327	20.55765693	-0.215040198	0.243362356	0.351342541	0.415213358	ARHGEF5
ENSG00000216895	15.54025729	-1.068149094	0.200545876	4.11E-08	2.02E-07	RBM33-DT
ENSG00000184863	1677.017672	-0.09680946	0.142414363	0.499772239	0.563161145	RBM33
ENSG00000224903	52.64298147	-0.091872669	0.245366026	0.692831241	0.741679563	RNF32-AS1
ENSG00000105983	567.4084448	-0.178335669	0.113862053	0.108246117	0.147308068	LMBR1
ENSG00000146909	216.5365979	-1.270183958	0.212718178	8.71E-10	6.01E-09	NOM1
ENSG00000225224	19.31817668	-0.330361802	0.317304622	0.258461592	0.317479423	RPS27AP12
ENSG00000273314	24.27712118	1.664831613	0.338436561	1.80E-07	7.86E-07	NA
ENSG00000106462	520.3600276	-0.227237598	0.298814106	0.424339857	0.489183012	EZH2
ENSG00000201098	57.35141653	-0.704866861	0.344999742	0.02661709	0.041804348	RNY1
ENSG00000135205	110.990027	-0.594128231	0.229849831	0.007236668	0.012862814	CCDC146
ENSG00000236609	43.98202335	-1.259329784	0.369128516	1.99E-04	4.84E-04	ZNF853
ENSG00000205903	744.0900468	0.182768306	0.179434931	0.288931082	0.350587331	ZNF316
ENSG00000164631	533.4394099	-0.343219342	0.117851979	0.003145656	0.006076271	ZNF12
ENSG00000106077	50.50662378	0.517280581	0.240421918	0.023689916	0.03768336	ABHD11
ENSG00000169871	705.6279337	-0.857101302	0.189922259	3.91E-06	1.31E-05	TRIM56
ENSG00000105991	24.12345002	1.592799292	0.341522987	3.97E-07	1.62E-06	HOXA1
ENSG00000233429	135.7366619	1.199694125	0.253879648	6.05E-07	2.38E-06	HOTAIRM1
ENSG00000253552	11.05926643	1.967985242	0.425868741	4.81E-07	1.94E-06	HOXA-AS2
ENSG00000106004	35.40475429	4.106837615	0.512403501	2.24E-17	7.15E-16	HOXA5
ENSG00000233369	66.02719733	0.028006395	0.202542073	0.889260423	0.9118021	GTF2IP4
ENSG00000130305	157.9170225	-0.46680297	0.143637005	9.01E-04	0.001932156	NSUN5
ENSG00000274070	75.20129282	-0.858904388	0.300750716	0.002314059	0.004591163	CASTOR2
ENSG00000274523	144.8463225	-0.994902318	0.165040905	7.12E-10	5.01E-09	RCC1L
ENSG00000146587	527.1349772	0.080698259	0.121889587	0.500149704	0.563464805	RBAK
ENSG00000171130	101.6259083	-1.314033624	0.327311658	1.79E-05	5.33E-05	ATP6V0E2
ENSG00000106052	2294.489908	0.375155314	0.116100573	0.001086454	0.002297445	TAX1BP1
ENSG00000091073	161.9338548	0.972305728	0.232489398	1.14E-05	3.50E-05	DTX2
ENSG00000064419	688.7358142	-0.075045866	0.07380993	0.308873571	0.371302939	TNPO3
ENSG00000182095	1117.589048	0.14840261	0.138622014	0.275903427	0.336448722	TNRC18
ENSG00000078487	32.78906251	-0.897427503	0.19818064	3.47E-06	1.18E-05	ZCWPW1
ENSG00000170379	298.463604	0.650524152	0.258057635	0.00741491	0.013159194	TCAF2
ENSG00000219545	84.93104755	-0.479335419	0.119692095	5.11E-05	1.39E-04	UMAD1
ENSG00000174945	118.4364017	2.277378482	0.447182548	2.24E-08	1.15E-07	AMZ1
ENSG00000234444	450.0711609	-0.181679782	0.1637681	0.256572785	0.315481139	ZNF736
ENSG00000173041	125.166389	-0.784948441	0.186774331	1.67E-05	4.99E-05	ZNF680
ENSG00000286912	18.84783723	-0.777946984	0.250376243	0.001178088	0.002478735	NA
ENSG00000214022	525.1261242	0.142760902	0.157654899	0.351837357	0.415735356	REPIN1
ENSG00000196456	21.27348486	-0.705786526	0.288123422	0.009600509	0.016571438	ZNF775
ENSG00000171115	421.0667642	-2.453792108	0.349318621	4.38E-13	5.75E-12	GIMAP8
ENSG00000106341	32.86568808	1.140038087	0.573383847	0.010697276	0.018297883	PPP1R17
ENSG00000213462	222.6454992	0.926148073	0.244389225	6.30E-05	1.68E-04	ERV3-1
ENSG00000198039	154.33684	0.271969882	0.133013535	0.038237277	0.05818102	ZNF273
ENSG00000232818	14.94840964	2.152484651	0.289615515	1.98E-14	3.39E-13	RPS2P32
ENSG00000164548	1163.605759	0.149119637	0.157440869	0.332040978	0.395899875	TRA2A
ENSG00000169193	154.4193585	0.557789156	0.209553937	0.005739066	0.010431878	CCDC126
ENSG00000188732	28.64381549	-0.091848437	0.179715343	0.598243513	0.655821211	FAM221A
ENSG00000105808	10.00816775	-0.804758019	0.300966326	0.004250412	0.007952188	RASA4
ENSG00000001630	32.62562869	1.033025746	0.219936659	1.00E-06	3.78E-06	CYP51A1
ENSG00000001631	263.1917805	-0.901671283	0.189250479	1.06E-06	3.98E-06	KRIT1
ENSG00000289027	14.83441393	-0.071920013	0.335092136	0.811851013	0.846683262	NA
ENSG00000196313	411.5799956	0.15316745	0.164143711	0.341481777	0.405734781	POM121
ENSG00000009954	940.4293926	-0.929152424	0.120255791	5.80E-15	1.13E-13	BAZ1B
ENSG00000106635	712.5090657	1.301761275	0.191965545	2.89E-12	3.23E-11	BCL7B
ENSG00000006704	8.3182116	0.431932774	0.559949077	0.297500437	0.35959168	GTF2IRD1
ENSG00000165178	1267.699795	3.37923045	0.432248521	2.09E-16	5.37E-15	NCF1C
ENSG00000272391	323.5343187	0.233507883	0.169326749	0.160251895	0.209170613	POM121C
ENSG00000127946	283.061661	0.466374185	0.270846487	0.067226042	0.096511047	HIP1
ENSG00000279996	10.07365537	0.807315686	0.500003794	0.043784179	0.065796059	NA
ENSG00000005486	432.9469115	1.283358725	0.220101769	1.30E-09	8.68E-09	RHBDD2
ENSG00000235090	17.02208	0.785531941	0.362047407	0.01437113	0.023904544	RPL7L1P3
ENSG00000189077	264.4087884	1.63939458	0.266778102	1.25E-10	1.02E-09	TMEM120A
ENSG00000127952	56.29838189	-0.134733361	0.312320827	0.638721652	0.693691869	STYXL1
ENSG00000280388	11.31509695	-0.165919558	0.281937734	0.526993631	0.58910512	NA
ENSG00000146701	381.7893441	-0.272495146	0.189691596	0.137083807	0.182227404	MDH2
ENSG00000062582	17.60257512	0.565825238	0.338885252	0.064599952	0.093211139	MRPS24
ENSG00000106608	253.7335078	-0.222982531	0.160094669	0.153712598	0.201491962	URGCP
ENSG00000078967	81.43213232	0.29496623	0.119923597	0.012455013	0.020991685	UBE2D4
ENSG00000214783	51.05526994	0.870159431	0.302077258	0.001677598	0.003425661	POLR2J4
ENSG00000228434	13.83131628	-0.670845671	0.349407563	0.033754868	0.05191577	NA
ENSG00000285596	17.46954398	-0.353763462	0.31783455	0.225691179	0.281938371	NA
ENSG00000243566	10.35504932	0.492358143	0.397144676	0.150760627	0.198036994	UPK3B
ENSG00000146707	44.14433541	0.285473171	0.173165742	0.089831659	0.1248424	POMZP3
ENSG00000196247	481.2989114	-0.813817352	0.205952137	4.78E-05	1.31E-04	ZNF107
ENSG00000136273	325.8025719	0.029839189	0.118658969	0.805621331	0.841138952	HUS1
ENSG00000158517	1595.031476	2.568239068	0.428160108	1.05E-10	8.70E-10	NCF1
ENSG00000106263	1255.864574	-0.183098188	0.138737381	0.18548283	0.23748963	EIF3B
ENSG00000264357	35.03013002	0.837883529	0.373395934	0.010800892	0.018464253	MIR4648
ENSG00000106009	417.1792055	0.22241738	0.159161829	0.155450646	0.203536512	BRAT1
ENSG00000048405	1188.545306	0.23020474	0.15336618	0.127199771	0.170172226	ZNF800
ENSG00000128512	1597.049074	2.388935506	0.526733694	3.09E-07	1.29E-06	DOCK4
ENSG00000166529	57.53290063	-0.213672188	0.170654491	0.200591593	0.254194187	ZSCAN21
ENSG00000164896	239.0651701	-0.844136018	0.170788902	4.61E-07	1.86E-06	FASTK
ENSG00000198874	178.6162492	-0.817989791	0.167098302	5.91E-07	2.33E-06	TYW1
ENSG00000055130	1056.745372	0.28436593	0.163060749	0.077516621	0.109585947	CUL1
ENSG00000196511	144.1961897	-0.573447704	0.18744594	0.001698832	0.003465857	TPK1
ENSG00000136261	167.3980383	-0.437329367	0.139968808	0.001543894	0.00316959	BZW2
ENSG00000136243	128.3572049	-1.008363156	0.136093321	5.85E-14	9.14E-13	NUP42
ENSG00000105778	922.4699378	0.241722316	0.129977361	0.064241115	0.092787453	AVL9
ENSG00000106003	2426.472561	0.694470153	0.242226451	0.002990475	0.005810214	LFNG
ENSG00000106638	404.328758	1.060926151	0.272609326	3.45E-05	9.71E-05	TBL2
ENSG00000152926	314.4853687	0.229858344	0.283793144	0.391019597	0.456009891	ZNF117
ENSG00000091140	779.0598379	0.370522265	0.1006185	2.05E-04	4.98E-04	DLD
ENSG00000253276	1342.016962	2.326796935	0.293931785	1.55E-16	4.10E-15	CCDC71L
ENSG00000174428	47.45674294	-0.36689149	0.184240493	0.0406484	0.061514893	GTF2IRD2B
ENSG00000170852	1449.286142	0.637028188	0.146455375	1.04E-05	3.24E-05	KBTBD2
ENSG00000146530	11.58022344	-0.489958536	0.471127195	0.213453506	0.268536621	VWDE
ENSG00000091129	21.63596346	-1.916509906	0.549432174	1.06E-04	2.72E-04	NRCAM
ENSG00000196683	579.3337832	-0.578336892	0.201019776	0.002950388	0.005738027	TOMM7
ENSG00000117868	2175.649246	-0.069822788	0.118884559	0.550386847	0.611436783	ESYT2
ENSG00000164776	30.98745791	0.437723217	0.281770005	0.094436975	0.130466544	PHKG1
ENSG00000164850	13.74137832	1.969644805	0.719528734	4.21E-04	9.63E-04	GPER1
ENSG00000133619	71.8659235	-0.618676716	0.231340924	0.00513268	0.009451554	KRBA1
ENSG00000257743	9.461006729	3.241944205	0.570122146	7.85E-10	5.47E-09	MGAM2
ENSG00000158467	86.76219987	-1.126676916	0.201491054	9.41E-09	5.23E-08	AHCYL2
ENSG00000121716	151.6681524	-0.298813146	0.2275679	0.171735823	0.22225137	PILRB
ENSG00000272918	17.2653424	-0.951914236	0.249923605	6.93E-05	1.84E-04	NA
ENSG00000205482	8.103252333	-1.074241454	0.316455376	2.98E-04	7.02E-04	SPDYE18
ENSG00000106290	120.2273284	-0.786259473	0.159889769	5.35E-07	2.13E-06	TAF6
ENSG00000263001	363.2611838	-0.930502665	0.130303706	4.79E-13	6.23E-12	GTF2I
ENSG00000196275	14.35159097	-0.424804882	0.239333395	0.06329525	0.091556444	GTF2IRD2
ENSG00000181652	12.63738733	-0.601236442	0.357813405	0.063725573	0.092127828	ATG9B
ENSG00000127922	237.4084061	-0.325711396	0.109128227	0.00262299	0.005158976	SEM1
ENSG00000173852	171.3018374	-0.899890676	0.158471394	7.68E-09	4.36E-08	DPY19L1
ENSG00000033100	848.5348112	0.576174421	0.10230722	1.29E-08	6.96E-08	CHPF2
ENSG00000160991	921.4791269	0.791784335	0.204743051	6.18E-05	1.65E-04	ORAI2
ENSG00000196453	114.1050633	-0.208812686	0.18111919	0.229925276	0.286382103	ZNF777
ENSG00000181220	652.5427103	0.617600824	0.153429415	4.68E-05	1.28E-04	ZNF746
ENSG00000004799	431.6701767	0.495526144	0.426223509	0.172135629	0.222658332	PDK4
ENSG00000188186	329.8439996	-0.037262015	0.194077397	0.840084691	0.870998973	LAMTOR4
ENSG00000135272	477.4718897	-1.445029188	0.242250203	6.97E-10	4.91E-09	MDFIC
ENSG00000135253	13.41430521	-0.002069814	0.246166803	0.992539479	0.99508217	KCP
ENSG00000005075	127.489423	0.505418689	0.135936483	1.72E-04	4.23E-04	POLR2J
ENSG00000221866	67.28474066	-0.484767437	0.37105436	0.146770805	0.193575717	PLXNA4
ENSG00000286076	337.1834598	5.637164824	0.485063944	5.92E-34	2.38E-31	NA
ENSG00000289015	18.43976039	1.906306752	0.345556681	3.82E-09	2.32E-08	NA
ENSG00000223969	63.54085128	2.043790653	0.494691484	1.71E-06	6.12E-06	NA
ENSG00000198517	766.4806735	0.83158143	0.225182202	1.07E-04	2.72E-04	MAFK
ENSG00000157778	83.25206892	-0.328584571	0.164817618	0.041535386	0.062711703	PSMG3
ENSG00000222011	21.14658768	-1.514435011	0.254727665	8.35E-10	5.79E-09	FAM185A
ENSG00000106351	65.27916605	-2.11251482	0.291682563	8.21E-14	1.23E-12	AGFG2
ENSG00000274272	22.76338462	0.157570118	0.245069161	0.498424392	0.561875984	NA
ENSG00000284292	15.00227019	0.787687196	0.35608607	0.012441019	0.020970357	NA
ENSG00000241685	101.2655344	0.782766167	0.151943265	1.64E-07	7.20E-07	ARPC1A
ENSG00000130429	411.1288647	0.471058014	0.158789728	0.00213706	0.004262141	ARPC1B
ENSG00000106244	300.5647401	-0.117251707	0.142578201	0.407738895	0.472760881	PDAP1
ENSG00000106245	619.7110772	1.327957184	0.125669151	9.50E-27	1.57E-24	BUD31
ENSG00000146834	147.8713574	0.750224971	0.170437891	6.13E-06	1.98E-05	MEPCE
ENSG00000289691	100.1308788	1.47952375	0.37518469	1.27E-05	3.87E-05	NA
ENSG00000289690	12.0785689	1.48302934	0.415252035	5.52E-05	1.49E-04	NA
ENSG00000166925	848.8620536	0.673528491	0.195794689	3.68E-04	8.51E-04	TSC22D4
ENSG00000188707	147.1474046	-0.057451388	0.217221071	0.780769374	0.81950944	ZBED10P
ENSG00000136247	174.0652216	0.496325668	0.106425265	2.62E-06	9.09E-06	ZDHHC4
ENSG00000146576	164.9333286	-0.59753285	0.089992543	2.24E-11	2.12E-10	INTS15
ENSG00000136244	1904.264407	5.503591545	0.639889812	3.82E-19	1.66E-17	IL6
ENSG00000106603	328.1077779	-0.259873139	0.108931995	0.015987848	0.02632521	COA1
ENSG00000183696	3147.784115	1.664379024	0.304794995	6.78E-09	3.90E-08	UPP1
ENSG00000284691	70.19336165	-1.162838087	0.273808035	8.57E-06	2.70E-05	NA
ENSG00000127995	237.9139138	-1.3513998	0.271925494	2.33E-07	9.92E-07	CASD1
ENSG00000106609	733.8889461	-0.40736846	0.11774665	4.40E-04	0.001001954	TMEM248
ENSG00000153814	284.3017211	0.318884336	0.176737034	0.065801649	0.094744206	JAZF1
ENSG00000126524	899.3012876	0.572559741	0.184567184	0.001488416	0.003068168	SBDS
ENSG00000086300	1432.354676	1.714343562	0.301993712	1.85E-09	1.20E-08	SNX10
ENSG00000289042	12.00377476	-1.230853799	0.299272026	1.31E-05	3.99E-05	NA
ENSG00000010270	416.1250831	1.150536148	0.165880433	1.27E-12	1.52E-11	STARD3NL
ENSG00000227191	245.4094012	-1.233302329	0.290051378	7.99E-06	2.53E-05	TRGC2
ENSG00000211688	9.666418978	-0.314977032	0.291227069	0.247924229	0.306169602	TRGJP2
ENSG00000211694	59.87001421	-1.014346258	0.34589745	0.001364571	0.002834527	TRGV10
ENSG00000211695	30.55787359	-1.783496556	0.383052969	5.19E-07	2.08E-06	TRGV9
ENSG00000272908	18.06392606	-1.444854811	0.343985237	8.71E-06	2.74E-05	NA
ENSG00000211696	13.61940971	-1.433595787	0.448320944	3.67E-04	8.48E-04	TRGV8
ENSG00000249978	9.791125686	-1.224939207	0.388034312	4.27E-04	9.75E-04	TRGV7
ENSG00000211697	9.951000918	0.128328235	0.425686604	0.722806088	0.768982364	TRGV5
ENSG00000211698	11.45547569	-0.670556554	0.437233884	0.07561454	0.107177654	TRGV4
ENSG00000211699	10.02561141	-0.570539893	0.329945976	0.06195321	0.089797736	TRGV3
ENSG00000233306	18.67036787	-0.767109508	0.494284538	0.061145776	0.088767131	TRGV2
ENSG00000211689	49.9725988	-1.219533122	0.354214758	2.10E-04	5.08E-04	TRGC1
ENSG00000196584	10.35089882	-0.82101701	0.318873266	0.005567382	0.010148091	XRCC2
ENSG00000185811	2460.049107	-1.061303521	0.150846484	9.49E-13	1.17E-11	IKZF1
ENSG00000276557	11.07728549	-1.252786517	0.441815165	0.001484112	0.003060102	TRBV18
ENSG00000211746	19.80702138	-1.542081224	0.425203845	8.51E-05	2.22E-04	TRBV19
ENSG00000211747	31.70933198	-1.081824303	0.406786986	0.003172945	0.006123695	TRBV20-1
ENSG00000211749	10.23505826	-1.424917388	0.520772539	0.001619806	0.003318472	TRBV23-1
ENSG00000211752	15.71601837	-1.458845365	0.658142865	0.003790491	0.007177495	TRBV27
ENSG00000211753	28.19973616	-2.643997684	0.411321048	1.38E-11	1.35E-10	TRBV28
ENSG00000232869	16.34580924	-1.248437875	0.432652522	0.001313985	0.002737804	TRBV29-1
ENSG00000198286	737.7417257	-1.027335434	0.24128633	8.56E-06	2.70E-05	CARD11
ENSG00000277149	64.06229575	-0.092574418	0.173660619	0.583526087	0.642597071	TYW1B
ENSG00000105879	371.4255863	-0.163159571	0.120170118	0.173197407	0.223883749	CBLL1
ENSG00000160999	279.7117178	1.952008571	0.301896375	1.00E-11	1.01E-10	SH2B2
ENSG00000106628	137.1672417	-0.688751104	0.190292435	2.09E-04	5.06E-04	POLD2
ENSG00000155530	18.52400406	-0.18770682	0.40485145	0.593453045	0.651603744	LRGUK
ENSG00000205060	114.5197465	-1.060940911	0.183931397	3.69E-09	2.25E-08	SLC35B4
ENSG00000122566	5491.53319	-0.453546802	0.150050613	0.002124671	0.004242296	HNRNPA2B1
ENSG00000197362	66.94540587	-1.553162481	0.309611022	1.36E-07	6.06E-07	ZNF786
ENSG00000155660	721.9121235	0.010168841	0.296441283	0.974267554	0.98118357	PDIA4
ENSG00000280828	21.11021837	0.386169816	0.237767914	0.08566602	0.119701498	NA
ENSG00000242588	968.3252065	-0.252677165	0.173812177	0.137407286	0.182610889	NA
ENSG00000105851	2795.890485	0.896796228	0.168415589	4.80E-08	2.32E-07	PIK3CG
ENSG00000106305	73.07921096	0.07718498	0.172828918	0.649230655	0.702693541	AIMP2
ENSG00000205413	6141.058686	1.380671432	0.268200357	7.18E-08	3.38E-07	SAMD9
ENSG00000177409	2251.410148	0.248596442	0.325097308	0.421275557	0.486259222	SAMD9L
ENSG00000233559	25.68278261	3.029592853	0.48822862	1.01E-11	1.02E-10	LINC00513
ENSG00000271204	335.1418721	-0.774693705	0.418191202	0.036024653	0.055098184	NA
ENSG00000197461	76.69703216	2.274242578	0.342040843	1.87E-12	2.17E-11	PDGFA
ENSG00000158321	329.4931287	-1.534656194	0.372861653	1.09E-05	3.37E-05	AUTS2
ENSG00000128604	754.0255651	0.888063359	0.234984204	7.05E-05	1.86E-04	IRF5
ENSG00000179406	56.50121372	-0.260200644	0.197766429	0.173106831	0.223785146	LINC00174
ENSG00000182648	13.59999177	-0.684175518	0.27035244	0.007303479	0.012974201	RNF32-DT
ENSG00000015676	364.8915097	-0.791097343	0.187896877	1.63E-05	4.88E-05	NUDCD3
ENSG00000146677	26.60692265	-0.420606205	0.264666579	0.092152128	0.127614067	RPL32P18
ENSG00000289269	11.47291606	-1.299207864	0.266212325	2.97E-07	1.24E-06	NA
ENSG00000065883	1246.478272	-0.730244419	0.088042539	7.90E-17	2.23E-15	CDK13
ENSG00000005483	4102.596629	0.392005161	0.201021118	0.046601032	0.069554972	KMT2E
ENSG00000226278	12.92434322	2.741937528	1.400957048	9.14E-04	0.001958552	PSPHP1
ENSG00000282572	70.62541761	1.762429878	0.406101786	1.37E-06	5.01E-06	FAM157D
ENSG00000230825	12.60188352	-0.044473058	0.261064744	0.85885837	0.885909919	LINC03016
ENSG00000271133	23.83380854	2.506720451	0.600954607	1.20E-06	4.44E-06	ITGB8-AS1
ENSG00000281103	140.5632107	-1.353875203	0.253441205	3.27E-08	1.64E-07	TRG-AS1
ENSG00000237773	43.21796799	0.670520477	0.19538386	3.81E-04	8.77E-04	NA
ENSG00000228649	68.73400866	-0.228116196	0.236092571	0.31282433	0.375706004	SNHG26
ENSG00000290084	10.60762153	-0.929236837	0.383257317	0.007891851	0.013904391	NA
ENSG00000243836	20.11987471	-1.059655512	0.377488358	0.002126238	0.004244874	WDR86-AS1
ENSG00000290087	101.9199246	3.551429783	0.522770217	7.35E-14	1.12E-12	NA
ENSG00000196295	642.7020945	-0.643322538	0.176054666	1.81E-04	4.42E-04	GARS1-DT
ENSG00000236753	11.61857817	-0.561798465	0.268763615	0.02670169	0.041924599	MKLN1-AS
ENSG00000232533	188.9894871	1.540448835	0.231935047	5.94E-12	6.23E-11	FAM131B-AS2
ENSG00000226824	74.60919686	0.812044612	0.320312544	0.005365454	0.009831537	NA
ENSG00000232956	726.7496431	1.572870809	0.243969419	1.97E-11	1.87E-10	SNHG15
ENSG00000230487	16.29110104	-1.680285262	0.278711437	4.25E-10	3.13E-09	PSMG3-AS1
ENSG00000182165	27.08313665	-0.809044153	0.223411406	1.82E-04	4.45E-04	TP53TG1
ENSG00000289251	16.87561992	3.686437313	0.764940824	2.33E-08	1.20E-07	NA
ENSG00000228334	10.02864841	-1.252444717	0.785713692	0.015543765	0.025661475	NA
ENSG00000288882	48.58721187	2.229966968	0.481559269	2.65E-07	1.12E-06	NA
ENSG00000229153	45.99038353	0.112057832	0.286689464	0.679920006	0.730054721	EPHA1-AS1
ENSG00000290116	9.191842298	5.487841927	1.066235909	2.47E-11	2.31E-10	NA
ENSG00000288558	27.17157987	-0.025012702	0.185464165	0.886333869	0.909158665	DUS4L-BCAP29
ENSG00000075790	13.37777314	0.078122128	0.260385855	0.751004602	0.793481779	BCAP29
ENSG00000241764	17.63908367	0.497203779	0.241585852	0.031122481	0.048222441	CBLL1-AS1
ENSG00000187037	129.9172836	0.253586866	0.244741373	0.278721426	0.33962055	GPR141
ENSG00000086288	44.41802455	0.375981985	0.250675814	0.113640036	0.153859291	NME8
ENSG00000131558	487.5929615	-0.616111284	0.138491381	6.60E-06	2.12E-05	EXOC4
ENSG00000085514	976.7359593	2.036093758	0.259415217	4.17E-16	1.02E-14	PILRA
ENSG00000106246	40.82105641	0.15279856	0.180459541	0.387541944	0.452459845	PTCD1
ENSG00000223855	26.03450702	3.142899126	0.392581259	7.66E-17	2.17E-15	PDGFA-DT
ENSG00000237181	58.78477594	1.559723847	0.273439444	2.25E-09	1.44E-08	PRKAR1B-AS1
ENSG00000164818	60.90580165	-0.818890486	0.183514114	4.78E-06	1.58E-05	DNAAF5
ENSG00000188191	52.64088781	-0.504692485	0.270358607	0.049187042	0.0730909	PRKAR1B
ENSG00000272831	54.31076999	0.733547291	0.226242986	7.43E-04	0.001620409	NA
ENSG00000289177	17.32396735	1.596136703	0.379089179	3.51E-06	1.19E-05	NA
ENSG00000196329	236.1221478	-1.035348244	0.277609689	8.33E-05	2.18E-04	GIMAP5
ENSG00000289470	14.0269489	-0.511823197	0.383549544	0.134546978	0.179205173	NA
ENSG00000288973	12.04441973	-0.876764769	0.332513933	0.003978152	0.007492717	NA
ENSG00000128534	658.0808227	-0.411032433	0.11915647	5.10E-04	0.001149491	LSM8
ENSG00000288792	27.27934647	0.931030491	0.412373639	0.008792138	0.015295857	NA
ENSG00000136295	1883.555854	1.3782763	0.324790025	6.83E-06	2.19E-05	TTYH3
ENSG00000136238	1430.412377	0.847582719	0.16629967	1.87E-07	8.12E-07	RAC1
ENSG00000009950	34.85456833	0.011925286	0.587542947	0.982427532	0.987474032	MLXIPL
ENSG00000106460	413.7326725	-0.750724528	0.205198974	1.63E-04	4.02E-04	TMEM106B
ENSG00000273329	66.13491618	-0.790884045	0.193373368	2.57E-05	7.40E-05	NA
ENSG00000106459	254.8674579	-0.181514888	0.087918342	0.037589826	0.057290669	NRF1
ENSG00000288881	22.33348958	-0.372265244	0.361356555	0.252418571	0.311106237	NA
ENSG00000186591	1332.416109	0.646030225	0.156062524	2.75E-05	7.87E-05	UBE2H
ENSG00000196367	1242.425076	-0.594538322	0.131316548	4.47E-06	1.48E-05	TRRAP
ENSG00000168255	21.91652603	-0.535682522	0.32538506	0.071123707	0.101528348	POLR2J3
ENSG00000285437	39.42765348	-0.672249669	0.320924252	0.02268044	0.036221139	NA
ENSG00000228049	12.30310415	-0.400299078	0.326881912	0.178082461	0.229308452	POLR2J2
ENSG00000136205	596.553778	0.764562661	0.279966359	0.003504266	0.006691361	TNS3
ENSG00000228878	19.68093119	-0.407318174	0.235144053	0.071713319	0.102231154	SEPTIN7-DT
ENSG00000122545	2735.876259	-0.177498238	0.111583716	0.106468162	0.14514087	SEPTIN7
ENSG00000290600	23.91967484	-1.14765517	0.293205602	3.76E-05	1.05E-04	NA
ENSG00000290831	11.68401398	-2.31035032	0.325106812	2.01E-13	2.83E-12	NSUN5P2
ENSG00000290832	29.60984407	-0.212355683	0.181800095	0.228966648	0.285301593	NA
ENSG00000290833	18.79297879	-0.532554602	0.261415136	0.030741947	0.04770838	NA
ENSG00000290835	91.10462522	1.031871004	0.165477278	1.33E-10	1.08E-09	NA
ENSG00000182487	26.94078184	3.681722593	0.564388486	1.47E-12	1.74E-11	NCF1B
ENSG00000290838	58.4931342	3.914433551	0.494461391	7.31E-17	2.08E-15	NA
ENSG00000290860	14.74308308	0.309951778	0.275327448	0.228862118	0.285200478	NA
ENSG00000291099	15.92230661	-0.839287862	0.350831499	0.009306536	0.016113762	NA
ENSG00000291118	154.8776217	-1.057798862	0.199678569	5.43E-08	2.61E-07	NA
ENSG00000291124	26.05196618	0.338928374	0.211727788	0.094138087	0.13014551	NA
ENSG00000291136	175.9146756	0.298231017	0.168929861	0.07078173	0.101071892	NA
ENSG00000291149	20.93498953	0.274957324	0.33031253	0.360671502	0.425097001	NA
ENSG00000291152	229.3109343	0.240707444	0.227323292	0.27059427	0.330721635	NA
ENSG00000291153	105.9061409	0.422507323	0.180960417	0.016180145	0.026602667	NA
ENSG00000291154	21.86901896	-0.287750662	0.228473163	0.185185386	0.237147581	PMS2P4
ENSG00000291207	185.3567745	-0.268790369	0.189593415	0.144312178	0.190716091	NA
ENSG00000291208	10.21461027	0.194285655	0.293786568	0.473624386	0.537683381	NA
ENSG00000228393	189.4241949	0.897538456	0.281500552	5.97E-04	0.00132842	LINC01004
ENSG00000239569	55.73979905	1.008959308	0.251824265	2.49E-05	7.20E-05	KMT2E-AS1
ENSG00000091127	42.16245435	-0.890869508	0.222085233	3.35E-05	9.43E-05	PUS7
ENSG00000157764	1655.412548	0.120564239	0.21173062	0.57641795	0.63620155	BRAF
ENSG00000122786	24.42266628	1.873273104	0.435386054	1.74E-06	6.22E-06	CALD1
ENSG00000128595	399.8775555	-0.023764122	0.111322356	0.828253821	0.861030663	CALU
ENSG00000214106	93.83142658	-1.775061892	0.206364742	1.85E-18	7.19E-17	PAXIP1-AS2
ENSG00000273344	42.89110181	-0.655175189	0.185762185	3.04E-04	7.13E-04	PAXIP1-DT
ENSG00000237065	18.17777777	-0.56489605	0.399194721	0.108265168	0.147321187	NANOGP4
ENSG00000077454	417.1989514	0.204870389	0.145547497	0.151831601	0.199310011	LRCH4
ENSG00000135250	493.3857287	-0.717833248	0.136536768	9.62E-08	4.42E-07	SRPK2
ENSG00000273320	352.7418646	3.980970426	0.408653555	1.60E-24	1.90E-22	NA
ENSG00000008282	315.9621756	-0.138277059	0.167459597	0.41646015	0.481645897	SYPL1
ENSG00000291139	20.61748007	-1.40777287	0.277926417	1.44E-07	6.37E-07	DPY19L2P2
ENSG00000105819	710.9103673	-0.303616395	0.109323213	0.004607829	0.008564588	PMPCB
ENSG00000127948	756.7272974	1.084545551	0.195492299	9.86E-09	5.45E-08	POR
ENSG00000005249	510.3909141	1.857627021	0.338089461	4.14E-09	2.50E-08	PRKAR2B
ENSG00000006576	472.5020583	-0.009383207	0.100237538	0.921488045	0.938820296	PHTF2
ENSG00000161040	20.710376	1.181857382	0.369537066	3.87E-04	8.91E-04	FBXL13
ENSG00000106069	152.592898	-0.517303615	0.19933329	0.007412896	0.013158122	CHN2
ENSG00000182158	338.1031606	0.036537234	0.154603127	0.810984656	0.845948811	CREB3L2
ENSG00000105849	447.393332	0.720107353	0.172841745	1.93E-05	5.71E-05	POLR1F
ENSG00000071462	211.3078691	0.088409789	0.161211844	0.575117678	0.634900715	BUD23
ENSG00000080802	418.9011402	-0.140083494	0.167781212	0.391987483	0.456900376	CNOT4
ENSG00000136271	355.9885122	-0.525785718	0.162399675	9.45E-04	0.002018341	DDX56
ENSG00000158604	737.9697864	0.108582007	0.086445601	0.194964767	0.247906626	TMED4
ENSG00000105953	537.0411971	-0.997079808	0.251508167	3.52E-05	9.88E-05	OGDH
ENSG00000122515	485.0233696	-0.078422025	0.210101835	0.69419432	0.742986318	ZMIZ2
ENSG00000048052	172.4505735	-1.506732606	0.246222857	3.04E-10	2.32E-09	HDAC9
ENSG00000059377	685.4343685	0.445931777	0.263950039	0.072702311	0.103546718	TBXAS1
ENSG00000170667	18.40313011	-0.67581027	0.27842642	0.009796872	0.016882456	RASA4B
ENSG00000157954	880.3522994	0.376045961	0.119784386	0.001452843	0.003001558	WIPI2
ENSG00000290872	21.65871348	-0.735368083	0.165893054	6.33E-06	2.04E-05	NA
ENSG00000290758	20.16928572	-0.688894957	0.250080744	0.004106879	0.007701828	NA
ENSG00000288746	15.44142128	0.760867134	0.313618861	0.00822362	0.014421976	NA
ENSG00000106086	125.4267597	-0.988207647	0.112995834	1.11E-18	4.46E-17	PLEKHA8
ENSG00000180354	394.8684682	0.526037897	0.193133419	0.004907406	0.00906437	MTURN
ENSG00000179562	540.7097959	0.668595933	0.111570975	1.35E-09	8.98E-09	GCC1
ENSG00000004059	537.0784723	0.80021051	0.151752611	7.29E-08	3.42E-07	ARF5
ENSG00000106328	9.299434613	0.364185616	0.282494746	0.16534049	0.215005818	FSCN3
ENSG00000106348	1056.989811	0.912282516	0.240199854	6.74E-05	1.79E-04	IMPDH1
ENSG00000106526	28.25990343	-0.840010046	0.189172964	4.74E-06	1.56E-05	ACTR3C
ENSG00000105993	1483.71248	0.16974903	0.180298899	0.341801673	0.406022415	DNAJB6
ENSG00000155093	18.68326942	-0.062672233	0.337743632	0.837205503	0.868439132	PTPRN2
ENSG00000233038	37.53329971	0.48416787	0.310914225	0.086843694	0.121122236	PTPRN2-AS1
ENSG00000198898	2261.994329	1.157881748	0.176626323	1.81E-11	1.73E-10	CAPZA2
ENSG00000234456	28.54698788	1.608797866	0.464006793	5.70E-05	1.53E-04	MAGI2-AS3
ENSG00000214293	24.30522248	0.32221626	0.190915688	0.083470766	0.116978636	APTR
ENSG00000291151	35.74207418	-2.740872416	0.344483617	3.86E-16	9.45E-15	NA
ENSG00000291092	44.32672764	3.99E-06	0.180540413	0.991767863	0.994690808	PMS2P3
ENSG00000289938	11.16438311	-0.587463965	0.386170244	0.088944995	0.123741997	NA
ENSG00000066923	15.18386825	-0.377927106	0.281693551	0.153976246	0.201820662	STAG3
ENSG00000291122	97.93073488	-0.169636599	0.228992308	0.438463985	0.503329497	CASTOR3P
ENSG00000291178	72.93055547	-0.331276307	0.217074448	0.113273329	0.153402603	NA
ENSG00000290682	165.4141744	-0.2732024	0.203308581	0.16513734	0.214759485	NA
ENSG00000106012	179.927947	0.239671191	0.16808495	0.143546539	0.189786952	IQCE
ENSG00000273084	8.335837183	1.765975698	0.469343818	2.84E-05	8.12E-05	LINC03073
ENSG00000155034	116.1494315	-0.070159398	0.186960993	0.699164221	0.747743165	FBXL18
ENSG00000086232	641.6765094	0.456060469	0.156936969	0.003199758	0.006172399	EIF2AK1
ENSG00000106346	399.1570536	0.37142644	0.169863914	0.025448697	0.04023166	USP42
ENSG00000008256	146.5197642	-0.170665245	0.132023788	0.191371323	0.243911959	CYTH3
ENSG00000136237	12.31549622	0.083094618	0.410204343	0.814585265	0.84902575	RAPGEF5
ENSG00000122547	460.95489	1.090679412	0.36135911	7.41E-04	0.001616687	EEPD1
ENSG00000164542	9.342726343	0.399652803	0.358113354	0.21218336	0.267174897	MATCAP2
ENSG00000011426	38.56317831	1.253299679	0.216314391	1.93E-09	1.25E-08	ANLN
ENSG00000132436	110.2430796	-0.918973285	0.247624426	1.18E-04	3.00E-04	FIGNL1
ENSG00000106258	10.33590192	4.260271711	0.87798767	2.07E-08	1.07E-07	CYP3A5
ENSG00000106261	622.0758565	-0.889177678	0.195591103	2.99E-06	1.02E-05	ZKSCAN1
ENSG00000166526	343.2427757	0.273224741	0.112112464	0.013828552	0.023080516	ZNF3
ENSG00000179144	618.0101032	-2.879362336	0.346053379	1.25E-17	4.23E-16	GIMAP7
ENSG00000133574	1708.054304	-1.30639532	0.382495399	2.06E-04	4.99E-04	GIMAP4
ENSG00000133561	1002.610901	-0.760334301	0.341823103	0.015330369	0.025368033	GIMAP6
ENSG00000106565	143.2291627	-1.047258989	0.527458095	0.018987518	0.0307724	TMEM176B
ENSG00000133612	617.6673279	1.145367497	0.295181967	3.13E-05	8.86E-05	AGAP3
ENSG00000157212	151.3457495	-0.459372507	0.123740475	1.72E-04	4.22E-04	PAXIP1
ENSG00000009335	623.6328396	-0.770229673	0.146964304	9.53E-08	4.38E-07	UBE3C
ENSG00000290873	54.07809672	-0.267923595	0.152522988	0.072939432	0.103856091	LINC03009
ENSG00000166508	422.7811251	-0.399366347	0.170197234	0.016438259	0.026993025	MCM7
ENSG00000231721	4720.081935	-0.096771048	0.34988838	0.728569833	0.773642123	LINC-PINT
ENSG00000105976	379.5665319	2.261055318	0.82367494	2.87E-04	6.77E-04	MET
ENSG00000122512	146.5716004	-0.386687889	0.165763631	0.017173436	0.028097092	PMS2
ENSG00000279078	19.10144394	-0.756349004	0.337028351	0.014319697	0.023826588	SND1-IT1
ENSG00000128594	354.653348	4.08098975	0.264148678	6.15E-56	3.21E-52	LRRC4
ENSG00000106617	813.2762392	0.705280239	0.232899376	0.001487298	0.003066267	PRKAG2
ENSG00000242048	24.76049549	2.1206236	0.579118167	1.33E-05	4.03E-05	PRKAG2-AS2
ENSG00000239911	39.96714048	1.516429628	0.317728322	2.73E-07	1.15E-06	PRKAG2-AS1
ENSG00000183943	810.9137376	-0.805657489	0.197109248	2.36E-05	6.84E-05	PRKX
ENSG00000004961	101.8262847	0.012696989	0.178090146	0.941738402	0.95516217	HCCS
ENSG00000285756	111.2113373	-0.747653526	0.174016092	1.10E-05	3.38E-05	NA
ENSG00000177324	51.20377772	2.186065185	0.430964477	3.05E-08	1.53E-07	BEND2
ENSG00000149970	66.44820974	-1.593995989	0.364223898	3.41E-06	1.16E-05	CNKSR2
ENSG00000213997	11.82396022	-0.295004288	0.416597854	0.410261048	0.475262817	PGAM1P7
ENSG00000047230	46.40490351	-1.349388147	0.189875417	4.14E-13	5.46E-12	CTPS2
ENSG00000228232	40.05592177	2.060058736	0.314894508	6.68E-12	6.95E-11	GAPDHP1
ENSG00000197582	81.72726436	1.16789997	0.748448624	0.02113029	0.033963811	GPX1P1
ENSG00000102218	1006.663786	1.568839276	0.202911504	1.94E-15	4.12E-14	RP2
ENSG00000012174	54.62347841	-0.639174469	0.194202453	7.00E-04	0.001535526	MBTPS2
ENSG00000102098	10.31059984	-0.593147623	0.234580773	0.00823865	0.014442086	SCML2
ENSG00000158526	253.3284528	-0.138588767	0.134154598	0.297180141	0.359232272	TSR2
ENSG00000183690	23.27915505	-0.144699453	0.201713387	0.459847196	0.524171558	EFHC2
ENSG00000180182	605.9746914	-0.415785551	0.213427969	0.043589098	0.065540653	MED14
ENSG00000147119	379.8284807	1.729873886	0.319020328	7.46E-09	4.24E-08	CHST7
ENSG00000273820	43.97471523	0.176249317	0.176028822	0.305779502	0.367979115	USP27X
ENSG00000171365	109.5800829	-0.476461568	0.169304606	0.004073816	0.007644631	CLCN5
ENSG00000269902	67.31487221	1.15372593	0.57621532	0.007416016	0.013159194	NA
ENSG00000169895	1018.158956	0.76415149	0.20026648	8.13E-05	2.13E-04	SYAP1
ENSG00000102043	29.14504792	-0.699651959	0.230147449	0.001544127	0.003169651	MTMR8
ENSG00000008086	122.5656709	0.463396592	0.173779518	0.006109371	0.011031964	CDKL5
ENSG00000165169	381.4828192	0.912073121	0.185867416	4.37E-07	1.77E-06	DYNLT3
ENSG00000155659	22.92062172	-0.191018851	0.384020519	0.575695731	0.635494039	VSIG4
ENSG00000102221	28.92141933	-0.191171012	0.202916006	0.329328641	0.393145013	JADE3
ENSG00000065923	269.3926543	-0.923112299	0.206222678	3.99E-06	1.34E-05	SLC9A7
ENSG00000187601	56.5100607	-1.480177102	0.320657291	1.10E-06	4.12E-06	MAGEH1
ENSG00000230844	98.19540065	1.209791102	0.223179487	1.63E-08	8.61E-08	ZNF674-AS1
ENSG00000173198	298.107423	0.552365829	0.26261375	0.026582875	0.041764293	CYSLTR1
ENSG00000182220	1372.87987	0.586656248	0.156556408	1.30E-04	3.27E-04	ATP6AP2
ENSG00000102316	559.5391875	0.305707494	0.163759158	0.057769291	0.084366123	MAGED2
ENSG00000102349	34.21816653	-1.744172904	0.308667676	3.97E-09	2.40E-08	KLF8
ENSG00000147099	105.2409448	-0.564560506	0.141564912	5.03E-05	1.37E-04	HDAC8
ENSG00000094841	280.1518284	0.585450157	0.116340145	3.48E-07	1.43E-06	UPRT
ENSG00000234390	8.946655551	0.355398203	0.309368371	0.215409853	0.270714984	USP27X-DT
ENSG00000165259	55.49261621	0.624903855	0.180288375	3.52E-04	8.17E-04	HDX
ENSG00000165288	1287.043734	0.237996603	0.142526166	0.088916722	0.123722825	BRWD3
ENSG00000229132	18.082972	1.173188062	0.299462349	3.50E-05	9.83E-05	EIF4A1P10
ENSG00000158813	11.71682568	-0.680658113	0.426969914	0.067484427	0.096810963	EDA
ENSG00000188419	115.3536467	-1.644165588	0.22513076	8.05E-14	1.22E-12	CHM
ENSG00000231875	7.972212367	-0.361094019	0.298590903	0.191325217	0.243873051	NA
ENSG00000198934	33.48626997	-0.925208917	0.331000589	0.002460587	0.004854805	MAGEE1
ENSG00000102390	86.71873918	-0.741796157	0.170275326	8.68E-06	2.73E-05	PBDC1
ENSG00000204272	60.99806453	-0.569274881	0.172711812	7.52E-04	0.001639531	NBDY
ENSG00000131171	1483.004398	0.360083864	0.265797464	0.154003472	0.201839447	SH3BGRL
ENSG00000188917	225.4575699	-0.752291367	0.170335458	7.07E-06	2.26E-05	TRMT2B
ENSG00000047597	116.4849505	3.547362067	0.367112378	1.25E-23	1.26E-21	XK
ENSG00000234636	10.87961751	1.840609588	0.382718046	2.12E-07	9.09E-07	MED14OS
ENSG00000047648	68.10639931	2.10489229	0.286639944	1.07E-14	1.98E-13	ARHGAP6
ENSG00000101844	113.9341944	-0.183012992	0.135237689	0.169839084	0.220069615	ATG4A
ENSG00000101843	188.5684089	0.394760778	0.165022013	0.01405404	0.023421903	PSMD10
ENSG00000069509	54.20460051	-0.174118264	0.161620967	0.27361251	0.333811101	FUNDC1
ENSG00000078589	498.2173064	-0.599040458	0.341638206	0.05607525	0.0821835	P2RY10
ENSG00000147121	102.6716269	-0.449961892	0.152827524	0.002793072	0.005459883	KRBOX4
ENSG00000090776	65.41163342	-0.034909911	0.205126063	0.871388962	0.895942385	EFNB1
ENSG00000185753	596.4575761	0.053669699	0.137776718	0.692923594	0.741727704	CXorf38
ENSG00000186767	45.68860292	0.206889425	0.237087095	0.361091137	0.42551345	SPIN4
ENSG00000125676	1082.449219	-0.652988989	0.089180919	2.05E-13	2.88E-12	THOC2
ENSG00000204271	56.28920648	-2.252265949	0.302941629	2.25E-14	3.82E-13	SPIN3
ENSG00000078596	343.9336227	-0.380499264	0.360020649	0.239677663	0.297087191	ITM2A
ENSG00000179542	63.63686559	0.660117964	0.400156186	0.057619229	0.084186243	SLITRK4
ENSG00000186462	32.17685802	-0.855371478	0.381174397	0.013485165	0.022579611	NAP1L2
ENSG00000102241	398.1384309	-0.865505177	0.17304464	3.25E-07	1.35E-06	HTATSF1
ENSG00000089289	475.0144262	0.05864679	0.179394776	0.739947426	0.78354441	IGBP1
ENSG00000131725	320.0489189	0.139163999	0.105329616	0.183126297	0.234914288	WDR44
ENSG00000184675	94.78784092	-0.290426785	0.136857803	0.030966103	0.0480039	AMER1
ENSG00000232160	67.49490348	1.215817488	0.30230187	1.23E-05	3.77E-05	RAP2C-AS1
ENSG00000010404	477.9682208	0.821824356	0.16977722	6.73E-07	2.63E-06	IDS
ENSG00000214827	14.91011685	0.410507939	0.277524651	0.111122994	0.150764374	MTCP1
ENSG00000241489	24.14443004	-0.130289228	0.233321485	0.558975059	0.619407924	NA
ENSG00000197021	175.3896159	0.244818477	0.146572297	0.088758074	0.123525862	EOLA2
ENSG00000165775	308.5745943	0.2342776	0.140846383	0.090967389	0.126213455	FUNDC2
ENSG00000241769	20.98636165	-0.660211156	0.250813227	0.005642267	0.010270238	EOLA1-DT
ENSG00000197620	141.7724179	0.604016952	0.156946426	8.19E-05	2.14E-04	EOLA1
ENSG00000185010	35.58399399	0.467681929	0.234266357	0.036506856	0.05577575	F8
ENSG00000155966	295.4729214	3.26557182	0.355076497	1.75E-21	1.22E-19	AFF2
ENSG00000129680	118.7116435	-0.929450751	0.156246861	1.52E-09	1.00E-08	MAP7D3
ENSG00000204086	9.889931727	0.672682475	0.396270867	0.050814233	0.075297804	RPA4
ENSG00000133131	64.64965944	-1.06013981	0.339807053	8.19E-04	0.001771775	MORC4
ENSG00000155959	200.5728457	-0.389110312	0.152426781	0.00940571	0.016263888	VBP1
ENSG00000155961	74.16176206	-0.709146686	0.254606859	0.003532516	0.006739549	RAB39B
ENSG00000186310	23.46813352	-0.921299513	0.413307227	0.013024038	0.02186128	NAP1L3
ENSG00000147231	58.64308667	-0.546137638	0.301393279	0.053157204	0.078383842	RADX
ENSG00000008056	8.459565479	0.529616407	0.485780538	0.173313905	0.223997347	SYN1
ENSG00000126767	335.4580832	1.389291712	0.145239934	2.14E-22	1.67E-20	ELK1
ENSG00000102265	2138.972027	1.165633447	0.372555423	4.40E-04	0.001003351	TIMP1
ENSG00000147130	131.2612432	-0.877982682	0.216429496	2.54E-05	7.33E-05	ZMYM3
ENSG00000147166	13.19919685	-0.197186174	0.322684039	0.50329115	0.566596164	ITGB1BP2
ENSG00000186810	90.98369252	-0.616254483	0.322081325	0.038907799	0.05909214	CXCR3
ENSG00000155962	130.2317539	1.349305387	0.231077381	1.28E-09	8.57E-09	CLIC2
ENSG00000185973	72.50504402	-0.340505794	0.180780022	0.053859308	0.079270606	TMLHE
ENSG00000071859	317.9882322	0.012962177	0.153694221	0.933022151	0.948410958	FAM50A
ENSG00000130827	199.1870051	-0.381043737	0.224538713	0.078008908	0.110202279	PLXNA3
ENSG00000102178	218.7685976	0.236486233	0.236246061	0.298551745	0.360639634	UBL4A
ENSG00000126903	243.8988356	1.222185953	0.183284921	6.28E-12	6.56E-11	SLC10A3
ENSG00000147180	38.61009005	-0.845616488	0.281382252	0.001468013	0.003028502	ZNF711
ENSG00000005302	745.2544213	-0.635424191	0.116005261	3.36E-08	1.68E-07	MSL3
ENSG00000196664	442.4643504	1.213005702	0.383565287	3.95E-04	9.08E-04	TLR7
ENSG00000241743	15.65142595	0.223888916	0.44010375	0.273940595	0.334185324	XACT
ENSG00000047634	247.8396442	0.185097862	0.299068348	0.506785149	0.56991485	SCML1
ENSG00000147036	31.39155252	0.747167207	0.213853639	2.83E-04	6.69E-04	LANCL3
ENSG00000063587	162.4703011	-0.281636702	0.144097721	0.046090071	0.068877706	ZNF275
ENSG00000179222	106.0002204	-0.997556193	0.222525574	3.36E-06	1.14E-05	MAGED1
ENSG00000130021	56.00515645	-1.2300587	0.207584493	9.43E-10	6.46E-09	PUDP
ENSG00000134594	36.41302016	0.307650827	0.211571819	0.130659713	0.174398631	RAB33A
ENSG00000056277	65.35020576	-0.349445558	0.161880691	0.02714706	0.042585437	ZNF280C
ENSG00000156709	117.9400065	-1.385933172	0.183826922	1.53E-14	2.71E-13	AIFM1
ENSG00000131174	629.2897484	1.310640852	0.179456458	6.92E-14	1.06E-12	COX7B
ENSG00000068438	243.9153955	-0.183313409	0.092826651	0.045188949	0.067679661	FTSJ1
ENSG00000147155	85.49809549	0.429667221	0.195508078	0.022950364	0.036592483	EBP
ENSG00000165195	1142.482536	1.859192356	0.297975161	4.87E-11	4.31E-10	PIGA
ENSG00000073464	34.4059804	-0.380903656	0.313962716	0.191068795	0.243616453	CLCN4
ENSG00000235262	13.56927147	0.001152581	0.30218946	0.998325572	0.999025793	KDM5C-IT1
ENSG00000185825	595.7283784	0.181734215	0.207474414	0.36496287	0.429623158	BCAP31
ENSG00000101986	391.5570338	1.411699559	0.242406409	1.23E-09	8.21E-09	ABCD1
ENSG00000198753	20.57218792	4.799694258	0.669686035	1.57E-14	2.77E-13	PLXNB3
ENSG00000180879	607.586194	0.680343007	0.170616411	4.17E-05	1.15E-04	SSR4
ENSG00000198910	8.387604435	-0.182938031	0.313918099	0.52463505	0.586952335	L1CAM
ENSG00000102032	194.8551306	1.042341491	0.250157918	1.11E-05	3.43E-05	RENBP
ENSG00000172534	896.2073471	0.137588906	0.157622446	0.379857584	0.444516007	HCFC1
ENSG00000177854	34.16938268	0.47206218	0.274607558	0.067663023	0.097058275	TMEM187
ENSG00000126953	21.3471771	-0.877908324	0.181536711	6.99E-07	2.73E-06	TIMM8A
ENSG00000241343	93.12638176	-0.828853395	0.253487723	6.27E-04	0.001388545	RPL36A
ENSG00000126945	893.1384512	0.492706686	0.158036637	0.001514387	0.003115959	HNRNPH2
ENSG00000262919	94.86426543	-0.388976961	0.190014632	0.035427076	0.054252715	CCNQ
ENSG00000130821	111.3949761	3.1902064	0.463917546	1.20E-13	1.75E-12	SLC6A8
ENSG00000147164	262.9782543	0.376822956	0.113169187	7.95E-04	0.001724959	SNX12
ENSG00000184481	237.6373445	0.14914229	0.22930863	0.494871206	0.558407013	FOXO4
ENSG00000131263	2831.142398	0.711335628	0.177117329	4.07E-05	1.13E-04	RLIM
ENSG00000050030	13.37153885	-0.93451436	0.416269485	0.011381665	0.019383005	NEXMIF
ENSG00000147224	279.2506616	-0.079378146	0.156693938	0.603149766	0.660213023	PRPS1
ENSG00000232611	9.134638306	-0.846576015	0.264253913	6.97E-04	0.001528698	NA
ENSG00000147274	2049.579188	-0.249295191	0.126567122	0.051581409	0.07629019	RBMX
ENSG00000172465	19.76258509	-1.369172937	0.303480872	2.17E-06	7.65E-06	TCEAL1
ENSG00000123562	1051.669266	0.97046595	0.157299519	2.94E-10	2.25E-09	MORF4L2
ENSG00000269743	52.17720244	-0.982370915	0.181818236	3.01E-08	1.52E-07	SLC25A53
ENSG00000102007	1018.815462	1.831203937	0.241428655	3.95E-15	7.94E-14	PLP2
ENSG00000012211	39.24905861	0.130734854	0.245932742	0.579203354	0.638532431	PRICKLE3
ENSG00000102001	9.957406957	-0.368028986	0.312330754	0.202612946	0.256423564	CACNA1F
ENSG00000101997	184.3179107	0.125642431	0.195000346	0.508137776	0.571271814	CCDC22
ENSG00000049769	45.19898503	-1.273292493	0.172145898	5.10E-14	8.00E-13	PPP1R3F
ENSG00000270012	30.78105666	-1.022514829	0.228027934	3.23E-06	1.10E-05	NA
ENSG00000147118	131.1152125	-0.612224946	0.172984044	2.98E-04	7.01E-04	ZNF182
ENSG00000221994	10.84207896	-1.513046782	0.305035424	2.03E-07	8.75E-07	ZNF630
ENSG00000188021	327.2887841	-0.308463946	0.136719325	0.022919552	0.036547078	UBQLN2
ENSG00000101911	156.8305022	-0.888797919	0.221063154	3.01E-05	8.56E-05	PRPS2
ENSG00000085224	1300.739748	-1.686418428	0.200667562	1.24E-17	4.19E-16	ATRX
ENSG00000083750	81.43428933	-0.87537889	0.147340742	1.66E-09	1.09E-08	RRAGB
ENSG00000101842	35.45657354	-2.502306869	0.426184928	9.15E-10	6.30E-09	VSIG1
ENSG00000126759	342.7990444	1.026370216	0.24907758	1.63E-05	4.89E-05	CFP
ENSG00000182287	1184.900109	-0.564682341	0.272560968	0.028451232	0.044479734	AP1S2
ENSG00000169188	119.5109834	0.001247304	0.136359342	0.993454875	0.99587235	APEX2
ENSG00000158578	981.310543	8.128919514	0.586621259	6.15E-46	1.07E-42	ALAS2
ENSG00000196924	29343.79266	0.362713732	0.134380308	0.006909672	0.01234608	FLNA
ENSG00000147403	6143.17613	-0.25687826	0.140832319	0.052271543	0.077208787	RPL10
ENSG00000072501	773.4545391	-1.389114334	0.128257768	8.70E-28	1.60E-25	SMC1A
ENSG00000198689	434.9817642	0.133494136	0.098413842	0.172263778	0.222787275	SLC9A6
ENSG00000134602	1100.975315	0.482690307	0.199729926	0.012426099	0.020949721	STK26
ENSG00000123728	1816.948483	1.698278656	0.22595386	8.27E-15	1.56E-13	RAP2C
ENSG00000147140	2343.504921	-0.293445145	0.069752799	2.37E-05	6.87E-05	NONO
ENSG00000120280	598.9493388	1.932448239	0.305784695	2.69E-11	2.50E-10	TASL
ENSG00000229331	16.55771964	1.018736943	0.628900885	0.027150646	0.042586795	GK-IT1
ENSG00000241886	33.98933754	1.319657472	0.525711332	0.00195033	0.003928264	NA
ENSG00000102230	25.23027656	2.678331301	0.397838706	1.07E-12	1.30E-11	PCYT1B
ENSG00000101868	161.8883951	-0.918291224	0.132922341	2.75E-12	3.08E-11	POLA1
ENSG00000232472	17.84611447	-1.347791364	0.281637475	5.03E-07	2.01E-06	EEF1B2P3
ENSG00000131089	109.4330694	-1.227141938	0.237985017	9.55E-08	4.39E-07	ARHGEF9
ENSG00000166707	17.65098975	-1.810052385	0.347380246	4.61E-08	2.24E-07	ZCCHC18
ENSG00000181191	105.1604249	-0.858101253	0.226138271	8.18E-05	2.14E-04	PJA1
ENSG00000165359	597.9936026	-0.002203583	0.105989611	0.999015851	0.99952666	INTS6L
ENSG00000005889	1511.763369	0.167716373	0.086521217	0.051260738	0.075873259	ZFX
ENSG00000197779	178.733756	-0.359578886	0.201615357	0.066199382	0.095229289	ZNF81
ENSG00000080561	64.10772722	-0.884389228	0.361872929	0.007566277	0.013393928	MID2
ENSG00000147138	644.4058649	-0.770801497	0.349058464	0.016133852	0.026537703	GPR174
ENSG00000125354	1084.654632	-0.912300817	0.131599972	2.14E-12	2.46E-11	SEPTIN6
ENSG00000022267	71.16457286	0.58676951	0.267501027	0.019558332	0.031615668	FHL1
ENSG00000131269	217.9340049	-1.054771356	0.108606061	1.30E-22	1.05E-20	ABCB7
ENSG00000188706	79.05919766	1.53503901	0.248833321	9.74E-11	8.12E-10	ZDHHC9
ENSG00000156697	125.5434444	-1.184349016	0.145949642	1.94E-16	5.03E-15	UTP14A
ENSG00000085185	63.24203697	0.193804854	0.294747185	0.482054735	0.546026398	BCORL1
ENSG00000196507	65.43288634	0.392553965	0.170175003	0.018408089	0.029910756	TCEAL3
ENSG00000123575	611.5325944	-0.233197414	0.133250705	0.076762525	0.108637606	FAM199X
ENSG00000122122	3327.935748	1.252741988	0.178497867	5.66E-13	7.30E-12	SASH3
ENSG00000240143	53.27408791	1.246921588	0.240837912	5.08E-08	2.45E-07	NA
ENSG00000078061	792.9881628	0.646858776	0.15818982	2.90E-05	8.27E-05	ARAF
ENSG00000232119	160.5500193	-0.843675981	0.135618714	3.13E-10	2.37E-09	MCTS1
ENSG00000171155	88.42832671	-0.62863903	0.261595498	0.011028884	0.018812918	C1GALT1C1
ENSG00000158290	679.8020961	-0.45428377	0.132339552	5.06E-04	0.001142261	CUL4B
ENSG00000046647	49.59680013	-0.791137199	0.176650432	4.68E-06	1.55E-05	GEMIN8
ENSG00000157600	596.8386221	0.603764923	0.164064095	1.58E-04	3.91E-04	TMEM164
ENSG00000187808	29.37137635	0.204522397	0.372122964	0.540417556	0.601985086	SOWAHD
ENSG00000198918	1397.623666	0.533978329	0.188597649	0.003509123	0.006698778	RPL39
ENSG00000125352	194.3586522	-0.0144654	0.207766236	0.939304333	0.95312569	RNF113A
ENSG00000125356	360.317653	0.799050607	0.207916053	6.09E-05	1.63E-04	NDUFA1
ENSG00000101882	198.6999482	-0.473051665	0.108609353	1.12E-05	3.45E-05	NKAP
ENSG00000183337	904.1537397	0.187232484	0.182725383	0.316741298	0.379798413	BCOR
ENSG00000189369	67.47087762	-1.029586956	0.21282581	5.86E-07	2.32E-06	GSPT2
ENSG00000236576	8.962736525	-1.298536748	0.396025571	3.39E-04	7.88E-04	NA
ENSG00000181704	225.6054393	-0.122133153	0.151240453	0.416816757	0.481965542	YIPF6
ENSG00000079482	27.0371169	5.57E-04	0.294570511	0.999909934	0.999928793	OPHN1
ENSG00000160131	443.6970153	-0.649426293	0.181560645	2.60E-04	6.18E-04	VMA21
ENSG00000071553	1538.783309	1.761717876	0.213595854	2.13E-17	6.84E-16	ATP6AP1
ENSG00000186787	11.10399963	-1.767934019	0.260815507	3.45E-12	3.80E-11	SPIN2B
ENSG00000198455	233.6013111	0.032997178	0.217158509	0.880400411	0.903842342	ZXDB
ENSG00000165591	50.7031382	-0.3794457	0.414752543	0.296045776	0.358165282	FAAH2
ENSG00000147251	2232.015639	-0.632479378	0.152121468	2.30E-05	6.69E-05	DOCK11
ENSG00000198205	171.181936	0.055329991	0.214911776	0.790977004	0.828481341	ZXDA
ENSG00000101849	743.2029214	0.373206157	0.153607554	0.013468992	0.022557356	TBL1X
ENSG00000123595	233.8751418	0.315629367	0.124576604	0.010205235	0.017528281	RAB9A
ENSG00000046651	718.1086588	-0.874676764	0.133313579	3.24E-11	2.95E-10	OFD1
ENSG00000147133	883.3662272	-0.846489935	0.117359436	3.07E-13	4.17E-12	TAF1
ENSG00000068394	174.1667826	-0.005651443	0.151572099	0.967883674	0.976492075	GPKOW
ENSG00000134590	101.2121588	1.160026628	0.261677135	2.88E-06	9.92E-06	RTL8C
ENSG00000286964	17.90022981	0.843599558	0.296652107	0.001991962	0.004006446	NA
ENSG00000203950	23.56458536	0.775740046	0.283018523	0.003042707	0.005899249	RTL8A
ENSG00000186376	203.4974648	-0.704935784	0.138814783	2.51E-07	1.06E-06	ZNF75D
ENSG00000173275	96.49761089	0.028984564	0.129179778	0.829930992	0.862321768	ZNF449
ENSG00000123131	99.0242726	0.730666339	0.181892386	3.57E-05	9.98E-05	PRDX4
ENSG00000123130	1365.118638	1.896775599	0.25595204	1.41E-14	2.51E-13	ACOT9
ENSG00000233785	33.84062068	5.501653049	0.744705267	2.65E-15	5.49E-14	NA
ENSG00000202272	12.35347755	8.897888528	2.822260256	2.97E-12	3.30E-11	NA
ENSG00000184831	18.58254986	-0.533291263	0.190712921	0.004014451	0.007551335	APOO
ENSG00000130830	1920.189596	1.755311377	0.298017003	5.33E-10	3.84E-09	MPP1
ENSG00000288722	25.74011747	0.260784022	0.265057298	0.29574446	0.357883718	F8A1
ENSG00000271147	15.14105373	-1.59199226	0.239355738	7.93E-12	8.13E-11	ARMCX5-GPRASP2
ENSG00000198932	290.0134013	-1.218601276	0.394464666	7.57E-04	0.001649198	GPRASP1
ENSG00000286327	21.97667685	-0.107757593	0.296125573	0.695265593	0.743980286	NA
ENSG00000101888	181.1247908	0.687424485	0.224487838	0.001362531	0.002831416	NXT2
ENSG00000068366	1989.985954	0.901450289	0.15965459	1.30E-08	7.00E-08	ACSL4
ENSG00000183479	8.210834584	-0.703320449	0.372517029	0.036479738	0.055745199	TREX2
ENSG00000175556	288.3936348	0.887991962	0.341092962	0.004051077	0.007608346	LONRF3
ENSG00000006756	150.2536093	-0.617161214	0.283495348	0.021748341	0.034852646	ARSD
ENSG00000187325	73.92305167	-0.414242856	0.215437744	0.046753181	0.06976211	TAF9B
ENSG00000102078	50.85598757	-0.533998484	0.127959271	2.28E-05	6.66E-05	SLC25A14
ENSG00000102174	37.14458567	-0.255095114	0.265045901	0.30155222	0.363758839	PHEX
ENSG00000102119	525.9033651	1.122097756	0.227388355	2.58E-07	1.09E-06	EMD
ENSG00000147234	24.36120147	-1.160490698	0.370534519	6.13E-04	0.001360781	FRMPD3
ENSG00000196459	253.513372	-0.205900211	0.140010008	0.135102236	0.179883508	TRAPPC2
ENSG00000102384	13.23721584	0.264659335	0.269960311	0.303494735	0.365707535	CENPI
ENSG00000213397	26.16875439	-0.25090416	0.262543298	0.311694918	0.374464486	HAUS7
ENSG00000130066	36251.57608	3.551213663	0.292440298	3.49E-34	1.52E-31	SAT1
ENSG00000130052	412.8382508	1.651985108	0.36256675	6.24E-07	2.45E-06	STARD8
ENSG00000147174	42.55219313	-0.964298481	0.218478576	5.07E-06	1.67E-05	GCNA
ENSG00000126016	22.45366755	-2.007078995	0.335254831	4.66E-10	3.41E-09	AMOT
ENSG00000013619	38.96238488	-0.525897673	0.506022175	0.203236959	0.257130151	MAMLD1
ENSG00000072506	153.327587	-0.180436703	0.212028346	0.372369355	0.437256761	HSD17B10
ENSG00000189420	62.16057283	1.104785134	0.330811628	2.60E-04	6.19E-04	ZFP92
ENSG00000067840	155.0760062	-1.324068957	0.38130569	1.76E-04	4.32E-04	PDZD4
ENSG00000147124	150.2948071	-0.883585896	0.171398281	1.39E-07	6.19E-07	ZNF41
ENSG00000183837	23.23033686	-1.788878769	0.346464648	5.87E-08	2.80E-07	PNMA3
ENSG00000251192	40.04501626	-0.445189803	0.254060636	0.065777329	0.094726615	ZNF674
ENSG00000247746	17.03175747	-0.533948241	0.254814707	0.027635432	0.043290809	USP51
ENSG00000076716	14.78134147	1.643177611	0.490085068	8.96E-05	2.32E-04	GPC4
ENSG00000184205	1435.205114	0.537645054	0.269750342	0.036579918	0.055876467	TSPYL2
ENSG00000126012	2487.426071	0.54108345	0.129142762	1.77E-05	5.27E-05	KDM5C
ENSG00000236337	13.74449871	-0.170054871	0.291412405	0.528496517	0.590428524	FMR1-IT1
ENSG00000219507	20.31641879	1.912674	0.365515731	1.43E-08	7.65E-08	FTH1P8
ENSG00000157625	701.5313301	0.754056102	0.125367384	1.01E-09	6.90E-09	TAB3
ENSG00000184634	1111.119844	0.626977372	0.201057122	0.001237497	0.002590157	MED12
ENSG00000102081	1120.592521	-0.03848595	0.123911535	0.757311681	0.798851554	FMR1
ENSG00000158301	12.10603169	-0.987181316	0.388204484	0.005163728	0.009503057	GPRASP2
ENSG00000189221	12.99134127	3.53915067	0.662865584	3.73E-09	2.27E-08	MAOA
ENSG00000102158	1122.594027	0.611592218	0.173701279	2.96E-04	6.97E-04	MAGT1
ENSG00000147400	64.22251157	-0.070580548	0.180883936	0.690785476	0.739863875	CETN2
ENSG00000147383	49.32102242	-0.155317754	0.15867661	0.321140284	0.384395932	NSDHL
ENSG00000130741	2006.45508	-0.917123421	0.172499539	5.75E-08	2.75E-07	EIF2S3
ENSG00000174010	720.9567607	0.766970389	0.202743629	9.98E-05	2.56E-04	KLHL15
ENSG00000171100	334.8089746	-0.172249215	0.144394077	0.231650249	0.288255405	MTM1
ENSG00000196338	149.7430463	1.047415983	0.412720501	0.003480438	0.006649107	NLGN3
ENSG00000001497	285.1621668	-0.811280121	0.183900848	6.14E-06	1.98E-05	LAS1L
ENSG00000188158	16.6779013	-2.10111065	0.497666793	4.64E-06	1.53E-05	NHS
ENSG00000156531	259.7339884	-1.275188957	0.182482519	1.03E-12	1.26E-11	PHF6
ENSG00000165704	83.01474692	-0.19419766	0.194498013	0.303026584	0.365340276	HPRT1
ENSG00000156504	170.4293092	-1.171209219	0.213176786	1.61E-08	8.55E-08	PABIR2
ENSG00000172943	541.2607936	-0.004145308	0.098670994	0.965287844	0.974438376	PHF8
ENSG00000184083	71.35283165	-0.705569703	0.229061862	0.001405883	0.002913383	FAM120C
ENSG00000269556	49.62928188	-0.359846481	0.203708428	0.069162323	0.099045559	TMEM185A
ENSG00000134597	172.4984064	-0.293817935	0.119750269	0.013130745	0.02202386	RBMX2
ENSG00000171659	18.82167913	-0.629184054	0.494632355	0.128441035	0.171686103	GPR34
ENSG00000102034	1935.014042	1.784097798	0.217489343	2.99E-17	9.18E-16	ELF4
ENSG00000147202	670.7066835	0.495209681	0.21239644	0.016574584	0.02719569	DIAPH2
ENSG00000017483	94.22981245	0.714279379	0.350029091	0.022676475	0.036218503	SLC38A5
ENSG00000133142	54.14760179	-0.587400988	0.200111196	0.002455137	0.004845273	TCEAL4
ENSG00000185515	140.6861523	-0.791972699	0.167658943	1.46E-06	5.31E-06	BRCC3
ENSG00000067829	434.6940897	0.371082407	0.157395539	0.014873511	0.024685109	IDH3G
ENSG00000155008	87.70391737	-0.178018519	0.143764167	0.205581171	0.25978105	APOOL
ENSG00000102003	9.362277977	0.560266752	0.311589442	0.052376721	0.077356844	SYP
ENSG00000101846	103.6193803	0.116114161	0.234802722	0.608537447	0.66555196	STS
ENSG00000006757	20.47987342	-1.033733454	0.23990442	7.77E-06	2.47E-05	PNPLA4
ENSG00000204116	123.0845838	-1.542754733	0.328615384	7.83E-07	3.02E-06	CHIC1
ENSG00000165175	757.7825705	1.576875648	0.300294621	2.56E-08	1.31E-07	MID1IP1
ENSG00000182872	532.6101361	-0.285836287	0.094678082	0.002449145	0.004835277	RBM10
ENSG00000130985	924.5652161	-0.206145068	0.110569618	0.060365332	0.087739917	UBA1
ENSG00000224975	34.10812155	0.242953832	0.262348334	0.324794619	0.388402512	INE1
ENSG00000147123	245.3825458	0.198498523	0.200087757	0.304405889	0.366551522	NDUFB11
ENSG00000248503	76.59750579	1.157850275	0.378382849	5.88E-04	0.00131031	C4orf46P2
ENSG00000165240	417.4396644	-0.071152878	0.143075635	0.627807856	0.683571272	ATP7A
ENSG00000044446	455.9057532	0.168645477	0.151631348	0.258770205	0.31780863	PHKA2
ENSG00000101945	71.92996651	0.068367248	0.16225056	0.669090177	0.720254273	SUV39H1
ENSG00000102103	260.3908664	0.094082152	0.146405743	0.51107255	0.574117668	PQBP1
ENSG00000102100	171.2684721	0.611591385	0.207807887	0.002243539	0.004464263	SLC35A2
ENSG00000068308	861.4239101	0.642939263	0.142747617	4.60E-06	1.52E-05	OTUD5
ENSG00000102057	26.46428579	0.668488739	0.305904559	0.016806963	0.027552226	KCND1
ENSG00000067992	640.234993	-0.414578958	0.154772918	0.006641598	0.011913324	PDK3
ENSG00000126947	23.15565871	0.299465923	0.232201214	0.180717197	0.232261659	ARMCX1
ENSG00000198960	63.63471439	0.111470777	0.138046308	0.414476292	0.479613533	ARMCX6
ENSG00000102401	283.1663405	-0.337489194	0.130463171	0.009363992	0.01619533	ARMCX3
ENSG00000261101	23.89512728	0.122148629	0.237024529	0.588077597	0.646699452	NA
ENSG00000184867	16.19295398	-2.097417319	0.347989601	3.60E-10	2.69E-09	ARMCX2
ENSG00000169249	220.2116812	-0.816102079	0.158290595	1.52E-07	6.71E-07	ZRSR2
ENSG00000196440	48.18667609	-1.003019971	0.228936481	5.61E-06	1.83E-05	ARMCX4
ENSG00000184515	8.985403449	-0.07256388	0.376815532	0.828530213	0.861152112	BEX5
ENSG00000157514	5642.632203	1.244858048	0.230725572	1.78E-08	9.31E-08	TSC22D3
ENSG00000186416	168.9609895	-0.245256608	0.128400368	0.052954897	0.078100241	NKRF
ENSG00000198814	914.8801565	1.912485935	0.387519041	9.09E-08	4.20E-07	GK
ENSG00000122126	88.93638019	-0.425938368	0.165185181	0.008411098	0.014703219	OCRL
ENSG00000013563	387.2302769	0.836287304	0.22945682	1.36E-04	3.40E-04	DNASE1L1
ENSG00000125962	111.7199358	-0.148209038	0.118617332	0.206721784	0.260948537	ARMCX5
ENSG00000089682	166.1233085	-1.098708069	0.20155174	2.20E-08	1.14E-07	RBM41
ENSG00000160219	489.2475943	-0.412874017	0.111614144	1.94E-04	4.72E-04	GAB3
ENSG00000102362	26.06396623	1.715523023	0.394459631	1.65E-06	5.92E-06	SYTL4
ENSG00000166432	123.7996008	-2.40735364	0.289334061	1.85E-17	6.05E-16	ZMAT1
ENSG00000196976	44.09911478	0.042121121	0.266155215	0.868967161	0.893980806	LAGE3
ENSG00000165675	72.07359341	-1.530587031	0.287987412	2.68E-08	1.36E-07	ENOX2
ENSG00000158352	8.091315919	1.659982794	0.508564046	1.09E-04	2.78E-04	SHROOM4
ENSG00000182518	18.37418756	-0.694564336	0.283199904	0.009200858	0.015946659	FAM104B
ENSG00000184368	14.49479658	0.182206252	0.313054531	0.534632378	0.596389599	MAP7D2
ENSG00000173674	542.0138147	-0.166464026	0.147494755	0.250881637	0.30940685	EIF1AX
ENSG00000201592	12.10800593	-0.533994597	0.246032498	0.023432478	0.037296595	NA
ENSG00000177189	1596.290585	-0.807388371	0.144008704	1.30E-08	7.00E-08	RPS6KA3
ENSG00000173681	161.2082758	-0.633212768	0.165627653	9.77E-05	2.51E-04	BCLAF3
ENSG00000289365	17.66328635	1.695938917	0.382810789	1.08E-06	4.06E-06	NA
ENSG00000130119	414.9747693	-0.880066297	0.108437943	3.04E-16	7.62E-15	GNL3L
ENSG00000231728	10.03516677	-1.008479614	0.41066616	0.006039481	0.010920877	TMSB15B-AS1
ENSG00000235703	52.57792675	-1.30942794	0.238445162	1.36E-08	7.30E-08	EOLA2-DT
ENSG00000090889	10.79687415	0.303385169	0.306640072	0.291124402	0.353029776	KIF4A
ENSG00000120509	54.21159395	-0.167821294	0.148418804	0.253316024	0.312040371	PDZD11
ENSG00000010671	495.8480481	-0.234656624	0.282600153	0.375823875	0.440734836	BTK
ENSG00000102245	108.8841587	-0.844395575	0.360734116	0.010884491	0.018584841	CD40LG
ENSG00000129675	972.0871843	-1.240966207	0.214307738	2.70E-09	1.70E-08	ARHGEF6
ENSG00000126768	194.063957	0.691078038	0.135550943	2.22E-07	9.48E-07	TIMM17B
ENSG00000165168	9084.023409	0.507052851	0.254017632	0.042204094	0.063604783	CYBB
ENSG00000130150	162.5565206	-1.030820016	0.218381763	1.16E-06	4.30E-06	MOSPD2
ENSG00000181544	40.70857616	-0.657319419	0.171313531	8.97E-05	2.32E-04	FANCB
ENSG00000102053	97.06713114	-1.343454033	0.337312359	2.25E-05	6.56E-05	ZC3H12B
ENSG00000102317	2838.54821	0.549116139	0.1116291	6.37E-07	2.50E-06	RBM3
ENSG00000101940	285.4228803	0.175979573	0.145359226	0.214930939	0.270178184	WDR13
ENSG00000101856	447.654196	1.442463816	0.193358983	1.95E-14	3.35E-13	PGRMC1
ENSG00000077713	50.03162146	-0.47731417	0.290364638	0.080234863	0.112918867	SLC25A43
ENSG00000005022	635.0392712	-0.09811707	0.178363683	0.564897328	0.625116837	SLC25A5
ENSG00000077721	641.8001594	0.620302234	0.134274628	2.25E-06	7.90E-06	UBE2A
ENSG00000018610	198.2617131	0.144017677	0.115134791	0.207300838	0.261595108	STEEP1
ENSG00000131828	247.3116981	-0.794508429	0.115149565	4.12E-12	4.46E-11	PDHA1
ENSG00000269335	113.6559811	0.65526492	0.141329732	2.55E-06	8.87E-06	IKBKG
ENSG00000160211	494.2713712	0.515033161	0.255811545	0.032853796	0.050664302	G6PD
ENSG00000230629	27.84385517	-0.820197912	0.236876522	3.15E-04	7.37E-04	RPS23P8
ENSG00000147168	249.77299	0.558862266	0.174012572	9.70E-04	0.002068533	IL2RG
ENSG00000125351	90.74451626	-1.257062449	0.169126263	3.97E-14	6.38E-13	UPF3B
ENSG00000147065	9901.198454	0.548910956	0.143166765	1.20E-04	3.04E-04	MSN
ENSG00000101935	156.6988702	-0.839170984	0.174855257	9.86E-07	3.73E-06	AMMECR1
ENSG00000130826	422.0530579	-0.504895119	0.151499871	7.04E-04	0.001544928	DKC1
ENSG00000102225	732.7070048	1.122319249	0.200005457	6.60E-09	3.81E-08	CDK16
ENSG00000102226	369.2456984	-0.378122006	0.219229972	0.072771049	0.103625762	USP11
ENSG00000071889	127.7268936	-0.063525443	0.140397918	0.644319735	0.698343912	FAM3A
ENSG00000203879	741.2027157	0.526076557	0.167815388	0.001403027	0.002908235	GDI1
ENSG00000102312	56.60467428	-0.088471462	0.165888437	0.584859068	0.643793253	PORCN
ENSG00000183918	467.5583077	-0.686531751	0.311169455	0.017982081	0.029288471	SH2D1A
ENSG00000009694	46.49127804	-1.781101446	0.31990222	7.07E-09	4.05E-08	TENM1
ENSG00000101916	2081.173991	1.782238349	0.312961041	1.54E-09	1.01E-08	TLR8
ENSG00000205542	23655.76998	1.164628571	0.206208586	4.25E-09	2.56E-08	TMSB4X
ENSG00000225470	440.1061656	-0.829458331	0.138043864	1.18E-09	7.92E-09	JPX
ENSG00000101966	944.309549	0.242962162	0.120211304	0.040699544	0.061580385	XIAP
ENSG00000147044	200.4893827	-1.040890641	0.22239	1.36E-06	4.96E-06	CASK
ENSG00000076770	747.6081031	-0.42202467	0.322174345	0.15234014	0.19989376	MBNL3
ENSG00000015285	689.2272913	0.85965027	0.227797613	7.71E-05	2.03E-04	WAS
ENSG00000068354	180.9830817	0.440326448	0.136629798	0.001013814	0.002154534	TBC1D25
ENSG00000288908	14.1853992	0.737201564	0.224066935	6.10E-04	0.001353709	NA
ENSG00000068323	819.2553803	1.525948244	0.190675327	1.82E-16	4.76E-15	TFE3
ENSG00000094631	415.1833506	-0.290785449	0.102734395	0.004824447	0.008926938	HDAC6
ENSG00000102409	216.1018372	0.399596206	0.124528943	0.00115944	0.002442125	BEX4
ENSG00000047644	377.2776918	-0.342430303	0.143679149	0.015555034	0.02567737	WWC3
ENSG00000232593	43.5247603	-1.719315098	0.236541657	8.60E-14	1.28E-12	KANTR
ENSG00000102145	20.14612306	2.931164454	0.546406564	2.89E-09	1.81E-08	GATA1
ENSG00000147162	3113.865933	-1.293313222	0.181121634	3.69E-13	4.95E-12	OGT
ENSG00000147010	1166.337941	-0.284951948	0.124247841	0.019906434	0.032141859	SH3KBP1
ENSG00000101977	15.51601239	-0.201633056	0.252438583	0.401175102	0.466082459	MCF2
ENSG00000269313	13.44276925	0.683128748	0.295837436	0.013009021	0.021838415	MAGIX
ENSG00000184216	2202.54562	1.506396737	0.202932472	1.95E-14	3.35E-13	IRAK1
ENSG00000086712	306.6870581	-0.975276574	0.198510517	4.62E-07	1.86E-06	TXLNG
ENSG00000102054	691.6937361	-0.425161534	0.09901589	1.45E-05	4.38E-05	RBBP7
ENSG00000169891	152.6726397	1.552087281	0.315281068	1.22E-07	5.49E-07	REPS2
ENSG00000289472	21.32388731	0.142710177	0.28868056	0.597313228	0.655152835	NA
ENSG00000156500	56.30244555	-0.217557886	0.170969665	0.193115434	0.245874665	PABIR3
ENSG00000101928	73.01559905	0.335820877	0.177272921	0.052842892	0.077957086	MOSPD1
ENSG00000180964	128.3764977	-0.435614494	0.243920552	0.061330898	0.089011113	TCEAL8
ENSG00000133134	81.19726543	-0.169163425	0.285880879	0.527377491	0.589346605	BEX2
ENSG00000289596	10.71753297	2.208968807	0.534744064	3.43E-06	1.16E-05	NA
ENSG00000089820	2431.388837	-0.283265558	0.113088001	0.011634214	0.019750785	ARHGAP4
ENSG00000102030	116.1180586	-0.355721046	0.115776225	0.001933741	0.003897358	NAA10
ENSG00000252050	12.55339197	0.516431567	0.352745262	0.099792171	0.137042428	NA
ENSG00000156313	251.4984182	0.24163977	0.198368903	0.20898981	0.263407929	RPGR
ENSG00000169057	1758.854124	0.434656698	0.247856401	0.065209041	0.093960081	MECP2
ENSG00000228427	14.86801966	-1.479970466	0.263119004	6.47E-09	3.73E-08	NA
ENSG00000213468	43.38981949	0.617606156	0.22929306	0.005039512	0.009291934	FIRRE
ENSG00000224281	11.83433595	-0.470199189	0.223263461	0.029080609	0.045351958	SLC25A5-AS1
ENSG00000229151	24.9812476	-0.961813025	0.385977602	0.006078451	0.010983732	NA
ENSG00000270069	610.4303992	2.043903972	0.516131144	3.25E-06	1.11E-05	MIR222HG
ENSG00000226530	12.0629527	-1.025680938	0.402380759	0.004777333	0.008849174	NA
ENSG00000227486	28.7651466	-1.05774086	0.206025401	1.24E-07	5.56E-07	NA
ENSG00000235437	34.91790166	-1.049746928	0.203573181	9.34E-08	4.30E-07	LINC01278
ENSG00000274536	1050.815202	1.035921234	0.40171039	0.003279432	0.006310538	MIR223HG
ENSG00000289959	59.84677829	3.331438011	0.430489537	2.06E-16	5.29E-15	NA
ENSG00000169446	376.4326324	0.316644898	0.148424368	0.028649741	0.044749855	MMGT1
ENSG00000126970	30.11657839	-0.541386605	0.214166134	0.00887229	0.015426727	ZC4H2
ENSG00000198947	27.49043978	0.811426009	0.37652002	0.013950574	0.023266812	DMD
ENSG00000102144	6534.840643	1.427647455	0.144851189	1.31E-23	1.30E-21	PGK1
ENSG00000233382	13.41116493	-1.049419148	0.259592402	2.26E-05	6.59E-05	NKAPP1
ENSG00000177485	708.3281624	0.294823577	0.133018774	0.024753106	0.039215173	ZBTB33
ENSG00000125355	44.40793885	3.258334105	0.491824072	1.71E-12	1.99E-11	TMEM255A
ENSG00000102309	48.02495366	-1.271570016	0.218517427	2.13E-09	1.37E-08	PIN4
ENSG00000186871	14.79943717	0.052164496	0.288268069	0.848854133	0.87796251	ERCC6L
ENSG00000198034	5327.830382	-1.235285585	0.209922038	1.03E-09	7.00E-09	RPS4X
ENSG00000086758	2926.529165	-0.23383465	0.10986018	0.031852895	0.049246936	HUWE1
ENSG00000063601	518.4040576	-0.355799871	0.131443422	0.006028684	0.010902613	MTMR1
ENSG00000029993	61.99730782	1.029390799	0.203446508	1.61E-07	7.08E-07	HMGB3
ENSG00000124486	3924.893472	0.250443163	0.118507627	0.031504403	0.048761116	USP9X
ENSG00000068400	870.0439779	-0.078518554	0.13183144	0.545238679	0.606621626	GRIPAP1
ENSG00000196998	240.0864714	0.218528119	0.131244064	0.092050121	0.127495364	WDR45
ENSG00000186312	11.80064804	0.47653224	0.307314993	0.089320839	0.124220718	CA5BP1
ENSG00000082458	122.0307852	-0.868632154	0.310542356	0.002717246	0.005328293	DLG3
ENSG00000101811	93.25099097	-0.693080205	0.186211792	1.36E-04	3.41E-04	CSTF2
ENSG00000129682	10.67797946	4.272450271	0.831089016	1.02E-08	5.64E-08	FGF13
ENSG00000005893	2286.977198	1.240841828	0.218820722	3.88E-09	2.35E-08	LAMP2
ENSG00000242732	29.84667859	0.167491599	0.263247416	0.499439791	0.562908092	RTL5
ENSG00000243279	13.52497026	0.238943005	0.267322143	0.347059862	0.411052061	PRAF2
ENSG00000102172	641.2164372	0.876217614	0.175326435	2.97E-07	1.24E-06	SMS
ENSG00000215301	11408.57575	0.552918978	0.160504468	5.31E-04	0.00119341	DDX3X
ENSG00000230590	627.1437536	-0.866827816	0.161465713	4.64E-08	2.25E-07	FTX
ENSG00000271533	75.99796237	-1.410166537	0.235250491	6.67E-10	4.72E-09	NA
ENSG00000265727	13.75820004	-0.730217341	0.285334807	0.006279256	0.011312634	RN7SL648P
ENSG00000229807	4693.595317	0.175163407	0.688300747	0.616958508	0.673162925	XIST
ENSG00000131724	852.6028539	0.857112751	0.265488722	6.00E-04	0.00133401	IL13RA1
ENSG00000250995	15.33957952	0.582016925	0.383783933	0.083284376	0.116738325	TMEM30BP1
ENSG00000101974	478.2506354	-0.316053726	0.14398405	0.025818042	0.040729177	ATP11C
ENSG00000124313	69.28323521	0.319528663	0.288237031	0.236098421	0.293231092	IQSEC2
ENSG00000147394	328.7151859	1.180743189	0.265024749	2.45E-06	8.55E-06	ZNF185
ENSG00000280195	13.81974354	-0.368724159	0.223347533	0.08985871	0.124868908	NA
ENSG00000102125	265.6312682	-0.370938231	0.135297286	0.00550472	0.010051428	TAFAZZIN
ENSG00000176896	104.2997683	-0.133642225	0.218763364	0.525446499	0.587734154	TCEANC
ENSG00000101901	353.9364692	-0.753865532	0.148658219	2.63E-07	1.11E-06	ALG13
ENSG00000007350	133.1495312	1.883001356	0.347308871	3.29E-09	2.03E-08	TKTL1
ENSG00000204131	203.85104	-1.59908131	0.335912533	5.60E-07	2.22E-06	NHSL2
ENSG00000223546	48.06560844	-0.56192432	0.238731212	0.013919812	0.023220454	LINC00630
ENSG00000133169	10.67313917	2.615694461	0.497052433	1.19E-08	6.44E-08	BEX1
ENSG00000185222	10.40745676	0.540504204	0.320676206	0.065881259	0.094841386	TCEAL9
ENSG00000166681	70.12334997	0.539970127	0.237770168	0.017195723	0.028127675	BEX3
ENSG00000102096	3111.982431	1.580913529	0.254682871	9.00E-11	7.56E-10	PIM2
ENSG00000102393	451.187792	2.14005916	0.230534279	1.51E-21	1.07E-19	GLA
ENSG00000126756	272.6826194	-0.113471201	0.137031711	0.396028286	0.46095887	UXT
ENSG00000147144	30.66411827	-0.423404626	0.272186745	0.098462323	0.135406237	CCDC120
ENSG00000290746	46.47866706	0.339209976	0.204573892	0.085993846	0.120084537	NA
ENSG00000169239	231.2868904	-0.924354696	0.193591099	9.40E-07	3.57E-06	CA5B
ENSG00000102181	139.7579635	-0.629079081	0.169425751	1.48E-04	3.68E-04	CD99L2
ENSG00000147050	2222.485207	0.523805886	0.181201939	0.003451802	0.006602456	KDM6A
ENSG00000101972	3806.468852	0.122930886	0.085884886	0.153604624	0.201367288	STAG2
ENSG00000223508	14.36815079	-0.769550168	0.237739743	7.08E-04	0.001551686	RPL23AP53
ENSG00000254272	13.648141	-0.010892723	0.298965291	0.965905383	0.974998895	BTF3P3
ENSG00000164741	32.96930169	1.404691826	0.405690907	7.85E-05	2.06E-04	DLC1
ENSG00000198791	914.1152	-0.235048091	0.142456661	0.09142486	0.126760339	CNOT7
ENSG00000179388	644.7951705	2.227876164	0.681184951	1.89E-05	5.58E-05	EGR3
ENSG00000104714	302.2529186	-1.078375217	0.174239	2.88E-10	2.20E-09	ERICH1
ENSG00000261026	166.9110728	3.548389216	0.599022898	1.37E-11	1.35E-10	NA
ENSG00000155975	432.6913789	0.26255769	0.134729461	0.045322385	0.06784755	VPS37A
ENSG00000104228	191.8481092	-0.779851632	0.244935402	8.69E-04	0.001869887	TRIM35
ENSG00000198042	258.9611294	-0.568919249	0.199222802	0.003177852	0.006132409	MAK16
ENSG00000147421	343.7235528	-0.573365198	0.13042833	8.44E-06	2.67E-05	HMBOX1
ENSG00000272256	64.99992842	0.742161969	0.29475627	0.006462742	0.011616462	NA
ENSG00000172728	40.08833382	-1.119673749	0.327338961	2.29E-04	5.50E-04	FUT10
ENSG00000038945	1254.814828	2.517619694	0.53971814	3.47E-08	1.73E-07	MSR1
ENSG00000092964	708.9992384	-0.398114124	0.304504208	0.161143656	0.210141852	DPYSL2
ENSG00000253535	40.44987867	1.087140654	0.434336123	0.003537244	0.006746926	ADAM7-AS1
ENSG00000147454	4776.704988	3.66662958	0.353485333	8.62E-27	1.44E-24	SLC25A37
ENSG00000147459	1915.396275	1.047604478	0.238709175	4.92E-06	1.62E-05	DOCK5
ENSG00000104660	800.4993891	-0.441105756	0.224207761	0.040619943	0.061483553	LEPROTL1
ENSG00000167034	41.45226193	1.464200549	0.307511253	3.21E-07	1.33E-06	NKX3-1
ENSG00000134013	21.42922629	-0.430340936	0.228193441	0.049410632	0.073384633	LOXL2
ENSG00000253200	123.3567458	1.034895734	0.266219675	3.56E-05	9.97E-05	NA
ENSG00000104219	524.1856155	-0.395054967	0.210531472	0.052002987	0.076848367	ZDHHC2
ENSG00000168300	786.7852518	-0.651780077	0.190162662	4.43E-04	0.001008533	PCMTD1
ENSG00000104765	3923.654265	2.118832068	0.25883444	2.44E-17	7.73E-16	BNIP3L
ENSG00000197892	879.4057225	0.226234503	0.137475332	0.095269601	0.131535574	KIF13B
ENSG00000254165	21.66052874	-0.537303493	0.316137126	0.064298576	0.092853313	NA
ENSG00000104671	206.5778914	0.721137537	0.191540528	1.05E-04	2.68E-04	DCTN6
ENSG00000221914	813.3248239	0.245544952	0.160530982	0.118980276	0.160313069	PPP2R2A
ENSG00000197217	1349.889346	-0.182038478	0.12188883	0.130417279	0.174134433	ENTPD4
ENSG00000164808	404.392586	-0.157330136	0.171097924	0.345073911	0.409195289	SPIDR
ENSG00000168575	209.9292375	-0.398806901	0.167305955	0.014691424	0.024398425	SLC20A2
ENSG00000269924	12.71534886	0.326217397	0.3044962	0.244042423	0.301947525	NA
ENSG00000254087	8458.208366	2.011591878	0.229511644	2.09E-19	9.75E-18	LYN
ENSG00000253475	9.629853087	0.060513306	0.313326789	0.837729151	0.868867165	NA
ENSG00000133872	4571.330119	-0.121234815	0.141040572	0.381401243	0.446063339	SARAF
ENSG00000178538	13.0838727	0.525982216	0.420464433	0.146368246	0.19312614	CA8
ENSG00000133874	152.0424501	1.00666784	0.240612069	1.05E-05	3.26E-05	RNF122
ENSG00000253190	9.431615222	2.431517744	0.513386811	2.07E-07	8.91E-07	NA
ENSG00000104679	156.1850756	-0.179368103	0.14594873	0.211712485	0.266689244	R3HCC1
ENSG00000164751	472.3991419	0.692011442	0.117833741	2.72E-09	1.71E-08	PEX2
ENSG00000104442	191.664849	-0.99301605	0.193861259	1.42E-07	6.31E-07	ARMC1
ENSG00000287185	11.61838604	1.627700494	0.455737795	4.12E-05	1.14E-04	NA
ENSG00000076641	3368.12358	0.932059134	0.186511551	2.32E-07	9.90E-07	PAG1
ENSG00000104331	1008.668341	0.624166884	0.13853939	4.57E-06	1.51E-05	BPNT2
ENSG00000176731	253.8598354	-0.085044384	0.11397574	0.450705152	0.514762765	RBIS
ENSG00000040341	180.6308509	-0.886484572	0.163446494	3.28E-08	1.64E-07	STAU2
ENSG00000164949	46.52075844	-0.460034295	0.554842854	0.252893556	0.311618051	GEM
ENSG00000164687	125.3689252	-0.59052228	0.448992392	0.112929312	0.152976415	FABP5
ENSG00000164951	719.3495196	0.153038192	0.169628717	0.357891152	0.422187498	PDP1
ENSG00000235531	22.48831912	-0.440154138	0.278884819	0.093392222	0.129217062	MSC-AS1
ENSG00000272518	20.44261276	-0.353162084	0.229592424	0.106430665	0.145115027	NA
ENSG00000035681	921.8783335	0.255461207	0.225671096	0.240068683	0.297548311	NSMAF
ENSG00000147649	1967.49932	0.090722953	0.093180714	0.326078832	0.389770773	MTDH
ENSG00000104356	40.18391717	-1.263088302	0.202155408	1.63E-10	1.30E-09	POP1
ENSG00000147586	31.90743016	-0.412407426	0.156156964	0.00727526	0.012928473	MRPS28
ENSG00000137571	19.29970531	0.816563302	0.372043794	0.012883881	0.021644588	SLCO5A1
ENSG00000120963	588.0831711	0.045686086	0.175404193	0.79452421	0.831438063	ZNF706
ENSG00000164924	7568.919888	0.518162666	0.118904927	1.51E-05	4.57E-05	YWHAZ
ENSG00000165392	300.9525636	-0.430315225	0.24033416	0.060209092	0.087561606	WRN
ENSG00000156482	5210.438939	-0.359620439	0.172302965	0.032045447	0.049520181	RPL30
ENSG00000185015	24.40014099	-0.594751251	0.223871225	0.005804548	0.010537446	CA13
ENSG00000265817	21.50259839	-1.776229644	0.451693001	2.13E-05	6.24E-05	FSBP
ENSG00000180694	236.2224943	0.01232734	0.229286143	0.954903335	0.966635852	TMEM64
ENSG00000104361	55.29428829	-1.207305806	0.386839202	6.95E-04	0.001524733	NIPAL2
ENSG00000104267	203.1776196	2.693756533	0.309523981	1.52E-19	7.21E-18	CA2
ENSG00000132541	15.80966285	-1.019858964	0.4215955	0.006691613	0.011992044	RIDA
ENSG00000147669	269.4598242	0.3822819	0.154421654	0.011590849	0.019689978	POLR2K
ENSG00000123124	751.1349555	-0.235251241	0.151196767	0.116867628	0.157670073	WWP1
ENSG00000205133	90.05639087	-0.132038387	0.313864078	0.648174094	0.701841133	TRIQK
ENSG00000133740	45.16955863	-1.262538234	0.303835087	1.20E-05	3.68E-05	E2F5
ENSG00000156467	1010.38493	-0.232921465	0.132581745	0.073905335	0.105030787	UQCRB
ENSG00000104341	38.53205779	0.588974993	0.208252187	0.003222731	0.006211356	LAPTM4B
ENSG00000254777	9.990963392	-0.094352895	0.258103074	0.70026455	0.748561955	NA
ENSG00000180543	45.96933979	0.219012235	0.230593438	0.323736445	0.387207389	TSPYL5
ENSG00000133739	52.8226793	-0.604535774	0.231410759	0.00643078	0.011562994	LRRCC1
ENSG00000104517	3736.499601	0.422492639	0.125359116	6.32E-04	0.001398943	UBR5
ENSG00000156471	680.1523898	-0.277135992	0.109695829	0.009795943	0.016882456	PTDSS1
ENSG00000172167	57.58892275	-0.639292199	0.221453547	0.002789669	0.005454593	MTBP
ENSG00000156469	79.60110312	-0.625747927	0.163300441	9.50E-05	2.45E-04	MTERF3
ENSG00000172172	133.3787819	0.154880502	0.122237376	0.20056071	0.254175627	MRPL13
ENSG00000156804	338.7341347	-0.750203752	0.276639252	0.004382388	0.008178578	FBXO32
ENSG00000137575	5493.725068	1.74492171	0.194435013	4.33E-20	2.33E-18	SDCBP
ENSG00000215114	468.955008	0.465137476	0.229503357	0.034380963	0.052780189	UBXN2B
ENSG00000120899	2743.191179	0.440957163	0.184801025	0.013841458	0.023099594	PTK2B
ENSG00000155097	540.7564846	0.402583021	0.294399523	0.140237011	0.185787929	ATP6V1C1
ENSG00000104490	108.6942983	-1.610609727	0.281814464	2.70E-09	1.70E-08	NCALD
ENSG00000023287	2718.900623	0.652360477	0.173821505	1.37E-04	3.42E-04	RB1CC1
ENSG00000242970	18.27522818	1.122872007	0.524770709	0.007891656	0.013904391	NA
ENSG00000164758	194.5413886	1.033909146	0.125683654	9.34E-17	2.60E-15	MED30
ENSG00000121039	64.06200828	-0.308644284	0.183520112	0.085201867	0.119095457	RDH10
ENSG00000164961	651.3197261	-0.018662525	0.082851366	0.819888726	0.853587265	WASHC5
ENSG00000034677	1964.239706	0.076357045	0.17530393	0.661202491	0.713333135	RNF19A
ENSG00000104388	901.7939921	0.42800845	0.13896467	0.001756569	0.003572938	RAB2A
ENSG00000260368	14.19293867	-0.62742135	0.254045367	0.008862324	0.015411111	NA
ENSG00000104375	120.6113621	0.416262054	0.207443186	0.037669765	0.057406786	STK3
ENSG00000198846	68.89493113	-0.69819613	0.272246375	0.006903971	0.012337302	TOX
ENSG00000153317	1322.348363	1.044348116	0.22121529	8.84E-07	3.38E-06	ASAP1
ENSG00000176853	1337.434821	0.167667018	0.146055375	0.239451038	0.296876805	FAM91A1
ENSG00000155926	4999.79876	1.247171256	0.29622321	6.97E-06	2.23E-05	SLA
ENSG00000287467	10.30166224	-0.952098721	0.337394539	0.001997957	0.004015925	NA
ENSG00000156787	193.023555	-0.996396644	0.225135759	5.04E-06	1.66E-05	TBC1D31
ENSG00000169439	1127.474122	0.571657448	0.693019741	0.196139325	0.249197711	SDC2
ENSG00000205038	105.0127056	1.236045199	0.3446293	8.33E-05	2.18E-04	PKHD1L1
ENSG00000158106	86.95809071	-0.634435752	0.283473506	0.017438803	0.028483621	RHPN1
ENSG00000147592	37.07151408	-0.897147617	0.28805789	9.97E-04	0.002121399	LACTB2
ENSG00000067167	2391.631197	0.260841356	0.19300161	0.170132463	0.220413273	TRAM1
ENSG00000140396	1628.804425	0.354084898	0.102379593	4.88E-04	0.001103178	NCOA2
ENSG00000042832	15.90753792	-0.051536657	0.308775694	0.855188906	0.882590133	TG
ENSG00000184428	161.356344	-0.282397768	0.395750631	0.41008176	0.475090281	TOP1MT
ENSG00000270137	11.44101016	-0.032362708	0.332705421	0.912416546	0.931457455	NA
ENSG00000234616	157.8050011	-1.360812434	0.170673921	5.22E-16	1.26E-14	JRK
ENSG00000171045	198.9764684	0.315904232	0.27048412	0.212021705	0.267035785	TSNARE1
ENSG00000286535	10.53992183	0.468219315	0.23691826	0.040623763	0.061483553	NA
ENSG00000180155	24.6531454	-0.760173227	0.370956198	0.02278918	0.036372535	LYNX1
ENSG00000286122	53.83937753	0.279196225	0.351555346	0.378732868	0.443465054	LINC02964
ENSG00000178764	657.2601436	0.669669066	0.217150878	0.001336262	0.002782369	ZHX2
ENSG00000147604	4246.533129	-0.749575621	0.174475077	1.08E-05	3.33E-05	RPL7
ENSG00000104324	381.9237916	0.761518077	0.167020419	2.99E-06	1.03E-05	CPQ
ENSG00000136986	1099.529574	0.57729072	0.11532066	3.88E-07	1.59E-06	DERL1
ENSG00000066855	63.97055787	0.165110966	0.159287168	0.291365573	0.353294863	MTFR1
ENSG00000253372	239.6339702	0.002163196	0.415520114	0.994875923	0.996850009	NA
ENSG00000130193	43.77427629	-1.384050605	0.340648201	1.40E-05	4.25E-05	THEM6
ENSG00000172164	485.1131168	0.408017754	0.332359717	0.177422869	0.228643044	SNTB1
ENSG00000047249	525.6933824	0.81148412	0.140300478	3.49E-09	2.14E-08	ATP6V1H
ENSG00000156831	173.0022517	0.390190723	0.149131197	0.007677714	0.013568179	NSMCE2
ENSG00000182307	190.8643842	-0.19739227	0.167072935	0.234836095	0.291848541	C8orf33
ENSG00000156795	40.05739709	-0.027037018	0.213540043	0.89450842	0.91610303	NTAQ1
ENSG00000104332	10.69336016	8.64416537	2.801851632	3.04E-11	2.79E-10	SFRP1
ENSG00000173334	4171.51912	3.319817875	0.336557685	1.95E-24	2.27E-22	TRIB1
ENSG00000156802	389.1476243	-0.411328816	0.193406692	0.028593208	0.044683846	ATAD2
ENSG00000239039	74.11788105	-1.905344511	0.332253678	2.37E-09	1.51E-08	SNORD13
ENSG00000207067	12.94907658	0.084449336	0.293031178	0.757914733	0.79934998	SNORA72
ENSG00000244642	22.77024365	3.074127801	0.424812268	2.37E-14	4.00E-13	RN7SL396P
ENSG00000276961	31.2274228	0.406776106	0.425152454	0.260408104	0.319569494	MIR7848
ENSG00000147535	161.8690166	-0.756726466	0.118021896	9.10E-11	7.64E-10	PLPP5
ENSG00000147548	1518.142942	-0.552328769	0.110859266	4.95E-07	1.99E-06	NSD3
ENSG00000272092	11.72546104	1.671850631	0.31866731	3.78E-08	1.87E-07	NA
ENSG00000129696	92.95173326	0.310686746	0.144822609	0.028898487	0.045092275	TTI2
ENSG00000205268	1045.717781	-1.236128933	0.188006054	1.69E-11	1.63E-10	PDE7A
ENSG00000104450	61.69158212	0.2026214	0.126362281	0.104903654	0.143257594	SPAG1
ENSG00000154328	57.28465855	-0.666163549	0.210916447	9.83E-04	0.002094956	NEIL2
ENSG00000253341	11.15249	-0.221427653	0.253127962	0.353273013	0.417274258	PCBP2P2
ENSG00000104763	4162.919942	1.13438537	0.230630353	2.74E-07	1.15E-06	ASAH1
ENSG00000185728	1823.501837	0.866298406	0.161022752	5.05E-08	2.44E-07	YTHDF3
ENSG00000261542	19.62756062	-0.220505978	0.285761322	0.40687728	0.471971615	NA
ENSG00000104381	119.3693307	0.313829324	0.159459513	0.04446557	0.066685574	GDAP1
ENSG00000277586	14.02598198	-2.353694054	0.541956912	2.24E-06	7.87E-06	NEFL
ENSG00000185122	587.4741186	0.449093443	0.15602198	0.003384377	0.006483789	HSF1
ENSG00000185000	195.6542876	0.372443371	0.18208431	0.034079874	0.052369329	DGAT1
ENSG00000182325	67.67444869	-0.42652463	0.190318373	0.021426269	0.034393644	FBXL6
ENSG00000173137	42.78768867	-0.977131241	0.194324236	2.48E-07	1.05E-06	ADCK5
ENSG00000071894	358.3611772	-1.069697976	0.166855621	7.32E-11	6.24E-10	CPSF1
ENSG00000147804	11.23870305	-0.292910798	0.266215888	0.246321391	0.30452654	SLC39A4
ENSG00000160948	499.2900693	0.133482874	0.130852888	0.300047787	0.362223186	VPS28
ENSG00000261236	112.2734164	-0.52910187	0.208171763	0.008626242	0.015042352	BOP1
ENSG00000185803	116.6941535	-0.392036739	0.247652509	0.096735104	0.133312028	SLC52A2
ENSG00000171428	86.97655387	0.874559702	0.192588318	2.77E-06	9.56E-06	NAT1
ENSG00000022567	502.4421883	1.746571179	0.353990098	9.95E-08	4.56E-07	SLC45A4
ENSG00000280035	60.50730981	1.69792774	0.552814457	2.20E-04	5.31E-04	NA
ENSG00000253307	14.48839034	1.13752278	0.511147525	0.005896287	0.010684946	NA
ENSG00000181690	87.19063988	-0.686394131	0.340335921	0.028808335	0.04497065	PLAG1
ENSG00000170791	298.9378573	-0.162090273	0.128980247	0.206468561	0.260734015	CHCHD7
ENSG00000104419	2434.033143	1.740087274	0.335893945	2.32E-08	1.19E-07	NDRG1
ENSG00000133742	99.58471304	9.226396461	1.090711572	3.82E-28	7.57E-26	CA1
ENSG00000176209	122.0455479	0.167074168	0.123654267	0.173992678	0.22474473	SMIM19
ENSG00000104447	882.6054018	-0.136490707	0.189572034	0.456554535	0.520949391	TRPS1
ENSG00000120910	770.5519875	0.45446706	0.130142161	3.63E-04	8.41E-04	PPP3CC
ENSG00000168522	480.020698	-0.348601367	0.119615919	0.003214405	0.006197597	FNTA
ENSG00000165102	282.168942	-0.905626839	0.205813739	5.52E-06	1.80E-05	HGSNAT
ENSG00000185900	323.7370819	-0.949311197	0.179969164	7.17E-08	3.37E-07	POMK
ENSG00000129292	1656.430404	0.104977378	0.170139556	0.533479295	0.59540032	PHF20L1
ENSG00000136960	176.1397592	2.8079769	0.410563304	2.88E-13	3.92E-12	ENPP2
ENSG00000165046	44.76542586	0.608177055	0.229569036	0.005344838	0.009800643	LETM2
ENSG00000121022	395.2634131	-0.335779049	0.089077803	1.48E-04	3.67E-04	COPS5
ENSG00000066777	1917.881137	-0.287146267	0.087999326	0.001018642	0.002163612	ARFGEF1
ENSG00000287214	69.55751744	1.009621488	0.350758988	0.001364074	0.002833871	NA
ENSG00000271966	8.500238982	0.241997188	0.286552929	0.366240239	0.430997197	ARFGEF1-DT
ENSG00000181135	134.1188308	0.065699474	0.135917127	0.624370435	0.680207029	ZNF707
ENSG00000181097	9.706342719	-0.540691055	0.328634496	0.070579182	0.100830081	LINC02878
ENSG00000180921	29.31701288	-0.151575859	0.242516115	0.512895179	0.575809605	FAM83H
ENSG00000180900	226.7523487	-1.01170063	0.19251397	6.85E-08	3.24E-07	SCRIB
ENSG00000185189	93.79217557	-0.318816016	0.199281918	0.099035031	0.136145989	NRBP2
ENSG00000261150	33.90995084	-2.424513596	0.383562476	4.93E-11	4.36E-10	EPPK1
ENSG00000178685	1049.755919	0.244513581	0.276102487	0.345789099	0.409950209	PARP10
ENSG00000178719	3093.146516	2.953366141	0.298181897	1.92E-24	2.24E-22	GRINA
ENSG00000178814	131.3041119	2.276376645	0.286548413	1.57E-16	4.14E-15	OPLAH
ENSG00000179091	459.6160572	0.569219923	0.180604348	0.001173231	0.002470035	CYC1
ENSG00000179526	198.9240608	0.097732641	0.179599829	0.577637318	0.637277791	SHARPIN
ENSG00000179632	845.3581166	0.343410296	0.159486557	0.028472616	0.04450872	MAF1
ENSG00000179698	32.77045528	-0.51022313	0.242956185	0.027736602	0.043436252	WDR97
ENSG00000235173	39.50182219	-1.700508742	0.284139822	4.43E-10	3.25E-09	HGH1
ENSG00000164941	461.5279779	-0.826391913	0.140038931	2.60E-09	1.64E-08	INTS8
ENSG00000164938	1153.258802	0.130666375	0.171893184	0.438466538	0.503329497	TP53INP1
ENSG00000175073	2202.86292	0.33477438	0.119333006	0.004210022	0.007878504	VCPIP1
ENSG00000288596	30.25210719	-0.860192494	0.21614848	3.49E-05	9.81E-05	C8orf44
ENSG00000104205	128.2156168	-7.96E-04	0.179901823	0.993833517	0.996124336	SGK3
ENSG00000147364	238.2292896	-0.447817408	0.168646214	0.006533318	0.01173658	FBXO25
ENSG00000120533	507.566109	0.565989272	0.124809549	3.88E-06	1.30E-05	ENY2
ENSG00000120526	101.6688653	-1.490123144	0.209172098	2.83E-13	3.86E-12	NUDCD1
ENSG00000186106	63.38731403	-1.524591676	0.273528452	7.72E-09	4.37E-08	ANKRD46
ENSG00000070756	8212.228355	-0.640004382	0.176849896	2.16E-04	5.22E-04	PABPC1
ENSG00000253408	10.35999987	4.249162144	0.733678519	9.37E-10	6.42E-09	IKBKB-DT
ENSG00000104412	234.4112204	-0.446198801	0.130099718	5.18E-04	0.001165636	EMC2
ENSG00000259891	12.16817791	-0.50036234	0.300112638	0.071643426	0.102140819	NA
ENSG00000104472	203.6828845	0.581852761	0.134490526	1.02E-05	3.18E-05	CHRAC1
ENSG00000104408	2392.990671	-0.623509621	0.181966052	3.70E-04	8.54E-04	EIF3E
ENSG00000008988	4803.972518	-0.177810635	0.152677225	0.222500871	0.27830832	RPS20
ENSG00000253586	16.5426937	0.703809859	0.32411037	0.015927678	0.026239937	NA
ENSG00000169499	2030.121678	-0.034778282	0.126935241	0.779373104	0.818208475	PLEKHA2
ENSG00000169495	17.07269988	-0.159253121	0.387912957	0.637979445	0.693007441	HTRA4
ENSG00000169490	185.4110979	0.502519155	0.152952858	8.25E-04	0.001783207	TM2D2
ENSG00000197140	14.06125882	1.119452553	0.503602178	0.006469841	0.011626552	ADAM32
ENSG00000147601	345.9846865	-0.469957095	0.171870314	0.005266913	0.00967135	TERF1
ENSG00000253636	14.75104755	-1.172144392	0.350775597	2.84E-04	6.71E-04	NA
ENSG00000137563	23.53300539	0.774033934	0.294663425	0.005295912	0.009720038	GGH
ENSG00000104218	232.6703815	-0.882777701	0.159042918	1.75E-08	9.19E-08	CSPP1
ENSG00000083168	2937.576162	-0.158170436	0.136773461	0.259135325	0.318182162	KAT6A
ENSG00000238966	10.50054871	-0.6096176	0.426402622	0.098064545	0.134918474	NA
ENSG00000261449	12.90011372	2.240100545	0.439517164	3.73E-08	1.85E-07	NA
ENSG00000070501	334.0921263	0.641427029	0.22283401	0.002519903	0.00496558	POLB
ENSG00000078668	424.483829	-0.163218123	0.120168625	0.172800266	0.223407281	VDAC3
ENSG00000183665	109.7776667	-0.303492651	0.213931632	0.139898028	0.185433	TRMT12
ENSG00000170881	1120.293846	0.92109726	0.15370175	9.66E-10	6.59E-09	RNF139
ENSG00000147687	81.16927385	-0.734658487	0.159496281	2.91E-06	1.00E-05	TATDN1
ENSG00000253106	32.41944941	-0.289980929	0.186393999	0.110246625	0.149666175	NA
ENSG00000147684	538.295693	0.487435929	0.097911638	5.33E-07	2.13E-06	NDUFB9
ENSG00000170873	1539.623224	0.497996458	0.266751651	0.048565033	0.072263752	MTSS1
ENSG00000104687	691.8817156	0.52870276	0.244318108	0.022111267	0.035377123	GSR
ENSG00000104691	22.77916552	-1.451406612	0.23755527	2.92E-10	2.23E-09	UBXN8
ENSG00000104695	179.0733175	-0.146555466	0.139878801	0.287732151	0.349295005	PPP2CB
ENSG00000165071	495.9055879	0.1364882	0.252126056	0.572362475	0.632171184	TMEM71
ENSG00000168615	1422.690631	1.35842213	0.298801832	1.11E-06	4.15E-06	ADAM9
ENSG00000105339	3968.741006	1.48483748	0.316342851	5.46E-07	2.17E-06	DENND3
ENSG00000177570	35.87477156	-1.345926203	0.380984429	1.33E-04	3.33E-04	SAMD12
ENSG00000104635	48.36427537	-1.291652805	0.251828595	8.32E-08	3.86E-07	SLC39A14
ENSG00000158863	283.4145161	-0.282447796	0.197598396	0.136649488	0.181742658	FHIP2B
ENSG00000275074	65.19978585	-0.550967132	0.240898126	0.016728292	0.027429002	NUDT18
ENSG00000168476	178.7754986	0.462041601	0.207975481	0.021210013	0.034077959	REEP4
ENSG00000168487	50.06218897	0.138621206	0.209290595	0.494685393	0.558313276	BMP1
ENSG00000168495	154.3137378	-0.865774952	0.169114087	1.79E-07	7.82E-07	POLR3D
ENSG00000197181	8.215808865	-0.137941349	0.395181035	0.688424356	0.73796032	PIWIL2
ENSG00000164919	417.0697052	0.383143731	0.150560441	0.009535448	0.016475487	COX6C
ENSG00000176623	209.4977911	-0.70503899	0.146061251	9.46E-07	3.59E-06	RMDN1
ENSG00000085719	641.2795382	-0.607698344	0.204402215	0.002019674	0.00405645	CPNE3
ENSG00000104290	74.04921848	-0.237639986	0.211558203	0.242113289	0.299726487	FZD3
ENSG00000104299	100.9690286	-0.559768766	0.15145399	1.66E-04	4.10E-04	INTS9
ENSG00000104365	728.7865953	-0.758993249	0.094849607	8.26E-16	1.91E-14	IKBKB
ENSG00000164830	482.5541045	-0.489018611	0.142086258	4.92E-04	0.001112103	OXR1
ENSG00000184489	108.436018	-0.251831963	0.198072201	0.180900558	0.232459147	PTP4A3
ENSG00000175305	34.17649661	0.41747925	0.202797718	0.032004327	0.049466404	CCNE2
ENSG00000180190	12.4761839	2.197492646	0.46850899	3.00E-07	1.25E-06	TDRP
ENSG00000147650	93.07894661	0.251634973	0.364321533	0.435386219	0.500332981	LRP12
ENSG00000182759	10.73861208	2.093242455	0.483000554	1.09E-06	4.08E-06	MAFA
ENSG00000014164	356.5833355	1.116532519	0.246103877	1.88E-06	6.69E-06	ZC3H3
ENSG00000104518	888.2100271	0.443616773	0.244190443	0.059578324	0.086781342	GSDMD
ENSG00000204839	84.83392044	1.146076717	0.459407574	0.00330706	0.006359012	MROH6
ENSG00000147813	313.6844046	0.20975765	0.320597291	0.479846663	0.543958263	NAPRT
ENSG00000279605	7.731909736	0.412735338	0.427629873	0.262122022	0.321496367	NA
ENSG00000179886	50.05956085	-1.004773126	0.245468514	1.79E-05	5.34E-05	TIGD5
ENSG00000104524	20.81281799	-1.068495945	0.317824074	3.24E-04	7.58E-04	PYCR3
ENSG00000104522	143.5086964	-0.192187673	0.194795272	0.308854902	0.371302939	GFUS
ENSG00000183309	146.4494994	-1.667586925	0.251595659	9.25E-12	9.35E-11	ZNF623
ENSG00000164953	28.26263527	-1.031037012	0.244909752	1.19E-05	3.65E-05	TMEM67
ENSG00000155090	3481.472022	2.37483171	0.270444093	1.03E-19	5.07E-18	KLF10
ENSG00000253669	31.04906337	1.831415968	0.300021969	1.45E-10	1.16E-09	GASAL1
ENSG00000253320	361.1287185	2.770277274	0.533385051	5.58E-09	3.27E-08	MAILR
ENSG00000132549	1574.503502	-0.443319273	0.107489359	3.17E-05	8.98E-05	VPS13B
ENSG00000196378	72.60848566	0.383047508	0.179650617	0.029321803	0.045708375	ZNF34
ENSG00000161016	3316.502589	-0.993285438	0.203328641	4.61E-07	1.86E-06	RPL8
ENSG00000170619	350.7849133	1.367319952	0.188126121	8.38E-14	1.25E-12	COMMD5
ENSG00000286681	14.56592589	-0.25441968	0.342412763	0.411620612	0.476696682	NA
ENSG00000196150	146.8154731	-0.095566168	0.26378925	0.690917321	0.739883687	ZNF250
ENSG00000170631	49.66707408	-0.676074989	0.177016324	9.46E-05	2.44E-04	ZNF16
ENSG00000179832	431.9344104	0.156457015	0.13546768	0.240825863	0.298250637	MROH1
ENSG00000182197	334.4669072	0.720240994	0.184125906	5.55E-05	1.50E-04	EXT1
ENSG00000104643	480.5036675	-0.231160379	0.138631844	0.096608529	0.13316457	MTMR9
ENSG00000182372	266.9098063	0.199507124	0.214736142	0.332528892	0.396421238	CLN8
ENSG00000176595	271.5446065	0.076399314	0.193819791	0.688461257	0.73796032	KBTBD11
ENSG00000036448	76.36362772	-0.128495473	0.563458535	0.747736478	0.790669199	MYOM2
ENSG00000076554	97.72096823	-1.64086894	0.259372853	6.88E-11	5.91E-10	TPD52
ENSG00000185697	526.8843279	-1.57871278	0.318406798	1.98E-07	8.54E-07	MYBL1
ENSG00000120896	96.04884804	-0.220522301	0.169654899	0.181370392	0.232948155	SORBS3
ENSG00000172748	34.16712252	-0.241635827	0.20002563	0.213532312	0.268592593	ZNF596
ENSG00000272812	10.45917167	-0.038299263	0.277794671	0.880215122	0.903770663	NA
ENSG00000155189	221.9278956	-0.896315232	0.208423039	9.79E-06	3.05E-05	AGPAT5
ENSG00000147316	603.3049603	-0.111329175	0.122653116	0.353815167	0.417820053	MCPH1
ENSG00000169122	43.46061974	1.071478709	0.316307575	2.46E-04	5.87E-04	FAM110B
ENSG00000131203	88.43568691	3.163453814	0.540737674	2.35E-10	1.82E-09	IDO1
ENSG00000132294	1296.542296	-0.146089846	0.107692943	0.174905959	0.225793987	EFR3A
ENSG00000147679	284.0633588	-0.188804628	0.126603698	0.13128677	0.175141397	UTP23
ENSG00000245025	42.31785592	-0.791088255	0.216320026	1.53E-04	3.78E-04	NA
ENSG00000008853	89.36758212	-0.954628948	0.253983008	8.57E-05	2.23E-04	RHOBTB2
ENSG00000120889	1209.342937	1.109491984	0.171213458	3.15E-11	2.88E-10	TNFRSF10B
ENSG00000284948	16.48578426	3.02037585	0.673925835	1.24E-07	5.57E-07	NA
ENSG00000173535	122.5014401	2.771638432	0.474104952	1.54E-10	1.23E-09	TNFRSF10C
ENSG00000173530	232.1529151	0.724423284	0.257196472	0.002809435	0.005489128	TNFRSF10D
ENSG00000104689	292.9766684	0.177691174	0.120742882	0.137185617	0.182331775	TNFRSF10A
ENSG00000246582	23.63236731	-0.444878902	0.275617888	0.089451642	0.124358438	TNFRSF10A-DT
ENSG00000147457	751.0889339	-1.230041685	0.305918189	2.03E-05	5.97E-05	CHMP7
ENSG00000167702	240.822764	-0.521354092	0.151747264	4.62E-04	0.001049981	KIFC2
ENSG00000160972	104.2016257	0.466248334	0.17200738	0.005301278	0.009728747	PPP1R16A
ENSG00000255182	11.65833759	-1.428027059	0.335016383	5.90E-06	1.91E-05	NA
ENSG00000167700	17.99357059	-1.825048571	0.303964905	5.33E-10	3.84E-09	MFSD3
ENSG00000160957	19.16068451	-0.609143284	0.243250892	0.009290709	0.016089916	RECQL4
ENSG00000160959	166.4417078	-0.757972446	0.174324949	8.83E-06	2.78E-05	LRRC14
ENSG00000254402	12.0546276	-0.098244636	0.253719206	0.688404376	0.73796032	LRRC24
ENSG00000213563	73.99518256	-0.080515949	0.305538513	0.774640802	0.814059285	C8orf82
ENSG00000198169	135.0001032	-0.136490014	0.172813628	0.415759207	0.48088478	ZNF251
ENSG00000197363	39.63728156	-0.735987347	0.192698825	8.85E-05	2.30E-04	ZNF517
ENSG00000147677	1412.2768	-0.467879332	0.139026534	6.35E-04	0.001404781	EIF3H
ENSG00000129295	20.47538013	0.080256354	0.376680129	0.810860761	0.84587594	DNAAF11
ENSG00000104497	135.4689289	0.493256651	0.196708129	0.010093376	0.017351385	SNX16
ENSG00000147439	756.6084978	1.301443393	0.227588199	2.65E-09	1.67E-08	BIN3
ENSG00000160949	36.36211853	-0.627603042	0.216458432	0.002701837	0.005300734	TONSL
ENSG00000241852	66.42542584	0.925547326	0.152629437	6.09E-10	4.34E-09	C8orf58
ENSG00000188343	9.349918211	0.613514937	0.359895924	0.057330025	0.083818456	CIBAR1
ENSG00000048392	440.0723834	0.449886954	0.131363741	5.16E-04	0.001162448	RRM2B
ENSG00000164754	2321.396074	0.004977636	0.101325131	0.961343858	0.97127125	RAD21
ENSG00000178209	9373.766936	0.399298281	0.163635909	0.015226869	0.025212757	PLEC
ENSG00000064313	897.8791439	-0.009378255	0.158596654	0.941500324	0.955106349	TAF2
ENSG00000104343	498.3263613	0.429703571	0.159951059	0.006022688	0.010894286	UBE2W
ENSG00000154582	387.5677058	0.952272229	0.160684708	1.30E-09	8.66E-09	ELOC
ENSG00000175606	232.9676018	0.96229139	0.204822803	1.11E-06	4.15E-06	TMEM70
ENSG00000154589	254.7188891	2.485514897	0.29895988	5.95E-18	2.12E-16	LY96
ENSG00000183808	394.4644967	-1.034569061	0.129345868	6.49E-16	1.55E-14	RBM12B
ENSG00000147789	145.9947873	-0.670081786	0.156341963	1.29E-05	3.93E-05	ZNF7
ENSG00000147443	705.6677923	-0.225886825	0.163130184	0.153600374	0.201367288	DOK2
ENSG00000130227	587.2252464	-0.017988441	0.160174505	0.906694511	0.926582835	XPO7
ENSG00000189376	68.10682796	0.630751285	0.185245492	4.28E-04	9.77E-04	C8orf76
ENSG00000165156	432.6641816	-0.236089099	0.105812687	0.025198669	0.039860547	ZHX1
ENSG00000129422	20.81712939	-0.96263859	0.536246436	0.031735894	0.049080585	MTUS1
ENSG00000104529	3236.027927	-0.16869932	0.105922499	0.105832341	0.144425025	EEF1D
ENSG00000164920	9.537530103	3.18647544	0.606454086	8.41E-09	4.73E-08	OSR2
ENSG00000158941	1060.273178	0.026753028	0.090280904	0.767494895	0.807851337	CCAR2
ENSG00000237264	15.84028818	1.91479008	0.338511523	1.38E-09	9.18E-09	FTH1P11
ENSG00000133731	278.930191	0.399755858	0.157229007	0.009747625	0.016808693	IMPA1
ENSG00000246263	32.55134953	-0.492772317	0.241970878	0.033019458	0.050889692	UBR5-DT
ENSG00000288818	26.89610766	1.851905959	0.335862673	3.72E-09	2.26E-08	NA
ENSG00000289334	12.84322662	0.001996148	0.339768132	0.996419431	0.998013294	NA
ENSG00000289145	37.23827939	-0.834659445	0.207459411	3.34E-05	9.42E-05	NA
ENSG00000104231	219.7738954	-0.323948835	0.155912482	0.035263243	0.054044527	ZFAND1
ENSG00000147536	53.86599747	0.664215035	0.284342718	0.012015177	0.020309424	GINS4
ENSG00000158669	2350.692968	1.580510989	0.214394837	2.49E-14	4.18E-13	GPAT4
ENSG00000147533	1018.110345	0.729158583	0.17097717	1.24E-05	3.78E-05	GOLGA7
ENSG00000158856	192.4948293	3.095145734	0.353913163	2.19E-13	3.06E-12	DMTN
ENSG00000012232	319.7425493	0.062108801	0.146049851	0.66606633	0.717506581	EXTL3
ENSG00000169139	263.596639	-0.088159389	0.171981406	0.599098007	0.656558401	UBE2V2
ENSG00000168672	165.9015231	-0.291564774	0.256122998	0.228724264	0.285181173	LRATD2
ENSG00000282961	23.6806181	-0.502150502	0.286460514	0.060439817	0.087831869	PRNCR1
ENSG00000123908	2144.362998	0.232140247	0.238754561	0.324810099	0.388402512	AGO2
ENSG00000279766	33.69112895	0.168448626	0.364477072	0.606253196	0.663285401	NA
ENSG00000280303	14.22432003	0.963450408	0.396562752	0.005217282	0.009591465	ERICD
ENSG00000155970	24.05051662	-0.932547625	0.402228517	0.009976699	0.017164001	MICU3
ENSG00000169398	221.8844444	0.215863837	0.123059613	0.076170235	0.10785788	PTK2
ENSG00000155099	151.3873135	0.971815144	0.263075046	8.99E-05	2.33E-04	PIP4P2
ENSG00000253738	211.1234461	-0.53583257	0.158074914	5.65E-04	0.001264461	OTUD6B-AS1
ENSG00000155100	147.1935987	-0.561489931	0.177395174	0.001208919	0.002536786	OTUD6B
ENSG00000214954	14.40434422	-1.109563246	0.216600579	1.17E-07	5.28E-07	LRRC69
ENSG00000104738	116.8524576	-0.51025776	0.177448471	0.003250356	0.006259974	MCM4
ENSG00000104312	1796.692664	2.631337954	0.260691188	3.10E-25	3.98E-23	RIPK2
ENSG00000164823	638.3049409	1.663009339	0.162361801	2.23E-25	2.91E-23	OSGIN2
ENSG00000104325	371.5732602	-0.360959551	0.172614968	0.032701029	0.050438655	DECR1
ENSG00000104320	7267.860715	2.835011998	0.349288798	3.26E-17	9.89E-16	NBN
ENSG00000221869	2494.905113	1.973981684	0.352901922	2.08E-09	1.34E-08	CEBPD
ENSG00000253729	1693.625832	-0.989678353	0.152661524	4.85E-11	4.29E-10	PRKDC
ENSG00000183779	54.34907372	0.642600906	0.312859327	0.024211884	0.038455036	ZNF703
ENSG00000183154	11.16306293	1.747071568	0.315177856	9.29E-09	5.17E-08	NA
ENSG00000147475	250.5182221	0.003003536	0.169937029	0.988437434	0.99224058	ERLIN2
ENSG00000147471	183.9607264	-1.02726558	0.219345191	1.36E-06	4.98E-06	PLPBP
ENSG00000020181	39.06421247	0.384896731	0.34987109	0.223241157	0.27912277	ADGRA2
ENSG00000104221	98.67844712	0.377005612	0.149339766	0.010078618	0.017331724	BRF2
ENSG00000156675	1682.619519	0.724270377	0.213320798	4.75E-04	0.001078262	RAB11FIP1
ENSG00000187840	108.0064916	0.420130447	0.298030983	0.126938657	0.169880973	EIF4EBP1
ENSG00000175324	224.6818872	0.762736066	0.139355425	2.47E-08	1.27E-07	LSM1
ENSG00000156735	341.3198651	0.187432005	0.129476303	0.141680182	0.187493581	BAG4
ENSG00000085788	405.446152	-0.824453432	0.182602507	4.05E-06	1.35E-05	DDHD2
ENSG00000197265	223.2202045	-0.208585583	0.085556496	0.01546479	0.02554911	GTF2E2
ENSG00000120915	51.08403432	-2.537131946	0.387454889	1.27E-11	1.26E-10	EPHX2
ENSG00000120885	850.2632004	3.957536251	0.366546575	6.91E-29	1.52E-26	CLU
ENSG00000147419	263.4513457	-0.296619234	0.163317032	0.066481529	0.095573685	CCDC25
ENSG00000171320	9.940958465	0.225542815	0.328011038	0.45781606	0.522126671	ESCO2
ENSG00000189233	40.40582674	-1.24056407	0.274183244	2.09E-06	7.38E-06	NUGGC
ENSG00000134014	255.5984046	-1.229075837	0.189107434	2.89E-11	2.66E-10	ELP3
ENSG00000168081	13.49529726	-1.737401189	0.396804727	3.11E-06	1.06E-05	PNOC
ENSG00000186918	830.0889032	1.517850715	0.213592941	1.69E-13	2.40E-12	ZNF395
ENSG00000282164	31.53137808	-1.002877194	0.230487984	5.85E-06	1.90E-05	PEG13
ENSG00000167632	389.7487645	-0.128489842	0.138943441	0.34639723	0.410464474	TRAPPC9
ENSG00000042980	671.9312808	-0.072915221	0.265179192	0.790345147	0.828005818	ADAM28
ENSG00000134028	27.68024182	1.897858652	0.384564576	1.04E-07	4.74E-07	ADAMDEC1
ENSG00000200075	11.18399448	0.016881064	0.388549762	0.962016073	0.971762251	NA
ENSG00000253043	23.20468539	0.582525015	0.422588457	0.100028703	0.137307025	RNU7-181P
ENSG00000264653	37.50564532	0.744166055	0.418471575	0.036670766	0.055993384	MIR5194
ENSG00000280543	14.39051128	0.7251588	0.393291534	0.0337111	0.051853549	ASAP1-IT2
ENSG00000246145	7.194593133	-1.13009606	0.411261777	0.002160706	0.004308202	RRS1-DT
ENSG00000179041	70.26046577	-0.93518444	0.231082415	2.93E-05	8.33E-05	RRS1
ENSG00000147576	22.04490158	-1.623872127	0.255179938	5.91E-11	5.14E-10	ADHFE1
ENSG00000164684	14.60636064	0.074890891	0.408689119	0.832960735	0.864780962	ZNF704
ENSG00000283959	21.00531738	1.859470337	0.355439097	1.68E-08	8.83E-08	NA
ENSG00000155096	4943.40512	2.007771302	0.224842702	4.51E-20	2.41E-18	AZIN1
ENSG00000147654	153.9669471	-0.263441784	0.126435789	0.035771737	0.054738101	EBAG9
ENSG00000129691	258.1059873	-0.52799798	0.138808465	1.18E-04	2.98E-04	ASH2L
ENSG00000164944	886.6845081	-0.279102353	0.115142009	0.01393228	0.023238775	VIRMA
ENSG00000156162	83.68459809	-1.697251563	0.212045838	3.07E-16	7.67E-15	DPY19L4
ENSG00000156170	115.2426696	-0.437648322	0.170106402	0.008703236	0.015158039	NDUFAF6
ENSG00000156172	12.64521359	-1.335959619	0.332824512	2.09E-05	6.14E-05	CFAP418
ENSG00000147408	214.2543238	-1.161903978	0.282564491	1.42E-05	4.31E-05	CSGALNACT1
ENSG00000120913	275.1214047	0.403771111	0.205772847	0.042420609	0.06389418	PDLIM2
ENSG00000259366	43.37893569	-0.580752768	0.207645418	0.003665024	0.006955904	NA
ENSG00000171316	1201.301127	0.010840941	0.206022832	0.968523208	0.977011361	CHD7
ENSG00000175895	1171.753671	1.02743388	0.183891437	8.57E-09	4.81E-08	PLEKHF2
ENSG00000272192	9.654508774	1.359619616	0.333944015	1.04E-05	3.24E-05	PDE7A-DT
ENSG00000253214	24.81560211	3.108122374	0.459847834	6.25E-13	7.97E-12	NA
ENSG00000228801	22.77192561	-0.841041319	0.230999427	1.63E-04	4.03E-04	PCMTD1-DT
ENSG00000253438	60.03709787	-0.653909063	0.202444781	8.43E-04	0.001817691	PCAT1
ENSG00000229140	18.50602753	0.763963237	0.446392774	0.041404711	0.062538532	CCDC26
ENSG00000272384	18.76829871	2.861648455	0.503429361	6.71E-10	4.75E-09	NA
ENSG00000246430	22.44140781	0.612486424	0.447233649	0.100617149	0.138030046	LINC00968
ENSG00000289521	14.77454889	3.592715449	0.543791534	8.08E-12	8.26E-11	NA
ENSG00000251136	405.277221	1.012340009	0.298133422	2.32E-04	5.55E-04	RIPK2-DT
ENSG00000286113	8.607644129	1.924224547	0.456025721	3.91E-06	1.31E-05	NA
ENSG00000228451	20.99374284	-0.042279192	0.19563635	0.823246498	0.856570334	SDAD1P1
ENSG00000288756	11.88812451	-0.959444626	0.401426337	0.007777388	0.013720489	NA
ENSG00000271869	20.93743313	0.857681258	0.29003579	0.001451715	0.00300002	DCTN6-DT
ENSG00000270673	9.177124175	1.512893103	0.393110218	2.35E-05	6.83E-05	YTHDF3-DT
ENSG00000247317	17.51073646	1.223893827	0.359309793	1.76E-04	4.32E-04	LY6E-DT
ENSG00000245164	194.2442371	-3.572717995	0.44251868	1.36E-16	3.65E-15	LINC00861
ENSG00000253982	89.12338142	0.707001708	0.203374844	3.13E-04	7.34E-04	CLN8-AS1
ENSG00000249859	219.5581971	-0.555143497	0.222608348	0.009640958	0.016630254	PVT1
ENSG00000253210	71.95663621	1.461570233	0.259397932	3.59E-09	2.19E-08	DENND3-AS1
ENSG00000290028	10.15285419	1.664684217	0.478314942	5.33E-05	1.44E-04	NA
ENSG00000246089	18.70848374	0.375055094	0.221791987	0.082713667	0.115990303	MCPH1-DT
ENSG00000246366	7.838257398	0.106378318	0.346242662	0.737459241	0.78133245	LACTB2-AS1
ENSG00000167912	12.32341098	-0.928755161	0.333317362	0.002616561	0.005146977	TOX-DT
ENSG00000245910	452.5594645	-0.034233527	0.180034108	0.832122768	0.864140228	SNHG6
ENSG00000153310	3453.271556	1.125352995	0.195132187	2.69E-09	1.70E-08	CYRIB
ENSG00000077782	113.7286117	-0.298285793	0.303731236	0.28555396	0.34706251	FGFR1
ENSG00000255491	19.27853631	0.031913331	0.486698747	0.937083032	0.951588	NA
ENSG00000249816	12.90860377	0.832639827	0.630269932	0.064314392	0.092867585	LINC00964
ENSG00000180938	15.41231258	-0.861002569	0.213578469	3.03E-05	8.61E-05	ZNF572
ENSG00000104549	528.598107	1.145757524	0.315426528	7.81E-05	2.05E-04	SQLE
ENSG00000178896	18.25319788	1.559667608	0.342884461	9.19E-07	3.50E-06	EXOSC4
ENSG00000289161	24.50666999	-0.16753652	0.363029469	0.608009676	0.665067673	NA
ENSG00000131931	97.53137214	-0.643638741	0.181256438	2.77E-04	6.55E-04	THAP1
ENSG00000120925	60.89379305	-2.113849766	0.249108831	4.35E-18	1.58E-16	RNF170
ENSG00000168172	1182.605367	0.06824609	0.127956641	0.577334154	0.637033118	HOOK3
ENSG00000179950	784.8741886	0.224296984	0.120177671	0.058922123	0.085921464	PUF60
ENSG00000131773	16.63480558	1.558103744	0.455630855	7.82E-05	2.05E-04	KHDRBS3
ENSG00000245149	36.20315913	-0.151198141	0.208289133	0.449915837	0.514123842	RNF139-DT
ENSG00000164983	425.9361002	-0.493512876	0.169027249	0.002995704	0.005819651	TMEM65
ENSG00000197858	172.6388971	0.292575792	0.152753424	0.051342397	0.075979759	GPAA1
ENSG00000078674	2931.181318	-0.392447129	0.131387811	0.002475969	0.004882804	PCM1
ENSG00000245281	10.96528546	1.409537533	0.424591406	1.77E-04	4.34E-04	ASAH1-AS1
ENSG00000291080	58.34967654	-1.704351337	0.272174626	9.88E-11	8.21E-10	ZNF252P
ENSG00000029534	138.103884	2.019129153	0.317250657	1.84E-07	8.03E-07	ANK1
ENSG00000251127	22.0395146	3.717710058	0.573860901	1.03E-12	1.25E-11	NA
ENSG00000198363	1275.619973	0.259709221	0.366018467	0.405926408	0.471147919	ASPH
ENSG00000171033	55.04560619	-1.60826634	0.378976791	5.64E-06	1.84E-05	PKIA
ENSG00000261618	48.97690253	1.652984163	0.488241604	7.90E-05	2.07E-04	LINC02605
ENSG00000104427	35.94136187	-0.512136562	0.246472245	0.029898468	0.046510048	ZC2HC1A
ENSG00000160932	6638.247714	3.986899433	0.351555487	4.42E-30	1.15E-27	LY6E
ENSG00000181638	23.90632169	-0.901783673	0.212890648	1.11E-05	3.41E-05	ZFP41
ENSG00000250571	71.70921803	-0.6507908	0.182608836	2.57E-04	6.12E-04	GLI4
ENSG00000253716	11.03841064	-0.802888341	0.261341041	0.001232549	0.002581181	MINCR
ENSG00000185730	47.93915284	-1.218770407	0.219197364	1.01E-08	5.58E-08	ZNF696
ENSG00000147526	3476.278684	0.612394513	0.159695182	9.36E-05	2.42E-04	TACC1
ENSG00000154188	22.03242891	0.355195319	0.334507974	0.239250302	0.296698426	ANGPT1
ENSG00000120875	373.7279637	-0.527647363	0.522439457	0.215876382	0.271192431	DUSP4
ENSG00000178860	131.4122847	1.750189697	0.549676603	1.49E-04	3.70E-04	MSC
ENSG00000164683	24.32179957	0.984645051	0.741169003	0.039593847	0.060035071	HEY1
ENSG00000239839	238.0024633	5.273535835	0.830849096	NA	NA	DEFA3
ENSG00000247134	10.90843939	-0.380912488	0.355653714	0.240415617	0.297883969	NA
ENSG00000187954	300.8866468	1.152046075	0.242264458	5.92E-07	2.34E-06	ZFTRAF1
ENSG00000291317	13.59993418	-0.982106776	0.338133086	0.001822077	0.003691792	TMEM276
ENSG00000136997	883.6569092	-0.122274035	0.206441783	0.53707668	0.598774898	MYC
ENSG00000164933	58.07480909	0.439444542	0.164776459	0.006127622	0.011062369	SLC25A32
ENSG00000187735	579.0725932	-0.339838222	0.112091931	0.0021341	0.004256779	TCEA1
ENSG00000120992	452.176058	0.17598665	0.215951906	0.405144122	0.470344563	LYPLA1
ENSG00000137547	109.1266389	0.092810719	0.188420896	0.59778164	0.655436982	MRPL15
ENSG00000104432	19.21347912	-0.312558028	0.270172367	0.221531813	0.277384338	IL7
ENSG00000285744	41.02347391	1.82161264	0.430193247	2.36E-06	8.24E-06	NA
ENSG00000157168	21.08673918	-1.413317605	0.673919328	0.009421687	0.016286119	NRG1
ENSG00000147437	29.65158104	-0.204795149	0.212313312	0.315145248	0.37814531	GNRH1
ENSG00000253476	8.523275153	0.146095343	0.303704997	0.60305209	0.66016071	NA
ENSG00000104756	506.7167804	0.905685285	0.136083722	1.21E-11	1.20E-10	KCTD9
ENSG00000184661	13.53929252	0.58132471	0.286339323	0.030793456	0.047774109	CDCA2
ENSG00000283674	14.8283519	-1.555656023	0.406114299	2.47E-05	7.14E-05	NA
ENSG00000154359	918.2824259	1.651859452	0.281808563	6.92E-10	4.88E-09	LONRF1
ENSG00000156011	69.17643521	0.296455279	0.3354277	0.329396187	0.393181987	PSD3
ENSG00000104613	471.8928517	-0.533611127	0.148298717	2.53E-04	6.03E-04	INTS10
ENSG00000175445	32.52261034	1.147569273	0.670220058	0.17682044	0.227964682	LPL
ENSG00000147416	3312.937452	1.043769957	0.22426678	1.14E-06	4.23E-06	ATP6V1B2
ENSG00000070718	364.2468123	-0.933301155	0.337098928	0.002860084	0.005577645	AP3M2
ENSG00000167904	70.11953388	-0.545527666	0.144073296	1.28E-04	3.21E-04	TMEM68
ENSG00000137574	495.3805731	-0.06158932	0.106006678	0.570246672	0.630145518	TGS1
ENSG00000254325	165.4480706	1.135735297	0.422716066	0.001918724	0.003868088	NA
ENSG00000249898	19.5584678	1.419996545	0.399586657	7.67E-05	2.02E-04	MCPH1-AS1
ENSG00000164825	34.69177788	6.738520189	0.976367637	2.86E-14	4.73E-13	DEFB1
ENSG00000164821	24.18097532	3.734593165	0.658011757	3.03E-10	2.30E-09	DEFA4
ENSG00000251867	35.02498616	0.624009115	0.235243632	0.005366367	0.009832058	NA
ENSG00000205189	1684.725766	0.929910543	0.29844944	7.64E-04	0.001663775	ZBTB10
ENSG00000260317	23.93248418	0.731698166	0.399886207	0.034453661	0.052878981	LINC02986
ENSG00000164930	34.40794471	-0.288397882	0.284723345	0.281771805	0.342777109	FZD6
ENSG00000164934	382.0291359	-0.196698914	0.132535156	0.133600103	0.17805006	DCAF13
ENSG00000008513	3130.141471	1.10120195	0.189947967	2.39E-09	1.52E-08	ST3GAL1
ENSG00000289050	107.150413	1.616098567	0.302495347	1.35E-08	7.29E-08	NA
ENSG00000261220	58.88488072	1.573558204	0.236552817	4.38E-12	4.70E-11	ST3GAL1-DT
ENSG00000261693	17.37937203	2.230654832	0.470606213	1.85E-07	8.04E-07	NA
ENSG00000181790	63.94791679	0.351488907	0.448051945	0.894105092	0.915869723	ADGRB1
ENSG00000175806	123.0893423	0.474037526	0.182442216	0.007495449	0.013277556	MSRA
ENSG00000261451	13.51905143	-0.41706296	0.271806364	0.101829131	0.139521507	NA
ENSG00000253641	8.697155899	-0.606221729	0.292738836	0.02507087	0.039686459	LINC03022
ENSG00000254093	52.2642323	-0.45187202	0.142479896	0.001273552	0.002657797	PINX1
ENSG00000171044	40.95021699	-1.127526282	0.206095293	1.86E-08	9.72E-08	XKR6
ENSG00000269918	15.60011559	-2.42449022	0.275163326	2.47E-19	1.13E-17	NA
ENSG00000255310	25.25403046	-2.390088377	0.273271408	5.36E-19	2.28E-17	NA
ENSG00000254936	10.1061792	-1.593096071	0.362182005	2.58E-06	8.94E-06	NA
ENSG00000254556	12.73027053	-1.243509576	0.383624725	4.10E-04	9.40E-04	NA
ENSG00000154319	40.83910501	0.246599224	0.312108025	0.39009818	0.455138773	FAM167A
ENSG00000136573	185.9476145	-1.23897122	0.271842572	2.04E-06	7.21E-06	BLK
ENSG00000079459	526.0294995	0.035641153	0.130738397	0.783887689	0.822286262	FDFT1
ENSG00000164733	4822.860874	1.27625172	0.232639639	1.49E-08	7.98E-08	CTSB
ENSG00000066827	184.8779466	-0.400798687	0.133251509	0.002367989	0.004687468	ZFAT
ENSG00000289405	109.5047041	-0.026578221	0.249285732	0.909575745	0.929223958	NA
ENSG00000291049	22.27453575	1.10921555	0.373678443	8.77E-04	0.001884998	NA
ENSG00000291048	67.16779731	3.491533248	0.500543049	6.12E-14	9.50E-13	NA
ENSG00000275342	81.01201214	-1.20621349	0.181750095	1.34E-11	1.32E-10	PRAG1
ENSG00000173273	627.8599897	-0.091904682	0.144461993	0.516348946	0.579172141	TNKS
ENSG00000253958	15.94499904	0.77332247	0.376969502	0.021517292	0.034522055	CLDN23
ENSG00000147324	305.0656343	-0.611263977	0.213459259	0.002978682	0.005788739	MFHAS1
ENSG00000104626	333.9820639	0.902409626	0.26824757	3.44E-04	7.99E-04	ERI1
ENSG00000173281	1105.036493	2.299114875	0.299112148	1.06E-15	2.39E-14	PPP1R3B
ENSG00000120158	174.2190255	-0.107449381	0.178850817	0.535774026	0.59745025	RCL1
ENSG00000224972	20.0729301	0.533346802	0.244324579	0.020741453	0.033410857	NA
ENSG00000183354	922.6785488	-0.199780816	0.075157837	0.007631223	0.013499736	KIAA2026
ENSG00000044459	135.8291956	0.59766878	0.23722287	0.008167997	0.014337501	CNTLN
ENSG00000137040	615.6798993	-0.308689208	0.165714381	0.056318053	0.082493011	RANBP6
ENSG00000147874	432.6354042	0.003277292	0.125871943	0.979960403	0.985466806	HAUS6
ENSG00000122692	1171.255526	0.262502823	0.093149742	0.004506098	0.008391442	SMU1
ENSG00000230581	33.32191293	0.770554726	0.289113079	0.003937871	0.00742513	ACTG1P14
ENSG00000164985	758.2584356	-1.572495196	0.253971041	1.73E-10	1.37E-09	PSIP1
ENSG00000137074	201.1436648	-0.197184692	0.084891525	0.019252468	0.031159857	APTX
ENSG00000164989	20.88071642	-1.338330333	0.311252139	5.30E-06	1.73E-05	CCDC171
ENSG00000147854	1062.956413	-0.359203377	0.169098401	0.031112592	0.04821189	UHRF2
ENSG00000086102	840.6861813	0.312220575	0.109233236	0.003851372	0.007276053	NFX1
ENSG00000137106	306.4318172	0.206088177	0.169397906	0.204389238	0.258467106	GRHPR
ENSG00000119121	31.92274102	2.284187877	0.383965024	1.49E-10	1.20E-09	TRPM6
ENSG00000196092	195.6051922	-1.010623049	0.386314251	0.003848827	0.007272123	PAX5
ENSG00000156052	1145.72034	0.580016739	0.227599704	0.00850792	0.014854224	GNAQ
ENSG00000165092	139.5660655	-1.16129635	0.48974982	0.006589219	0.011828856	ALDH1A1
ENSG00000155621	53.9205407	-0.432388639	0.15865102	0.005527409	0.01008815	C9orf85
ENSG00000135069	13.66344521	-0.974020266	0.429274072	0.010811174	0.018475777	PSAT1
ENSG00000148057	42.27856621	-0.27697965	0.153670851	0.068771422	0.098521812	IDNK
ENSG00000234424	27.89422036	2.983256675	0.386865249	1.21E-15	2.69E-14	NA
ENSG00000106733	182.1906117	-0.350608599	0.170022506	0.035042976	0.053738513	NMRK1
ENSG00000137054	132.4042143	-1.065320788	0.230949648	1.83E-06	6.51E-06	POLR1E
ENSG00000135052	143.8076298	0.406111427	0.2950458	0.138566551	0.184010925	GOLM1
ENSG00000083223	2709.786434	0.864794037	0.221735497	5.08E-05	1.38E-04	TUT7
ENSG00000107372	4407.863676	1.101271152	0.165969583	1.53E-11	1.49E-10	ZFAND5
ENSG00000156017	198.8862552	-1.12557345	0.178564866	1.13E-10	9.34E-10	CARNMT1
ENSG00000168795	257.7196439	0.3375115	0.181057386	0.055557724	0.081493686	ZBTB5
ENSG00000135040	322.2493573	-0.608734857	0.141496924	1.25E-05	3.81E-05	NAA35
ENSG00000165233	1002.509213	2.373699543	0.284520066	4.83E-18	1.74E-16	CARD19
ENSG00000134996	688.8121424	0.1391756	0.201097946	0.480625234	0.544604229	OSTF1
ENSG00000235641	10.78796899	2.812697909	0.633870887	4.11E-07	1.67E-06	LINC00484
ENSG00000172159	170.3812979	1.620902767	0.396352873	6.25E-06	2.02E-05	FRMD3
ENSG00000135048	2080.277334	0.093726306	0.207617505	0.643549322	0.697750456	CEMIP2
ENSG00000130222	39.9974695	2.955602401	0.465834655	3.57E-12	3.91E-11	GADD45G
ENSG00000135045	23.65796257	-0.312189512	0.237756426	0.171500509	0.222038621	C9orf40
ENSG00000136842	45.97413618	1.49931654	0.465153214	2.01E-04	4.87E-04	TMOD1
ENSG00000136929	242.6772547	3.549973586	0.506225302	6.91E-14	1.06E-12	HEMGN
ENSG00000135018	2628.127846	0.784663781	0.111234681	9.70E-13	1.19E-11	UBQLN1
ENSG00000136891	198.5102678	-0.695009346	0.174751845	4.89E-05	1.33E-04	TEX10
ENSG00000198785	11.03015539	0.486179489	0.482130377	0.214257323	0.269374679	GRIN3A
ENSG00000165030	2465.766561	3.552145004	0.338681538	1.14E-26	1.83E-24	NFIL3
ENSG00000095209	147.7566768	0.344755606	0.159687927	0.027064843	0.042464974	TMEM38B
ENSG00000136810	596.6087843	1.824559655	0.206309494	1.00E-19	4.99E-18	TXN
ENSG00000131669	6118.38804	3.528028239	0.327491041	1.06E-27	1.90E-25	NINJ1
ENSG00000259953	59.1229032	-1.611674258	0.217845741	4.02E-14	6.44E-13	LINC02977
ENSG00000197969	1065.035795	-0.816578655	0.204891073	3.75E-05	1.04E-04	VPS13A
ENSG00000238113	41.32070309	-0.980045857	0.341757448	0.001872918	0.003785983	LINC01410
ENSG00000119318	1661.802022	0.730228232	0.118719468	5.71E-10	4.10E-09	RAD23B
ENSG00000232486	28.07095124	-0.149672844	0.356439364	0.639796101	0.694427385	DEPDC1P2
ENSG00000196730	701.4945926	0.548433956	0.250026307	0.021634443	0.034685125	DAPK1
ENSG00000136925	257.5163194	-0.318083265	0.164301872	0.049272703	0.073200616	TSTD2
ENSG00000136937	589.5898655	-0.523376545	0.150030216	4.16E-04	9.51E-04	NCBP1
ENSG00000135046	6525.976519	1.174119127	0.25958996	1.98E-06	7.01E-06	ANXA1
ENSG00000219928	18.32083768	0.215580096	0.29351973	0.429839298	0.494830444	NA
ENSG00000287070	39.58174625	1.198372922	0.322839337	5.22E-05	1.42E-04	NA
ENSG00000187210	285.039061	0.625975362	0.294398997	0.021777408	0.034885749	GCNT1
ENSG00000086061	2017.646458	0.879073849	0.158480748	1.66E-08	8.73E-08	DNAJA1
ENSG00000236709	14.48627185	-0.547975419	0.504654979	0.184799726	0.236731171	DAPK1-IT1
ENSG00000196781	258.8604891	0.933631964	0.266147502	1.75E-04	4.30E-04	TLE1
ENSG00000148331	291.2980141	0.204597832	0.121473544	0.086312169	0.120453837	ASB6
ENSG00000127084	1483.417611	-0.231619532	0.16065079	0.136924524	0.182046586	FGD3
ENSG00000137038	78.92978344	-1.001552331	0.239261508	1.27E-05	3.86E-05	DMAC1
ENSG00000119509	135.5014229	-0.934466605	0.158642979	2.10E-09	1.35E-08	INVS
ENSG00000136824	133.952682	-1.798992124	0.264788058	2.91E-12	3.25E-11	SMC2
ENSG00000157303	111.2253128	-0.727206803	0.265145792	0.00379117	0.007177912	SUSD3
ENSG00000148200	54.20952453	1.985955397	0.364739878	4.79E-09	2.84E-08	NR6A1
ENSG00000148175	1690.392404	0.944798823	0.213317389	3.58E-06	1.21E-05	STOM
ENSG00000165025	2094.97023	0.447718863	0.211982212	0.028402431	0.044421187	SYK
ENSG00000106723	539.5969648	0.276820768	0.113463897	0.013778834	0.023002438	SPIN1
ENSG00000187742	1187.477082	-0.469098577	0.155622956	0.002065657	0.004136069	SECISBP2
ENSG00000196739	10.21619258	0.94789136	0.450790338	0.011753015	0.019926535	COL27A1
ENSG00000136942	2310.087323	-0.423591366	0.213646419	0.038543219	0.058595275	RPL35
ENSG00000136826	2022.022054	2.3804677	0.329541759	3.36E-14	5.46E-13	KLF4
ENSG00000135070	459.5001778	0.566024469	0.144265825	6.45E-05	1.72E-04	ISCA1
ENSG00000160563	114.4757223	-0.090948761	0.143177811	0.518466061	0.581169224	MED27
ENSG00000136950	508.6197034	0.615648523	0.182375344	4.95E-04	0.001118568	ARPC5L
ENSG00000147872	8264.525247	3.637749966	0.413229589	1.02E-19	5.04E-18	PLIN2
ENSG00000186350	1157.601663	0.077360937	0.19982045	0.693716748	0.742525946	RXRA
ENSG00000167081	255.6751125	0.291035976	0.183985554	0.103375301	0.141429555	PBX3
ENSG00000225513	12.76208195	0.547731481	0.358412642	0.084319461	0.118030657	RPL29P20
ENSG00000119487	395.9876768	-0.762799618	0.141106087	3.59E-08	1.78E-07	MAPKAP1
ENSG00000136940	214.317636	0.053876075	0.126721379	0.667471501	0.718709511	PDCL
ENSG00000119471	138.85397	-0.227599837	0.318738901	0.436892269	0.501879473	HSDL2
ENSG00000165113	39.38400247	-0.848259074	0.211610974	3.63E-05	1.01E-04	GKAP1
ENSG00000136935	224.8260159	-0.333620918	0.134963865	0.012142644	0.020502745	GOLGA1
ENSG00000130559	753.2224663	0.431967728	0.168533712	0.008709462	0.015165507	CAMSAP1
ENSG00000198963	11.0233393	0.275375351	0.487877998	0.458379361	0.522726781	RORB
ENSG00000165304	17.80398697	0.859958734	0.264978847	6.94E-04	0.001523758	MELK
ENSG00000181090	801.1445059	-0.643445879	0.099951187	8.38E-11	7.08E-10	EHMT1
ENSG00000107290	5003.962814	0.113484953	0.123700388	0.340954895	0.405233094	SETX
ENSG00000148344	405.9995653	2.013111708	0.865636186	0.001090096	0.002304439	PTGES
ENSG00000136828	56.66436292	-0.834548011	0.205673993	2.97E-05	8.44E-05	RALGPS1
ENSG00000196814	450.5716464	1.21033917	0.208750647	1.78E-09	1.16E-08	MVB12B
ENSG00000200502	9.464263811	-0.355725261	0.325225905	0.228698202	0.285171392	NA
ENSG00000136856	65.36949864	0.373087798	0.215434387	0.069329073	0.099238964	SLC2A8
ENSG00000196152	135.4738449	0.265648588	0.190711817	0.153451018	0.201202754	ZNF79
ENSG00000197958	4055.403133	-0.30644242	0.193997223	0.103197602	0.141223469	RPL12
ENSG00000136830	1477.587608	1.498047454	0.339261675	1.78E-06	6.36E-06	NIBAN2
ENSG00000187024	29.33817875	-0.17629809	0.237708659	0.440130625	0.504895559	PTRH1
ENSG00000167094	52.46632288	-2.281955022	0.387568835	8.51E-10	5.89E-09	TTC16
ENSG00000160404	183.6910909	0.941379565	0.186681702	1.71E-07	7.51E-07	TOR2A
ENSG00000095370	721.067939	0.272100667	0.289506803	0.315773445	0.378841011	SH2D3C
ENSG00000136807	730.0123562	0.253002438	0.110643826	0.021243731	0.034125128	CDK9
ENSG00000136877	450.2301844	0.410996274	0.184682669	0.022194958	0.035492887	FPGS
ENSG00000225032	51.95620874	-0.820192172	0.197489413	1.88E-05	5.56E-05	NA
ENSG00000122694	937.7780792	0.292367646	0.27030767	0.251791644	0.310382424	GLIPR2
ENSG00000185972	20.70030278	1.984019291	0.391206282	3.60E-08	1.78E-07	CCIN
ENSG00000171169	122.4199862	0.438192718	0.131976403	7.89E-04	0.001712467	NAIF1
ENSG00000234771	87.76302627	-0.432054958	0.236827383	0.056949817	0.083332626	SLC25A25-AS1
ENSG00000148346	225.5598491	5.382314024	0.615066362	6.84E-23	5.95E-21	LCN2
ENSG00000171159	218.0568873	0.424338989	0.172203495	0.012279636	0.020716179	BBLN
ENSG00000167112	97.38780868	-1.024510616	0.215759519	9.68E-07	3.66E-06	TRUB2
ENSG00000167113	91.08125124	-1.047131222	0.183531037	5.87E-09	3.42E-08	COQ4
ENSG00000167114	53.88390055	-1.351760238	0.286708156	8.10E-07	3.12E-06	SLC27A4
ENSG00000223551	14.04391811	0.354766961	0.27291957	0.168801484	0.218924477	TMSB4XP4
ENSG00000167118	194.4012721	0.123156957	0.149802329	0.402657859	0.467596894	URM1
ENSG00000286782	9.041110574	-0.042863094	0.405282478	0.900626688	0.921464717	NA
ENSG00000198000	563.8040544	-0.71272105	0.147377976	8.22E-07	3.16E-06	NOL8
ENSG00000165115	54.56606402	-0.452341789	0.190389687	0.01481361	0.0245883	KIF27
ENSG00000165118	42.07480139	-1.048121529	0.356614927	0.001460354	0.00301429	C9orf64
ENSG00000159884	77.78841733	-0.586218553	0.227054354	0.007400421	0.013138957	CCDC107
ENSG00000198467	65.43314399	-1.538711399	0.236453307	2.22E-11	2.10E-10	TPM2
ENSG00000107175	252.5115742	1.382912759	0.209752778	8.93E-12	9.04E-11	CREB3
ENSG00000070610	301.3026884	-0.518627729	0.168040196	0.001640724	0.003357372	GBA2
ENSG00000107185	350.0200213	0.459066003	0.152126072	0.00203127	0.004077252	RGP1
ENSG00000227388	11.84847753	-1.355578419	0.273276708	2.15E-07	9.22E-07	NA
ENSG00000137133	8.964257366	-0.794201627	0.246942715	8.27E-04	0.001787227	HINT2
ENSG00000137103	27.11332544	-1.015140321	0.248538061	2.10E-05	6.16E-05	TMEM8B
ENSG00000213866	21.23788766	0.45371695	0.213638227	0.028088439	0.04396085	YBX1P10
ENSG00000171843	255.2837646	-0.919245231	0.241084146	7.48E-05	1.97E-04	MLLT3
ENSG00000187609	45.27454796	-1.166123222	0.199820801	2.05E-09	1.32E-08	EXD3
ENSG00000130653	36.11899229	-1.139489671	0.3050877	7.40E-05	1.95E-04	PNPLA7
ENSG00000182154	112.6547125	0.131765618	0.178929612	0.446685636	0.511104228	MRPL41
ENSG00000148399	173.5426157	-0.698654286	0.183345101	9.61E-05	2.48E-04	DPH7
ENSG00000165724	49.17359184	-1.512934154	0.280468763	1.90E-08	9.91E-08	ZMYND19
ENSG00000197070	292.3148757	-0.096992793	0.187480814	0.597700399	0.655406409	ARRDC1
ENSG00000183784	25.57446796	2.451539433	0.307214927	1.62E-16	4.25E-15	DOCK8-AS1
ENSG00000188938	503.7267206	0.280238326	0.07332837	1.26E-04	3.17E-04	FAM120AOS
ENSG00000056558	1810.220488	1.288974307	0.368535896	1.06E-04	2.70E-04	TRAF1
ENSG00000136897	185.0633442	-0.797555107	0.184559005	9.85E-06	3.07E-05	MRPL50
ENSG00000155827	314.8852283	-1.581966613	0.1593302	8.86E-24	9.31E-22	RNF20
ENSG00000120159	155.4267822	-0.419941491	0.131641159	0.001242217	0.002598646	CAAP1
ENSG00000137055	739.6977184	0.968252782	0.15083959	6.23E-11	5.39E-10	PLAA
ENSG00000178445	11.18533837	-0.71265835	0.445115337	0.066252438	0.095296855	GLDC
ENSG00000136936	166.2113463	-0.622810508	0.128064061	8.47E-07	3.25E-06	XPA
ENSG00000165802	354.1955878	0.189249258	0.204227836	0.349082627	0.413197689	NSMF
ENSG00000173611	90.50551796	-1.618528966	0.25009178	2.64E-11	2.46E-10	SCAI
ENSG00000148019	480.6601631	-1.03602451	0.306736042	3.30E-04	7.69E-04	CEP78
ENSG00000148090	118.8925536	-0.6458651	0.143863128	5.14E-06	1.69E-05	AUH
ENSG00000096968	1568.503957	0.281580183	0.267774543	0.271303365	0.33148477	JAK2
ENSG00000106868	497.1580995	0.255553052	0.192813439	0.178413742	0.229621699	SUSD1
ENSG00000136895	10.86094092	-0.965113798	0.353212852	0.002733961	0.005357045	GARNL3
ENSG00000159069	1040.786936	0.466150055	0.185315561	0.009625219	0.016606765	FBXW5
ENSG00000107317	65.45389462	-0.22551952	0.334453911	0.461801182	0.526054119	PTGDS
ENSG00000214402	9.264526501	-0.059259504	0.399917297	0.862151438	0.888779626	LCNL1
ENSG00000148362	213.9680197	-0.718452686	0.191221819	1.05E-04	2.68E-04	PAXX
ENSG00000169583	43.08571368	-0.996557554	0.320234056	7.83E-04	0.001701618	CLIC3
ENSG00000180539	31.61781661	-2.843344365	0.364299191	9.88E-16	2.24E-14	LINC02908
ENSG00000180549	35.45412061	0.01626177	0.376259943	0.963231218	0.972926926	FUT7
ENSG00000107281	42.40446987	-0.743231928	0.320854989	0.011730988	0.019895654	NPDC1
ENSG00000186193	49.45207912	1.522044392	0.545890384	7.70E-04	0.001675577	SAPCD2
ENSG00000197355	323.7346795	0.727511679	0.301316229	0.00871407	0.015171845	UAP1L1
ENSG00000268996	14.32334317	0.863827053	0.245220536	2.05E-04	4.97E-04	MAN1B1-DT
ENSG00000176248	489.5674069	-0.033409615	0.160679866	0.843737201	0.873824819	ANAPC2
ENSG00000176101	162.5516671	0.128847633	0.200646247	0.508079186	0.571246971	SSNA1
ENSG00000176058	41.93206008	-0.335661283	0.173264014	0.04838946	0.072022583	TPRN
ENSG00000187713	126.465553	-0.513803983	0.212242262	0.011881115	0.020115399	TMEM203
ENSG00000188229	773.0252941	1.425358344	0.202380689	5.61E-13	7.24E-12	TUBB4B
ENSG00000188986	283.5953333	-0.390382749	0.168542621	0.017348706	0.02835293	NELFB
ENSG00000198113	327.418123	1.16969096	0.286815718	1.33E-05	4.05E-05	TOR4A
ENSG00000198435	31.6601119	-0.075051642	0.459002679	0.841391678	0.871882902	NRARP
ENSG00000224546	18.74652507	-1.244870237	0.267815088	1.31E-06	4.82E-06	EIF4BP3
ENSG00000070061	522.5244703	-1.347708288	0.190055417	4.65E-13	6.06E-12	ELP1
ENSG00000119328	87.34414192	0.070735813	0.129485512	0.579755097	0.639028748	ABITRAM
ENSG00000119326	90.65590653	0.89273077	0.331439036	0.003003764	0.005831374	CTNNAL1
ENSG00000188483	148.0382705	1.187858871	0.339341543	1.26E-04	3.16E-04	IER5L
ENSG00000119457	40.44024912	-1.129840038	0.433200861	0.003721687	0.007053184	SLC46A2
ENSG00000231528	12.69256324	2.496415274	0.545872255	4.36E-07	1.77E-06	FAM225A
ENSG00000136867	1131.300569	2.127038297	0.265892244	1.29E-16	3.49E-15	SLC31A2
ENSG00000056586	1179.808812	0.111564198	0.101614791	0.272707341	0.332862434	RC3H2
ENSG00000186130	224.4262306	-0.177385645	0.131811457	0.17335447	0.224031279	ZBTB6
ENSG00000171448	124.4991908	-0.222293806	0.144175192	0.117006235	0.157829866	ZBTB26
ENSG00000261094	24.00974345	-0.200867638	0.242864628	0.383224815	0.44785377	NA
ENSG00000011454	577.8576237	-0.140194317	0.10835515	0.18761017	0.239840718	RABGAP1
ENSG00000236901	46.94815525	-1.854763443	0.380293336	2.56E-07	1.08E-06	MIR600HG
ENSG00000165209	181.0539955	-1.874363264	0.263286277	2.84E-13	3.88E-12	STRBP
ENSG00000165060	47.83140409	-1.262174919	0.216829343	2.26E-09	1.45E-08	FXN
ENSG00000119139	53.30513639	0.75219703	0.27653882	0.003476637	0.006645089	TJP2
ENSG00000172889	28.18401079	2.242725852	0.340836397	8.79E-12	8.92E-11	EGFL7
ENSG00000165716	26.64329072	1.090268779	0.395374984	0.001755887	0.003572016	DIPK1B
ENSG00000244187	37.98284611	-0.128648888	0.26726754	0.611176751	0.66778536	TMEM141
ENSG00000273066	20.67152592	-0.507895899	0.246339687	0.030478516	0.0473465	NA
ENSG00000228544	11.50229067	-1.15280137	0.280284386	1.58E-05	4.77E-05	CCDC183-AS1
ENSG00000196642	505.1371428	-0.301010326	0.125714996	0.015196004	0.025164312	RABL6
ENSG00000265806	10.18372243	0.135049128	0.228616683	0.535450372	0.597174417	MIR4292
ENSG00000054148	86.13739407	-0.142343593	0.223590535	0.506649101	0.569848025	PHPT1
ENSG00000177943	45.87060597	-0.15688619	0.281346722	0.552638414	0.613633263	MAMDC4
ENSG00000107223	737.2646281	-0.343535783	0.166082524	0.03327134	0.051247619	EDF1
ENSG00000165689	155.1863734	-1.104349523	0.189156772	2.13E-09	1.37E-08	ENTR1
ENSG00000148384	149.3492303	-0.681438559	0.233885167	0.00236353	0.00468101	INPP5E
ENSG00000106701	86.09934549	0.280066186	0.263130271	0.261109907	0.320355395	FSD1L
ENSG00000229419	36.58465572	0.588395154	0.292017749	0.028951483	0.045167084	RALGAPA1P1
ENSG00000156345	36.48440522	-0.030618168	0.225134594	0.885937046	0.908870733	CDK20
ENSG00000135049	2338.460081	0.642018426	0.164175884	7.50E-05	1.98E-04	AGTPBP1
ENSG00000165185	203.0469508	1.342537376	0.211012735	4.47E-11	3.99E-10	KIAA1958
ENSG00000136866	19.94296364	-1.7037756	0.390696943	3.21E-06	1.10E-05	ZFP37
ENSG00000148335	140.6868318	0.438684293	0.141472807	0.001539676	0.003162173	NTMT1
ENSG00000066697	80.07681598	0.04163892	0.152200778	0.782836383	0.821368197	MSANTD3
ENSG00000130558	18.38732091	0.205413919	0.443172857	0.58111339	0.640345558	OLFM1
ENSG00000147905	415.4280598	-0.633305331	0.13971821	4.01E-06	1.34E-05	ZCCHC7
ENSG00000107362	289.1015256	0.058328278	0.134189846	0.655960895	0.70860616	ABHD17B
ENSG00000107077	955.7354552	-0.132646099	0.089205474	0.146560976	0.193315261	KDM4C
ENSG00000196873	29.3403	0.074428984	0.208179304	0.712297325	0.759453911	ZNG1C
ENSG00000119314	2998.784053	0.187972312	0.138052828	0.149401263	0.19643267	PTBP3
ENSG00000106692	106.0559896	-1.600902737	0.213555298	2.03E-14	3.46E-13	FKTN
ENSG00000147912	15.4980428	-0.104685898	0.26459045	0.67560946	0.72627321	FBXO10
ENSG00000175768	63.20052558	-0.15137179	0.187192515	0.404588425	0.469769115	TOMM5
ENSG00000165275	61.76958905	-0.763486171	0.14080461	3.79E-08	1.87E-07	TRMT10B
ENSG00000107371	176.3294201	-0.767300467	0.166951528	2.76E-06	9.54E-06	EXOSC3
ENSG00000122741	241.2275171	-0.511098337	0.132875747	9.65E-05	0.000248604	DCAF10
ENSG00000122696	150.4169193	0.222808251	0.237320967	0.327822414	0.391496191	SLC25A51
ENSG00000107338	53.68987334	2.966422938	0.471954258	1.08E-11	1.07E-10	SHB
ENSG00000130717	222.2735059	0.578311169	0.121959236	1.58E-06	5.72E-06	UCK1
ENSG00000106992	17.92497834	-0.978381568	0.281352527	2.48E-04	5.92E-04	AK1
ENSG00000257524	25.21751578	-1.000475113	0.250182123	2.68E-05	7.71E-05	NA
ENSG00000136840	155.870185	0.202272	0.283274792	0.446643501	0.511104228	ST6GALNAC4
ENSG00000167103	11.87604294	-0.466602807	0.417197669	0.199445709	0.252905883	PIP5KL1
ENSG00000136908	124.6115367	0.132771771	0.251306025	0.581378687	0.640538438	DPM2
ENSG00000167106	677.113022	-0.70622762	0.356548757	0.029387055	0.045784874	EEIG1
ENSG00000158122	336.0832448	1.318186838	0.210560325	9.08E-11	7.63E-10	PRXL2C
ENSG00000196597	105.2604666	-1.032349778	0.21936319	1.12E-06	4.17E-06	ZNF782
ENSG00000119421	36.24951438	-1.569842512	0.292053901	1.57E-08	8.33E-08	NDUFA8
ENSG00000119446	336.6109781	0.479808035	0.112408142	1.56E-05	4.70E-05	RBM18
ENSG00000148187	209.9021618	-0.121519824	0.10992624	0.263329594	0.322901572	MRRF
ENSG00000269970	10.95824032	1.348174907	0.353706276	2.86E-05	8.17E-05	NA
ENSG00000235119	22.50984255	1.34119464	0.23864409	3.24E-09	2.00E-08	NA
ENSG00000157693	298.8992338	0.719349481	0.195081053	1.29E-04	3.24E-04	TMEM268
ENSG00000181634	95.69457259	1.149188642	0.761886081	0.021052444	0.033856068	TNFSF15
ENSG00000136888	1199.718491	0.691399434	0.146163189	1.36E-06	4.98E-06	ATP6V1G1
ENSG00000095261	305.1766517	0.00544612	0.120296145	0.963563104	0.97313657	PSMD5
ENSG00000119403	376.1535522	0.153221861	0.12652526	0.219779829	0.275477096	PHF19
ENSG00000119401	50.17438189	-1.52863164	0.29725091	7.32E-08	3.44E-07	TRIM32
ENSG00000231991	34.3136208	1.163900899	0.295362717	2.71E-05	7.79E-05	ANXA2P2
ENSG00000237984	12.45564177	0.484581623	0.305091984	0.086556085	0.120772703	PTENP1
ENSG00000107341	1171.83237	1.174037836	0.168453096	1.03E-12	1.26E-11	UBE2R2
ENSG00000198876	765.8770416	1.369031837	0.473344874	5.81E-04	0.001295953	DCAF12
ENSG00000135047	4660.3513	2.070096558	0.544091466	9.71E-06	3.03E-05	CTSL
ENSG00000148334	222.7243759	-0.129904487	0.133450215	0.327700541	0.391410367	PTGES2
ENSG00000198887	900.4655726	-0.815913209	0.105047699	5.73E-15	1.12E-13	SMC5
ENSG00000274421	13.63816395	-0.668437351	0.402729292	0.060284955	0.087639366	NA
ENSG00000136783	158.853191	-0.074242869	0.231924395	0.7355933	0.779513777	NIPSNAP3A
ENSG00000165028	15.2839726	-1.327514442	0.253568575	4.36E-08	2.13E-07	NIPSNAP3B
ENSG00000230013	11.53220536	3.507864254	0.564706648	5.21E-11	4.57E-10	CT70
ENSG00000165029	7898.167532	2.513657291	0.419641571	1.65E-10	1.31E-09	ABCA1
ENSG00000188394	12.98827607	-0.167788333	0.306916854	0.549511839	0.610724766	GPR21
ENSG00000096872	92.90200708	-0.344915414	0.137033903	0.010869107	0.018562624	IFT74
ENSG00000175893	202.7823984	-1.224216986	0.216651648	6.69E-09	3.84E-08	ZDHHC21
ENSG00000279608	116.0815001	0.056000941	0.344225208	0.860977893	0.887745221	NA
ENSG00000165283	163.3738228	-0.169915667	0.151616702	0.253252894	0.311987157	STOML2
ENSG00000005238	832.8047918	1.865300477	0.286040652	7.94E-12	8.13E-11	ATOSB
ENSG00000155876	317.0811742	0.39270958	0.194281775	0.036547702	0.055832704	RRAGA
ENSG00000164967	45.42389417	-0.339709263	0.206279229	0.090548467	0.125726956	RPP25L
ENSG00000137100	252.3273185	0.556413674	0.152820103	1.89E-04	4.60E-04	DCTN3
ENSG00000213930	58.53082886	-1.564659827	0.227112375	1.58E-12	1.86E-11	GALT
ENSG00000147955	79.1206498	-0.844041363	0.250125254	4.06E-04	9.32E-04	SIGMAR1
ENSG00000148308	311.3701274	-0.062082542	0.094695885	0.508056469	0.571246971	GTF3C5
ENSG00000160271	1366.756062	2.14553579	0.309023709	3.46E-13	4.65E-12	RALGDS
ENSG00000148288	68.53808307	0.112357942	0.33126423	0.713037054	0.760035547	GBGT1
ENSG00000148296	213.2314818	-1.040341704	0.19488248	4.43E-08	2.16E-07	SURF6
ENSG00000148297	225.5208099	-0.617643747	0.152201613	3.76E-05	1.04E-04	MED22
ENSG00000148303	4559.277125	-0.804595405	0.18455758	6.03E-06	1.95E-05	RPL7A
ENSG00000148290	140.6191992	-0.297026401	0.182977951	0.095985811	0.132430979	SURF1
ENSG00000148291	51.87622349	-0.623747772	0.195928231	0.001045417	0.002216573	SURF2
ENSG00000148248	1659.515545	0.493670889	0.127495026	9.39E-05	2.43E-04	SURF4
ENSG00000148300	134.2827361	-1.160317541	0.236578162	3.78E-07	1.55E-06	REXO4
ENSG00000160325	36.69030703	-0.095680699	0.194701892	0.607690945	0.664765482	CACFD1
ENSG00000160326	1942.924815	1.910338481	0.307493072	1.38E-10	1.11E-09	SLC2A6
ENSG00000122707	77.36343899	-0.752110473	0.168829031	5.58E-06	1.82E-05	RECK
ENSG00000159921	472.58349	1.171630297	0.197541069	8.80E-10	6.06E-09	GNE
ENSG00000119414	1009.543512	0.802118201	0.120387312	1.35E-11	1.32E-10	PPP6C
ENSG00000136933	58.0304119	-0.609760408	0.179713363	5.18E-04	0.001166541	RABEPK
ENSG00000044574	3588.226703	1.095923308	0.335980847	3.94E-04	9.05E-04	HSPA5
ENSG00000122729	70.17515141	-1.291463942	0.236100158	1.53E-08	8.14E-08	ACO1
ENSG00000165264	81.78654573	0.193176136	0.187726305	0.292314539	0.354253449	NDUFB6
ENSG00000232303	12.75713395	-0.201734688	0.2874597	0.449504731	0.51372907	DFFBP1
ENSG00000107201	458.27222	1.63814046	0.359697483	7.27E-07	2.83E-06	RIGI
ENSG00000197579	514.3053023	0.026497822	0.120584946	0.817616211	0.851674485	TOPORS
ENSG00000148400	2615.858584	0.816811837	0.209828898	5.22E-05	1.42E-04	NOTCH1
ENSG00000125484	387.0609623	0.163561746	0.203390103	0.407082904	0.472140163	GTF3C4
ENSG00000196205	410.728689	-0.762214023	0.181790263	1.64E-05	4.91E-05	EEF1A1P5
ENSG00000165702	74.82029069	2.828583224	0.321195854	7.75E-20	3.99E-18	GFI1B
ENSG00000148356	183.8355084	0.029620001	0.142140975	0.82563583	0.858599833	LRSAM1
ENSG00000165280	2467.946559	0.528814713	0.114491469	2.97E-06	1.02E-05	VCP
ENSG00000147852	69.43540545	2.258131894	0.422841545	5.97E-09	3.47E-08	VLDLR
ENSG00000148341	292.29122	-0.471993616	0.147852114	0.001200672	0.002520155	SH3GLB2
ENSG00000167130	40.5096079	-0.762053316	0.2083255	1.54E-04	3.82E-04	DOLPP1
ENSG00000160447	20.51896586	-0.319177626	0.243526882	0.172790276	0.223407281	PKN3
ENSG00000160446	179.5460532	1.054490528	0.199781647	4.98E-08	2.40E-07	ZDHHC12
ENSG00000160445	404.8061102	0.232377006	0.243588698	0.314928483	0.377943152	ZER1
ENSG00000107021	194.7896823	0.347953121	0.13032875	0.00660382	0.011852351	TBC1D13
ENSG00000167136	20.95275834	-1.716853314	0.315884006	9.10E-09	5.08E-08	ENDOG
ENSG00000136802	357.8385116	0.330360841	0.112436445	0.00302331	0.005866	LRRC8A
ENSG00000175283	54.22965434	-0.248933397	0.187301531	0.173246766	0.223929063	DOLK
ENSG00000095319	385.7110863	-0.843195794	0.166818515	2.43E-07	1.03E-06	NUP188
ENSG00000095321	162.1178602	1.15922958	0.226638683	1.00E-07	4.58E-07	CRAT
ENSG00000119333	22.26143915	-0.962857054	0.285246785	3.82E-04	8.80E-04	DYNC2I2
ENSG00000187764	1884.403373	-0.276281831	0.138372254	0.042613653	0.06416025	SEMA4D
ENSG00000081386	248.8468217	-0.819679748	0.240762695	3.88E-04	8.93E-04	ZNF510
ENSG00000148219	10.65006745	-1.483294397	0.307961916	4.44E-07	1.80E-06	ASTN2
ENSG00000204136	36.44329942	-0.2596959	0.38917235	0.444306161	0.508865133	GGTA1
ENSG00000160360	51.2728989	-0.425023537	0.230155646	0.053901315	0.079316712	GPSM1
ENSG00000130714	221.2953172	-0.625818501	0.163353387	9.06E-05	2.35E-04	POMT1
ENSG00000188747	44.17718501	-0.626773027	0.257907487	0.010158254	0.017455248	NOXA1
ENSG00000137073	347.786955	-0.042073852	0.121315266	0.71595226	0.762623617	UBAP2
ENSG00000148339	666.4642053	1.372117259	0.253577068	1.18E-08	6.42E-08	SLC25A25
ENSG00000137094	108.0793489	1.709661068	0.457444588	2.00E-05	5.89E-05	DNAJB5
ENSG00000177239	388.951833	-0.621732454	0.153763963	3.73E-05	1.04E-04	MAN1B1
ENSG00000107249	17.76701535	-0.115331222	0.424372146	0.74979904	0.792421967	GLIS3
ENSG00000175787	59.32975627	-1.180228556	0.197564157	9.22E-10	6.34E-09	ZNF169
ENSG00000165140	327.3199199	1.008385848	0.281302485	1.23E-04	3.10E-04	FBP1
ENSG00000106780	907.5990522	-0.569054925	0.293766192	0.038484149	0.05851684	MEGF9
ENSG00000119402	681.2013555	-0.949242099	0.125028205	1.72E-14	3.01E-13	FBXW2
ENSG00000119392	389.2992822	-0.390050254	0.120073256	0.001016712	0.002159805	GLE1
ENSG00000165006	1224.014116	1.43640979	0.197369735	6.68E-14	1.03E-12	UBAP1
ENSG00000227383	24.43612067	0.494657281	0.401492723	0.153417789	0.201189752	RPL35AP2
ENSG00000164978	45.8018999	-0.397722484	0.228227897	0.069912899	0.099964973	NUDT2
ENSG00000173258	165.8431376	-1.088879878	0.414393377	0.003624347	0.006892072	ZNF483
ENSG00000059769	125.0652739	1.028013658	0.224544883	1.68E-06	6.03E-06	DNAJC25
ENSG00000242616	31.94272948	2.136005071	0.275095903	1.12E-15	2.49E-14	GNG10
ENSG00000148154	1351.774992	1.226814999	0.20390194	5.05E-10	3.67E-09	UGCG
ENSG00000107130	54.80701904	-0.481269299	0.491820155	0.23808261	0.295414171	NCS1
ENSG00000136870	234.2900365	-0.377969266	0.201709332	0.053127546	0.07834749	ZNF189
ENSG00000160408	52.09129121	-0.5182233	0.317078586	0.076093662	0.107768949	ST6GALNAC6
ENSG00000274349	28.20124359	-0.95131295	0.318406576	0.001423017	0.002946938	ZNF658
ENSG00000119138	1307.455824	1.276774287	0.300013308	4.40E-06	1.46E-05	KLF9
ENSG00000080608	255.7835914	-0.760089052	0.181626859	1.81E-05	5.38E-05	PUM3
ENSG00000136813	1661.114821	0.175643932	0.113134238	0.11669992	0.15748255	ECPAS
ENSG00000188566	172.1161321	-0.007394357	0.148445452	0.958263637	0.969053884	NDOR1
ENSG00000148343	290.325236	-0.105209027	0.115778319	0.357833053	0.422150773	MIGA2
ENSG00000265735	15.66023201	3.429764339	0.504780242	6.34E-13	8.08E-12	RN7SL5P
ENSG00000196305	970.4281842	-0.590158014	0.237026492	0.00961237	0.016588252	IARS1
ENSG00000136868	645.9488533	1.886154144	0.241628614	6.73E-16	1.60E-14	SLC31A1
ENSG00000176386	67.8096406	-0.035412231	0.216051566	0.854829473	0.882335525	CDC26
ENSG00000136875	277.9786164	-0.0175873	0.095840752	0.852384484	0.880566668	PRPF4
ENSG00000119431	52.41447669	-0.255326146	0.176462198	0.139966857	0.185492819	HDHD3
ENSG00000148218	120.7494591	-0.998740371	0.25918806	5.43E-05	1.47E-04	ALAD
ENSG00000148229	539.806365	0.38637867	0.10987054	3.72E-04	8.59E-04	POLE3
ENSG00000203364	11.07328017	4.112907688	0.834089925	1.97E-08	1.03E-07	NA
ENSG00000188352	154.3176585	-1.105074745	0.158190902	1.40E-12	1.66E-11	FOCAD
ENSG00000188921	671.9361872	0.188829164	0.293472548	0.493596221	0.557325104	HACD4
ENSG00000171855	21.85762939	9.879939626	2.90400725	8.72E-16	2.01E-14	IFNB1
ENSG00000235453	35.32453436	0.057786482	0.217758026	0.786301254	0.82432091	SMIM27
ENSG00000148396	2073.924525	0.395518194	0.181044117	0.02660984	0.041797153	SEC16A
ENSG00000080298	161.1578979	-1.111789917	0.231989642	7.64E-07	2.96E-06	RFX3
ENSG00000237359	10.64884462	-0.178859176	0.326692084	0.548480151	0.60968462	NA
ENSG00000107104	96.89060756	-1.345715814	0.302718156	3.05E-06	1.05E-05	KANK1
ENSG00000095303	615.0267475	1.691578739	0.237230681	1.34E-13	1.93E-12	PTGS1
ENSG00000175764	19.4058303	-1.712075176	0.205722582	2.05E-17	6.62E-16	TTLL11
ENSG00000159899	10.47111642	-1.839817616	0.383499024	2.89E-07	1.21E-06	NPR2
ENSG00000164970	106.5970881	0.29377267	0.123470409	0.015900287	0.026200326	FAM219A
ENSG00000165238	10.76676216	1.768416915	0.422713354	3.34E-06	1.14E-05	WNK2
ENSG00000125485	136.3061104	-0.554973822	0.248252202	0.019119491	0.030960641	DDX31
ENSG00000136932	322.6597724	-0.056139647	0.12657196	0.65209374	0.705020633	TRMO
ENSG00000148337	309.8034575	-0.531754794	0.133067988	5.14E-05	1.39E-04	CIZ1
ENSG00000165219	1434.137854	0.370186035	0.1023789	2.69E-04	6.39E-04	GAPVD1
ENSG00000198121	72.25802815	0.365727459	0.347332564	0.244567033	0.302548785	LPAR1
ENSG00000196358	210.1437256	2.212247235	0.326934759	1.06E-12	1.28E-11	NTNG2
ENSG00000167123	21.40107487	0.424595831	0.229997132	0.054413958	0.08000339	CERCAM
ENSG00000106772	29.53327918	1.9611138	0.492322601	5.31E-06	1.74E-05	PRUNE2
ENSG00000148110	387.1876235	-0.646060529	0.186636301	3.88E-04	8.93E-04	MFSD14B
ENSG00000137078	75.37246573	-1.380955584	0.404758505	1.82E-04	4.46E-04	SIT1
ENSG00000137101	80.83262395	-0.78834077	0.235703964	4.96E-04	0.001120957	CD72
ENSG00000165272	166.8667604	-1.61939603	0.353339892	1.19E-06	4.43E-06	AQP3
ENSG00000127191	143.6974318	0.065140386	0.211490974	0.756118438	0.797915466	TRAF2
ENSG00000232434	38.364241	-0.815146008	0.237188238	3.33E-04	7.75E-04	AJM1
ENSG00000119335	2723.252707	-0.347167253	0.1499878	0.015488445	0.025580936	SET
ENSG00000157657	53.66904516	0.265219343	0.211075226	0.191042687	0.243612107	ZNF618
ENSG00000107099	3682.963038	-0.311571977	0.199810288	0.107983871	0.147002306	DOCK8
ENSG00000090054	597.67179	-0.070890816	0.087047751	0.435176391	0.500128568	SPTLC1
ENSG00000119397	1434.028374	-1.082304019	0.130691503	5.95E-17	1.71E-15	CNTRL
ENSG00000107331	577.5248748	-0.553593905	0.173789364	0.001152834	0.002429518	ABCA2
ENSG00000137124	27.74733409	-1.524062675	0.303080991	1.33E-07	5.93E-07	ALDH1B1
ENSG00000214654	22.85656337	-0.974566764	0.263617617	1.07E-04	2.73E-04	B3GALT9
ENSG00000137145	1388.738641	0.090704062	0.094520031	0.316967248	0.37995293	DENND4C
ENSG00000273226	9.559371274	-0.852142996	0.270361164	9.41E-04	0.002010459	NA
ENSG00000137154	7184.900854	-0.891489711	0.19609168	2.67E-06	9.25E-06	RPS6
ENSG00000177076	25.72057001	0.247488976	0.224381781	0.249315996	0.307694151	ACER2
ENSG00000260912	11.83252024	-0.38716715	0.274517246	0.135196692	0.179978656	NA
ENSG00000107036	1722.153244	0.973388436	0.182443759	4.09E-08	2.01E-07	RIC1
ENSG00000099219	160.5739078	-1.977329418	0.216784357	1.97E-20	1.12E-18	ERMP1
ENSG00000258728	49.96829351	-1.574035727	0.268027327	1.26E-09	8.42E-09	NA
ENSG00000137070	45.09148963	-1.560532996	0.250852305	1.22E-10	1.00E-09	IL11RA
ENSG00000119321	1327.034377	0.395257627	0.220522175	0.063653215	0.092031719	FKBP15
ENSG00000178966	31.53745665	-1.272432908	0.275338311	1.34E-06	4.93E-06	RMI1
ENSG00000165271	399.7648851	0.018177881	0.16271367	0.919044905	0.936605903	NOL6
ENSG00000130713	289.5216784	-0.715509466	0.201119134	2.46E-04	5.88E-04	EXOSC2
ENSG00000165684	150.8444184	-0.31133776	0.195984689	0.100265999	0.137608623	SNAPC4
ENSG00000119508	983.9147782	0.594426598	0.65759458	0.180816806	0.232370601	NR4A3
ENSG00000136874	454.9908359	-0.170044766	0.118846912	0.145742693	0.192462976	STX17
ENSG00000136861	736.914108	-0.750459776	0.163125416	2.79E-06	9.63E-06	CDK5RAP2
ENSG00000164975	263.738245	-0.530678654	0.189513078	0.004031764	0.00758208	SNAPC3
ENSG00000198722	11.82632907	-1.018170674	0.417200695	0.006263831	0.011290042	UNC13B
ENSG00000288865	18.76923018	2.924715623	0.479815915	6.18E-11	5.35E-10	NA
ENSG00000288838	17.49029447	0.212847689	0.344681282	0.494875463	0.558407013	NA
ENSG00000203993	62.02320125	-0.974593404	0.154957793	1.79E-10	1.41E-09	ARRDC1-AS1
ENSG00000023318	1276.703518	1.048103467	0.187566388	1.11E-08	6.09E-08	ERP44
ENSG00000234709	15.13155637	-0.544483723	0.303987211	0.052771864	0.077874317	UPF3AP3
ENSG00000196422	44.53999871	-0.248593143	0.303064159	0.379527572	0.444229446	PPP1R26
ENSG00000126883	1012.54689	-0.150601133	0.194306295	0.422267307	0.487224325	NUP214
ENSG00000169155	1720.367878	1.420217193	0.285153887	1.22E-07	5.51E-07	ZBTB43
ENSG00000288995	60.78508104	0.55233275	0.393799947	0.105530592	0.144038354	NA
ENSG00000172785	168.5619441	0.069943381	0.146572866	0.629648594	0.685194237	ZNG1A
ENSG00000147996	80.03015865	0.007262853	0.194414972	0.969890959	0.978075956	ZNG1E
ENSG00000181404	86.25114	-0.017633901	0.247916728	0.938362104	0.952354796	WASHC1
ENSG00000187796	15.97158764	-1.712758165	0.419238237	1.08E-05	3.34E-05	CARD9
ENSG00000158169	41.48343799	-0.802643406	0.194433448	2.20E-05	6.42E-05	FANCC
ENSG00000119408	339.1123132	0.309982989	0.232046339	0.166125417	0.215918904	NEK6
ENSG00000227200	11.96029674	0.048456811	0.392133365	0.889681206	0.912114061	NA
ENSG00000136930	519.5330817	0.323021678	0.110340352	0.003073131	0.005952337	PSMB7
ENSG00000175854	19.69854898	-0.750766219	0.200826983	1.28E-04	3.21E-04	SWI5
ENSG00000182150	568.2296301	-0.94681734	0.13228799	4.40E-13	5.77E-12	ERCC6L2
ENSG00000221829	54.21248747	-0.834654774	0.199807303	1.76E-05	5.25E-05	FANCG
ENSG00000198642	444.3743518	-0.457437388	0.135623106	6.33E-04	0.001400972	KLHL9
ENSG00000254876	17.30236408	-1.597209384	0.322099453	1.47E-07	6.49E-07	SUGT1P4-STRA6LP
ENSG00000197816	11.24799721	-2.064632647	0.334647914	1.28E-10	1.04E-09	CCDC180
ENSG00000234782	11.02722574	-0.178533482	0.296423074	0.52000619	0.582492778	TPT1P9
ENSG00000284977	44.08109198	1.460890981	0.351084723	4.37E-06	1.45E-05	NA
ENSG00000099810	143.4525951	-0.901609567	0.219038018	2.11E-05	6.18E-05	MTAP
ENSG00000147889	24.35936198	0.664670912	0.328941181	0.025966941	0.040926952	CDKN2A
ENSG00000240498	64.65891098	0.126424469	0.321783805	0.667927511	0.719070177	CDKN2B-AS1
ENSG00000147883	56.64221323	1.580557459	0.353868787	1.21E-06	4.46E-06	CDKN2B
ENSG00000198853	431.9084014	1.928030509	0.319734705	1.60E-10	1.27E-09	RUSC2
ENSG00000122140	94.57631102	-0.52310287	0.139933806	1.53E-04	3.78E-04	MRPS2
ENSG00000107020	84.76961371	-0.140321569	0.149439191	0.339803392	0.403955217	PLGRKT
ENSG00000120217	1330.008966	4.092904937	0.427486711	2.05E-23	1.98E-21	CD274
ENSG00000197646	42.29588177	2.887817764	0.429030798	8.04E-13	1.00E-11	PDCD1LG2
ENSG00000120162	108.1968263	0.802370413	0.271488385	0.001549031	0.003178467	MOB3B
ENSG00000287355	15.80219879	0.122220331	0.373560779	0.708603513	0.756185111	NA
ENSG00000285103	24.10028519	2.02787739	0.42195483	1.22E-07	5.50E-07	NA
ENSG00000147894	1869.890793	0.927851388	0.235648865	3.07E-05	8.72E-05	C9orf72
ENSG00000174482	12.55175146	-0.355021443	0.417286854	0.326123964	0.389794955	LINGO2
ENSG00000177125	611.7844085	0.851984461	0.174096329	5.04E-07	2.02E-06	ZBTB34
ENSG00000213694	265.0476621	0.991311411	0.422083112	0.00628153	0.011315428	S1PR3
ENSG00000123975	32.87296191	0.61299962	0.204211688	0.002058614	0.004123549	CKS2
ENSG00000119523	382.6902002	0.649450028	0.185143216	3.01E-04	7.08E-04	ALG2
ENSG00000106803	434.9673635	0.793943169	0.169996878	1.68E-06	6.05E-06	SEC61B
ENSG00000289031	9.653649673	0.637709571	0.285992691	0.016576915	0.02719569	NA
ENSG00000197724	555.4581179	0.023834595	0.086319956	0.785445182	0.823588912	PHF2
ENSG00000048828	1320.310461	-0.30898903	0.172377572	0.05991366	0.087212985	FAM120A
ENSG00000188647	1063.236371	-0.452390292	0.13475268	6.80E-04	0.001496639	PTAR1
ENSG00000070214	318.2230848	-0.527236555	0.212107755	0.010273981	0.017632814	SLC44A1
ENSG00000119383	311.1754604	0.448197028	0.214305131	0.030136825	0.046848248	PTPA
ENSG00000229314	67.38996102	5.47842965	0.786139649	8.22E-14	1.23E-12	ORM1
ENSG00000106948	4535.155939	-0.34621485	0.149120605	0.017391778	0.028415707	AKNA
ENSG00000095397	115.8613556	0.118849758	0.335848632	0.69978594	0.748203613	WHRN
ENSG00000119522	487.0225553	0.747993389	0.275576506	0.00367363	0.006968856	DENND1A
ENSG00000136816	649.413801	1.522610737	0.329558683	5.47E-07	2.18E-06	TOR1B
ENSG00000136827	315.9288249	0.304753006	0.15433327	0.044479121	0.066693119	TOR1A
ENSG00000136819	890.8672952	0.031343441	0.175348625	0.854660168	0.882277122	C9orf78
ENSG00000136878	481.7460413	-0.708822758	0.155340912	3.18E-06	1.09E-05	USP20
ENSG00000288924	234.7508904	-0.098251714	0.126200783	0.430615162	0.495577838	NA
ENSG00000148180	701.8832437	1.145395259	0.207304896	9.92E-09	5.48E-08	GSN
ENSG00000107164	401.2335986	-0.377082038	0.117311821	0.001160833	0.0024444	FUBP3
ENSG00000158079	35.42137525	-1.326387898	0.20057483	1.30E-11	1.28E-10	PTPDC1
ENSG00000157654	580.3668433	-0.52638439	0.23812739	0.021376075	0.034323631	PALM2AKAP2
ENSG00000167110	671.8441338	0.633617638	0.172615774	1.83E-04	4.46E-04	GOLGA2
ENSG00000136869	4162.019203	1.595869011	0.270106118	5.07E-10	3.68E-09	TLR4
ENSG00000165282	170.2960006	-0.407425208	0.156272479	0.008042948	0.014143373	PIGO
ENSG00000173068	40.45765632	0.259858283	0.334912998	0.394643855	0.459620185	BNC2
ENSG00000179082	45.37520657	0.950931537	0.330696006	0.001498345	0.003086196	LINC02913
ENSG00000224307	11.10632177	-1.532059478	0.414449849	5.80E-05	1.56E-04	LINC02975
ENSG00000225434	43.85535138	0.419988277	0.307112212	0.1387201	0.184179187	LINC01504
ENSG00000254473	8.507229714	0.017513326	0.264709015	0.944782415	0.957691117	UBQLN1-AS1
ENSG00000237461	9.856283604	1.467267248	0.518695305	6.00E-04	0.001333421	NA
ENSG00000232104	64.28218794	-0.061997306	0.213694231	0.760969623	0.802000916	RFX3-DT
ENSG00000289123	20.50626578	2.887463367	0.447197965	7.09E-12	7.33E-11	NA
ENSG00000204054	773.5305356	1.106688112	0.220966681	1.74E-07	7.62E-07	LINC00963
ENSG00000281649	760.4823375	-0.640403104	0.144904643	8.07E-06	2.56E-05	EBLN3P
ENSG00000230074	17.49940204	0.586093654	0.255928811	0.015491578	0.025581299	NA
ENSG00000175611	102.3819949	-0.579717842	0.174502441	6.86E-04	0.001508094	ERCC6L2-AS1
ENSG00000233901	25.72985575	0.716164712	0.292572394	0.008356113	0.014621797	LINC01503
ENSG00000289987	16.75836216	2.088788269	0.383003358	7.49E-09	4.25E-08	NA
ENSG00000286162	15.37641387	0.452794077	0.272233409	0.075628264	0.107187401	NA
ENSG00000234506	69.9167984	4.141987154	0.449810046	3.64E-21	2.34E-19	LINC01506
ENSG00000185963	646.6617931	-0.785690753	0.141425864	1.77E-08	9.29E-08	BICD2
ENSG00000275318	26.22027867	-1.156124291	0.267047817	5.69E-06	1.85E-05	NA
ENSG00000127081	394.3501553	-0.157283648	0.160004422	0.311502651	0.374290951	ZNF484
ENSG00000196116	646.9831693	1.372254381	0.246381366	5.67E-09	3.31E-08	TDRD7
ENSG00000136938	298.5729311	-1.13718502	0.246926648	1.48E-06	5.39E-06	ANP32B
ENSG00000095380	289.9319855	0.720123771	0.18575226	6.95E-05	1.84E-04	NANS
ENSG00000106785	297.7970757	-0.809790201	0.228480026	2.21E-04	5.33E-04	TRIM14
ENSG00000106789	147.7416651	0.067683018	0.218573909	0.754018714	0.796236438	CORO2A
ENSG00000095383	760.2978002	1.574723322	0.327181444	2.31E-07	9.84E-07	TBC1D2
ENSG00000107242	34.18338654	-0.636357187	0.344451217	0.043958295	0.066026018	PIP5K1B
ENSG00000187866	170.6302769	-0.491308703	0.094970832	1.87E-07	8.12E-07	PABIR1
ENSG00000288771	38.89494591	0.937047972	0.350881723	0.003165489	0.006110811	NA
ENSG00000289295	22.71038445	-1.405614905	0.266546125	4.04E-08	1.98E-07	NA
ENSG00000280077	58.82242572	-0.541405178	0.191783041	0.003671742	0.006966963	NA
ENSG00000288956	21.86620687	0.099107795	0.193848413	0.597038309	0.654932827	NA
ENSG00000289226	9.907249791	0.631961371	0.277351832	0.016544971	0.027154013	NA
ENSG00000187239	2149.24208	-0.237785329	0.081926143	0.003759371	0.007122013	FNBP1
ENSG00000155158	248.2622822	-1.500318574	0.18945182	7.56E-16	1.77E-14	TTC39B
ENSG00000234534	15.53993607	0.394462044	0.319480763	0.17574796	0.226824847	CSNK1G2P1
ENSG00000224083	12.03737666	0.15858255	0.402441521	0.647137911	0.700961587	MTCO1P11
ENSG00000237711	14.72954939	0.458185073	0.334841926	0.126262164	0.169047889	MTCO3P11
ENSG00000236567	21.98135017	0.952176375	0.3531008	0.002646619	0.005200223	TCF3P1
ENSG00000254017	20.83008026	1.123576985	0.358526252	4.81E-04	0.001090263	IGHEP2
ENSG00000138835	333.9855084	-0.33317969	0.119721441	0.005050648	0.00931137	RGS3
ENSG00000119396	916.3581681	0.097620721	0.10149353	0.33164035	0.395542708	RAB14
ENSG00000197694	2124.229713	-1.09307367	0.18604914	1.78E-09	1.16E-08	SPTAN1
ENSG00000080503	1998.419306	-0.81657862	0.130882263	1.99E-10	1.56E-09	SMARCA2
ENSG00000165119	6934.70063	0.481286675	0.104119915	3.06E-06	1.05E-05	HNRNPK
ENSG00000136854	14.15212048	-0.693027821	0.295370509	0.011626646	0.019742218	STXBP1
ENSG00000126882	658.2232149	-1.391134697	0.236449112	1.11E-09	7.50E-09	FAM78A
ENSG00000097007	522.0908915	-0.128251482	0.160485079	0.423529594	0.488320857	ABL1
ENSG00000240853	55.93787882	-0.116190136	0.375485652	0.7278949	0.773082758	RN7SL328P
ENSG00000106952	1669.563689	1.486572117	0.267044031	4.92E-09	2.91E-08	TNFSF8
ENSG00000290585	21.63669284	1.521468129	0.42651912	5.10E-05	1.39E-04	NA
ENSG00000290770	187.1525702	-0.862556143	0.16380837	7.71E-08	3.60E-07	MFSD14CP
ENSG00000165121	8.581358382	-0.32832415	0.299531703	0.240462297	0.297918227	NA
ENSG00000137075	954.4214455	0.324397915	0.140450486	0.018954095	0.030724594	RNF38
ENSG00000122705	507.5137308	0.282671822	0.156688516	0.064689772	0.093314936	CLTA
ENSG00000130635	10.36037558	0.816017622	0.365899469	0.01202777	0.020326321	COL5A1
ENSG00000085265	14384.0021	0.778517037	0.354177478	0.015115397	0.025041425	FCN1
ENSG00000106829	1815.839234	0.810938719	0.20955335	5.92E-05	1.59E-04	TLE4
ENSG00000213221	12.95080807	-0.743247251	0.290257751	0.006464044	0.011617467	DNLZ
ENSG00000238058	10.32722608	-0.449488904	0.26114087	0.067752793	0.097178141	CAMSAP1-DT
ENSG00000130560	260.8620082	0.190596785	0.161883147	0.231279192	0.287885215	UBAC1
ENSG00000148411	772.0140415	0.635173202	0.281305856	0.015464201	0.02554911	NACC2
ENSG00000238227	153.4375376	-1.486485287	0.269573345	1.02E-08	5.61E-08	TMEM250
ENSG00000165661	290.7111419	-0.470505939	0.215425339	0.023924616	0.038033507	QSOX2
ENSG00000288701	1892.99011	-0.324958495	0.156888463	0.031351042	0.048547751	PRRC2B
ENSG00000148153	336.2995001	0.153106305	0.158402719	0.326207878	0.389835722	INIP
ENSG00000148158	999.0382742	0.457311531	0.170044871	0.005878558	0.01065944	SNX30
ENSG00000107263	4149.065439	0.844162728	0.260028065	6.75E-04	0.001487012	RAPGEF1
ENSG00000176978	933.2088407	0.204699714	0.126000833	0.10042819	0.137794976	DPP7
ENSG00000130958	64.46756459	0.230960581	0.187047646	0.204906664	0.258991434	SLC35D2
ENSG00000165244	67.66052144	-0.040803313	0.20026456	0.833072901	0.864829181	ZNF367
ENSG00000286835	8.419786441	-0.133009586	0.300124042	0.634162682	0.689387682	NA
ENSG00000130956	114.8060526	-1.05912461	0.338937369	8.19E-04	0.00177261	HABP4
ENSG00000081377	107.6001329	0.250858303	0.272735004	0.325918669	0.38963883	CDC14B
ENSG00000086062	2379.126051	1.572499273	0.228116298	9.26E-13	1.15E-11	B4GALT1
ENSG00000233554	10.02354766	1.934503605	0.370115298	4.25E-08	2.08E-07	B4GALT1-AS1
ENSG00000107262	671.4383175	1.09804734	0.227399565	4.75E-07	1.91E-06	BAG1
ENSG00000086065	523.3255185	1.276289755	0.22071953	1.83E-09	1.19E-08	CHMP5
ENSG00000137076	7690.246681	0.447995019	0.193598978	0.01706895	0.027942132	TLN1
ENSG00000136811	218.5117675	-1.086013719	0.166818364	3.22E-11	2.93E-10	ODF2
ENSG00000165688	375.8418266	-0.379261124	0.154834334	0.012095939	0.0204327	PMPCA
ENSG00000099139	143.9374651	-0.610612025	0.227871006	0.005312576	0.009748336	PCSK5
ENSG00000135002	153.0019807	-0.187543187	0.176993868	0.278093142	0.33901332	RFK
ENSG00000205808	73.35924456	-0.843826198	0.215151841	5.20E-05	1.41E-04	PLPP6
ENSG00000106993	199.3253817	-0.209095133	0.174386784	0.22602208	0.282284158	CDC37L1
ENSG00000147853	252.7925355	-0.085827962	0.170140165	0.612090321	0.668596879	AK3
ENSG00000106686	14.8068645	-0.440645728	0.374610288	0.189390693	0.241820711	SPATA6L
ENSG00000226752	289.3793208	-0.953518198	0.384472293	0.005572322	0.010155912	CUTALP
ENSG00000106804	60.25689621	-0.270610455	0.367895743	0.411311627	0.476374091	C5
ENSG00000165138	60.24144783	-0.990973198	0.214862997	1.70E-06	6.09E-06	ANKS6
ENSG00000119514	40.7303935	-0.950222277	0.240503429	4.14E-05	1.14E-04	GALNT12
ENSG00000188312	54.45988966	0.230508924	0.25901761	0.350092163	0.413985702	CENPP
ENSG00000288989	9.640198228	1.017724497	0.327110953	6.85E-04	0.00150724	NA
ENSG00000123453	18.19902769	-1.767207652	0.411464407	4.23E-06	1.41E-05	SARDH
ENSG00000160293	410.468886	0.910213109	0.214168913	9.08E-06	2.85E-05	VAV2
ENSG00000235106	40.73545894	-0.963339377	0.265661444	1.43E-04	3.56E-04	BRD3OS
ENSG00000169925	275.3570316	-0.81382168	0.140787753	4.68E-09	2.78E-08	BRD3
ENSG00000196363	179.9364094	-0.487022913	0.11917408	3.75E-05	1.04E-04	WDR5
ENSG00000106991	145.646364	-0.447028939	0.402762681	0.208927501	0.263393018	ENG
ENSG00000127080	243.1739248	0.575448306	0.169974051	5.15E-04	0.001160686	IPPK
ENSG00000269929	179.9273375	-0.365094291	0.11972376	0.002030154	0.004075932	MIRLET7A1HG
ENSG00000107140	187.9704559	0.517171031	0.166629745	0.001444409	0.002987683	TESK1
ENSG00000291075	152.3414828	-0.502696093	0.118811088	1.85E-05	5.49E-05	NA
ENSG00000215126	36.73495738	0.24661197	0.223109189	0.2469192	0.305145114	ZNG1F
ENSG00000148358	693.3236371	0.584327151	0.139729522	2.08E-05	6.11E-05	GPR107
ENSG00000125482	221.7360089	-0.079780295	0.087973901	0.363112083	0.427573081	TTF1
ENSG00000169692	285.3707359	1.570586085	0.295923824	1.65E-08	8.72E-08	AGPAT2
ENSG00000233016	308.4945439	0.169233065	0.148965688	0.244297645	0.302239417	SNHG7
ENSG00000288873	14.16959508	1.643615464	0.339585117	1.47E-07	6.49E-07	NA
ENSG00000165699	527.9257391	-0.642168609	0.14433911	6.26E-06	2.02E-05	TSC1
ENSG00000106799	1240.555957	0.148161324	0.136977249	0.273420642	0.333603019	TGFBR1
ENSG00000106771	437.1922437	-0.72871069	0.233747678	0.001184771	0.002491174	TMEM245
ENSG00000180071	26.62102339	-0.772112466	0.308929678	0.006948802	0.012408914	ANKRD18A
ENSG00000277027	22598.61167	0.825520203	0.248385537	3.84E-04	8.85E-04	RMRP
ENSG00000185920	98.54911811	-1.205897884	0.345695383	1.79E-04	4.39E-04	PTCH1
ENSG00000148120	98.07503294	-0.377129081	0.161308553	0.016866332	0.027646655	AOPEP
ENSG00000078902	349.8196032	0.294762021	0.154184042	0.051764705	0.076532366	TOLLIP
ENSG00000149054	10.57246908	0.524634259	0.43509989	0.155711828	0.203839517	ZNF215
ENSG00000177054	125.2515905	-0.403531406	0.158944528	0.009901034	0.017050692	ZDHHC13
ENSG00000183161	102.2499068	-1.411852952	0.288813471	2.97E-07	1.24E-06	FANCF
ENSG00000152219	286.0613165	-0.797594042	0.189650139	1.71E-05	5.12E-05	ARL14EP
ENSG00000129158	100.8896378	-0.817491446	0.168088799	6.35E-07	2.49E-06	SERGEF
ENSG00000121691	538.9538309	-0.687194593	0.305037153	0.016018416	0.026372769	CAT
ENSG00000149100	1078.728274	-0.455158456	0.140062888	9.90E-04	0.002108849	EIF3M
ENSG00000166478	356.8304688	0.217062599	0.142333926	0.115666936	0.156263019	ZNF143
ENSG00000133818	160.1595697	-0.653949091	0.280845889	0.013857909	0.023124582	RRAS2
ENSG00000244267	16.08998538	1.89789403	0.4663503	4.13E-06	1.38E-05	RPL34P22
ENSG00000262655	28.56582273	-0.558456655	0.526487677	0.18704615	0.239276001	SPON1
ENSG00000245573	10.43241694	-0.456689865	0.314805788	0.111283667	0.15093004	BDNF-AS
ENSG00000198168	235.6811158	-0.670978994	0.237793801	0.003208931	0.006188567	SVIP
ENSG00000170946	102.5538424	-1.698408537	0.236148817	1.81E-13	2.57E-12	DNAJC24
ENSG00000205213	25.1325401	0.228643075	0.339307888	0.458538161	0.522869782	LGR4
ENSG00000166326	720.9732762	-1.066187746	0.13973188	1.08E-14	1.99E-13	TRIM44
ENSG00000110048	732.8796482	0.177226994	0.086995549	0.036940073	0.056382596	OSBP
ENSG00000135362	214.4397735	-1.630177922	0.270144469	3.80E-10	2.83E-09	PRR5L
ENSG00000110442	333.554996	0.16242825	0.19903537	0.402449592	0.467403039	COMMD9
ENSG00000186660	1229.047982	0.986654311	0.124370623	6.99E-16	1.65E-14	ZFP91
ENSG00000254708	16.31881862	1.015396097	0.558145656	0.019284243	0.031204832	MMADHCP2
ENSG00000185238	125.4099992	-0.471348846	0.184073348	0.008877951	0.01543364	PRMT3
ENSG00000162174	32.11930167	-0.748430989	0.337678267	0.016563355	0.027181335	ASRGL1
ENSG00000109911	152.8599499	-1.563450833	0.224122962	9.33E-13	1.15E-11	ELP4
ENSG00000166016	219.8224194	2.885906384	0.368378121	1.92E-16	4.97E-15	ABTB2
ENSG00000166889	1289.252991	1.994541176	0.264690507	4.73E-15	9.39E-14	PATL1
ENSG00000152270	1267.406274	-0.769794482	0.294523987	0.005384316	0.009859174	PDE3B
ENSG00000124942	17143.11138	-1.325117522	0.198185033	8.41E-12	8.57E-11	AHNAK
ENSG00000269570	9.739482979	1.848328771	0.42260378	1.53E-06	5.54E-06	NA
ENSG00000254477	13.39351088	2.147834742	0.420568961	2.87E-08	1.45E-07	NA
ENSG00000157570	40.02920803	-1.461698611	0.310681296	7.01E-07	2.73E-06	TSPAN18
ENSG00000148950	46.22585751	-0.719231786	0.267903425	0.004668517	0.00866607	IMMP1L
ENSG00000110107	344.3275093	-0.410862719	0.172144424	0.014251993	0.023726545	PRPF19
ENSG00000242689	32.64107733	0.767441472	0.225507529	3.40E-04	7.90E-04	CNTF
ENSG00000169519	53.17818468	-1.580750597	0.184454277	3.76E-18	1.39E-16	METTL15
ENSG00000179241	64.67586763	0.966055216	0.36092084	0.002386378	0.004722078	LDLRAD3
ENSG00000255355	14.1706986	3.705535579	0.606450677	5.12E-11	4.51E-10	PATL1-DT
ENSG00000166902	177.8750453	-0.349068344	0.146479158	0.014989124	0.024861173	MRPL16
ENSG00000148943	431.6663491	-0.660599889	0.17969046	1.62E-04	4.00E-04	LIN7C
ENSG00000132749	12.15800275	-0.378003233	0.245332924	0.107917146	0.146949809	TESMIN
ENSG00000255081	8.670032425	-0.346955244	0.349926344	0.270635342	0.33074601	NA
ENSG00000021300	29.60159163	-2.142650015	0.38245096	4.77E-09	2.83E-08	PLEKHB1
ENSG00000077514	212.3838374	-0.03407902	0.172152093	0.836971835	0.868311823	POLD3
ENSG00000166012	1313.384302	0.294127462	0.120879537	0.013879163	0.023157581	TAF1D
ENSG00000137478	443.2006784	-0.404666306	0.153783243	0.007353425	0.013061444	FCHSD2
ENSG00000280010	8.879537413	-0.11299871	0.309807683	0.688596041	0.73802229	NA
ENSG00000166025	38.10543687	0.015064376	0.226728173	0.94598906	0.958665938	AMOTL1
ENSG00000268635	16.02321271	6.338110518	1.062508724	4.20E-15	8.40E-14	NA
ENSG00000166004	491.1240691	-0.042159066	0.115848004	0.724657438	0.77063774	CEP295
ENSG00000279696	29.8405039	-0.996373654	0.216891178	2.06E-06	7.28E-06	NA
ENSG00000254985	16.36062871	-0.343056061	0.289245915	0.202017281	0.255855868	RSF1-IT2
ENSG00000118113	189.2297884	5.81094736	0.620116684	2.05E-25	2.69E-23	MMP8
ENSG00000165895	23.13334336	-0.162977991	0.293811594	0.553538759	0.614415071	ARHGAP42
ENSG00000149289	438.9971879	1.265251966	0.488370797	0.001886818	0.003811128	ZC3H12C
ENSG00000254911	264.8406358	0.752422142	0.169980971	4.57E-06	1.52E-05	SCARNA9
ENSG00000179331	129.2806886	1.703277483	0.254302337	2.97E-12	3.30E-11	RAB39A
ENSG00000042429	204.7850188	-0.2197275	0.174601297	0.200430906	0.25403169	MED17
ENSG00000261098	44.2733565	-0.713247153	0.296020927	0.010198121	0.017519906	NA
ENSG00000123892	10.02078734	0.208291578	0.259689279	0.405120009	0.470344563	RAB38
ENSG00000110660	95.164681	-0.177848076	0.242494896	0.441178953	0.505764579	SLC35F2
ENSG00000054967	3309.639474	1.380847843	0.330634086	6.92E-06	2.22E-05	RELT
ENSG00000166575	140.3689054	-0.651617342	0.190043194	4.44E-04	0.001011252	TMEM135
ENSG00000173120	3090.240015	0.575519209	0.122212561	1.47E-06	5.36E-06	KDM2A
ENSG00000170962	60.92711868	-1.332379861	0.337242503	2.53E-05	7.30E-05	PDGFD
ENSG00000166266	641.659122	-0.261939887	0.119089466	0.026338781	0.041429589	CUL5
ENSG00000137713	385.4414085	-0.091522038	0.110345912	0.402058495	0.467004799	PPP2R1B
ENSG00000166682	10.74554781	-0.036324204	0.371062438	0.909569593	0.929223958	TMPRSS5
ENSG00000110237	54.45987381	1.84357933	0.479490045	9.56E-06	2.99E-05	ARHGEF17
ENSG00000225215	17.49132601	-0.990523043	0.340331217	0.001614522	0.003308158	SMARCE1P1
ENSG00000198382	912.0298667	0.950133212	0.164346739	3.21E-09	1.99E-08	UVRAG
ENSG00000227376	16.27704679	0.450110718	0.30135786	0.10338843	0.141435155	FTH1P16
ENSG00000166002	102.1279797	0.882742391	0.277598707	6.90E-04	0.001516824	SMCO4
ENSG00000074201	431.9530607	-0.852489904	0.13416596	1.14E-10	9.39E-10	CLNS1A
ENSG00000256448	40.10412896	0.236010317	0.318041089	0.421583059	0.48657828	NA
ENSG00000166900	910.3262061	2.069078402	0.3011206	5.42E-13	7.02E-12	STX3
ENSG00000109944	22.8529887	-1.366609198	0.295985435	9.67E-07	3.66E-06	JHY
ENSG00000137714	294.2644213	0.698968599	0.123019176	8.96E-09	5.00E-08	FDX1
ENSG00000196914	670.2296728	0.817597508	0.232967768	2.17E-04	5.24E-04	ARHGEF12
ENSG00000246790	16.04960159	-1.41921325	0.275956215	7.74E-08	3.61E-07	SORL1-AS1
ENSG00000154144	601.6098724	-0.576394272	0.083150342	4.02E-12	4.36E-11	TBRG1
ENSG00000137642	4160.6534	-0.913068169	0.182082098	1.50E-07	6.63E-07	SORL1
ENSG00000110013	62.32620369	0.492693648	0.233703639	0.026785075	0.042047088	SIAE
ENSG00000109943	112.0413127	-0.669062556	0.228635644	0.002252001	0.004480533	CRTAM
ENSG00000109971	4142.662199	-1.448504243	0.272151161	3.00E-08	1.51E-07	HSPA8
ENSG00000149557	57.7354469	0.194542102	0.349045716	0.5383369	0.599880825	FEZ1
ENSG00000121621	29.88937582	0.245142185	0.199675078	0.206353303	0.260651546	KIF18A
ENSG00000154127	1405.32947	1.31892295	0.24472518	1.67E-08	8.81E-08	UBASH3B
ENSG00000134910	412.1173308	-0.533668018	0.086562117	5.82E-10	4.16E-09	STT3A
ENSG00000109929	311.6471904	-0.663524538	0.2738268	0.010579831	0.018116022	SC5D
ENSG00000149547	211.5105433	-0.117156106	0.149739327	0.42683737	0.491881051	EI24
ENSG00000254612	29.95139593	0.718786332	0.234353837	0.001293535	0.00269699	DNAJB6P1
ENSG00000197798	51.10339488	-1.259833954	0.228041148	1.24E-08	6.70E-08	FAM118B
ENSG00000254842	11.54813177	0.127863134	0.319425536	0.66294101	0.71489925	LINC02551
ENSG00000110172	804.3045472	-0.346104245	0.165155919	0.032538695	0.05022786	CHORDC1
ENSG00000085117	2179.365451	2.413026638	0.332403798	2.22E-14	3.77E-13	CD82
ENSG00000110318	23.32739948	-1.874313323	0.347343906	1.56E-08	8.28E-08	CEP126
ENSG00000202314	13.51806671	0.09897399	0.286145334	0.711118008	0.758454814	SNORD6
ENSG00000149273	3735.214727	-0.858699243	0.216185087	3.47E-05	9.74E-05	RPS3
ENSG00000207445	80.51609821	-0.865619755	0.343361945	0.006153349	0.011106252	SNORD15B
ENSG00000158555	226.3289964	-0.132676467	0.23987741	0.562505121	0.622885923	GDPD5
ENSG00000254826	40.65125814	4.002580892	0.427743891	1.86E-22	1.45E-20	NA
ENSG00000149257	32.8878197	-0.531947306	0.204865688	0.007132403	0.012699117	SERPINH1
ENSG00000166927	930.442434	0.319438619	0.289872975	0.239473259	0.296880842	MS4A7
ENSG00000166928	56.5527103	-0.160719269	0.359110584	0.617778429	0.673964347	MS4A14
ENSG00000184232	83.09162063	0.176392124	0.294227879	0.51758494	0.580350595	OAF
ENSG00000173457	184.8294259	0.548644926	0.144429904	1.01E-04	2.59E-04	PPP1R14B
ENSG00000126432	368.6456414	0.397682092	0.239425499	0.080010245	0.112633127	PRDX5
ENSG00000168071	1582.537771	-0.495814613	0.126048912	6.98E-05	1.85E-04	CCDC88B
ENSG00000162302	357.4726609	-0.205266928	0.262454486	0.419351577	0.484502884	RPS6KA4
ENSG00000068831	1380.010976	-1.018586915	0.168409468	6.54E-10	4.64E-09	RASGRP2
ENSG00000068976	80.10457892	0.63148293	0.223541892	0.003096957	0.005991814	PYGM
ENSG00000168067	555.4134957	-0.215397373	0.11219379	0.052841679	0.077957086	MAP4K2
ENSG00000110047	4713.535487	1.814450253	0.273188434	3.81E-12	4.16E-11	EHD1
ENSG00000274986	11.65662945	1.99516924	0.56046433	2.55E-05	7.37E-05	MIR6750
ENSG00000068971	170.7793469	0.547249267	0.246374551	0.018717662	0.030385386	PPP2R5B
ENSG00000168062	168.009213	3.858285956	0.480550736	3.91E-17	1.17E-15	BATF2
ENSG00000213465	33.87276155	-0.647625919	0.27323806	0.012717477	0.021397182	ARL2
ENSG00000171219	379.1282832	2.027257659	0.404200856	3.78E-08	1.87E-07	CDC42BPG
ENSG00000244734	57697.03666	9.091073109	0.520995467	7.26E-67	5.68E-63	HBB
ENSG00000223609	41.37171013	5.138236272	0.587245146	4.72E-19	2.02E-17	HBD
ENSG00000196565	16.0018105	7.247819105	1.047011121	2.91E-12	3.25E-11	HBG2
ENSG00000121236	12.76608332	3.30235443	0.536089848	9.49E-11	7.94E-10	TRIM6
ENSG00000005801	286.7582474	-0.53283661	0.12749202	2.35E-05	6.83E-05	ZNF195
ENSG00000255240	21.99729347	0.648011233	0.325981798	0.028960181	0.045176151	NA
ENSG00000189057	41.16955343	-0.986344681	0.408941895	0.007128034	0.012694226	FAM111B
ENSG00000245571	22.17990752	-1.444884525	0.311209682	9.56E-07	3.62E-06	FAM111A-DT
ENSG00000110042	253.9028628	1.184560855	0.270766289	3.63E-06	1.23E-05	DTX4
ENSG00000197629	5108.606207	0.789143691	0.26383739	0.001457405	0.003009792	MPEG1
ENSG00000110002	110.7075527	0.295678977	0.174654796	0.082670435	0.115940064	VWA5A
ENSG00000177156	995.8566487	0.651761769	0.30466044	0.021249887	0.034131514	TALDO1
ENSG00000177225	128.6226485	-1.424652441	0.186266133	7.62E-15	1.45E-13	GATD1
ENSG00000177542	57.15905672	-1.08031149	0.190699348	6.37E-09	3.69E-08	SLC25A22
ENSG00000177600	3301.384842	-0.513325126	0.175073178	0.002212737	0.004405772	RPLP2
ENSG00000177666	605.7507361	0.24375537	0.183607827	0.173442641	0.224126721	PNPLA2
ENSG00000177685	14.13848103	0.01413747	0.291086746	0.96073945	0.97084858	CRACR2B
ENSG00000177697	364.4324797	1.247972427	0.268478421	8.73E-07	3.34E-06	CD151
ENSG00000177700	113.85488	-0.192339484	0.244659379	0.406618383	0.471741211	POLR2L
ENSG00000177830	71.73571203	-0.657575034	0.166763663	5.83E-05	1.57E-04	CHID1
ENSG00000285696	8.38987529	-1.273369632	0.408694025	5.58E-04	0.001249893	NA
ENSG00000149308	848.6222402	-0.635754766	0.208118852	0.001593546	0.003267239	NPAT
ENSG00000150764	29.20216857	0.642811854	0.376483374	0.051374897	0.076020666	DIXDC1
ENSG00000150776	286.2406044	-0.489629213	0.123174562	6.01E-05	1.61E-04	NKAPD1
ENSG00000150779	115.4419194	0.733721803	0.216655731	4.71E-04	0.001069002	TIMM8B
ENSG00000150782	233.7084302	2.280922258	0.393354348	4.25E-10	3.13E-09	IL18
ENSG00000197580	11.8828024	-0.439082637	0.29503613	0.108351795	0.147406441	BCO2
ENSG00000150787	247.0026692	0.781725984	0.191632179	2.44E-05	7.06E-05	PTS
ENSG00000249086	10.04719059	0.542340268	0.438112841	0.137629769	0.182891036	NA
ENSG00000214026	38.44567716	0.336483117	0.285502694	0.202367138	0.256210095	MRPL23
ENSG00000251194	116.7040432	-0.6825548	0.378692161	0.044222654	0.066378505	NA
ENSG00000134955	268.9466005	-0.7845941	0.311422302	0.007047016	0.012567098	SLC37A2
ENSG00000170242	2136.739159	0.028353065	0.118943506	0.828921197	0.861501289	USP47
ENSG00000149269	668.1299217	0.275219233	0.229303468	0.211844634	0.266834237	PAK1
ENSG00000049449	90.95198072	-0.445179315	0.121061231	2.06E-04	5.00E-04	RCN1
ENSG00000137710	330.0941692	0.231205991	0.14453235	0.099752374	0.136999794	RDX
ENSG00000149403	9.76119852	-0.326344951	0.512817341	0.428222862	0.4932598	GRIK4
ENSG00000149179	34.8883051	-0.921922836	0.213857691	8.09E-06	2.56E-05	CSTPP1
ENSG00000110583	107.7033905	-0.796609466	0.165803212	8.96E-07	3.41E-06	NAA40
ENSG00000176340	556.5573066	1.375090074	0.219600913	9.72E-11	8.11E-10	COX8A
ENSG00000168439	449.0094988	-0.385542748	0.144994029	0.006813648	0.012198175	STIP1
ENSG00000130592	5093.753686	1.013798507	0.199430162	2.26E-07	9.65E-07	LSP1
ENSG00000137522	131.8260266	0.06978833	0.13078424	0.592195656	0.650542512	RNF121
ENSG00000251143	10.46668687	0.12790048	0.246378144	0.584384801	0.643406926	NA
ENSG00000149357	457.8445161	0.464026941	0.19219912	0.013744649	0.022950265	LAMTOR1
ENSG00000110628	136.5123254	1.118691676	0.303159309	7.00E-05	1.85E-04	SLC22A18
ENSG00000181649	47.15242079	4.144613907	0.49322192	3.24E-19	1.43E-17	PHLDA2
ENSG00000207008	79.47412747	-0.08613497	0.314355152	0.771662495	0.811508111	SNORA54
ENSG00000133789	1607.285344	0.761220626	0.170376743	5.25E-06	1.72E-05	SWAP70
ENSG00000254554	29.42111395	2.858592196	0.382152907	2.04E-15	4.29E-14	ADM-DT
ENSG00000148926	2486.066769	4.586153904	0.412519045	3.08E-30	8.16E-28	ADM
ENSG00000110315	631.4221477	0.521128834	0.204441305	0.008010812	0.014093195	RNF141
ENSG00000121671	615.9660746	0.323511561	0.170655263	0.05244013	0.077428579	CRY2
ENSG00000121653	33.57043838	0.781422447	0.306417177	0.005367011	0.009832088	MAPK8IP1
ENSG00000234776	9.22035617	0.225363257	0.327013052	0.444217936	0.508801315	FREY1
ENSG00000121680	372.2674501	0.798561817	0.135977289	2.45E-09	1.56E-08	PEX16
ENSG00000165905	17.56738721	-1.511116756	0.382911855	1.94E-05	5.74E-05	LARGE2
ENSG00000254639	13.89508636	2.596418245	0.475572571	3.48E-09	2.14E-08	NA
ENSG00000077458	620.1448362	0.261213651	0.136398022	0.051941905	0.076765349	FAM76B
ENSG00000166037	554.3596665	-0.559260933	0.143895768	7.59E-05	2.00E-04	CEP57
ENSG00000172638	55.72705843	1.017714879	0.203615931	2.52E-07	1.07E-06	EFEMP2
ENSG00000172500	236.8123162	0.045705796	0.219091107	0.830843215	0.863040457	FIBP
ENSG00000175602	173.6593604	0.010837989	0.270446862	0.968412034	0.97696217	CCDC85B
ENSG00000175592	134.1256287	2.547786491	0.621510492	1.04E-06	3.92E-06	FOSL1
ENSG00000175573	89.40413468	-0.248131068	0.188388481	0.176238614	0.227326901	C11orf68
ENSG00000175550	734.7831195	0.954332675	0.259318015	1.00E-04	2.57E-04	DRAP1
ENSG00000175467	804.1511472	0.062496699	0.092016258	0.491517377	0.555178081	SART1
ENSG00000175376	255.0667134	0.057275666	0.151567495	0.696377354	0.745068081	EIF1AD
ENSG00000175334	70.47581255	-1.249591376	0.277225273	2.49E-06	8.68E-06	BANF1
ENSG00000175294	28.33454346	0.395421249	0.248660163	0.097002247	0.133644884	CATSPER1
ENSG00000087365	1673.008373	0.03428396	0.08520061	0.68952149	0.73869213	SF3B2
ENSG00000174903	698.4905016	1.190528791	0.157406705	1.03E-14	1.91E-13	RAB1B
ENSG00000174871	12.02621866	0.977370556	0.381949432	0.003455745	0.006608384	CNIH2
ENSG00000174851	79.72646023	-0.223065641	0.188520957	0.224508819	0.280573291	YIF1A
ENSG00000174791	144.7943431	1.091075285	0.374524894	0.001027384	0.002179814	RIN1
ENSG00000174744	397.6515877	0.387122449	0.102802451	1.47E-04	3.66E-04	BRMS1
ENSG00000174684	13.97823877	-1.546311799	0.413589454	4.60E-05	1.26E-04	B4GAT1
ENSG00000174669	21.08643315	-1.338087528	0.318493981	9.18E-06	2.88E-05	SLC29A2
ENSG00000175115	585.5288909	-0.562642958	0.158107687	3.07E-04	7.21E-04	PACS1
ENSG00000134780	102.9176605	0.36214907	0.368036515	0.264482886	0.324163412	DAGLA
ENSG00000134825	204.3975732	0.381778333	0.18241791	0.030590045	0.047491478	TMEM258
ENSG00000168496	108.5157296	0.188070444	0.138805455	0.169071415	0.21922577	FEN1
ENSG00000149485	92.67141853	-0.725601233	0.211904788	3.75E-04	8.65E-04	FADS1
ENSG00000221968	123.699044	-0.654806366	0.292570311	0.015721522	0.025938522	FADS3
ENSG00000124920	30.76963052	0.81140038	0.414102352	0.022765548	0.036342228	MYRF
ENSG00000075239	114.0637166	-0.733913452	0.177546853	2.31E-05	6.73E-05	ACAT1
ENSG00000255663	7.225738316	2.337852735	0.518165655	3.73E-07	1.53E-06	NA
ENSG00000076043	109.2010988	-1.254551777	0.166913941	2.49E-14	4.18E-13	REXO2
ENSG00000149573	15.05299001	-2.058844226	0.447802751	9.13E-07	3.47E-06	MPZL2
ENSG00000087053	272.3278716	0.173664736	0.136571515	0.196783967	0.249915319	MTMR2
ENSG00000168092	1280.378195	0.734486916	0.131677092	1.70E-08	8.95E-08	PAFAH1B2
ENSG00000149591	163.9666495	-0.253416853	0.26982875	0.324576032	0.388181924	TAGLN
ENSG00000167257	88.82361761	-1.216535225	0.213886403	5.05E-09	2.98E-08	RNF214
ENSG00000110274	344.2456777	-0.446084444	0.099735376	6.92E-06	2.22E-05	CEP164
ENSG00000149115	153.8225986	0.351237619	0.214308694	0.08837497	0.123047387	TNKS1BP1
ENSG00000149136	409.7980662	-1.080512875	0.191229662	5.91E-09	3.44E-08	SSRP1
ENSG00000186652	24.88337385	2.129672141	0.56026454	8.48E-06	2.68E-05	PRG2
ENSG00000254979	21.56927791	2.648933805	0.530058613	1.79E-08	9.39E-08	NA
ENSG00000149761	188.0999687	-9.05E-04	0.180486726	0.991915034	0.994710951	NUDT22
ENSG00000021762	510.5157724	0.289463891	0.189172513	0.113434669	0.153607812	OSBPL5
ENSG00000110619	506.2187175	0.160111669	0.092225909	0.081202662	0.11411675	CARS1
ENSG00000110090	529.8313233	0.016265175	0.206088722	0.940758847	0.954477866	CPT1A
ENSG00000197345	122.423831	0.284286498	0.128852705	0.025785482	0.040690115	MRPL21
ENSG00000162341	508.736395	1.018045946	0.276036313	8.38E-05	2.19E-04	TPCN2
ENSG00000260895	17.7650968	1.348036483	0.437110696	3.51E-04	8.14E-04	NA
ENSG00000110344	1220.748464	0.025940859	0.084517554	0.759068735	0.800327472	UBE4A
ENSG00000132740	246.5954043	0.10349903	0.129130485	0.417048334	0.482162085	IGHMBP2
ENSG00000080854	59.90299795	-1.9572968	0.343745132	2.88E-09	1.80E-08	IGSF9B
ENSG00000175582	773.2477541	0.210707631	0.127315732	0.090971408	0.126213455	RAB6A
ENSG00000134802	652.3498776	2.019534713	0.332845224	1.19E-10	9.75E-10	SLC43A3
ENSG00000129084	361.4477915	0.418598542	0.134348964	0.001509761	0.003107666	PSMA1
ENSG00000182919	58.33796903	-1.1795131	0.186077614	1.04E-10	8.64E-10	C11orf54
ENSG00000174996	120.4231999	-0.360439172	0.246866933	0.125159495	0.167743727	KLC2
ENSG00000175274	146.7980372	0.811586797	0.225622691	1.61E-04	3.98E-04	TP53I11
ENSG00000135373	10.86996117	0.849760536	0.496564005	0.034538927	0.053001897	EHF
ENSG00000110031	517.7938882	-1.270174808	0.158086159	3.73E-16	9.17E-15	LPXN
ENSG00000177098	15.27428112	1.402040139	0.567955838	0.002014307	0.004046709	SCN4B
ENSG00000129083	1574.507328	0.322137619	0.106001591	0.002444573	0.004828078	COPB1
ENSG00000149782	324.6643805	0.681793857	0.245691093	0.003575793	0.006810496	PLCB3
ENSG00000254783	19.81055386	-0.263630449	0.215688202	0.203288433	0.257174489	NA
ENSG00000086848	60.88883468	-0.53338595	0.187270314	0.00332164	0.006382344	ALG9
ENSG00000255561	16.97281478	-0.805748275	0.204526241	5.12E-05	1.39E-04	FDXACB1
ENSG00000137720	29.27329556	-0.68181328	0.241466494	0.003370267	0.006465097	CFAP68
ENSG00000133317	32.79966563	1.27677368	0.36613498	1.41E-04	3.52E-04	LGALS12
ENSG00000133321	402.2888154	-0.231894493	0.270378651	0.356422739	0.420618455	PLAAT4
ENSG00000184743	614.971851	-1.003710769	0.207714617	6.14E-07	2.42E-06	ATL3
ENSG00000133318	636.1752092	0.254964064	0.22863183	0.246556099	0.304744507	RTN3
ENSG00000188070	62.90477566	-0.608645884	0.174439565	3.63E-04	8.41E-04	ZFTA
ENSG00000168005	56.63332917	0.119648197	0.161042863	0.448090836	0.51233759	SPINDOC
ENSG00000166788	100.3032401	-0.538067566	0.198000319	0.005129079	0.009448176	SAAL1
ENSG00000185522	20.97157322	-0.82165688	0.209807166	5.21E-05	1.41E-04	LMNTD2
ENSG00000254815	12.22853965	-1.615349528	0.340473847	5.06E-07	2.02E-06	LMNTD2-AS1
ENSG00000099849	94.84464765	-0.519602035	0.383579141	0.124803632	0.167309759	RASSF7
ENSG00000070047	1049.494048	0.17027834	0.129424634	0.178572689	0.229788481	PHRF1
ENSG00000099834	9.56883433	1.218294592	0.619518022	0.009419161	0.01628355	CDHR5
ENSG00000069696	8.524218364	0.645225758	0.400251669	0.061994948	0.089841595	DRD4
ENSG00000162222	66.7198064	-1.04311981	0.131087981	7.83E-16	1.82E-14	TTC9C
ENSG00000185670	50.57378159	-0.830801701	0.216453778	7.08E-05	1.87E-04	ZBTB3
ENSG00000168002	272.4458256	-0.02457241	0.128396208	0.844138294	0.87418238	POLR2G
ENSG00000162227	68.59737847	-0.56247792	0.164492221	4.87E-04	0.00110181	TAF6L
ENSG00000168569	36.11634571	-1.365238979	0.26240325	5.99E-08	2.86E-07	TMEM223
ENSG00000269176	10.06265494	-0.153783846	0.31564789	0.598764163	0.656284429	NA
ENSG00000185475	198.5701712	0.241583374	0.191629903	0.194437298	0.247256009	TMEM179B
ENSG00000162231	2069.322691	1.204403032	0.274373901	3.16E-06	1.08E-05	NXF1
ENSG00000252361	10.95948119	0.06319202	0.366108068	0.847614721	0.876796461	RNU6-118P
ENSG00000166793	21.75137037	0.315204729	0.347234859	0.311582574	0.374358249	YPEL4
ENSG00000156599	1069.359717	0.773482328	0.092789667	4.15E-17	1.23E-15	ZDHHC5
ENSG00000175581	52.19440275	-1.394711418	0.266477154	4.79E-08	2.32E-07	MRPL48
ENSG00000181924	92.80809009	-0.793588942	0.155205106	2.06E-07	8.88E-07	COA4
ENSG00000175575	47.65376182	-1.143517821	0.25463969	2.58E-06	8.96E-06	PAAF1
ENSG00000255847	35.32664014	-0.671807437	0.270754703	0.0083894	0.014670205	NA
ENSG00000175564	17.25778933	-0.520493397	0.195172992	0.006052275	0.010942748	UCP3
ENSG00000214517	140.9438149	0.269899363	0.126379756	0.030069369	0.046752673	PPME1
ENSG00000175482	93.2516414	0.125243794	0.172749296	0.45781977	0.522126671	POLD4
ENSG00000175505	111.4821711	1.008572922	0.268023821	6.18E-05	1.65E-04	CLCF1
ENSG00000172531	964.5911112	-0.020571562	0.217403666	0.917536548	0.935525117	PPP1CA
ENSG00000175463	819.7695798	-1.196027394	0.185676586	4.52E-11	4.03E-10	TBC1D10C
ENSG00000175634	413.4483983	0.09884082	0.100112998	0.313141492	0.37602922	RPS6KB2
ENSG00000172725	400.97393	0.419769583	0.260735384	0.087631039	0.122141953	CORO1B
ENSG00000172663	74.45939921	-0.783933754	0.166943672	1.68E-06	6.04E-06	TMEM134
ENSG00000162236	527.2540519	0.583580276	0.145950045	4.53E-05	1.24E-04	STX5
ENSG00000182934	991.8749247	0.406536797	0.103091598	6.50E-05	1.73E-04	SRPRA
ENSG00000110063	144.6275421	-0.640958483	0.151290731	1.68E-05	5.01E-05	DCPS
ENSG00000110080	227.3206101	1.550556233	0.198579539	1.01E-15	2.28E-14	ST3GAL4
ENSG00000198730	614.0549732	-0.985620895	0.135872105	1.84E-13	2.60E-12	CTR9
ENSG00000236287	628.7650265	-0.39474428	0.122337348	0.001110803	0.002345994	ZBED5
ENSG00000175390	1292.580461	-0.498535684	0.118511636	2.20E-05	6.42E-05	EIF3F
ENSG00000149743	73.21322892	-0.091203608	0.157562243	0.55376608	0.61460355	TRPT1
ENSG00000002330	100.776946	0.676357486	0.187630281	2.08E-04	5.03E-04	BAD
ENSG00000173153	402.7857052	0.772179605	0.192975997	3.50E-05	9.81E-05	ESRRA
ENSG00000109861	2844.800364	0.859004116	0.215222801	3.59E-05	1.00E-04	CTSC
ENSG00000184545	217.421973	0.435986396	0.423734432	0.232578492	0.289295487	DUSP8
ENSG00000233930	10.54559992	-0.415443521	0.27680342	0.109937735	0.149298629	KRTAP5-AS1
ENSG00000244242	250.7215011	1.920075679	0.550275209	4.03E-05	1.12E-04	IFITM10
ENSG00000250644	236.2534473	1.383780732	0.54514614	0.001874833	0.003789366	NA
ENSG00000235027	13.39263256	3.925789823	0.591072215	1.59E-12	1.86E-11	PRADX
ENSG00000117984	4712.090734	2.262003256	0.306098652	1.04E-14	1.92E-13	CTSD
ENSG00000174547	110.6398427	-0.428041435	0.219118011	0.041957978	0.063258229	MRPL11
ENSG00000174483	12.11574815	-0.736117689	0.330712053	0.015169522	0.025123117	BBS1
ENSG00000174165	149.0720037	-0.193789127	0.139583256	0.157979341	0.206514289	ZDHHC24
ENSG00000066336	2815.488063	2.009848202	0.255953336	4.09E-16	9.99E-15	SPI1
ENSG00000165915	172.6577755	-0.009020504	0.150769979	0.94802772	0.960421041	SLC39A13
ENSG00000165917	20.07720534	0.632690111	0.28179743	0.015436695	0.025514309	RAPSN
ENSG00000270072	10.57043181	-0.539791933	0.426038056	0.140930999	0.186628361	NA
ENSG00000213619	230.2051921	0.090274426	0.118571167	0.44940804	0.513693571	NDUFS3
ENSG00000110536	63.04726151	-0.213655354	0.129697275	0.096611091	0.13316457	PTPMT1
ENSG00000123444	269.2454048	0.402191657	0.121500321	8.25E-04	0.001783457	KBTBD4
ENSG00000109920	1504.416687	-0.15017903	0.144875393	0.291648535	0.353610578	FNBP4
ENSG00000200090	17.19072188	-0.21102514	0.327548324	0.479735956	0.543872151	NA
ENSG00000165434	121.7924025	-0.868453984	0.230773577	9.87E-05	2.54E-04	PGM2L1
ENSG00000175536	21.02670158	-0.575637703	0.282002871	0.029600878	0.046097508	LIPT2
ENSG00000175538	188.65259	-0.861686609	0.421158711	0.021662719	0.034726903	KCNE3
ENSG00000174080	38.69882488	-1.531556065	0.445435818	1.70E-04	4.17E-04	CTSF
ENSG00000149150	40.27674261	-1.257799545	0.21708151	2.93E-09	1.83E-08	SLC43A1
ENSG00000134809	66.83274499	0.718341171	0.245178742	0.002107294	0.004212973	TIMM10
ENSG00000156587	1546.440684	1.677782768	0.397567048	2.87E-06	9.89E-06	UBE2L6
ENSG00000213593	214.1594231	-0.472423409	0.106729272	8.21E-06	2.60E-05	TMX2
ENSG00000149131	793.3906648	5.784280654	0.601937749	1.05E-24	1.30E-22	SERPING1
ENSG00000109854	170.5898668	-0.217658369	0.255798043	0.368136377	0.432968208	HTATIP2
ENSG00000110075	2348.353848	0.060470609	0.076836103	0.420635274	0.485650387	PPP6R3
ENSG00000180425	66.46044669	0.26367887	0.146489029	0.068822272	0.098576617	C11orf71
ENSG00000076053	484.3811663	1.223913296	0.204697933	5.74E-10	4.11E-09	RBM7
ENSG00000133794	1053.919314	0.281728671	0.201748271	0.151436421	0.198824603	BMAL1
ENSG00000175567	547.123663	-0.133680512	0.213079055	0.51192017	0.574987325	UCP2
ENSG00000120451	825.6736338	-0.002599266	0.101212335	0.971099973	0.978916799	SNX19
ENSG00000054965	382.3677439	0.129764181	0.128466394	0.306422488	0.368639535	FAM168A
ENSG00000175544	34.50872967	-0.767066516	0.32899149	0.011401232	0.019409993	CABP4
ENSG00000173511	114.6909302	0.073701216	0.137497961	0.587677323	0.646440925	VEGFB
ENSG00000110079	314.4306418	2.401082959	0.362436304	1.99E-12	2.30E-11	MS4A4A
ENSG00000172977	733.7199942	1.000431266	0.148946624	6.92E-12	7.16E-11	KAT5
ENSG00000172922	159.9728533	-0.574493765	0.19301316	0.002111806	0.004220376	RNASEH2C
ENSG00000254470	2388.04953	2.320452733	0.242507986	8.50E-23	7.11E-21	AP5B1
ENSG00000172757	6016.196496	1.119203601	0.219099137	1.35E-07	6.03E-07	CFL1
ENSG00000172732	318.4151884	-0.084665912	0.106617072	0.423086219	0.487989366	MUS81
ENSG00000172543	638.3137615	-0.276222197	0.291546873	0.299672995	0.361854448	CTSW
ENSG00000180773	437.6694842	0.528995072	0.182447181	0.002947345	0.00573282	SLC36A4
ENSG00000198331	31.00448552	-0.757521584	0.196429927	7.41E-05	1.95E-04	HYLS1
ENSG00000110060	50.45177248	-0.823841626	0.163771358	3.06E-07	1.27E-06	PUS3
ENSG00000165526	132.0570931	-1.139417812	0.159851232	4.77E-13	6.21E-12	RPUSD4
ENSG00000166483	120.0602882	-0.10301201	0.186884025	0.572532674	0.632269946	WEE1
ENSG00000110108	250.153153	-0.240179033	0.220877432	0.25709746	0.316026983	TMEM109
ENSG00000013725	1231.492239	-0.585288175	0.373791262	0.081645744	0.114677656	CD6
ENSG00000110446	2576.791636	2.405436204	0.275371723	1.54E-19	7.32E-18	SLC15A3
ENSG00000129749	17.43500312	0.620741397	0.344236442	0.044138747	0.06627798	CHRNA10
ENSG00000148985	46.83147682	-0.573090188	0.1725615	6.94E-04	0.001524083	PGAP2
ENSG00000177105	1299.985192	1.77823961	0.208539576	2.00E-18	7.74E-17	RHOG
ENSG00000167325	247.2206641	-0.418052431	0.192928002	0.026222959	0.041284354	RRM1
ENSG00000085733	143.345873	2.277933757	0.339488892	1.39E-12	1.65E-11	CTTN
ENSG00000227097	160.9068706	-0.46729529	0.276487403	0.071464459	0.101934359	RPS28P7
ENSG00000137509	859.1295269	0.641915649	0.184080048	3.30E-04	7.70E-04	PRCP
ENSG00000165490	25.04028235	-1.3755675	0.262650043	5.83E-08	2.79E-07	DDIAS
ENSG00000137502	364.7401423	-0.720107557	0.311748859	0.013100323	0.021982255	RAB30
ENSG00000254965	14.97615015	0.016783935	0.239777587	0.9415978	0.955143336	C1DP5
ENSG00000142082	60.03347656	-0.92098321	0.18602431	3.94E-07	1.61E-06	SIRT3
ENSG00000174885	152.6555926	1.523992943	0.336730963	9.08E-07	3.46E-06	NLRP6
ENSG00000255026	167.4506999	-0.650610688	0.253335065	0.007177481	0.012770663	NA
ENSG00000142102	1852.912543	-0.270101886	0.159159989	0.083706813	0.117256953	PGGHG
ENSG00000254910	10.62056701	0.331532121	0.299919681	0.234089169	0.291032765	NA
ENSG00000251661	44.66329235	-0.299743248	0.225647024	0.168175881	0.218193917	NA
ENSG00000270972	18.28572274	2.158893936	0.554942372	8.57E-06	2.70E-05	NA
ENSG00000182272	8.384608284	-0.174158444	0.399885666	0.620535327	0.676632462	B4GALNT4
ENSG00000185187	382.8625435	-0.936894484	0.199000491	1.27E-06	4.67E-06	SIGIRR
ENSG00000185101	208.2740026	-1.141300213	0.299473488	5.90E-05	1.58E-04	ANO9
ENSG00000175591	185.8379644	1.733747379	0.323885075	1.09E-08	5.95E-08	P2RY2
ENSG00000171631	136.9122049	1.821080282	0.465876456	8.82E-06	2.77E-05	P2RY6
ENSG00000185885	3909.429171	3.174318293	0.325633701	7.30E-23	6.24E-21	IFITM1
ENSG00000166261	114.38402	-0.924614468	0.196524959	1.36E-06	4.96E-06	ZNF202
ENSG00000171204	174.7059462	-0.209129171	0.144580318	0.142910168	0.189009443	TMEM126B
ENSG00000171202	103.9077696	0.743622916	0.165082791	4.11E-06	1.37E-05	TMEM126A
ENSG00000142089	4289.727904	4.671560631	0.387407517	1.77E-34	8.54E-32	IFITM3
ENSG00000151364	15.85106177	4.452150553	0.646200654	7.92E-13	9.88E-12	KCTD14
ENSG00000151366	85.09183222	-0.605641005	0.221515794	0.004792107	0.008874441	NDUFC2
ENSG00000132275	270.6863378	-0.438847117	0.146455222	0.002336893	0.004631184	RRP8
ENSG00000166333	599.3656178	0.120956683	0.200116696	0.53748593	0.599060502	ILK
ENSG00000158042	91.68634508	-0.266954461	0.145752228	0.061622225	0.089351085	MRPL17
ENSG00000166341	101.6092909	-0.214595874	0.237285692	0.345960026	0.410072655	DCHS1
ENSG00000159063	79.61728619	-1.079303471	0.164261651	2.36E-11	2.22E-10	ALG8
ENSG00000255363	26.82174096	2.326763343	0.447489557	1.13E-08	6.14E-08	LINC02757
ENSG00000137507	484.6945143	2.83791543	0.652040833	5.66E-07	2.24E-06	LRRC32
ENSG00000078124	467.243287	0.443088573	0.203902393	0.024992519	0.039574437	ACER3
ENSG00000149260	23.03578933	-0.021575609	0.28583946	0.934355739	0.949583649	CAPN5
ENSG00000168014	478.9932904	0.326472332	0.172804463	0.053813559	0.079224814	C2CD3
ENSG00000149231	802.6919581	-0.078405015	0.152524334	0.604737441	0.661777335	CCDC82
ENSG00000183340	91.52035052	-1.072533759	0.224875548	8.74E-07	3.34E-06	JRKL
ENSG00000151715	10.05695556	-1.029256606	0.364120315	0.001994676	0.00401139	TMEM45B
ENSG00000170325	121.0583268	-0.54256307	0.128959397	2.06E-05	6.06E-05	PRDM10
ENSG00000233220	12.69683711	2.154756136	0.350119423	1.72E-10	1.36E-09	PRDM10-DT
ENSG00000149418	340.2363327	0.988081136	0.301066639	3.96E-04	9.09E-04	ST14
ENSG00000172409	224.7493363	1.317135992	0.148889263	2.01E-19	9.40E-18	CLP1
ENSG00000166452	41.44792016	-0.304477176	0.225997792	0.163280486	0.212662678	AKIP1
ENSG00000175348	570.629106	0.732048002	0.149178246	5.51E-07	2.19E-06	TMEM9B
ENSG00000175356	9.187694481	1.049316655	0.426890115	0.00425782	0.007963768	SCUBE2
ENSG00000184014	7392.061264	1.916119208	0.277109065	4.96E-13	6.44E-12	DENND5A
ENSG00000255097	48.57435343	1.057794677	0.558883952	0.012920792	0.021694956	NA
ENSG00000166471	266.3340434	-0.562790666	0.194462316	0.003019733	0.005860514	TMEM41B
ENSG00000205339	903.5199496	-0.652247368	0.107544023	1.05E-09	7.10E-09	IPO7
ENSG00000110448	631.383617	-0.356988815	0.34585968	0.255800202	0.314704209	CD5
ENSG00000167987	273.7944441	1.135235044	0.294841025	3.50E-05	9.82E-05	VPS37C
ENSG00000279549	31.70744541	0.800702405	0.41480143	0.023372178	0.037208185	NA
ENSG00000167986	1067.545965	-0.924764868	0.1387453	1.47E-11	1.44E-10	DDB1
ENSG00000149476	117.2016795	-0.290460358	0.165553008	0.073732111	0.104803638	TKFC
ENSG00000162144	481.3357695	0.047061433	0.227428598	0.824151754	0.857341279	CYB561A3
ENSG00000149532	712.473703	0.227381709	0.117624338	0.051097153	0.075674062	CPSF7
ENSG00000279632	18.10201073	0.269247499	0.28158364	0.302162442	0.364466857	NA
ENSG00000256591	42.84477293	0.045519364	0.229646086	0.84088651	0.871506715	NA
ENSG00000167985	90.60087546	0.481420779	0.142276787	5.93E-04	0.001319567	SDHAF2
ENSG00000162148	21.57384214	-0.071622997	0.209198992	0.720965741	0.767233019	PPP1R32
ENSG00000149016	29.79399525	-0.876268869	0.197220149	5.09E-06	1.67E-05	TUT1
ENSG00000149480	1396.20631	0.036004861	0.12346754	0.772552988	0.812192375	MTA2
ENSG00000149499	795.8605704	-0.145906591	0.166428017	0.366922071	0.431702225	EML3
ENSG00000149489	14.0186978	0.481694702	0.247940538	0.039906522	0.060485737	ROM1
ENSG00000149541	181.3670403	-0.281337187	0.139799297	0.040724699	0.06161249	B3GAT3
ENSG00000089597	756.7401228	-0.795398397	0.125769686	1.47E-10	1.18E-09	GANAB
ENSG00000185085	146.0875476	-0.002823926	0.160057018	0.980745715	0.985973503	INTS5
ENSG00000214756	27.9265528	0.944561976	0.389886509	0.00527621	0.009686149	CSKMT
ENSG00000204922	27.74392243	-0.641949746	0.269064391	0.01149978	0.019553233	UQCC3
ENSG00000162191	803.1769746	-0.06737158	0.117007239	0.561070446	0.621497082	UBXN1
ENSG00000214753	196.724076	-1.084847856	0.163746261	1.45E-11	1.42E-10	HNRNPUL2
ENSG00000150768	225.0760654	-0.661787604	0.148197057	5.53E-06	1.80E-05	DLAT
ENSG00000166352	11.00706319	-0.804079363	0.410622096	0.02731516	0.042823387	IFTAP
ENSG00000133316	384.0698853	-0.015987219	0.142703783	0.915588358	0.934197288	WDR74
ENSG00000165916	455.7447925	0.321215636	0.144404391	0.025325383	0.040044802	PSMC3
ENSG00000196954	1925.075506	0.78850734	0.201057321	5.14E-05	1.40E-04	CASP4
ENSG00000137757	120.8007826	2.454625202	0.406149489	6.98E-11	5.98E-10	CASP5
ENSG00000254750	9.397149339	-0.441899376	0.422349138	0.219999766	0.275686546	CASP1P2
ENSG00000186166	455.3875841	-0.470843905	0.252456728	0.052631253	0.077674143	CENATAC
ENSG00000118181	3260.74906	-0.414911322	0.171409124	0.011594929	0.019694772	RPS25
ENSG00000196655	204.0687136	-0.028910611	0.103983047	0.778595867	0.817556996	TRAPPC4
ENSG00000172375	188.1698049	-0.204350143	0.142682682	0.147029781	0.193818714	C2CD2L
ENSG00000172273	100.5210411	-0.887113586	0.144901991	4.74E-10	3.45E-09	HINFP
ENSG00000076706	18.20204313	1.022007978	0.44736545	0.007104376	0.012656413	MCAM
ENSG00000173020	3845.973163	0.443504581	0.12790236	4.11E-04	9.42E-04	GRK2
ENSG00000172932	1092.203612	0.273674445	0.159294209	0.081715552	0.114755113	ANKRD13D
ENSG00000172830	111.8821225	1.090768541	0.224461571	4.02E-07	1.64E-06	SSH3
ENSG00000172613	91.25097418	0.171353322	0.187803489	0.348858113	0.412963165	RAD9A
ENSG00000110697	1160.342966	0.57199002	0.200168586	0.003092974	0.005985587	PITPNM1
ENSG00000167797	104.4520449	-0.724144632	0.259598442	0.003471505	0.00663609	CDK2AP2
ENSG00000084207	889.2931718	0.511966861	0.230666754	0.020017766	0.032308291	GSTP1
ENSG00000167792	608.1683849	-0.283282202	0.146643355	0.049189512	0.0730909	NDUFV1
ENSG00000239559	9.437657576	-0.143169894	0.308917223	0.617779125	0.673964347	RPL37P2
ENSG00000132256	228.6148971	0.106839413	0.295209361	0.700093616	0.748481455	TRIM5
ENSG00000132254	268.2844197	-0.058639598	0.113074701	0.601477558	0.658797208	ARFIP2
ENSG00000132286	326.7961644	0.024589748	0.142577027	0.840833343	0.871506715	TIMM10B
ENSG00000166340	807.3942285	0.857493606	0.194399714	5.13E-06	1.68E-05	TPP1
ENSG00000134824	48.74882773	-1.073392514	0.39406042	0.002122981	0.004239463	FADS2
ENSG00000173113	280.6308482	-0.24218238	0.210581515	0.231019495	0.287630572	TRMT112
ENSG00000137504	715.2504315	-1.263608402	0.170463264	5.11E-14	8.02E-13	CREBZF
ENSG00000188211	239.1077907	0.240904431	0.393747353	0.486709693	0.550422882	NCR3LG1
ENSG00000260196	35.8419496	0.233576188	0.379300092	0.486899523	0.550597784	NA
ENSG00000109906	382.0541516	0.632395764	0.335497794	0.1417096	0.187516659	ZBTB16
ENSG00000197149	54.1309795	-0.92532826	0.271783932	3.55E-04	8.23E-04	NA
ENSG00000166387	444.6083046	0.653595013	0.224944329	0.002367615	0.004687321	PPFIBP2
ENSG00000166394	63.12502202	4.216543098	0.568603568	1.79E-15	3.83E-14	CYB5R2
ENSG00000137656	159.1147831	-0.271849761	0.134224811	0.040149666	0.060824433	BUD13
ENSG00000109917	714.0016919	0.279575586	0.127567631	0.025835901	0.040749138	ZPR1
ENSG00000160584	1105.328574	0.182802176	0.142161632	0.182844609	0.234610616	SIK3
ENSG00000234268	24.46485097	0.042472417	0.296170813	0.883435872	0.906601884	RPS27P19
ENSG00000168000	26.15336545	-0.448486337	0.185852124	0.012814863	0.021540199	BSCL2
ENSG00000196778	8.230826399	-0.110947822	0.422222848	0.756227211	0.797976459	OR52K1
ENSG00000173992	111.8984145	-0.907615239	0.212561787	1.10E-05	3.40E-05	CCS
ENSG00000239306	550.6227369	-0.462731909	0.1617785	0.003839099	0.007258123	RBM14
ENSG00000248643	46.24272386	0.132636119	0.253890625	0.582059586	0.641117419	RBM14-RBM4
ENSG00000173933	502.5517263	0.013134215	0.154444571	0.924933007	0.941839673	RBM4
ENSG00000173914	48.19097922	-1.542445962	0.159255223	1.05E-22	8.68E-21	RBM4B
ENSG00000134909	73.66987594	-0.699891291	0.199723976	2.99E-04	7.04E-04	ARHGAP32
ENSG00000171714	54.71348573	1.225780155	0.369354093	2.19E-04	5.28E-04	ANO5
ENSG00000110711	380.2940256	-0.304338825	0.184203152	0.087709155	0.122229067	AIP
ENSG00000172890	810.0886514	-0.174811862	0.114944961	0.123372703	0.165646822	NADSYN1
ENSG00000161328	20.84341295	-0.837132936	0.238070381	2.62E-04	6.22E-04	LRRC56
ENSG00000137492	1186.178798	0.016547562	0.103857468	0.875364386	0.899261983	THAP12
ENSG00000179240	26.98343714	-1.702484429	0.304559848	5.85E-09	3.41E-08	GVQW3
ENSG00000198561	134.4204312	-0.140549175	0.285983274	0.600549046	0.65796436	CTNND1
ENSG00000074319	623.086848	1.285068041	0.141009223	1.65E-20	9.52E-19	TSG101
ENSG00000256464	16.25156143	0.097167683	0.365795794	0.770698362	0.810569212	YWHABP2
ENSG00000256588	19.84427148	0.217391369	0.343255015	0.481627512	0.545631043	NA
ENSG00000256361	27.38697419	0.30789655	0.312995916	0.282980906	0.344141011	NA
ENSG00000151116	139.5956023	-0.526349846	0.169832731	0.001542466	0.003167488	UEVLD
ENSG00000179119	1066.250564	0.917615052	0.15071062	5.12E-10	3.70E-09	SPTY2D1
ENSG00000129757	211.4454117	0.753509697	0.416886227	0.032672456	0.050409485	CDKN1C
ENSG00000166199	112.0396339	-0.347363403	0.153802099	0.021432911	0.034400778	ALKBH3
ENSG00000213693	30.80500363	-0.079858729	0.230846339	0.715341625	0.762076888	SEC14L1P1
ENSG00000110455	91.29133494	-0.908644785	0.365676332	0.006064979	0.010963185	ACCS
ENSG00000151348	440.8039521	-0.073700534	0.102821146	0.469869977	0.534079627	EXT2
ENSG00000166801	451.1932776	-1.947403352	0.28319266	1.46E-12	1.72E-11	FAM111A
ENSG00000166441	3780.268732	-0.420358042	0.200892697	0.02991537	0.046531717	RPL27A
ENSG00000212607	15.1324929	0.111089668	0.227092516	0.611803573	0.668376937	SNORA3B
ENSG00000137692	231.5148643	-0.133752509	0.168749006	0.417396567	0.482493418	DCUN1D5
ENSG00000187240	83.90941863	-1.18045875	0.289095995	1.82E-05	5.41E-05	DYNC2H1
ENSG00000174915	83.32923328	-0.605457245	0.134247229	4.32E-06	1.44E-05	PTDSS2
ENSG00000149089	121.6258162	-0.390779164	0.155472866	0.010318048	0.017694864	APIP
ENSG00000110435	218.3567799	0.048021383	0.098069603	0.624535016	0.68033898	PDHX
ENSG00000177595	94.04693567	-0.557466484	0.234477115	0.013299032	0.022282248	PIDD1
ENSG00000186318	22.78286226	-0.741848853	0.394245158	0.036115185	0.055225858	BACE1
ENSG00000048649	1091.55985	-0.361409242	0.126901553	0.003938839	0.007426062	RSF1
ENSG00000110077	1175.251497	-0.140192849	0.446967437	0.721569627	0.767771271	MS4A6A
ENSG00000177042	56.90842854	-1.305419903	0.171731501	1.24E-14	2.24E-13	TMEM80
ENSG00000177963	803.8951259	0.268995584	0.125650795	0.029703303	0.046243212	RIC8A
ENSG00000172269	50.08631718	-1.111673365	0.24604313	2.57E-06	8.92E-06	DPAGT1
ENSG00000279672	11.64729178	-1.2505934	0.300021906	1.02E-05	3.18E-05	NA
ENSG00000180720	29.61450496	1.604924124	0.263674141	1.89E-10	1.49E-09	CHRM4
ENSG00000170322	451.9192114	-0.016741315	0.101138406	0.869778302	0.894638907	NFRKB
ENSG00000110497	570.8419936	0.359353524	0.151269449	0.015724884	0.025941336	AMBRA1
ENSG00000154114	131.8621799	-0.302100565	0.288590135	0.263618683	0.32323074	TBCEL
ENSG00000050165	12.63242732	-0.727866517	0.584495325	0.091538002	0.126887088	DKK3
ENSG00000129167	11.9565375	0.034685014	0.357037155	0.915606642	0.934197288	TPH1
ENSG00000150433	60.47488528	-1.518373243	0.19193478	8.81E-16	2.03E-14	TMEM218
ENSG00000110693	23.64436104	4.895031576	0.538175044	3.34E-16	8.30E-15	SOX6
ENSG00000137486	868.3180507	0.035962724	0.183642682	0.850488924	0.879072539	ARRB1
ENSG00000244398	50.76765183	-0.927406795	0.209765702	5.10E-06	1.67E-05	RPL36AP37
ENSG00000110700	2547.832723	-0.211561828	0.167290999	0.186109168	0.238174698	RPS13
ENSG00000272034	19.01423691	-0.464891065	0.28174945	0.078606454	0.110866333	SNORD14A
ENSG00000011405	1012.477045	0.208994001	0.127276489	0.096186993	0.132661778	PIK3C2A
ENSG00000110011	135.1136409	-0.135985997	0.15466941	0.37654492	0.441464513	DNAJC4
ENSG00000156603	49.86257933	-0.430963653	0.137416392	0.001515326	0.003116662	MED19
ENSG00000149582	26.99772651	-1.226190361	0.333016042	8.34E-05	2.18E-04	TMEM25
ENSG00000118096	34.19334251	-1.109138114	0.22166645	2.50E-07	1.06E-06	IFT46
ENSG00000198851	399.9100974	-1.936568802	0.366894968	2.61E-08	1.33E-07	CD3E
ENSG00000135365	1031.176813	0.607739633	0.170763379	2.44E-04	5.84E-04	PHF21A
ENSG00000173465	98.34937224	0.757098221	0.194624734	6.01E-05	1.61E-04	ZNRD2
ENSG00000176973	42.43982324	0.049900048	0.243673722	0.830121264	0.862404982	FAM89B
ENSG00000173442	2780.868253	0.357399714	0.201058814	0.067013742	0.0962504	EHBP1L1
ENSG00000173338	25.86496019	1.868226258	0.437658905	1.59E-06	5.75E-06	KCNK7
ENSG00000173327	1202.528728	1.158235054	0.1852263	1.42E-10	1.15E-09	MAP3K11
ENSG00000197136	977.3785206	0.68342639	0.146627978	1.15E-06	4.29E-06	PCNX3
ENSG00000213445	1779.406529	0.059737522	0.157882954	0.714919935	0.761691354	SIPA1
ENSG00000214787	40.36892779	-0.325854565	0.43146033	0.38133284	0.446042313	MS4A4E
ENSG00000168056	198.4540792	-1.062066979	0.193099242	1.82E-08	9.51E-08	LTBP3
ENSG00000168040	171.7740527	0.519795932	0.195879584	0.005749685	0.010447541	FADD
ENSG00000254484	9.108912194	0.389460612	0.456126907	0.297911955	0.359950119	NA
ENSG00000110203	66.01361324	0.638074872	0.600694049	NA	NA	FOLR3
ENSG00000160613	1216.197652	-0.584574355	0.135198046	9.93E-06	3.09E-05	PCSK7
ENSG00000110367	5810.868486	0.173693658	0.13157308	0.181754694	0.233384299	DDX6
ENSG00000165923	11.27385011	-0.948691252	0.330497016	0.001985868	0.003994703	AGBL2
ENSG00000095139	1159.936261	0.328085389	0.093103924	3.70E-04	8.55E-04	ARCN1
ENSG00000149196	88.62768993	-0.844831325	0.221299805	7.82E-05	2.05E-04	HIKESHI
ENSG00000137497	2778.778373	-0.492333386	0.120038135	3.33E-05	9.39E-05	NUMA1
ENSG00000023171	248.5014068	0.022605583	0.221551747	0.916690824	0.934967302	GRAMD1B
ENSG00000177106	16.15961845	-1.099475942	0.286621575	5.65E-05	1.52E-04	EPS8L2
ENSG00000185627	542.2510719	-0.058876191	0.10257416	0.558461948	0.619045697	PSMD13
ENSG00000110171	97.37849236	-0.172224432	0.1534008	0.251630566	0.310208291	TRIM3
ENSG00000211450	99.22709389	-0.623437644	0.130433683	1.28E-06	4.72E-06	SELENOH
ENSG00000110492	40.99834389	1.861143172	0.35319028	1.48E-08	7.91E-08	MDK
ENSG00000130598	137.2482273	1.973851277	0.293035065	1.53E-12	1.81E-11	TNNI2
ENSG00000142186	612.1484767	0.796643474	0.138845443	5.38E-09	3.16E-08	SCYL1
ENSG00000019144	30.74288654	-0.740170997	0.483503966	0.068602672	0.098334056	PHLDB1
ENSG00000085741	16.14412419	1.703884376	0.532226002	1.34E-04	3.36E-04	WNT11
ENSG00000165457	22.59086634	0.293018778	0.358525311	0.361251177	0.425637959	FOLR2
ENSG00000165458	1290.92352	0.568878716	0.148312787	9.99E-05	2.57E-04	INPPL1
ENSG00000026508	8133.31252	0.054216648	0.240602475	0.789209475	0.82703743	CD44
ENSG00000134571	204.2665569	1.684689737	0.335503792	5.92E-08	2.82E-07	MYBPC3
ENSG00000137474	195.6282187	1.693804804	0.36370176	3.13E-07	1.30E-06	MYO7A
ENSG00000070081	398.1758263	-0.89246417	0.22524126	3.89E-05	1.08E-04	NUCB2
ENSG00000110218	236.5786831	0.27915619	0.169099388	0.086321793	0.12045653	PANX1
ENSG00000254986	155.4968277	-0.242594227	0.190442293	0.191942052	0.244559734	DPP3
ENSG00000110429	798.9654287	-0.377867347	0.184662058	0.034301425	0.052678751	FBXO3
ENSG00000133805	1109.70939	1.580175208	0.269705127	9.16E-10	6.30E-09	AMPD3
ENSG00000177951	303.0440946	0.204704729	0.153658707	0.16993026	0.220169532	BET1L
ENSG00000188486	67.34151516	-0.221117073	0.198527733	0.247611955	0.305808091	H2AX
ENSG00000185201	1768.827622	3.205713147	0.294235144	4.24E-29	9.77E-27	IFITM2
ENSG00000110200	104.0427187	-0.359313802	0.123963473	0.003376555	0.006472832	ANAPC15
ENSG00000110756	539.8442108	0.304512162	0.122611849	0.011752918	0.019926535	HPS5
ENSG00000110768	248.5548239	-0.694890152	0.169997872	3.09E-05	8.76E-05	GTF2H1
ENSG00000256006	10.54557794	0.317207679	0.533638474	0.423430235	0.488278225	NA
ENSG00000110777	77.86225797	-1.123533611	0.330470492	2.84E-04	6.70E-04	POU2AF1
ENSG00000204381	11.90951032	-0.012897913	0.40834983	0.966116453	0.975086199	LAYN
ENSG00000170145	191.2452491	-0.610253339	0.167993447	2.10E-04	5.08E-04	SIK2
ENSG00000151117	47.12281629	0.691716207	0.195204614	2.39E-04	5.72E-04	TMEM86A
ENSG00000166086	131.7385282	0.428368089	0.210948993	0.03570582	0.054653262	JAM3
ENSG00000254481	11.68484098	2.05956843	0.440429509	4.15E-07	1.69E-06	PTP4A2P2
ENSG00000151502	403.972171	-0.503971791	0.175173771	0.003373555	0.006469205	VPS26B
ENSG00000151500	131.1977938	-0.948591712	0.197172302	7.43E-07	2.89E-06	THYN1
ENSG00000151498	213.5927795	-0.085313142	0.113625059	0.447825786	0.51214676	ACAD8
ENSG00000149311	3740.234288	-1.730163299	0.267092809	2.58E-11	2.41E-10	ATM
ENSG00000177030	197.5820223	-0.535716277	0.172850109	0.00154332	0.003168826	DEAF1
ENSG00000151503	331.3270008	-0.617317332	0.19025777	8.31E-04	0.001794185	NCAPD3
ENSG00000183020	448.3399692	-0.544752501	0.128977458	1.88E-05	5.56E-05	AP2A2
ENSG00000172893	65.18931109	0.143641953	0.203773552	0.464274874	0.52841447	DHCR7
ENSG00000110074	97.51699204	-0.641748488	0.122385436	1.21E-07	5.46E-07	FOXRED1
ENSG00000214063	171.6664591	1.080530327	0.310923821	1.39E-04	3.47E-04	TSPAN4
ENSG00000166337	166.6809441	0.044547952	0.104553619	0.666290845	0.717685054	TAF10
ENSG00000187049	47.10940958	-0.216668699	0.181870548	0.221631853	0.277443024	TMEM216
ENSG00000133812	1157.568085	1.165202061	0.217392399	2.71E-08	1.38E-07	SBF2
ENSG00000160695	567.5409812	-0.021408994	0.074953596	0.771976421	0.811718576	VPS11
ENSG00000178105	217.7446405	-1.168170729	0.183213376	7.95E-11	6.76E-10	DDX10
ENSG00000173456	66.99932499	-0.119562807	0.162909421	0.450441693	0.514526782	RNF26
ENSG00000110092	18.95782365	-0.168039892	0.265037009	0.503225346	0.566562829	CCND1
ENSG00000149716	163.6381733	-0.732489965	0.12621163	4.19E-09	2.52E-08	LTO1
ENSG00000160683	177.5309682	-0.616484953	0.31451837	0.03494571	0.053594606	CXCR5
ENSG00000186174	707.585186	-0.51459292	0.243120816	0.026565942	0.041749148	BCL9L
ENSG00000256269	25.34464766	-1.289883799	0.339377866	5.36E-05	1.45E-04	HMBS
ENSG00000149187	1704.551418	-0.140046589	0.164269732	0.350569374	0.414462538	CELF1
ENSG00000284713	20.008657	1.777082341	0.394427358	7.35E-07	2.86E-06	SMIM38
ENSG00000156738	608.1984403	-2.039244885	0.352252494	1.65E-09	1.08E-08	MS4A1
ENSG00000255274	8.730642478	-0.697008263	0.379020291	0.041202604	0.062269314	SMIM35
ENSG00000149483	311.0626121	0.367133224	0.140269413	0.007743441	0.013671985	TMEM138
ENSG00000172508	42.62123048	-1.564900276	0.343813645	1.43E-06	5.21E-06	CARNS1
ENSG00000254676	28.42127719	0.024633011	0.244079981	0.916656285	0.934967302	NA
ENSG00000247137	45.71277452	-0.088284943	0.231653146	0.687732829	0.737381487	ANKRD42-DT
ENSG00000137494	97.88733301	0.026886849	0.153201211	0.859466098	0.886478375	ANKRD42
ENSG00000165494	2542.689335	0.04826691	0.100633627	0.637263276	0.692325582	PCF11
ENSG00000162194	67.12504743	-0.488248708	0.215735746	0.01881632	0.030529713	LBHD1
ENSG00000204397	785.3869335	1.411231453	0.297566373	4.28E-07	1.74E-06	CARD16
ENSG00000152404	415.0239859	-0.975710907	0.165093586	1.74E-09	1.13E-08	CWF19L2
ENSG00000255521	13.00478916	1.601862877	0.465070517	7.26E-05	1.92E-04	CD44-DT
ENSG00000137501	847.2207689	-0.291632588	0.327142596	0.33011175	0.393929664	SYTL2
ENSG00000030066	407.6199251	-0.932675243	0.160542002	3.47E-09	2.13E-08	NUP160
ENSG00000149428	737.3237072	0.104568672	0.183349311	0.588167394	0.64670734	HYOU1
ENSG00000188997	49.8047753	-0.820169863	0.233741816	2.55E-04	6.08E-04	KCTD21
ENSG00000118369	103.4731057	-0.051149171	0.206023706	0.795426795	0.832104454	USP35
ENSG00000033327	3278.566005	1.90113878	0.311988039	1.44E-10	1.16E-09	GAB2
ENSG00000251323	42.55149015	1.473807425	0.277652786	1.86E-08	9.69E-08	LINC02728
ENSG00000167283	356.0493614	-0.165662155	0.121663988	0.162233571	0.211422271	ATP5MG
ENSG00000137513	72.47267533	-1.714635828	0.240567194	2.60E-13	3.57E-12	NARS2
ENSG00000254810	8.887450069	2.908458562	0.499405461	6.36E-10	4.51E-09	NA
ENSG00000158636	333.3141022	-0.00360206	0.118774556	0.969832517	0.978075956	EMSY
ENSG00000183734	74.25740745	0.228480783	0.325528331	0.447271092	0.511699311	ASCL2
ENSG00000110665	348.3000782	-1.078018041	0.28136142	5.93E-05	1.59E-04	C11orf21
ENSG00000064201	294.3128582	-1.003101781	0.26865876	9.37E-05	2.42E-04	TSPAN32
ENSG00000244313	60.96982437	-0.351376672	0.193450902	0.06272966	0.090780263	NA
ENSG00000149091	1356.552139	-0.148287846	0.138749749	0.301104964	0.363331312	DGKZ
ENSG00000289383	33.93861808	3.685858241	0.593130056	8.28E-12	8.44E-11	NA
ENSG00000167286	405.0252927	-1.418494028	0.387572306	6.10E-05	1.63E-04	CD3D
ENSG00000160654	311.5972259	-1.622277953	0.395720209	8.81E-06	2.77E-05	CD3G
ENSG00000137752	1497.582779	0.309956932	0.271542042	0.230682483	0.28723382	CASP1
ENSG00000162129	177.4719545	-0.879701225	0.2568193	3.31E-04	7.72E-04	CLPB
ENSG00000168060	42.21863272	-0.218322878	0.229820715	0.323178729	0.386628951	NAALADL1
ENSG00000146670	17.89571942	1.232599098	0.349573461	1.37E-04	3.42E-04	CDCA5
ENSG00000162300	216.6034227	0.471083921	0.113942174	2.93E-05	8.34E-05	ZFPL1
ENSG00000149809	43.03412767	-0.957409346	0.249959207	6.32E-05	1.69E-04	TM7SF2
ENSG00000174276	36.57116651	-0.401127179	0.204191022	0.044219074	0.066378505	ZNHIT2
ENSG00000149806	2596.386762	0.489025513	0.145671888	8.29E-04	0.001791512	FAU
ENSG00000162298	388.5498931	0.552130991	0.17242855	9.94E-04	0.002115759	SYVN1
ENSG00000149792	231.669855	0.001201661	0.154214237	0.996710072	0.998176666	MRPL49
ENSG00000254614	60.85355635	1.108273747	0.360595579	6.31E-04	0.001396812	CAPN1-AS1
ENSG00000014216	730.5230341	0.233350575	0.212627197	0.263700966	0.323306306	CAPN1
ENSG00000184281	310.0410051	0.553487038	0.135812195	3.62E-05	1.01E-04	TSSC4
ENSG00000137731	10.11494041	0.915200715	0.363196695	0.004915582	0.00907733	FXYD2
ENSG00000254528	28.18722079	1.731332605	0.496425965	5.85E-05	1.57E-04	FXYD6-AS1
ENSG00000137726	107.5020316	2.595488197	0.282414825	3.47E-21	2.25E-19	FXYD6
ENSG00000110324	8604.601227	1.262689477	0.162520988	2.33E-15	4.86E-14	IL10RA
ENSG00000255328	61.6607534	3.291340178	0.460256887	2.91E-14	4.80E-13	NA
ENSG00000170955	17.37350294	3.777362668	0.507314472	2.52E-14	4.22E-13	CAVIN3
ENSG00000166311	324.6452612	0.704875508	0.156315764	3.60E-06	1.22E-05	SMPD1
ENSG00000179532	270.5163419	-0.553868139	0.214654608	0.007625083	0.013490399	DNHD1
ENSG00000254860	26.18593358	-0.634627519	0.263002079	0.010857969	0.018545624	TMEM9B-AS1
ENSG00000175352	331.4611234	1.133820744	0.67160908	0.016209249	0.026644921	NRIP3
ENSG00000110696	1441.219895	0.019995288	0.093239344	0.829639822	0.862076454	C11orf58
ENSG00000134627	347.7223067	2.976588721	0.223903327	9.14E-42	9.54E-39	PIWIL4
ENSG00000196371	957.0108821	2.133229999	0.216451517	7.33E-24	7.97E-22	FUT4
ENSG00000280167	11.11319858	1.987643046	0.372766707	8.40E-09	4.72E-08	NA
ENSG00000254682	22.54188045	-0.464774345	0.284319034	0.082132809	0.115289364	NA
ENSG00000289468	32.92503429	-0.139927998	0.363819784	0.665563035	0.717246088	NA
ENSG00000149262	323.475112	-0.510425637	0.107635973	1.73E-06	6.17E-06	INTS4
ENSG00000086827	120.3060452	-0.879385786	0.129208913	5.63E-12	5.92E-11	ZW10
ENSG00000110400	99.31720502	0.934705961	0.240767469	4.31E-05	1.19E-04	NECTIN1
ENSG00000151702	819.6827546	-1.001345491	0.245534576	2.12E-05	6.23E-05	FLI1
ENSG00000048028	312.5358923	-1.285585961	0.231607446	1.01E-08	5.55E-08	USP28
ENSG00000285581	22.12731352	-1.251679783	0.223519182	6.25E-09	3.62E-08	NA
ENSG00000182208	250.9260992	-0.042098275	0.103180383	0.666079317	0.717506581	MOB2
ENSG00000150316	479.0798519	0.2872345	0.103984653	0.005360227	0.009823109	CWC15
ENSG00000263465	373.8799591	-0.758373523	0.192716686	5.01E-05	1.36E-04	SRSF8
ENSG00000149218	340.4779196	0.180831816	0.218342617	0.391298834	0.456233573	ENDOD1
ENSG00000149212	1644.448376	-0.372380399	0.27072893	0.140381781	0.185963984	SESN3
ENSG00000175104	759.4827673	0.708879793	0.130216562	3.13E-08	1.57E-07	TRAF6
ENSG00000181830	86.36463769	0.022999375	0.2318337	0.923672296	0.94080071	SLC35C1
ENSG00000173653	146.0529095	0.424465127	0.136564003	0.001594849	0.003269481	RCE1
ENSG00000173599	24.37679651	-1.263352378	0.226812689	8.61E-09	4.83E-08	PC
ENSG00000173621	55.7863069	0.779643636	0.265420069	0.001802506	0.003655925	LRFN4
ENSG00000137700	33.82333366	-1.435619552	0.268389152	2.95E-08	1.49E-07	SLC37A4
ENSG00000162241	105.1287484	-1.607643228	0.235815352	2.78E-12	3.12E-11	SLC25A45
ENSG00000126391	308.0275183	-0.326577188	0.164122335	0.041814868	0.063078919	FRMD8
ENSG00000173039	1372.767224	1.179659435	0.196673208	5.08E-10	3.68E-09	RELA
ENSG00000023191	1791.554077	1.134029589	0.218575631	6.43E-08	3.05E-07	RNH1
ENSG00000006534	457.3648546	1.315828769	0.291960286	1.55E-06	5.62E-06	ALDH3B1
ENSG00000110717	198.0867458	-0.097790274	0.146420785	0.498713942	0.562130475	NDUFS8
ENSG00000275022	24.83107388	1.183570691	0.375803257	3.91E-04	8.99E-04	MIR6753
ENSG00000255031	150.808638	0.518347186	0.214785255	0.011260624	0.01918731	NA
ENSG00000110721	431.1855673	1.378573354	0.338974336	9.46E-06	2.96E-05	CHKA
ENSG00000171067	71.97070027	-0.153465685	0.178784897	0.378848451	0.443567214	C11orf24
ENSG00000162337	11.98415541	-0.555860242	0.241970903	0.017186106	0.028114881	LRP5
ENSG00000289223	8.061299009	-0.44688888	0.277400437	0.086066589	0.120153962	NA
ENSG00000084234	7868.908091	1.204982917	0.196543499	2.60E-10	2.00E-09	APLP2
ENSG00000196323	818.2938322	-0.945853736	0.168959312	1.10E-08	6.02E-08	ZBTB44
ENSG00000020922	290.4383298	-1.370468586	0.174691052	1.79E-15	3.83E-14	MRE11
ENSG00000255893	12.64901503	-1.002400024	0.305431951	4.40E-04	0.001001954	NA
ENSG00000168876	430.6897446	-0.186684143	0.140604997	0.179109678	0.230384791	ANKRD49
ENSG00000185507	3578.265091	3.033803954	0.353330909	3.49E-19	1.53E-17	IRF7
ENSG00000137760	117.9980761	-1.196059711	0.239303841	2.35E-07	1.00E-06	ALKBH8
ENSG00000110719	4673.333759	1.593085859	0.229785314	1.01E-12	1.23E-11	TCIRG1
ENSG00000289740	332.6172709	0.206201898	0.436432618	0.581411183	0.640538438	TALAM1
ENSG00000019485	65.55673712	-1.061582999	0.174266288	4.70E-10	3.43E-09	PRDM11
ENSG00000137500	264.9861648	-0.137273358	0.111694084	0.212270811	0.267263514	CCDC90B
ENSG00000166689	16.88824357	-0.337183652	0.227868177	0.126370803	0.169178872	PLEKHA7
ENSG00000149177	4477.392223	1.163780491	0.177728319	2.04E-11	1.94E-10	PTPRJ
ENSG00000263693	7.643780835	0.742729913	0.510720737	0.066101174	0.095096753	MIR3161
ENSG00000149781	3599.226651	1.406395991	0.199408487	3.79E-13	5.05E-12	FERMT3
ENSG00000167323	746.2899781	-0.032175247	0.122580593	0.793489338	0.83052167	STIM1
ENSG00000132274	7743.121897	1.326850624	0.23351437	3.08E-09	1.92E-08	TRIM22
ENSG00000087884	10.1444657	-0.790585219	0.315850579	0.007255094	0.012894101	AAMDC
ENSG00000110651	862.8135646	0.541693322	0.155616612	3.72E-04	8.58E-04	CD81
ENSG00000166405	96.72063418	-1.239576074	0.354227196	1.76E-04	4.33E-04	RIC3
ENSG00000110057	1391.833224	1.562568458	0.284833444	6.58E-09	3.79E-08	UNC93B1
ENSG00000254469	34.87521962	-0.785263798	0.289957267	0.004035811	0.007586046	XNDC1N
ENSG00000137496	343.0310971	1.201798643	0.262207778	1.25E-06	4.61E-06	IL18BP
ENSG00000245532	61556.71787	1.24767746	0.360801734	1.61E-04	3.97E-04	NEAT1
ENSG00000270060	31.26629926	-0.561468818	0.302613293	0.046395162	0.069293948	NA
ENSG00000134574	290.935964	-0.079408202	0.166679728	0.630016969	0.685499801	DDB2
ENSG00000134575	442.5404868	1.642408105	0.283213201	1.04E-09	7.06E-09	ACP2
ENSG00000025434	44.44572806	0.446067289	0.383768642	0.185977103	0.238062812	NR1H3
ENSG00000149182	818.1147997	-0.298567139	0.109029081	0.005595707	0.010190227	ARFGAP2
ENSG00000110395	1280.318641	0.267739891	0.171580464	0.124096025	0.166518017	CBL
ENSG00000168003	1999.530144	1.77145459	0.184594931	7.13E-23	6.15E-21	SLC3A2
ENSG00000150455	93.56356765	0.094284727	0.149748323	0.521545259	0.583996386	TIRAP
ENSG00000110066	492.9223712	-1.040038174	0.129792759	6.04E-16	1.45E-14	KMT5B
ENSG00000149084	164.0519916	-0.23445267	0.172481557	0.164496608	0.21396177	HSD17B12
ENSG00000187479	51.32159907	4.27803564	0.549378205	5.76E-17	1.66E-15	C11orf96
ENSG00000260233	14.80858643	0.635698433	0.301353288	0.02145805	0.034437597	ZNRD2-DT
ENSG00000289908	11.26562509	2.002580551	0.410652953	1.40E-07	6.24E-07	NA
ENSG00000255284	19.36777586	-1.561982795	0.221995258	5.70E-13	7.34E-12	GATD1-DT
ENSG00000289526	19.8351427	0.732468872	0.412418454	0.037164373	0.056691785	NA
ENSG00000268403	42.20309588	1.595178702	0.267092973	3.97E-10	2.94E-09	NA
ENSG00000288012	13.56310657	1.180459805	0.261399814	2.56E-06	8.90E-06	NA
ENSG00000251364	49.1786983	0.039369175	0.215840457	0.852767212	0.880845789	SYT9-AS1
ENSG00000231793	12.54181156	-1.133715201	0.340330029	3.42E-04	7.94E-04	DOC2GP
ENSG00000255135	10.86997036	-0.451040527	0.229658734	0.042169039	0.063558072	EMSY-DT
ENSG00000280832	12.29470264	0.769081119	0.277073942	0.003431829	0.006568266	GSEC
ENSG00000289339	24.33451771	1.76575286	0.290614568	3.36E-10	2.53E-09	NA
ENSG00000255422	8.78543063	-0.156294921	0.426333919	0.656461321	0.709048887	NA
ENSG00000250303	19.40039892	-1.027680077	0.204090914	2.01E-07	8.69E-07	LINC02762
ENSG00000278376	12.4530948	0.715495984	0.277609145	0.006010234	0.010874272	NA
ENSG00000289621	96.55830154	3.356768406	0.33370535	1.82E-25	2.41E-23	NA
ENSG00000246273	30.80157438	-0.327581653	0.210116489	0.106226378	0.144849104	SBF2-AS1
ENSG00000288061	23.65823494	0.303963001	0.206145123	0.124800083	0.167309759	NA
ENSG00000285533	35.14422683	0.13980668	0.175466211	0.415439563	0.480586086	RELA-DT
ENSG00000246067	87.51003919	-0.858719954	0.179569061	9.96E-07	3.76E-06	RAB30-DT
ENSG00000290057	28.73959703	2.169316124	0.317638071	3.91E-13	5.19E-12	NA
ENSG00000173825	9.413777022	-0.097673992	0.338112649	0.752453372	0.794744288	TIGD3
ENSG00000222162	14.87333877	-0.026087714	0.324953094	0.92823582	0.944342856	RN7SKP151
ENSG00000148925	285.0685604	0.013419386	0.092457588	0.88992293	0.912248735	BTBD10
ENSG00000254791	23.83378976	0.506561635	0.30983076	0.07453836	0.105853533	FAR1-IT1
ENSG00000197601	1706.82811	0.45927068	0.140606825	9.39E-04	0.002006463	FAR1
ENSG00000137747	32.41717241	0.774612432	0.237710495	6.27E-04	0.001388443	TMPRSS13
ENSG00000289259	46.93812538	3.172463863	0.393470017	2.09E-17	6.73E-16	NA
ENSG00000289883	43.96134554	1.796423954	0.375773716	1.84E-07	7.99E-07	NA
ENSG00000270117	8.097953171	2.48336722	0.455824239	5.09E-09	3.01E-08	NA
ENSG00000133884	272.8284585	-0.239788937	0.123261401	0.046800058	0.069825401	DPF2
ENSG00000166439	1171.501592	0.325826845	0.079463729	4.31E-05	1.19E-04	RNF169
ENSG00000278879	16.41069054	-0.650408572	0.417237775	0.07370775	0.104788041	NA
ENSG00000241170	26.67082096	0.06062838	0.19772292	0.752446841	0.794744288	RPL31P46
ENSG00000118363	187.2779697	-0.395641827	0.119250991	7.99E-04	0.001732043	SPCS2
ENSG00000162139	333.8752034	-0.126628387	0.200735342	0.513398377	0.57631683	NEU3
ENSG00000170903	169.4346409	-0.676092311	0.139502191	8.97E-07	3.42E-06	MSANTD4
ENSG00000182359	22.07088776	-1.370978468	0.296832205	1.26E-06	4.64E-06	KBTBD3
ENSG00000149313	280.2768139	-0.406956839	0.136056239	0.0023661	0.004684913	AASDHPPT
ENSG00000254827	13.47037398	1.714860504	0.435988786	1.09E-05	3.36E-05	SLC22A18AS
ENSG00000205531	1171.637605	-0.521901069	0.155598032	5.82E-04	0.001297794	NAP1L4
ENSG00000154146	279.0432456	1.87337694	0.296063961	2.36E-11	2.21E-10	NRGN
ENSG00000149564	72.40280628	2.831810257	0.293481425	1.27E-23	1.28E-21	ESAM
ENSG00000120458	64.13702798	-1.545157696	0.177928549	1.08E-18	4.39E-17	MSANTD2
ENSG00000279342	50.41182903	-0.58675254	0.266924063	0.020197239	0.032574447	NA
ENSG00000245498	18.03949262	-1.115707134	0.216635174	1.02E-07	4.65E-07	MSANTD2-AS1
ENSG00000154134	21.41376814	-1.111386114	0.335314057	3.59E-04	8.31E-04	ROBO3
ENSG00000149548	28.81425181	-0.796156844	0.275405656	0.002291283	0.004553398	CCDC15
ENSG00000166181	782.3356125	-0.75832332	0.160170496	1.44E-06	5.25E-06	API5
ENSG00000254577	23.0484111	-0.284861707	0.296027511	0.300671301	0.362863969	NA
ENSG00000254463	10.99979501	-1.195257929	0.270991768	3.39E-06	1.15E-05	PPIAP41
ENSG00000052841	953.6572572	-0.668841927	0.103070819	6.24E-11	5.40E-10	TTC17
ENSG00000176148	125.0802756	-0.222997641	0.119944681	0.060552921	0.087988064	TCP11L1
ENSG00000280798	40.23373727	-0.817780571	0.191631853	1.09E-05	3.37E-05	LINC00294
ENSG00000176102	131.1832645	-1.116488297	0.183104295	5.24E-10	3.78E-09	CSTF3
ENSG00000110422	2287.086285	-0.065528656	0.111279182	0.553787087	0.61460355	HIPK3
ENSG00000135363	829.8486774	1.520550773	0.279780347	9.24E-09	5.15E-08	LMO2
ENSG00000135387	1988.751832	0.053906363	0.06050774	0.370071337	0.435015147	CAPRIN1
ENSG00000135372	313.2201513	-0.83729006	0.20167832	1.83E-05	5.44E-05	NAT10
ENSG00000110076	12.01936414	0.84439172	0.492264469	0.033206257	0.051157441	NRXN2
ENSG00000255221	13.59085693	2.861950362	0.628758963	4.08E-07	1.66E-06	CARD17P
ENSG00000291143	100.4551473	-1.881673122	0.254665391	3.02E-14	4.98E-13	NA
ENSG00000291173	26.29496067	-1.695033805	0.291832788	1.58E-09	1.04E-08	CASP4LP
ENSG00000267940	9.887544523	0.912994061	0.321673434	0.001960661	0.003947548	NA
ENSG00000051009	621.4365011	1.024348119	0.17105044	8.71E-10	6.01E-09	FHIP1B
ENSG00000166313	317.6033575	-0.762476844	0.27803905	0.003552267	0.006773105	APBB1
ENSG00000227615	39.17433495	-0.380616925	0.209042221	0.061865493	0.089678898	NA
ENSG00000166435	130.0621329	-0.566811934	0.394603186	0.100812888	0.138262217	XRRA1
ENSG00000062282	762.0269826	4.074288615	0.297436289	3.42E-44	4.12E-41	DGAT2
ENSG00000166436	108.2218658	-1.094281718	0.189652544	3.62E-09	2.21E-08	TRIM66
ENSG00000186104	175.8303835	0.066439997	0.154539095	0.664740866	0.716459207	CYP2R1
ENSG00000110321	8483.29197	0.562459616	0.124840737	3.82E-06	1.29E-05	EIF4G2
ENSG00000247271	43.70380414	0.547573455	0.176830689	0.001498966	0.00308707	ZBED5-AS1
ENSG00000291186	10.82342616	-0.989640266	0.313323284	6.88E-04	0.001512142	NA
ENSG00000236304	92.17188046	4.180511358	0.400061848	1.11E-26	1.80E-24	NA
ENSG00000289398	11.54305807	-1.514711592	0.387911094	2.79E-05	7.99E-05	NA
ENSG00000289093	11.78595716	1.427066131	0.566740419	0.0020317	0.004077465	NA
ENSG00000134954	4915.526148	-1.204056819	0.331450443	9.51E-05	2.45E-04	ETS1
ENSG00000254703	11.59767758	0.939696173	0.323104715	0.001650298	0.00337608	SENCR
ENSG00000085063	317.800594	0.428069456	0.139593879	0.001758156	0.003575702	CD59
ENSG00000150672	13.86833888	-0.965900712	0.349128171	0.002422864	0.004788223	DLG2
ENSG00000110723	28.74978722	-0.752786974	0.285461288	0.005058428	0.009324615	EXPH5
ENSG00000178202	91.47302035	-0.383023773	0.22975353	0.082856648	0.116169993	POGLUT3
ENSG00000014138	52.53011421	-0.844220505	0.309200248	0.003376591	0.006472832	POLA2
ENSG00000160588	248.7384067	0.149233016	0.173729851	0.382462435	0.44709633	MPZL3
ENSG00000289499	36.39232196	2.215438899	0.415319804	4.82E-09	2.86E-08	NA
ENSG00000134333	4167.438414	1.515957572	0.251558595	3.97E-10	2.94E-09	LDHA
ENSG00000130595	347.0940441	2.799512286	0.445259679	1.39E-11	1.36E-10	TNNT3
ENSG00000168066	2608.114645	0.079145757	0.153205149	0.582041611	0.641117419	SF1
ENSG00000151376	25.13171691	-0.685072617	0.287431048	0.011306475	0.019263339	ME3
ENSG00000160703	86.24742082	-0.376879323	0.205529941	0.059388353	0.086535857	NLRX1
ENSG00000110436	9.96037047	2.368679622	0.705833016	3.19E-05	9.02E-05	SLC1A2
ENSG00000255197	351.6703811	0.585963554	0.229495253	0.007422436	0.013166099	SLC39A13-AS1
ENSG00000110514	1702.285535	0.132592492	0.163302559	0.441618492	0.506120204	MADD
ENSG00000255717	817.8975004	0.070087139	0.226658572	0.756700756	0.798368513	SNHG1
ENSG00000110713	3968.17008	1.004476212	0.200710795	2.21E-07	9.45E-07	NUP98
ENSG00000133816	395.9992755	-0.722286429	0.343315627	0.021388372	0.034339854	MICAL2
ENSG00000180423	38.97450724	0.428144784	0.150417829	0.003756366	0.007117182	HARBI1
ENSG00000175224	794.4580216	0.29445973	0.095943038	0.001899595	0.003834251	ATG13
ENSG00000175220	352.4447351	-0.222943532	0.119604451	0.059381741	0.086535261	ARHGAP1
ENSG00000175213	115.7490948	0.620973117	0.121372804	2.17E-07	9.28E-07	ZNF408
ENSG00000175216	430.0529048	-1.032111005	0.162487246	1.10E-10	9.07E-10	CKAP5
ENSG00000073921	5298.000422	0.893203146	0.158093536	7.82E-09	4.43E-08	PICALM
ENSG00000074266	328.4987129	-0.271000447	0.160085314	0.08892331	0.123722825	EED
ENSG00000150687	208.54349	-0.494258592	0.380932363	0.139153527	0.184676017	PRSS23
ENSG00000135378	107.9596689	1.032210813	0.341051129	8.63E-04	0.001858685	PRRG4
ENSG00000060749	338.7823509	-0.705248749	0.152150998	2.40E-06	8.38E-06	QSER1
ENSG00000167770	525.1502827	0.480388948	0.133041012	2.39E-04	5.72E-04	OTUB1
ENSG00000247095	196.1769485	4.584333662	0.465035916	7.51E-25	9.40E-23	MIR210HG
ENSG00000245552	31.51059743	-0.186081271	0.353411189	0.558687345	0.619202875	LNCRNA-IUR
ENSG00000072518	599.7916613	0.233030228	0.138297393	0.086281708	0.120422063	MARK2
ENSG00000174516	95.34990542	-0.058651807	0.173015285	0.72811114	0.773259958	PELI3
ENSG00000255517	14.68386344	-0.36015637	0.233593899	0.10835607	0.147406441	DPP3-DT
ENSG00000110104	53.65310549	-0.342009335	0.156853969	0.025862106	0.040778144	CCDC86
ENSG00000183134	21.21906879	-0.654487103	0.361370512	0.043884685	0.065921779	PTGDR2
ENSG00000173715	26.3636593	-1.426638676	0.291928401	3.29E-07	1.36E-06	C11orf80
ENSG00000182985	50.99466265	-0.413541355	0.336734214	0.176355596	0.227421575	CADM1
ENSG00000246100	24.47415564	1.727911606	0.421207708	4.36E-06	1.45E-05	LINC00900
ENSG00000160593	845.8356548	-1.871444939	0.341452902	1.05E-08	5.77E-08	JAML
ENSG00000291144	52.24067725	0.872148613	0.374961639	0.008672125	0.01511058	NA
ENSG00000167333	78.33601807	-0.756346386	0.245453013	0.001158455	0.002440378	TRIM68
ENSG00000176485	83.98947847	0.695090017	0.244867988	0.002700103	0.005297997	PLAAT3
ENSG00000184384	734.1774193	-0.08205429	0.195339978	0.661079902	0.713250036	MAML2
ENSG00000149823	794.1966492	-0.443812586	0.143820097	0.001653709	0.003382174	VPS51
ENSG00000289150	16.44092014	2.305210241	0.495468868	2.53E-07	1.07E-06	NA
ENSG00000053918	206.3849617	0.062093729	0.250999367	0.801199644	0.837371142	KCNQ1
ENSG00000118058	1307.323596	-0.654482883	0.228927615	0.003125538	0.006042865	KMT2A
ENSG00000186642	248.4375435	1.677187968	0.543195481	2.24E-04	5.38E-04	PDE2A
ENSG00000186635	4479.969959	0.904283769	0.214973347	1.22E-05	3.72E-05	ARAP1
ENSG00000214530	99.22716559	1.133509475	0.248878276	1.67E-06	6.00E-06	STARD10
ENSG00000285693	51.21586377	0.851517383	0.275190505	8.75E-04	0.001882719	NA
ENSG00000168010	936.9617455	-0.168146584	0.21321048	0.408837148	0.473866838	ATG16L2
ENSG00000131626	856.1996414	0.385583678	0.181228409	0.02958781	0.046081742	PPFIA1
ENSG00000109919	224.6674275	-0.343454155	0.099458655	5.03E-04	0.001134181	MTCH2
ENSG00000072952	54.65761327	0.173551582	0.286875147	0.51964171	0.582198063	IRAG1
ENSG00000134827	56.89386456	3.343686063	0.436370469	1.28E-15	2.81E-14	TCN1
ENSG00000149516	53.67801373	1.563129157	0.478815562	1.59E-04	3.93E-04	MS4A3
ENSG00000149534	25.61299567	0.037659902	0.431269122	0.917683176	0.935613679	MS4A2
ENSG00000269821	212.189287	0.42934352	0.236787495	0.057419527	0.083933633	KCNQ1OT1
ENSG00000132109	447.9127432	0.35099976	0.20978575	0.082733127	0.116007199	TRIM21
ENSG00000237272	9.580009026	1.117924608	0.486696716	0.005759914	0.0104637	OR51R1P
ENSG00000167995	415.8359722	2.361897197	0.328639649	4.14E-14	6.62E-13	BEST1
ENSG00000167996	32039.99441	2.048719093	0.313378188	5.88E-12	6.17E-11	FTH1
ENSG00000279491	69.60858967	1.288483041	0.336929977	2.73E-05	7.82E-05	NA
ENSG00000149503	96.51222905	-1.060940005	0.175441589	6.49E-10	4.61E-09	INCENP
ENSG00000289194	9.383251294	-1.394041089	0.30733513	1.64E-06	5.91E-06	NA
ENSG00000173264	103.2448634	0.366909019	0.245229982	0.114199639	0.154536752	GPR137
ENSG00000231680	9.551814813	-0.723144959	0.548132571	0.103904501	0.142066649	LINC02723
ENSG00000265539	13.18945	1.167732859	0.497037574	0.004354305	0.008131014	MIR3164
ENSG00000288528	14.39237934	2.251402425	0.393111496	8.71E-10	6.01E-09	NA
ENSG00000023445	3888.049993	0.09270956	0.185159159	0.626641806	0.682491535	BIRC3
ENSG00000288833	21.58649244	1.633676053	0.285160353	2.21E-09	1.41E-08	NA
ENSG00000110330	1847.290646	0.455337004	0.200096071	0.021177448	0.034036117	BIRC2
ENSG00000152558	9852.542588	1.304898484	0.230656504	3.55E-09	2.17E-08	TMEM123
ENSG00000149294	94.94363347	-1.030056762	0.30098069	2.70E-04	6.40E-04	NCAM1
ENSG00000149292	94.04556971	-1.267341624	0.319557802	2.68E-05	7.69E-05	TTC12
ENSG00000149577	636.0140084	0.033999335	0.198891967	0.86964412	0.894593203	SIDT2
ENSG00000289399	16.92822685	-0.504893265	0.365129519	0.128354646	0.171599934	NA
ENSG00000149328	17.73152201	-0.361509875	0.377252179	0.286540515	0.347983338	GLB1L2
ENSG00000109956	78.88742862	-0.55486449	0.354240053	0.081092185	0.113992193	B3GAT1
ENSG00000204370	434.8467636	0.370062788	0.248073107	0.11794887	0.159046569	SDHD
ENSG00000133895	92.12829969	-0.994415508	0.192467451	1.18E-07	5.31E-07	MEN1
ENSG00000229719	12.96600042	0.753754973	0.441792077	0.040610793	0.06147581	MIR194-2HG
ENSG00000110046	4212.663368	1.948754626	0.370417236	1.34E-08	7.19E-08	ATG2A
ENSG00000251562	239950.2351	-0.039352955	0.199351809	0.834304274	0.865831285	MALAT1
ENSG00000174775	64.75410572	-0.155607699	0.146982622	0.28152554	0.342557388	HRAS
ENSG00000149554	69.52682058	0.242646535	0.265286556	0.33152981	0.39547113	CHEK1
ENSG00000196139	51.60632261	0.125586199	0.253836486	0.60302686	0.66016071	AKR1C3
ENSG00000212743	238.1606852	2.583624631	0.46339302	1.16E-09	7.83E-09	LINC02656
ENSG00000067082	8588.023441	1.543508886	0.165008316	2.66E-21	1.79E-19	KLF6
ENSG00000165629	797.6809543	0.322743574	0.163786414	0.044453442	0.066673775	ATP5F1C
ENSG00000285994	52.50146495	-0.793037071	0.344140184	0.012011423	0.020305272	NA
ENSG00000151657	293.1053602	0.26784882	0.125166696	0.030928811	0.047955587	KIN
ENSG00000285852	10.85719067	1.946544408	0.470897051	3.57E-06	1.21E-05	NA
ENSG00000152464	82.9506703	-0.243469138	0.173141202	0.148505276	0.195402336	RPP38
ENSG00000260314	14.2103988	-2.701954851	0.422948443	2.64E-11	2.46E-10	MRC1
ENSG00000107611	66.97163695	-1.470003031	0.393165079	5.65E-05	1.52E-04	CUBN
ENSG00000107614	165.6202973	-1.150575117	0.214037082	3.21E-08	1.61E-07	TRDMT1
ENSG00000148481	575.1563874	0.458226128	0.12929242	3.24E-04	7.57E-04	MINDY3
ENSG00000165309	12.40612794	2.200767423	0.521973187	2.10E-06	7.39E-06	ARMC3
ENSG00000150867	1717.658576	-0.23141929	0.220321445	0.271127778	0.331321955	PIP4K2A
ENSG00000148488	40.73937728	-1.08502998	0.279371045	4.48E-05	1.23E-04	ST8SIA6
ENSG00000172671	249.5081317	-0.217738059	0.19031474	0.240100332	0.297563977	ZFAND4
ENSG00000148450	44.15098286	0.256717624	0.314150551	0.378596767	0.443338854	MSRB2
ENSG00000279819	95.54519086	-0.008015091	0.258277018	0.973508962	0.980756953	NA
ENSG00000151023	37.3576778	1.504194231	0.376192416	1.05E-05	3.26E-05	ENKUR
ENSG00000136770	300.7869092	-0.053805621	0.129855773	0.678698847	0.728893506	DNAJC1
ENSG00000229644	698.8914398	3.144848159	0.456055772	2.57E-13	3.54E-12	NAMPTP1
ENSG00000165322	606.2817826	0.301913602	0.176677796	0.082150511	0.115301605	ARHGAP12
ENSG00000072401	1156.268292	1.821595028	0.288211409	2.88E-11	2.65E-10	UBE2D1
ENSG00000229932	8.306710376	0.709669719	0.303207785	0.011999266	0.020286912	YWHAZP3
ENSG00000196693	194.9655236	-2.550221633	0.265717845	1.73E-22	1.36E-20	ZNF33B
ENSG00000099250	82.51767416	0.072891007	0.411372144	0.838282116	0.869325488	NRP1
ENSG00000120594	1302.94798	0.252324277	0.284365435	0.343361399	0.407565919	PLXDC2
ENSG00000165406	821.1583954	0.906449514	0.150010515	2.65E-04	6.29E-04	MARCHF8
ENSG00000170759	2761.874166	0.348377678	0.080072094	1.47E-05	4.46E-05	KIF5B
ENSG00000152465	150.9085057	-1.463965902	0.315890294	1.03E-06	3.88E-06	NMT2
ENSG00000060339	831.593424	-0.446355022	0.1113431	5.19E-05	1.41E-04	CCAR1
ENSG00000122952	18.16896693	-0.472979062	0.316051144	0.108045654	0.147060835	ZWINT
ENSG00000165512	258.0415006	-0.693385705	0.188633522	1.56E-04	3.85E-04	ZNF22
ENSG00000122359	1714.386703	0.135819349	0.115448172	0.235991976	0.293145404	ANXA11
ENSG00000122378	24.39229063	-1.138485381	0.25576995	3.59E-06	1.21E-05	PRXL2A
ENSG00000107789	65.59529709	-0.390005988	0.201005562	0.045989056	0.068759569	MINPP1
ENSG00000108064	462.3574728	-0.537973739	0.166002672	9.51E-04	0.002029533	TFAM
ENSG00000224914	53.3081803	0.261615735	0.186360733	0.150063693	0.197204252	LINC00863
ENSG00000138119	760.5210331	0.797906869	0.296813998	0.003632961	0.006904258	MYOF
ENSG00000165733	425.3388177	-1.100119973	0.182758779	6.70E-10	4.74E-09	BMS1
ENSG00000152804	257.3784176	-0.33340171	0.232066349	0.138195833	0.183565343	HHEX
ENSG00000107771	1399.651346	-0.433817199	0.234840647	0.052485635	0.077481151	CCSER2
ENSG00000165476	218.6222531	-0.376556182	0.283023565	0.156618797	0.204906866	REEP3
ENSG00000148572	524.4029799	1.401910098	0.168358991	1.79E-17	5.87E-16	NRBF2
ENSG00000107551	730.3243434	0.291531888	0.320513778	0.326018065	0.389727896	RASSF4
ENSG00000155629	8452.25615	2.237336679	0.250027004	2.46E-20	1.38E-18	PIK3AP1
ENSG00000077420	646.6449687	-0.411064282	0.194776771	0.029052281	0.045315306	APBB1IP
ENSG00000156650	762.7807111	-0.509272026	0.154480409	7.93E-04	0.001721438	KAT6B
ENSG00000283930	11.54470907	-0.264493671	0.231867292	0.229173766	0.285536941	PLD5P1
ENSG00000175395	209.5468491	-0.340468552	0.14134181	0.014592595	0.024254882	ZNF25
ENSG00000198060	319.0266813	0.537924334	0.144594634	1.48E-04	3.68E-04	MARCHF5
ENSG00000107864	124.467248	0.129020865	0.211585807	0.529873774	0.591736893	CPEB3
ENSG00000138190	258.0057865	0.013680359	0.172158245	0.922859817	0.940034329	EXOC6
ENSG00000227032	144.8612013	1.768739087	0.367834823	1.73E-07	7.59E-07	RPS2P36
ENSG00000166167	141.1435496	-0.879733206	0.156050961	9.81E-09	5.43E-08	BTRC
ENSG00000148468	15.22745069	-2.013502338	0.439594172	7.75E-07	3.00E-06	FAM171A1
ENSG00000189180	604.6707245	-1.245779079	0.134245116	6.83E-21	4.15E-19	ZNF33A
ENSG00000148834	996.2903535	1.916290814	0.234196677	2.70E-17	8.43E-16	GSTO1
ENSG00000165879	302.815715	0.362386266	0.219848743	0.086887288	0.121170032	FRAT1
ENSG00000052749	1000.94104	1.240852246	0.30556831	1.44E-05	4.37E-05	RRP12
ENSG00000177613	396.9694061	-0.471537652	0.122200242	9.77E-05	2.51E-04	CSTF2T
ENSG00000213390	124.3123929	-0.953315192	0.186578141	1.57E-07	6.91E-07	ARHGAP19
ENSG00000166169	173.8930213	-0.11957436	0.175924037	0.500002624	0.563339649	POLL
ENSG00000165669	628.6383941	0.00462141	0.086716019	0.948567489	0.96090568	FAM204A
ENSG00000107829	338.9388053	-0.144250735	0.169933674	0.378152168	0.442947038	FBXW4
ENSG00000148843	313.2268402	-1.302996527	0.219128987	9.45E-10	6.47E-09	PDCD11
ENSG00000258539	53.90707305	-0.435420403	0.353611453	0.170553885	0.220905998	NA
ENSG00000185875	21.26818824	-2.544568083	0.425441001	4.18E-10	3.08E-09	THNSL1
ENSG00000072422	102.0868537	2.308361643	0.252692048	5.42E-21	3.35E-19	RHOBTB1
ENSG00000120029	353.5894136	-0.099966387	0.118158239	0.388777465	0.453699302	ARMH3
ENSG00000204172	39.27607331	-0.107430018	0.264067171	0.66794426	0.719070177	AGAP9
ENSG00000171314	790.9304022	1.885306552	0.260200083	4.54E-14	7.22E-13	PGAM1
ENSG00000231508	12.17643474	2.067813972	0.548810668	1.35E-05	4.10E-05	RPL34P20
ENSG00000148841	2080.934071	1.858863022	0.272330196	9.78E-13	1.20E-11	ITPRIP
ENSG00000120051	14.72447663	3.601599606	0.656097257	1.52E-09	1.00E-08	CFAP58
ENSG00000108100	1001.61179	0.004380833	0.102954124	0.964798043	0.974107959	CCNY
ENSG00000151893	1269.718365	0.673659062	0.120683316	1.51E-08	8.06E-08	CACUL1
ENSG00000181274	494.9745116	0.597668463	0.289435049	0.026108076	0.041122526	FRAT2
ENSG00000107560	480.5339686	-0.031808826	0.141020882	0.832317435	0.86428505	RAB11FIP2
ENSG00000189319	1604.281423	0.290973325	0.167449985	0.078977302	0.111329192	FAM53B
ENSG00000213185	16.29783991	-0.905794392	0.283697349	7.21E-04	0.001578241	FAM24B
ENSG00000065154	857.8908355	1.45308191	0.264751377	7.40E-09	4.22E-08	OAT
ENSG00000170430	64.27587426	-0.968491447	0.219770485	4.54E-06	1.51E-05	MGMT
ENSG00000148824	61.98850548	-1.013886505	0.186618203	2.65E-08	1.35E-07	MTG1
ENSG00000095574	342.775712	-0.082137959	0.183297807	0.64397191	0.698071561	IKZF5
ENSG00000166272	353.3430483	-1.029625685	0.303938168	3.21E-04	7.50E-04	WBP1L
ENSG00000107949	284.608472	-0.404959354	0.117456937	4.95E-04	0.001118568	BCCIP
ENSG00000068383	338.6514416	1.287510438	0.255752436	1.18E-07	5.34E-07	INPP5A
ENSG00000277687	43.7327556	0.065501369	0.259308549	0.790533647	0.828147876	NA
ENSG00000182022	2355.814388	1.209816925	0.303948853	1.86E-05	5.52E-05	CHST15
ENSG00000107902	52.71027329	-0.542654635	0.263729671	0.030737897	0.047706825	LHPP
ENSG00000089876	112.0886162	-0.232286978	0.166719402	0.155082394	0.203168448	DHX32
ENSG00000165650	1036.212455	0.33865405	0.162084149	0.033674054	0.051806746	PDZD8
ENSG00000077147	1968.880667	-0.454552919	0.139198593	9.23E-04	0.001974949	TM9SF3
ENSG00000171307	59.97214949	-1.647943208	0.183420824	8.41E-20	4.27E-18	ZDHHC16
ENSG00000175470	578.7890782	0.442780648	0.091154858	9.55E-07	3.62E-06	PPP2R2D
ENSG00000120008	1014.282229	-0.39511231	0.116045974	5.89E-04	0.001310911	WDR11
ENSG00000171311	167.8556275	-0.383358849	0.097372786	7.31E-05	1.93E-04	EXOSC1
ENSG00000196177	139.8854171	-1.489794408	0.258957444	2.48E-09	1.57E-08	ACADSB
ENSG00000108039	895.7223709	0.710421734	0.165174713	1.15E-05	3.52E-05	XPNPEP1
ENSG00000165646	25.46191606	1.217981874	0.366301437	2.42E-04	5.79E-04	SLC18A2
ENSG00000187164	252.495079	0.15933177	0.319905722	0.59200111	0.650409398	SHTN1
ENSG00000165752	63.63495291	-0.39287188	0.248354614	0.096199095	0.132666781	STK32C
ENSG00000188690	135.0383576	-0.654365813	0.177372804	1.57E-04	3.89E-04	UROS
ENSG00000154473	999.1393253	-0.382824767	0.146373056	0.008024122	0.014115024	BUB3
ENSG00000119965	56.80806528	-0.737616761	0.199030833	1.40E-04	3.49E-04	C10orf88
ENSG00000107938	504.8349688	-0.350348848	0.103879994	6.88E-04	0.001512156	EDRF1
ENSG00000277879	51.75547362	1.614148217	0.246310042	7.68E-12	7.89E-11	NA
ENSG00000203876	14.68131026	1.484309622	0.358600205	5.10E-06	1.67E-05	ADD3-AS1
ENSG00000232334	32.14484279	0.394555812	0.421145305	0.269787012	0.329941085	NA
ENSG00000148908	503.4359691	0.531203362	0.141523375	1.36E-04	3.40E-04	RGS10
ENSG00000148700	2463.076707	-0.700289015	0.179681688	6.26E-05	1.67E-04	ADD3
ENSG00000155229	304.1293386	-1.010022153	0.195508828	1.29E-07	5.78E-07	MMS19
ENSG00000196865	279.8690604	-0.960468633	0.126681169	1.82E-14	3.15E-13	NHLRC2
ENSG00000182010	62.23169012	-0.858901354	0.349486552	0.007643042	0.013516062	RTKN2
ENSG00000065621	11.11748254	0.457004169	0.298545319	0.093452783	0.129278002	GSTO2
ENSG00000266852	8.355255431	1.215748262	0.396358781	5.50E-04	0.001233498	MIR4482
ENSG00000148814	26.7418301	-1.45504491	0.271829136	2.66E-08	1.35E-07	LRRC27
ENSG00000171813	345.6417111	1.166227063	0.262032586	2.36E-06	8.24E-06	PWWP2B
ENSG00000231705	13.82046613	0.867273089	0.470023844	0.024221153	0.038462974	NA
ENSG00000059915	15.11010733	-0.724018028	0.258314844	0.003139756	0.00606712	PSD
ENSG00000107874	129.8564293	-0.063509988	0.18861006	0.719996398	0.766461994	CUEDC2
ENSG00000138111	73.78750818	1.281121178	0.289402136	2.34E-06	8.18E-06	MFSD13A
ENSG00000138107	818.2464535	0.552031144	0.124553905	7.20E-06	2.30E-05	ACTR1A
ENSG00000122861	1683.86642	6.928988132	0.645954196	4.60E-29	1.04E-26	PLAU
ENSG00000222047	48.94523805	5.537838717	0.643202181	1.69E-19	7.95E-18	C10orf55
ENSG00000099290	654.8226259	0.025405439	0.115989695	0.831234786	0.863332626	WASHC2A
ENSG00000138311	24.51472164	-0.096029065	0.362231259	0.765485344	0.805982377	ZNF365
ENSG00000220842	14.72934045	-0.209290785	0.258723731	0.394970538	0.459898007	RPL21P16
ENSG00000151929	142.4089573	0.470384752	0.182676409	0.007867624	0.013869346	BAG3
ENSG00000185532	13.45681266	1.968906706	0.454851714	1.47E-06	5.36E-06	PRKG1
ENSG00000035403	1555.893588	0.498887235	0.287379121	0.062868564	0.09097287	VCL
ENSG00000107882	69.67456797	-0.414796299	0.211110625	0.041284629	0.062381234	SUFU
ENSG00000206605	13.2206444	0.666406622	0.388785417	0.04754897	0.070854981	RNU6-946P
ENSG00000120539	544.6288809	1.901374894	0.185531837	1.31E-25	1.76E-23	MASTL
ENSG00000107890	129.988148	-1.691885606	0.225918407	1.98E-14	3.39E-13	ANKRD26
ENSG00000236552	127.0838493	-0.769939893	0.20630808	1.17E-04	2.97E-04	RPL13AP5
ENSG00000187122	9.999466544	0.370657109	0.371024296	0.263190771	0.322756626	SLIT1
ENSG00000173848	255.0277773	0.376570199	0.161100047	0.017049957	0.027915493	NET1
ENSG00000196372	51.51550402	-0.639058315	0.296637404	0.020868546	0.033584478	ASB13
ENSG00000057608	1580.58249	-0.660168584	0.180933595	1.72E-04	4.22E-04	GDI2
ENSG00000272764	10.49348011	-0.314412603	0.284532328	0.239448014	0.296876805	NA
ENSG00000138180	11.21862382	-0.606265815	0.323300587	0.044337752	0.066513001	CEP55
ENSG00000148690	132.6077994	-1.645047396	0.229771642	2.39E-13	3.30E-12	FRA10AC1
ENSG00000187522	215.3148204	0.543461214	0.162974139	6.44E-04	0.001423382	HSPA14
ENSG00000148842	83.81372431	-1.053228851	0.17834722	1.74E-09	1.14E-08	CNNM2
ENSG00000237827	14.92072109	0.587395397	0.430726083	0.105134497	0.143535271	RPS15AP29
ENSG00000156374	47.36965019	-0.586960111	0.198907146	0.0023803	0.004710647	PCGF6
ENSG00000173915	306.3663009	0.875168698	0.197464763	4.31E-06	1.44E-05	ATP5MK
ENSG00000176273	20.33576805	-0.804007716	0.296612357	0.00387012	0.007308826	SLC35G1
ENSG00000173145	188.9161433	-1.261815898	0.216560811	2.37E-09	1.51E-08	NOC3L
ENSG00000108239	368.4845669	1.080642991	0.265175473	1.46E-05	4.41E-05	TBC1D12
ENSG00000226964	10.99791432	2.552663637	0.528450787	1.23E-07	5.52E-07	RHEBP2
ENSG00000204020	237.0308728	1.17686478	0.403797467	7.88E-04	0.001710566	LIPN
ENSG00000107968	2482.547012	1.421136246	0.320861023	1.63E-06	5.86E-06	MAP3K8
ENSG00000214067	18.31663489	0.592196983	0.521647584	0.139106871	0.184641873	NA
ENSG00000119953	449.6655245	0.491361445	0.149357228	7.98E-04	0.001729953	SMNDC1
ENSG00000273143	10.79842757	1.279256816	0.358134868	7.91E-05	2.07E-04	DUSP5-DT
ENSG00000138166	1252.247783	1.95223182	0.263927555	1.62E-14	2.85E-13	DUSP5
ENSG00000107951	265.5282168	-0.203057853	0.158034719	0.189598382	0.242046409	MTPAP
ENSG00000122862	29575.28925	3.180517878	0.249247473	1.63E-37	1.16E-34	SRGN
ENSG00000274008	76.18482	2.091658725	0.399656391	8.45E-09	4.75E-08	NA
ENSG00000196233	3893.752343	1.071594082	0.198694358	2.59E-08	1.32E-07	LCOR
ENSG00000198954	66.35856159	-0.670780895	0.156811234	1.28E-05	3.90E-05	KIFBP
ENSG00000148688	198.7278687	-0.460757608	0.143226228	0.001100885	0.002325989	RPP30
ENSG00000078114	40.40268383	0.428883586	0.79527724	0.256170763	0.315036305	NEBL
ENSG00000150760	21.54472507	0.519926185	0.277771838	0.045092275	0.067554261	DOCK1
ENSG00000235316	24.52635194	-0.45675178	0.276272373	0.07833538	0.110563703	DUSP8P5
ENSG00000176986	1128.840784	-0.324054605	0.085844757	1.50E-04	3.72E-04	SEC24C
ENSG00000279689	20.62924822	0.747805209	0.263713709	0.00237695	0.004704612	NA
ENSG00000196968	371.5058422	-0.190974037	0.202889818	0.333164756	0.397118792	FUT11
ENSG00000172586	73.94452938	-0.266232442	0.172769872	0.116028213	0.156699651	CHCHD1
ENSG00000214655	1396.425005	0.935728125	0.168675685	1.30E-08	7.03E-08	ZSWIM8
ENSG00000272916	31.8513779	0.303674779	0.272010391	0.232451839	0.289183906	NA
ENSG00000166507	89.60733046	0.604262214	0.255795381	0.012034665	0.020335777	NDST2
ENSG00000265354	222.813323	0.134260348	0.100817181	0.179710896	0.231120141	TIMM23
ENSG00000122958	511.0259905	0.686335542	0.104235776	2.88E-11	2.65E-10	VPS26A
ENSG00000156502	394.5246163	0.031151685	0.238752243	0.887810267	0.910434453	SUPV3L1
ENSG00000156510	15.60607969	-2.904376226	0.555774667	3.22E-08	1.61E-07	HKDC1
ENSG00000099282	9.670454282	-0.225667878	0.3129435	0.429512809	0.494600082	TSPAN15
ENSG00000107897	534.9257299	0.19777039	0.084383171	0.018355571	0.029847107	ACBD5
ENSG00000138160	59.52546008	-0.102070091	0.228009819	0.640696239	0.695186728	KIF11
ENSG00000042286	31.9411651	-0.154029339	0.205410559	0.439848004	0.504645313	AIFM2
ENSG00000180817	495.1685094	0.17899434	0.218590609	0.396265644	0.461165891	PPA1
ENSG00000156521	87.31058176	-1.50463436	0.229481818	1.60E-11	1.55E-10	TYSND1
ENSG00000230397	16.38529089	-0.142029818	0.431604155	0.698021099	0.746724683	SPTLC1P1
ENSG00000107672	199.8990731	-1.233266321	0.187187717	1.83E-11	1.75E-10	NSMCE4A
ENSG00000166189	248.6327045	0.342236467	0.201004781	0.077409485	0.109454256	HPS6
ENSG00000198728	758.0129791	-0.502083892	0.100317309	3.56E-07	1.46E-06	LDB1
ENSG00000148840	323.3024223	-0.377070004	0.247728095	0.111181005	0.150830007	PPRC1
ENSG00000166197	426.8936112	-1.072146689	0.194194463	1.52E-08	8.13E-08	NOLC1
ENSG00000237399	15.24874336	-0.334896008	0.324872582	0.259696623	0.31879634	PITRM1-AS1
ENSG00000107959	669.767141	-0.033467451	0.098147994	0.731623049	0.776147141	PITRM1
ENSG00000133678	36.15874327	-0.426130501	0.191002161	0.022117716	0.035383825	TMEM254
ENSG00000099284	30.157694	-0.706830261	0.245520447	0.002634078	0.005178181	MACROH2A2
ENSG00000078403	458.7592379	-0.036583978	0.069810801	0.597408191	0.655211085	MLLT10
ENSG00000120616	1696.636468	0.320732058	0.118763054	0.006406621	0.011520877	EPC1
ENSG00000204152	35.22781422	-0.393718126	0.261344683	0.11164872	0.151359579	TIMM23B
ENSG00000179988	50.52641963	-0.368243577	0.23894614	0.107799068	0.146840116	PSTK
ENSG00000284024	223.8608272	0.22039775	0.097453565	0.022726569	0.036287404	MSANTD7
ENSG00000214562	9.241913309	0.3063703	0.276143926	0.237389735	0.294647868	NUTM2D
ENSG00000185009	353.5416195	-0.890647077	0.099808887	2.65E-19	1.20E-17	AP3M1
ENSG00000148634	507.1640204	-1.117049804	0.105179554	1.28E-26	2.03E-24	HERC4
ENSG00000119950	1380.028959	2.088696445	0.310174391	1.15E-12	1.38E-11	MXI1
ENSG00000165338	35.68411479	-0.570990541	0.202638758	0.003565262	0.006795399	HECTD2
ENSG00000156110	158.5997274	-0.855385888	0.159598141	4.68E-08	2.27E-07	ADK
ENSG00000204010	61.33622094	6.934230237	0.556675885	6.18E-30	1.59E-27	IFIT1B
ENSG00000185745	6442.475831	4.745530577	0.479750793	7.85E-26	1.11E-23	IFIT1
ENSG00000166295	481.489424	-0.733142715	0.221796949	5.85E-04	0.001305178	ANAPC16
ENSG00000168209	5928.676487	3.233047603	0.42783705	8.03E-16	1.86E-14	DDIT4
ENSG00000136738	376.9644119	0.167294092	0.150009346	0.25544349	0.314388898	STAM
ENSG00000205740	9.037800059	0.397388483	0.284625742	0.131304534	0.175141397	NA
ENSG00000107937	740.3300952	0.269203153	0.161437906	0.091737403	0.127118465	GTPBP4
ENSG00000263482	27.43972901	-1.307188236	0.352756202	7.07E-05	1.87E-04	ANTXRLP1
ENSG00000107625	466.0886537	-0.317679725	0.130811401	0.013624119	0.022785465	DDX50
ENSG00000214688	25.1043318	1.342620096	0.481617816	0.001000021	0.002126948	C10orf105
ENSG00000107738	6169.337714	1.568646827	0.383369823	6.82E-06	2.19E-05	VSIR
ENSG00000107736	221.0671815	-0.523413317	0.292155391	0.056259107	0.082429808	CDH23
ENSG00000238446	10.1524096	0.232284447	0.44927705	0.531617751	0.593449638	RNU7-38P
ENSG00000108179	2457.389139	2.109850788	0.350920236	1.67E-10	1.32E-09	PPIF
ENSG00000165424	106.5227884	0.96841973	0.216925047	3.39E-06	1.15E-05	ZCCHC24
ENSG00000235426	13.81192301	3.26124104	0.582735864	4.89E-10	3.56E-09	NA
ENSG00000225484	266.7133147	-0.307089612	0.220737486	0.150841729	0.198126903	NUTM2B-AS1
ENSG00000280355	14.65386123	-0.521689854	0.303210179	0.06392445	0.09237269	NA
ENSG00000062650	1931.930101	-0.035430073	0.079453047	0.652414619	0.705261961	WAPL
ENSG00000059573	124.0023787	-1.667878967	0.260448242	3.25E-11	2.95E-10	ALDH18A1
ENSG00000138185	525.1642044	0.065836731	0.268647723	0.799548301	0.83580161	ENTPD1
ENSG00000230928	15.56937045	-0.098972466	0.291299595	0.7111037	0.758454814	NA
ENSG00000197771	690.8791114	-0.329793367	0.141311269	0.017624479	0.028765885	MCMBP
ENSG00000138135	38.10308458	4.468523249	0.693952339	1.07E-12	1.29E-11	CH25H
ENSG00000107798	859.9260374	-0.179292787	0.193897313	0.335864983	0.399637461	LIPA
ENSG00000119977	121.3432829	-0.963058652	0.224066485	8.48E-06	2.68E-05	TCTN3
ENSG00000119917	13105.5182	4.848871039	0.432749254	1.47E-31	4.51E-29	IFIT3
ENSG00000198964	504.2074263	0.501497696	0.139041038	2.44E-04	5.83E-04	SGMS1
ENSG00000198682	65.61261301	-0.274225917	0.311464446	0.340955991	0.405233094	PAPSS2
ENSG00000138138	412.2035711	-0.616142883	0.130654228	1.84E-06	6.55E-06	ATAD1
ENSG00000227268	8.182992276	0.234517609	0.338261232	0.446263486	0.510845236	KLLN
ENSG00000213613	28.51832578	-0.056274505	0.265195438	0.820316125	0.853918648	RPL11P3
ENSG00000150347	1625.847391	0.884849547	0.143131204	3.28E-10	2.47E-09	ARID5B
ENSG00000166343	25.05486034	-1.08613814	0.269962485	2.43E-05	7.03E-05	MSS51
ENSG00000107758	286.7468804	-0.973090672	0.164188026	1.58E-09	1.04E-08	PPP3CB
ENSG00000075826	172.0302797	-0.998503211	0.225360041	4.54E-06	1.51E-05	SEC31B
ENSG00000166136	149.8517102	-0.064735323	0.120374885	0.586666407	0.645464994	NDUFB8
ENSG00000166135	552.5343823	-1.02706167	0.133188353	6.11E-15	1.19E-13	HIF1AN
ENSG00000119906	359.0073588	-1.482232225	0.16964489	8.15E-19	3.35E-17	SLF2
ENSG00000107815	61.46832029	-0.799860852	0.328361218	0.008698556	0.01515326	TWNK
ENSG00000119922	13728.41056	4.540344431	0.401839149	2.03E-31	6.12E-29	IFIT2
ENSG00000254635	296.9775672	0.183144605	0.128162687	0.14843665	0.195344878	WAC-AS1
ENSG00000095739	11.17989669	1.882951586	0.438246576	1.66E-06	5.98E-06	BAMBI
ENSG00000151650	94.83229455	-0.302097417	0.259696691	0.221531605	0.277384338	VENTX
ENSG00000151651	6384.86154	2.117554823	0.279739715	3.36E-15	6.86E-14	ADAM8
ENSG00000198546	92.70049682	0.26952778	0.182597193	0.129601041	0.173133188	ZNF511
ENSG00000148803	86.81265137	0.617635072	0.200749929	0.001458239	0.003010719	FUOM
ENSG00000127884	137.4692283	-0.077321931	0.256288054	0.747238795	0.790196319	ECHS1
ENSG00000225830	505.9699688	-0.427557709	0.129651344	8.29E-04	0.001790042	ERCC6
ENSG00000198105	55.57679076	-2.450510905	0.258374077	5.45E-22	4.06E-20	ZNF248
ENSG00000266412	4645.942776	0.596918101	0.209688616	0.003218061	0.006203119	NCOA4
ENSG00000253626	10.03244567	0.876900233	0.29370805	0.001587608	0.00325549	EIF5AL1
ENSG00000227345	213.056934	-1.010345258	0.157634542	7.22E-11	6.17E-10	PARG
ENSG00000151923	662.1699911	-0.415168513	0.1422754	0.003072585	0.005952016	TIAL1
ENSG00000065809	2972.081634	0.129576236	0.135616907	0.3322329	0.396098539	FAM107B
ENSG00000156384	86.50269961	0.39257555	0.202866274	0.046039388	0.068821675	SFR1
ENSG00000198408	3597.723333	-0.140331699	0.115449526	0.219042338	0.274662669	OGA
ENSG00000120049	14.00080164	-0.691360705	0.244072752	0.002854983	0.005569085	KCNIP2
ENSG00000171798	48.75356538	-0.849822328	0.440236831	0.027532364	0.043143132	KNDC1
ENSG00000272734	46.34669276	0.842102299	0.216518331	4.81E-05	1.31E-04	ADIRF-AS1
ENSG00000122376	371.9839207	-0.177198158	0.122808262	0.144632967	0.191110362	SHLD2
ENSG00000099246	1224.63279	0.254253522	0.149805369	0.086147954	0.120256828	RAB18
ENSG00000119927	91.74615473	-0.953999249	0.227197553	1.31E-05	4.00E-05	GPAM
ENSG00000148516	895.8888572	0.179185439	0.293753576	0.518077972	0.580820209	ZEB1
ENSG00000130640	1197.978071	0.443658448	0.156999953	0.003911514	0.007380327	TUBGCP2
ENSG00000023041	541.5207135	-0.175073116	0.107508198	0.102669128	0.140561705	ZDHHC6
ENSG00000148730	915.2338459	-0.317828758	0.107680131	0.002909655	0.005663253	EIF4EBP2
ENSG00000108010	289.8309849	-0.453315895	0.1112512	3.82E-05	1.06E-04	GLRX3
ENSG00000197142	677.7522259	-0.085889619	0.20790972	0.669706027	0.720867644	ACSL5
ENSG00000165731	11.8750383	0.503631211	0.318960109	0.083337287	0.116802032	RET
ENSG00000273008	17.29041104	1.258977119	0.304450874	1.06E-05	3.27E-05	CSGALNACT2-DT
ENSG00000169826	1770.51704	0.846730053	0.188846077	4.02E-06	1.34E-05	CSGALNACT2
ENSG00000198915	72.98987335	0.310998892	0.357236068	0.334357282	0.39814612	RASGEF1A
ENSG00000148672	1475.210015	0.082384939	0.11601995	0.472166406	0.536417223	GLUD1
ENSG00000096717	569.5058445	-0.212452476	0.114676183	0.061566782	0.089287234	SIRT1
ENSG00000148719	813.7989144	0.916191773	0.170511633	3.37E-08	1.68E-07	DNAJB12
ENSG00000107872	144.1423692	0.464798193	0.172976711	0.005542758	0.010111449	FBXL15
ENSG00000178217	10.69886835	0.829178368	0.387914669	0.012648168	0.021285145	SH2D4B
ENSG00000285737	9.690072038	0.475613405	0.294125343	0.080163498	0.112828573	LINC02680
ENSG00000148848	14.13061446	-0.653302964	0.334089422	0.032073423	0.049558519	ADAM12
ENSG00000150054	407.4710388	-0.758096383	0.234941353	7.95E-04	0.001724475	MPP7
ENSG00000198879	1432.699601	1.062288964	0.227906976	1.09E-06	4.09E-06	SFMBT2
ENSG00000169813	1587.02062	-0.270251609	0.184727758	0.120332797	0.161982079	HNRNPF
ENSG00000198298	17.64034845	-1.692599601	0.341724408	1.80E-07	7.87E-07	ZNF485
ENSG00000169740	80.76901396	-0.862711245	0.256917876	4.22E-04	9.64E-04	ZNF32
ENSG00000243660	96.57182326	0.214389244	0.163386062	0.181365104	0.232948155	ZNF487
ENSG00000107443	204.4753364	0.297754309	0.152517782	0.045088966	0.067554261	CCNJ
ENSG00000180644	2437.317494	-0.562883309	0.322577022	0.053890595	0.079308392	PRF1
ENSG00000166228	38.76450412	0.524776953	0.27114328	0.039959686	0.060560453	PCBD1
ENSG00000138172	141.8399424	-0.440990061	0.264515541	0.079009721	0.111364864	CALHM2
ENSG00000176171	313.827975	1.934267151	0.279759947	3.77E-13	5.03E-12	BNIP3
ENSG00000130649	10.81503226	0.007528049	0.370858243	0.983560218	0.988231813	CYP2E1
ENSG00000108187	24.38977553	-0.163497951	0.197792634	0.394113649	0.459036834	PBLD
ENSG00000096746	730.4891695	-1.08937896	0.190245862	4.55E-09	2.71E-08	HNRNPH3
ENSG00000075407	262.4999107	-1.289642883	0.147077698	7.29E-19	3.03E-17	ZNF37A
ENSG00000108175	1820.166408	1.137354353	0.325004871	1.50E-04	3.72E-04	ZMIZ1
ENSG00000197746	33182.67739	1.196075506	0.21463738	7.48E-09	4.25E-08	PSAP
ENSG00000172661	964.2012885	0.233275362	0.153461886	0.116337258	0.15707637	WASHC2C
ENSG00000183049	340.6747319	-0.744659599	0.227170738	6.60E-04	0.001455032	CAMK1D
ENSG00000107745	421.4001097	0.745947506	0.253937881	0.001842503	0.003728836	MICU1
ENSG00000107863	916.2632136	0.697007618	0.186915463	1.20E-04	3.04E-04	ARHGAP21
ENSG00000171988	5913.914776	0.433250509	0.232791133	0.056308008	0.082486015	JMJD1C
ENSG00000012779	1451.646353	0.790729097	0.279740362	0.002628469	0.005167805	ALOX5
ENSG00000065675	411.4291124	-0.767755722	0.274639534	0.002997412	0.005820802	PRKCQ
ENSG00000136758	2596.36956	0.658746915	0.093142514	1.03E-12	1.25E-11	YME1L1
ENSG00000108055	943.7806088	-0.572204544	0.142898038	4.94E-05	1.34E-04	SMC3
ENSG00000151640	15.34607725	0.694787802	0.385169483	0.039344193	0.059702791	DPYSL4
ENSG00000188385	12.91736587	-0.079841348	0.298200438	0.770140017	0.810036406	JAKMIP3
ENSG00000188234	27.75099649	-1.081005918	0.218141997	2.94E-07	1.23E-06	AGAP4
ENSG00000107862	992.2760157	0.046218864	0.127025245	0.710431135	0.757877129	GBF1
ENSG00000095564	3030.641671	0.112696139	0.167652224	0.519019689	0.581626045	BTAF1
ENSG00000107954	40.4232364	-0.534049743	0.25515782	0.028287684	0.044250566	NEURL1
ENSG00000148429	355.9015917	0.669650701	0.168542463	4.63E-05	1.27E-04	USP6NL
ENSG00000197321	1051.540109	0.87597739	0.226168692	5.47E-05	1.48E-04	SVIL
ENSG00000156026	157.243932	0.448997149	0.150178851	0.002307592	0.004581818	MCU
ENSG00000228570	12.24590548	0.361405967	0.27768394	0.169108222	0.219249636	NUTM2E
ENSG00000165632	198.1341311	-1.059715898	0.162196227	3.02E-11	2.77E-10	TAF3
ENSG00000150593	3043.118269	-0.551574236	0.209537282	0.006483139	0.01164833	PDCD4
ENSG00000214413	185.9306735	-0.216086127	0.12754698	0.086261541	0.120404651	BBIP1
ENSG00000278601	26.25171101	-0.942177986	0.35818428	0.004094853	0.007682267	NA
ENSG00000270589	59.9683008	-0.64252943	0.349421421	0.044263566	0.06641444	NA
ENSG00000108061	2601.058256	0.922820281	0.149609718	3.34E-10	2.52E-09	SHOC2
ENSG00000221214	10.8519412	0.008753331	0.425120188	0.982648413	0.987569226	MIR548E
ENSG00000122877	326.2672473	1.945005951	0.514706561	1.84E-06	6.54E-06	EGR2
ENSG00000148835	89.02475313	-0.624962793	0.138370146	4.69E-06	1.55E-05	TAF5
ENSG00000166348	41.08846415	-0.635463339	0.255340569	0.008668759	0.015107009	USP54
ENSG00000107643	747.8855721	0.247732358	0.221052612	0.246346873	0.304533993	MAPK8
ENSG00000128805	19.9896995	-0.38359349	0.272626907	0.135807188	0.180714529	ARHGAP22
ENSG00000165732	3606.531776	0.453038484	0.178157254	0.011744945	0.019917167	DDX21
ENSG00000152766	678.3162918	5.002551171	0.524437831	7.98E-24	8.49E-22	ANKRD22
ENSG00000138134	133.9141391	-1.088321378	0.23127574	1.20E-06	4.44E-06	STAMBPL1
ENSG00000180139	21.37581245	-1.477462488	0.380427195	2.73E-05	7.83E-05	ACTA2-AS1
ENSG00000286116	26.69617434	2.887677951	0.489719247	2.22E-10	1.72E-09	NA
ENSG00000275693	11.06308169	2.356873741	0.516428413	4.11E-07	1.67E-06	NA
ENSG00000272599	23.41382676	-0.332405107	0.275530994	0.197234126	0.250385452	NA
ENSG00000122882	507.1405917	0.531072826	0.153991993	4.80E-04	0.001087389	ECD
ENSG00000138286	110.5745323	-0.327281337	0.152534591	0.029388426	0.045784874	FAM149B1
ENSG00000213551	231.7033078	-0.119395631	0.145335228	0.406733169	0.471839412	DNAJC9
ENSG00000288559	11.93025292	-1.313072258	0.335407461	2.90E-05	8.26E-05	NA
ENSG00000182180	300.8186107	-0.355060843	0.17438229	0.036666308	0.055992039	MRPS16
ENSG00000138279	1267.243466	0.713164711	0.106417099	1.21E-11	1.20E-10	ANXA7
ENSG00000048740	2559.162618	0.171432392	0.177815084	0.347352619	0.411305439	CELF2
ENSG00000156042	21.11172098	-1.075501479	0.291050993	8.97E-05	2.33E-04	CFAP70
ENSG00000107669	320.5430463	-0.763409303	0.126976722	1.25E-09	8.38E-09	ATE1
ENSG00000165678	1464.428328	0.415603261	0.118587556	3.93E-04	9.04E-04	GHITM
ENSG00000148600	8.034441137	-2.114318912	0.33807604	8.11E-11	6.88E-10	CDHR1
ENSG00000225423	50.15549816	-1.04951538	0.423032753	0.005434751	0.009941061	TNPO1P1
ENSG00000026025	18595.41713	1.436778581	0.176382723	4.29E-16	1.04E-14	VIM
ENSG00000279631	18.6250985	0.37508495	0.293484634	0.169460688	0.219639226	NA
ENSG00000148444	83.50555955	-0.899466202	0.187315869	9.26E-07	3.52E-06	COMMD3
ENSG00000168283	306.9744315	-0.225169729	0.197590254	0.237388729	0.294647868	BMI1
ENSG00000043591	73.01129298	3.276336576	0.514480785	4.61E-12	4.94E-11	ADRB1
ENSG00000165813	1345.418783	0.470641404	0.170341491	0.005357457	0.009819182	CCDC186
ENSG00000269952	17.98207921	0.231069913	0.508748591	0.54774006	0.609058311	NA
ENSG00000271335	15.42662204	-0.617840839	0.283153113	0.01998654	0.032261219	CCNY-AS1
ENSG00000107679	450.2140205	-1.0431642	0.334295489	8.22E-04	0.001778234	PLEKHA1
ENSG00000107957	116.8531845	-0.407976681	0.293748635	0.140022557	0.185535222	SH3PXD2A
ENSG00000128815	807.4504477	-0.927983316	0.198143624	1.39E-06	5.08E-06	WDFY4
ENSG00000055950	129.6856891	-0.444879722	0.161509324	0.004842865	0.008955724	MRPL43
ENSG00000215244	433.230797	2.525025884	0.44520704	7.06E-10	4.97E-09	LINC02649
ENSG00000288755	27.82688005	3.338437127	0.426483257	2.66E-16	6.76E-15	NA
ENSG00000224812	7.471254551	1.040845643	0.459724436	0.007031125	0.012543046	TMEM72-AS1
ENSG00000288915	17.73824807	1.063383543	0.339254261	5.53E-04	0.001238326	NA
ENSG00000203497	26.53886374	-0.216156253	0.242491037	0.349645782	0.413644778	PDCD4-AS1
ENSG00000288757	19.3055149	0.917164807	0.435757495	0.012434152	0.020961039	NA
ENSG00000107929	537.5487298	-1.340214587	0.168861145	9.16E-16	2.09E-14	LARP4B
ENSG00000165806	606.2728493	1.414228999	0.208585094	2.38E-12	2.72E-11	CASP7
ENSG00000198924	95.98441871	-0.268178516	0.181589778	0.130823424	0.174557609	DCLRE1A
ENSG00000107816	382.1957036	1.665572435	0.258191285	1.45E-11	1.42E-10	LZTS2
ENSG00000165568	25.34023168	-0.308830573	0.350686561	0.331083443	0.394998873	AKR1E2
ENSG00000187134	10.82868477	-0.166508808	0.391983863	0.628637797	0.684236968	AKR1C1
ENSG00000134461	21.69312003	-0.885812621	0.260390512	3.50E-04	8.12E-04	ANKRD16
ENSG00000134452	380.101702	-0.911448362	0.172240163	6.74E-08	3.18E-07	FBH1
ENSG00000232807	13.82167419	1.752537742	0.437375918	7.87E-06	2.50E-05	NA
ENSG00000134470	178.751874	1.475451122	0.227094237	1.46E-11	1.42E-10	IL15RA
ENSG00000067064	1126.312123	0.897309619	0.241963202	9.50E-05	2.45E-04	IDI1
ENSG00000260917	39.77328453	-1.214428414	0.2225185	1.67E-08	8.78E-08	NA
ENSG00000227560	22.62989416	1.060467654	0.452910969	0.005123337	0.00943982	RPS15AP30
ENSG00000237135	25.70844775	0.560512213	0.382097511	0.091664113	0.127028153	DDX10P1
ENSG00000177853	557.3255873	-1.036814078	0.149129779	1.85E-12	2.14E-11	ZNF518A
ENSG00000095585	83.82071881	-1.250509988	0.283261244	3.51E-06	1.19E-05	BLNK
ENSG00000165312	1386.986609	1.52201024	0.244944297	8.49E-11	7.16E-10	OTUD1
ENSG00000148498	35.15362211	2.229852294	0.311814409	8.31E-14	1.25E-12	PARD3
ENSG00000120053	54.43205415	-0.78911459	0.200205354	5.19E-05	1.41E-04	GOT1
ENSG00000169129	19.20166994	-1.255523881	0.324653689	4.13E-05	1.14E-04	AFAP1L2
ENSG00000279796	14.73413685	-1.347523162	0.410080758	3.12E-04	7.30E-04	NA
ENSG00000123240	907.6043849	0.211338811	0.182190578	0.235957581	0.293142656	OPTN
ENSG00000065328	16.10978306	0.630901144	0.31772001	0.031041363	0.04811104	MCM10
ENSG00000107537	57.70013939	-0.095679073	0.164467503	0.552922932	0.613862098	PHYH
ENSG00000183621	208.5320553	1.253223905	0.267798683	7.49E-07	2.91E-06	ZNF438
ENSG00000152455	20.75246212	-0.752246657	0.271763671	0.003543348	0.006757746	SUV39H2
ENSG00000026103	1368.358875	1.403130315	0.223266996	6.83E-11	5.87E-10	FAS
ENSG00000134460	95.87329131	0.204125845	0.266683171	0.416887809	0.482012096	IL2RA
ENSG00000134453	801.091669	-0.419245854	0.121501763	4.87E-04	0.001101257	RBM17
ENSG00000170525	9568.767304	2.343575507	0.418572079	2.91E-09	1.82E-08	PFKFB3
ENSG00000201581	11.70223171	-0.242714203	0.358808408	0.449485868	0.51372907	RN7SKP78
ENSG00000107719	41.63207597	-0.754235248	0.406908038	0.036939326	0.056382596	PALD1
ENSG00000166275	166.9238768	0.281608157	0.240655703	0.223959542	0.279976256	BORCS7
ENSG00000076685	2112.49687	1.20302583	0.197840337	4.68E-10	3.42E-09	NT5C2
ENSG00000198246	38.59532927	-0.448642902	0.214455899	0.02969865	0.046240568	SLC29A3
ENSG00000077150	5343.447565	1.710483815	0.358601296	2.42E-07	1.03E-06	NFKB2
ENSG00000166224	479.201219	0.078240016	0.103735212	0.447528418	0.511918879	SGPL1
ENSG00000065613	2015.67444	0.329647337	0.104321298	0.001440446	0.002979878	SLK
ENSG00000107960	64.66384989	-1.536952292	0.237631999	2.95E-11	2.71E-10	STN1
ENSG00000107438	91.21777304	-0.126909391	0.2295864	0.560244121	0.620669602	PDLIM1
ENSG00000151208	121.3692229	-0.71269074	0.270135654	0.005477946	0.010010712	DLG5
ENSG00000148606	262.4085075	-1.159592908	0.211017645	1.67E-08	8.78E-08	POLR3A
ENSG00000138326	4936.031123	-0.679382392	0.172389578	5.44E-05	1.47E-04	RPS24
ENSG00000119969	124.5461471	-0.568675255	0.245933416	0.015491933	0.025581299	HELLS
ENSG00000108021	1349.534728	-0.110892017	0.144464705	0.448969867	0.5132387	TASOR2
ENSG00000119943	28.47715119	-1.540231398	0.260354161	1.02E-09	6.91E-09	PYROXD2
ENSG00000107521	384.7150053	0.193310658	0.103945291	0.06007465	0.087398566	HPS1
ENSG00000067057	733.7659558	0.52984343	0.171326438	0.00143333	0.002967117	PFKP
ENSG00000165630	506.1530671	-0.320277257	0.081270201	7.67E-05	2.02E-04	PRPF18
ENSG00000108219	1979.367932	0.939215638	0.16107439	2.47E-09	1.57E-08	TSPAN14
ENSG00000107819	457.6504356	0.645479026	0.170196277	1.01E-04	2.59E-04	SFXN3
ENSG00000214279	46.14138111	-1.167103216	0.247289024	1.01E-06	3.79E-06	SCART1
ENSG00000107833	23.00701783	-0.94341563	0.291788504	5.93E-04	0.001319567	NPM3
ENSG00000198018	278.4439604	0.616198476	0.274990896	0.016275196	0.026739286	ENTPD7
ENSG00000119929	129.9764318	-0.687813989	0.142527625	9.90E-07	3.74E-06	CUTC
ENSG00000014919	91.96234248	-2.120258981	0.259972231	6.96E-17	1.99E-15	COX15
ENSG00000108091	632.4373442	0.412328969	0.192872096	0.027173068	0.042617695	CCDC6
ENSG00000170312	33.59515873	1.009946955	0.299524326	2.99E-04	7.04E-04	CDK1
ENSG00000155287	647.6463028	0.960835733	0.149130391	5.17E-11	4.55E-10	SLC25A28
ENSG00000225936	22.41293711	2.370105536	0.427790627	1.77E-09	1.16E-08	SLC18A2-AS1
ENSG00000289400	10.99287837	1.269211666	0.342010378	6.72E-05	1.78E-04	NA
ENSG00000227165	27.23965661	1.617745567	0.332823066	1.44E-07	6.38E-07	WDR11-DT
ENSG00000224596	15.65008678	0.353748808	0.378148268	0.287654009	0.349254313	ZMIZ1-AS1
ENSG00000234420	327.761797	-1.828717326	0.235757598	2.39E-15	4.97E-14	ZNF37BP
ENSG00000223482	298.2481345	-0.195048051	0.196247708	0.303442645	0.365672915	NUTM2A-AS1
ENSG00000289039	16.01803437	0.730530744	0.539169587	0.080686065	0.113533452	NA
ENSG00000287124	40.81817471	1.061628686	0.303675036	1.51E-04	3.75E-04	NA
ENSG00000237036	20.51031519	-0.457363433	0.222063681	0.031616524	0.048924977	ZEB1-AS1
ENSG00000229124	248.8796893	0.747998281	0.207645971	1.80E-04	4.41E-04	VIM-AS1
ENSG00000233968	12.56798754	1.51722928	0.627927101	0.001715552	0.003497232	NA
ENSG00000231233	132.9493964	5.229283834	0.60585987	3.42E-20	1.89E-18	CFAP58-DT
ENSG00000288875	10.14782493	4.585988467	0.846121598	3.84E-09	2.33E-08	NA
ENSG00000237943	258.442147	-1.954604495	0.396232375	1.82E-07	7.92E-07	PRKCQ-AS1
ENSG00000151474	10.96512898	1.768686589	0.378221742	0.006819949	0.012208059	FRMD4A
ENSG00000151151	539.9972032	0.649559322	0.211634331	0.001398395	0.002899016	IPMK
ENSG00000180221	15.69072838	0.156347668	0.411655922	0.659317032	0.711544214	TPT1P10
ENSG00000122873	31.94562821	-1.193389543	0.260276589	1.86E-06	6.63E-06	CISD1
ENSG00000107485	131.3183496	-0.619691109	0.277550436	0.017778346	0.028979596	GATA3
ENSG00000156515	1084.089548	-0.247462926	0.16881566	0.122378483	0.16441064	HK1
ENSG00000216937	335.3336923	-0.449908777	0.169192033	0.006483448	0.01164833	CCDC7
ENSG00000015171	446.8213731	-1.408150616	0.181479488	2.77E-15	5.73E-14	ZMYND11
ENSG00000148737	376.9606482	0.785238818	0.289418884	0.003373872	0.006469205	TCF7L2
ENSG00000047056	670.3219421	0.117859799	0.115326379	0.299979414	0.362168576	WDR37
ENSG00000240291	25.1453117	-0.77788646	0.232061215	4.79E-04	0.001085803	NA
ENSG00000241058	179.328367	-0.033004054	0.211103326	0.866637614	0.892328894	NSUN6
ENSG00000165997	1903.842706	1.918576312	0.33901114	9.69E-10	6.61E-09	ARL5B
ENSG00000198825	297.3314313	0.33929166	0.183459869	0.055532947	0.081464976	INPP5F
ENSG00000107651	359.1776222	-0.803411296	0.095251746	2.03E-17	6.56E-16	SEC23IP
ENSG00000290535	10.72967435	0.325368238	0.261336631	0.19032838	0.242819923	NA
ENSG00000239883	39.36636889	-0.565965581	0.21654438	0.006684036	0.011979838	PARGP1
ENSG00000290921	28.81811479	-1.14749099	0.22922285	2.24E-07	9.56E-07	NA
ENSG00000291069	15.75232255	-0.906024632	0.342589612	0.003994955	0.007519235	NA
ENSG00000291093	66.99734371	-0.623978695	0.216093723	0.002830767	0.005526669	NA
ENSG00000151150	327.7776976	-0.931589283	0.37731157	0.006780612	0.012143198	ANK3
ENSG00000178440	11.94307683	-1.327800636	0.363326693	7.90E-05	2.07E-04	TIMM23B-AGAP6
ENSG00000204149	16.56941479	-1.337096373	0.343312008	3.05E-05	8.65E-05	AGAP6
ENSG00000151532	571.984242	0.301240306	0.107978661	0.004830131	0.008935342	VTI1A
ENSG00000095794	719.8773299	1.025133644	0.382801321	0.00248589	0.00490164	CREM
ENSG00000197467	60.26707672	3.274111789	0.911985603	6.99E-06	2.24E-05	COL13A1
ENSG00000225948	13.3456119	-1.95458976	0.506742567	2.53E-05	7.31E-05	LINC02648
ENSG00000019995	882.6772573	0.436762871	0.123540444	3.66E-04	8.46E-04	ZRANB1
ENSG00000175029	510.6163226	0.245263582	0.181527838	0.16801598	0.218064627	CTBP2
ENSG00000273599	15.96852525	0.300655504	0.328240592	0.314496727	0.377511829	NA
ENSG00000095787	3159.850802	0.54860448	0.113736492	1.18E-06	4.37E-06	WAC
ENSG00000152457	492.1383019	-0.006071697	0.136348802	0.978862677	0.984776115	DCLRE1C
ENSG00000119912	349.7465378	-0.279084681	0.108689328	0.009562149	0.01651433	IDE
ENSG00000152778	2468.940466	2.60488081	0.294466919	5.10E-20	2.70E-18	IFIT5
ENSG00000150093	3303.078058	-0.389101798	0.141857814	0.006300129	0.011346321	ITGB1
ENSG00000229656	10.78335056	0.822073774	0.414716362	0.020585351	0.033173058	ITGB1-DT
ENSG00000180628	1334.237118	-0.119088089	0.145857278	0.40621443	0.471377368	PCGF5
ENSG00000213700	13.8481039	0.432968233	0.324137959	0.14203502	0.187899621	RPL17P50
ENSG00000122884	904.7480142	1.743853007	0.220807762	3.24E-16	8.05E-15	P4HA1
ENSG00000272630	17.53743167	-0.640266524	0.277498691	0.013596751	0.022746985	NA
ENSG00000148680	27.88418526	0.465179387	0.316121506	0.107776029	0.146821509	HTR7
ENSG00000226200	116.7995492	0.108359761	0.192929979	0.559839662	0.620265417	SGMS1-AS1
ENSG00000204147	17.26422453	-0.812556641	0.362189073	0.014089977	0.023474297	ASAH2B
ENSG00000148459	52.10830577	0.413885699	0.182146279	0.019081069	0.030911213	PDSS1
ENSG00000136754	2225.638286	1.029035974	0.12936411	7.07E-16	1.67E-14	ABI1
ENSG00000099204	1247.846022	-1.369754512	0.379654853	8.78E-05	2.28E-04	ABLIM1
ENSG00000165832	101.4182922	-1.060630846	0.267788717	3.34E-05	9.40E-05	TRUB1
ENSG00000156671	1423.088741	0.973894931	0.219488098	3.75E-06	1.26E-05	SAMD8
ENSG00000232437	10.10868348	0.526512961	0.317445122	0.06665329	0.095791821	RPS26P42
ENSG00000165637	705.5156673	1.134759633	0.211070591	2.51E-08	1.28E-07	VDAC2
ENSG00000165644	33.69141261	-0.190815304	0.255761067	0.436476169	0.501511887	COMTD1
ENSG00000221817	104.7499422	-1.332558946	0.170154186	1.81E-15	3.87E-14	PPP3CB-AS1
ENSG00000290737	10.71329724	-0.601060248	0.257836775	0.013112853	0.022000922	NA
ENSG00000291043	25.59327333	-0.150696589	0.172557081	0.367047187	0.431816974	GLUD1P3
ENSG00000279088	64.02056571	-0.088343081	0.250022	0.710533329	0.757934496	NA
ENSG00000148660	282.5660971	-0.953184608	0.172845317	1.77E-08	9.27E-08	CAMK2G
ENSG00000108094	583.9989694	-0.15517316	0.126157323	0.212847961	0.267817858	CUL2
ENSG00000086475	163.7491041	-0.735431273	0.161343559	3.49E-06	1.18E-05	SEPHS1
ENSG00000156113	54.41424209	2.22513993	0.679239183	5.75E-05	1.55E-04	KCNMA1
ENSG00000204161	163.6516175	-0.246703441	0.280444079	0.347230638	0.411223211	TMEM273
ENSG00000095637	22.12737381	-0.307242336	0.283325957	0.246700767	0.304899242	SORBS1
ENSG00000132334	5438.983698	1.35155126	0.274348778	1.95E-07	8.44E-07	PTPRE
ENSG00000148773	145.9127128	0.302252197	0.282524155	0.251562736	0.310149096	MKI67
ENSG00000151240	23.77614341	-1.842716975	0.345704699	2.05E-08	1.06E-07	DIP2C
ENSG00000184719	12.41801371	-0.410229041	0.25505997	0.090530904	0.12571372	RNLS
ENSG00000226688	81.85278588	-1.460896981	0.229018636	5.57E-11	4.86E-10	ENTPD1-AS1
ENSG00000188649	17.65564672	0.448683552	0.281305605	0.088352173	0.123026589	CC2D2B
ENSG00000165886	64.17203912	1.488370315	0.34992977	3.79E-06	1.28E-05	UBTD1
ENSG00000155252	585.5350787	1.36653313	0.266985268	6.87E-08	3.24E-07	PI4K2A
ENSG00000119986	89.92997605	1.604012356	0.351020064	6.70E-07	2.62E-06	AVPI1
ENSG00000155254	55.0500258	0.310844807	0.33102268	0.303976557	0.366147201	MARVELD1
ENSG00000155256	434.1597258	0.21171077	0.146705812	0.146088944	0.192822624	ZFYVE27
ENSG00000155265	29.33554517	-2.786205711	0.416598158	3.46E-12	3.81E-11	GOLGA7B
ENSG00000166024	733.2038137	0.756854286	0.156970934	9.02E-07	3.44E-06	R3HCC1L
ENSG00000224934	13.60811873	-0.757722441	0.307026044	0.007890737	0.013904391	GOT1-DT
ENSG00000023839	46.79373765	0.261533645	0.201943278	0.180650481	0.232194978	ABCC2
ENSG00000107554	407.4446322	0.410460213	0.285726283	0.125113242	0.167696094	DNMBP
ENSG00000107566	274.2449803	0.972111341	0.318325804	8.72E-04	0.001875455	ERLIN1
ENSG00000213341	582.4159208	0.265655696	0.099396937	0.006973442	0.012451496	CHUK
ENSG00000095485	593.8490367	0.394599516	0.128163255	0.001814239	0.00367734	CWF19L1
ENSG00000212464	152.7681493	-0.059886014	0.307324948	0.830809887	0.863040457	SNORA12
ENSG00000196072	703.2851219	0.988465958	0.152173824	2.99E-11	2.74E-10	BLOC1S2
ENSG00000099194	183.6131056	1.283705705	0.279371434	1.11E-06	4.13E-06	SCD
ENSG00000235823	9.691649913	-0.44991819	0.301019783	0.108533187	0.147608906	OLMALINC
ENSG00000165655	151.6855431	2.542387046	0.370516658	3.53E-13	4.74E-12	ZNF503
ENSG00000148655	56.82198625	0.267194271	0.275228848	0.297727397	0.359804915	LRMDA
ENSG00000279814	35.61068569	0.361478294	0.359442053	0.25219051	0.310849625	NA
ENSG00000286715	27.74197243	0.85877712	0.373794443	0.008669111	0.015107009	NA
ENSG00000268659	17.59628576	0.678881696	0.389087701	0.043292948	0.065126639	NA
ENSG00000228280	10.86295844	0.649425547	0.345162428	0.035160795	0.053903348	NA
ENSG00000203791	98.3401103	-0.408681405	0.142430601	0.003581283	0.006819292	EEF1AKMT2
ENSG00000165660	339.3737943	0.374413575	0.095596347	7.68E-05	2.02E-04	ABRAXAS2
ENSG00000181915	290.350773	0.301078532	0.084774049	3.62E-04	8.39E-04	ADO
ENSG00000107796	13.8561635	-0.019917585	0.414965363	0.957443662	0.968330733	ACTA2
ENSG00000107779	38.05318941	-1.715964446	0.366225729	5.89E-07	2.33E-06	BMPR1A
ENSG00000171206	1223.992392	1.113457699	0.19614645	4.75E-09	2.82E-08	TRIM8
ENSG00000272933	9.865003329	1.246910024	0.342772015	9.30E-05	2.41E-04	TRIM8-DT
ENSG00000138175	29.4036075	-0.477217088	0.22188891	0.026227987	0.041284354	ARL3
ENSG00000156398	59.62696768	-1.161727371	0.224780406	9.53E-08	4.38E-07	SFXN2
ENSG00000107854	2125.707628	0.228917008	0.090845941	0.011424802	0.019441662	TNKS2
ENSG00000174721	12.38141576	-1.023297643	0.298192703	2.52E-04	6.00E-04	FGFBP3
ENSG00000151553	873.9956996	0.350472528	0.159000239	0.025777435	0.040681516	FHIP2A
ENSG00000171862	2894.657214	0.35440458	0.233708176	0.114964574	0.155491225	PTEN
ENSG00000134463	79.79961568	2.265939625	0.463635942	6.84E-08	3.23E-07	ECHDC3
ENSG00000148426	52.87680239	2.439620743	0.36198923	8.74E-13	1.08E-11	PROSER2
ENSG00000151461	757.5774158	-0.199370508	0.108804447	0.06414676	0.09266827	UPF2
ENSG00000181192	157.8521994	-0.652294154	0.20276728	9.22E-04	0.001974453	DHTKD1
ENSG00000065665	101.2304256	0.074353657	0.258541027	0.763590077	0.804281999	SEC61A2
ENSG00000165609	119.5251467	-1.841986959	0.219762788	1.15E-17	3.90E-16	NUDT5
ENSG00000151465	341.6327207	-0.088559945	0.127705131	0.481714978	0.545681039	CDC123
ENSG00000165983	133.8018586	-0.832583287	0.18847238	5.67E-06	1.84E-05	PTER
ENSG00000148484	565.0672893	0.331635524	0.231432683	0.135232772	0.180002524	RSU1
ENSG00000204130	194.2976684	-0.480736492	0.115921951	2.74E-05	7.86E-05	RUFY2
ENSG00000138346	76.5294888	0.147415996	0.178948314	0.399629417	0.46456252	DNA2
ENSG00000122912	233.9238071	-0.166261316	0.128166204	0.190410394	0.24290476	SLC25A16
ENSG00000138336	40.22948645	-1.591867922	0.287090222	9.12E-09	5.08E-08	TET1
ENSG00000213025	7.718954428	0.35482198	0.598233641	0.40616767	0.471358047	COX20P1
ENSG00000221184	7.745031005	-0.708022331	0.330268972	0.019054195	0.030870873	NA
ENSG00000079332	1903.76868	0.657599447	0.125935746	1.21E-07	5.44E-07	SAR1A
ENSG00000107742	4331.196107	-0.270036189	0.299644427	0.329830125	0.393653612	SPOCK2
ENSG00000138303	148.0001294	0.239831818	0.137094313	0.075198808	0.106665653	ASCC1
ENSG00000289506	15.92856733	2.827015146	0.418690802	1.36E-12	1.62E-11	NA
ENSG00000269609	82.63925886	-0.987862469	0.186646303	6.41E-08	3.04E-07	C10orf95-AS1
ENSG00000107581	2579.890245	-0.674217559	0.095009405	8.27E-13	1.03E-11	EIF3A
ENSG00000207468	9.392831127	-0.102790205	0.345271059	0.739240987	0.782955237	SNORA19
ENSG00000289126	10.980593	0.237842702	0.287101454	0.379637778	0.444325217	NA
ENSG00000119979	279.7038798	0.287669644	0.133745889	0.029371579	0.045767738	DENND10
ENSG00000183605	51.74897279	-0.50319779	0.163539381	0.001746408	0.003555504	SFXN4
ENSG00000165672	315.6739436	-0.190038264	0.27456297	0.46090099	0.525230373	PRDX3
ENSG00000198873	434.7453684	0.305973962	0.177692096	0.077122433	0.109087789	GRK5
ENSG00000228485	47.14512195	-0.149362165	0.409671846	0.673497974	0.724451129	GRK5-IT1
ENSG00000242853	19.65894964	-0.055750994	0.381883612	0.866757193	0.892328894	RN7SL749P
ENSG00000152782	12.53876289	-2.27854275	0.324095236	2.36E-13	3.27E-12	PANK1
ENSG00000138182	366.9335908	-0.621504349	0.230013223	0.004908807	0.009065888	KIF20B
ENSG00000232229	7.973479885	-1.365543686	0.40116591	1.97E-04	4.79E-04	LINC00865
ENSG00000047621	240.4609103	0.039810231	0.092414619	0.667454912	0.718709511	C12orf4
ENSG00000249790	42.5949717	4.977960014	0.548322459	7.15E-12	7.39E-11	LINC02972
ENSG00000214826	34.99689708	-0.822799312	0.291590305	0.002790271	0.005455089	DDX12P
ENSG00000166523	2141.13726	4.092155466	0.46823461	4.34E-20	2.33E-18	CLEC4E
ENSG00000166532	219.0738261	-0.090400844	0.194140745	0.634235726	0.68941921	RIMKLB
ENSG00000139083	1559.86867	0.730042459	0.305099658	0.009321036	0.016133513	ETV6
ENSG00000150048	10.17306307	0.498745331	0.399108833	0.151341339	0.198716433	CLEC1A
ENSG00000070018	24.45260721	-1.32820924	0.445852014	8.07E-04	0.001749053	LRP6
ENSG00000139112	2300.542609	1.417338414	0.34865246	9.21E-06	2.89E-05	GABARAPL1
ENSG00000255819	39.13543234	-0.820880481	0.389857232	0.019004509	0.030796748	KLRC4-KLRK1
ENSG00000134539	1207.457624	-0.541233296	0.281158456	0.040370234	0.061135304	KLRD1
ENSG00000111196	92.49428931	-0.698243791	0.169260354	2.62E-05	7.55E-05	MAGOHB
ENSG00000256751	18.39475924	-0.824056183	0.483882733	0.046426168	0.069327028	PLBD1-AS1
ENSG00000173391	223.0748781	0.12149278	0.569458242	0.773266758	0.812779012	OLR1
ENSG00000166527	698.9953992	3.062585859	0.419112047	1.04E-14	1.92E-13	CLEC4D
ENSG00000060138	864.8963896	0.851898604	0.314252997	0.003320717	0.006381675	YBX3
ENSG00000151490	179.2467405	0.490469649	0.22559903	0.02284606	0.036455884	PTPRO
ENSG00000172243	4496.598444	1.859768166	0.251511703	1.56E-14	2.76E-13	CLEC7A
ENSG00000111261	17.97097375	1.700531252	0.410604367	5.37E-06	1.75E-05	MANSC1
ENSG00000226091	94.27581737	0.612737565	0.326339051	0.03905005	0.05929093	LINC00937
ENSG00000060140	8.523997611	-0.925881525	0.389433814	0.008471789	0.014797745	STYK1
ENSG00000060982	296.8350504	0.278531382	0.300144798	0.317214723	0.380191354	BCAT1
ENSG00000213809	45.61924091	-1.299124264	0.336782526	4.00E-05	1.11E-04	KLRK1
ENSG00000211455	624.7476822	-0.075903932	0.196433023	0.676993223	0.727411072	STK38L
ENSG00000165714	183.3658674	-0.796373953	0.246873052	7.67E-04	0.001669139	BORCS5
ENSG00000008394	50.58798152	0.536237107	0.406080918	0.127942961	0.171078766	MGST1
ENSG00000205846	30.82199653	0.944940058	0.504565329	0.021392235	0.034342534	CLEC6A
ENSG00000256973	9.062713551	-0.799448602	0.265562151	0.001389213	0.002881085	NA
ENSG00000226210	175.0053236	0.006704839	0.201091314	0.974576483	0.981346987	WASH8P
ENSG00000151491	132.6384207	0.746525148	0.313481552	0.009253345	0.016030529	EPS8
ENSG00000139174	20.40054529	-1.941069395	0.350989793	6.34E-09	3.67E-08	PRICKLE1
ENSG00000111224	319.5982861	0.491897612	0.141546678	3.89E-04	8.96E-04	PARP11
ENSG00000275764	71.79896955	-0.561545992	0.195633057	0.003133954	0.006058152	NA
ENSG00000130038	381.1870184	0.024479941	0.132689789	0.848088375	0.877228454	CRACR2A
ENSG00000023697	120.2863595	-0.145221848	0.207821664	0.46839126	0.532514836	DERA
ENSG00000121380	27.39975737	3.113637899	0.441919578	7.79E-14	1.18E-12	BCL2L14
ENSG00000179715	144.9246333	-1.778912402	0.255304508	7.71E-13	9.66E-12	PCED1B
ENSG00000139160	13.07776154	-0.645981929	0.256398908	0.008269713	0.014485184	ETFBKMT
ENSG00000151743	65.00915783	-0.550609539	0.203760248	0.005338707	0.009791696	AMN1
ENSG00000023734	634.4325255	0.291685041	0.132499268	0.025829719	0.040743492	STRAP
ENSG00000258352	31.34938236	0.001889641	0.312812247	0.996841158	0.998180227	IFITM3P6
ENSG00000188375	17.97802238	2.11650563	0.384033185	5.51E-09	3.23E-08	H3-5
ENSG00000064102	209.6568106	-0.238778372	0.125644132	0.055303121	0.081203927	INTS13
ENSG00000167778	182.3346214	-0.582852854	0.155966259	1.43E-04	3.56E-04	SPRYD3
ENSG00000139173	18.93644736	-1.034803259	0.302938057	2.91E-04	6.87E-04	TMEM117
ENSG00000151229	86.47373497	-0.228303435	0.16021085	0.147085639	0.193843963	SLC2A13
ENSG00000111371	3622.532295	-0.669640804	0.253648356	0.005530146	0.010090792	SLC38A1
ENSG00000175548	84.63200171	-1.152947066	0.188129554	3.89E-10	2.89E-09	ALG10B
ENSG00000134294	2883.619061	0.622728964	0.118602621	1.08E-07	4.92E-07	SLC38A2
ENSG00000133704	425.2828168	-1.136591117	0.149315667	1.17E-14	2.13E-13	IPO8
ENSG00000182199	201.2372628	-0.924303994	0.19667251	1.33E-06	4.90E-06	SHMT2
ENSG00000256625	12.72223407	0.105114058	0.316930627	0.719716695	0.766216345	NA
ENSG00000005175	264.9700404	-0.699297186	0.138446647	3.04E-07	1.27E-06	RPAP3
ENSG00000139117	162.2609045	0.11321016	0.247553968	0.640133861	0.694624668	CPNE8
ENSG00000139239	46.15709139	-0.623684303	0.187934561	6.44E-04	0.001424184	RPL14P1
ENSG00000170545	30.73168365	0.087705842	0.196391777	0.64150462	0.695822708	SMAGP
ENSG00000174718	5616.584778	-0.117788103	0.194703269	0.472259862	0.536445532	RESF1
ENSG00000233560	12.68263247	-0.617464675	0.395209375	0.077793465	0.109917764	KRT8P39
ENSG00000152944	323.6893654	-0.028591936	0.149856678	0.845081436	0.875043312	MED21
ENSG00000276390	12.41212583	1.171277102	0.351213051	2.27E-04	5.45E-04	NA
ENSG00000173451	84.59195792	0.301211771	0.249030799	0.202710374	0.256526127	THAP2
ENSG00000118596	349.3631598	-1.410426945	0.266781967	3.45E-08	1.72E-07	SLC16A7
ENSG00000175215	1246.769947	-0.338328405	0.154376664	0.024331304	0.03862903	CTDSP2
ENSG00000166896	39.59543	0.019756532	0.21646535	0.92660611	0.943236574	ATP23
ENSG00000058272	2126.265279	-0.302315791	0.093325492	0.001184796	0.002491174	PPP1R12A
ENSG00000139626	1257.224622	0.265885143	0.242914068	0.250448098	0.308896511	ITGB7
ENSG00000139291	111.730176	-1.448373509	0.253439647	3.46E-09	2.13E-08	TMEM19
ENSG00000161638	2570.223072	0.503640756	0.257020485	0.038096265	0.057989006	ITGA5
ENSG00000111058	9.365762638	1.820153285	0.480892267	2.41E-05	7.00E-05	ACSS3
ENSG00000257475	9.454806919	-0.680719485	0.346183727	0.030405555	0.047242537	NA
ENSG00000177425	52.60581597	-1.533901503	0.28746664	2.93E-08	1.48E-07	PAWR
ENSG00000111110	25.78182532	-0.310981677	0.280895194	0.23861348	0.296025948	PPM1H
ENSG00000139644	5430.177974	0.585950056	0.144675385	3.54E-05	9.91E-05	TMBIM6
ENSG00000110934	1502.522859	-0.732145243	0.24826399	0.002046971	0.004102854	BIN2
ENSG00000139629	228.9059666	-0.078677827	0.149587427	0.594201401	0.652288129	GALNT6
ENSG00000133639	6953.376064	0.334620067	0.178081317	0.054224764	0.079755188	BTG1
ENSG00000111605	928.1961387	-0.904999124	0.168338979	4.69E-08	2.27E-07	CPSF6
ENSG00000172819	165.8306188	0.733153928	0.172044903	1.22E-05	3.73E-05	RARG
ENSG00000090382	46900.61887	0.725907349	0.375147528	0.055690703	0.081658136	LYZ
ENSG00000067798	11.97732567	3.512785954	0.786899156	2.40E-07	1.02E-06	NAV3
ENSG00000175782	168.2815192	0.109329377	0.176969922	0.512909744	0.575809605	SLC35E3
ENSG00000274021	24.33190771	1.434042783	0.306778433	6.15E-07	2.42E-06	NA
ENSG00000277130	38.50978343	-0.52420327	0.272988924	0.041374505	0.06250497	NA
ENSG00000167768	16.03744748	1.030853664	0.74577135	0.037441446	0.057081066	KRT1
ENSG00000171310	1201.876378	1.076076908	0.152835709	5.52E-13	7.13E-12	CHST11
ENSG00000066084	1420.70271	0.91179201	0.144003469	6.70E-11	5.76E-10	DIP2B
ENSG00000135655	4581.41498	0.628143362	0.158564758	6.43E-05	1.71E-04	USP15
ENSG00000133773	659.8379607	0.720709646	0.135016281	5.07E-08	2.45E-07	CCDC59
ENSG00000050438	54.61020139	-1.482037383	0.171393005	1.54E-18	6.06E-17	SLC4A8
ENSG00000111530	1194.943157	-0.449760744	0.145304419	0.001462241	0.00301739	CAND1
ENSG00000079337	13.64047094	0.63373158	0.388577771	0.062021788	0.089872171	RAPGEF3
ENSG00000275481	18.04433088	-1.282797646	0.272627153	7.95E-07	3.07E-06	NA
ENSG00000111581	335.4824698	-0.765289065	0.166934288	2.89E-06	9.95E-06	NUP107
ENSG00000139318	6053.466428	1.694371278	0.32323689	1.91E-08	9.97E-08	DUSP6
ENSG00000127720	98.70449491	-0.541366282	0.160434711	5.82E-04	0.001297651	METTL25
ENSG00000111145	515.1117173	0.204999163	0.147268893	0.146289726	0.193069718	ELK3
ENSG00000180263	223.1715263	0.672375963	0.255490886	0.005235022	0.00962182	FGD6
ENSG00000257764	15.74126968	1.665336726	0.666142533	0.001365628	0.002835593	NA
ENSG00000059758	1710.028066	-0.00392556	0.213947255	0.978468151	0.984569032	CDK17
ENSG00000111647	1492.621744	1.264126538	0.158302268	4.45E-16	1.08E-14	BLTP3B
ENSG00000174600	279.6212309	0.408159734	0.395605174	0.237727555	0.294996999	CMKLR1
ENSG00000120860	165.0784635	-0.382552446	0.138162565	0.004848358	0.008963765	WASHC3
ENSG00000253719	1003.400348	-0.244729666	0.133303616	0.062557262	0.090572639	ATXN7L3B
ENSG00000111670	1397.187298	-0.360111269	0.163141439	0.02529073	0.03999809	GNPTAB
ENSG00000084110	135.4123943	0.080516501	0.293060043	0.772872745	0.812419417	HAL
ENSG00000139354	179.1496165	0.409102193	0.45371983	NA	NA	GAS2L3
ENSG00000064115	165.4024403	-1.006507783	0.20982235	7.77E-07	3.01E-06	TM7SF3
ENSG00000166226	699.7313066	-0.286845387	0.163130354	0.071590327	0.10208371	CCT2
ENSG00000179104	71.35871349	-1.034217349	0.312183612	4.37E-04	9.97E-04	TMTC2
ENSG00000136044	375.4944575	-0.352810368	0.208803335	0.080152956	0.112823881	APPL2
ENSG00000258359	12.54504866	0.295406427	0.323362546	0.314293879	0.377297269	PCNPP1
ENSG00000057704	684.0799852	1.571513997	0.341629139	7.43E-07	2.89E-06	TMCC3
ENSG00000258102	16.85530515	2.428985738	0.404823747	1.27E-10	1.03E-09	MAP1LC3B2
ENSG00000257169	17.38423158	-0.557299821	0.359199178	0.086049149	0.12014033	NA
ENSG00000151233	227.9890403	-1.151896892	0.15608688	7.19E-14	1.10E-12	GXYLT1
ENSG00000012822	523.3892197	-0.670541136	0.131928525	2.37E-07	1.01E-06	CALCOCO1
ENSG00000080371	1821.902115	0.885498581	0.164081924	4.46E-08	2.17E-07	RAB21
ENSG00000214198	8.255403373	-0.708871783	0.275716279	0.006403845	0.011517623	TTC41P
ENSG00000111252	2973.681694	0.988944183	0.216644141	2.71E-06	9.36E-06	SH2B3
ENSG00000139651	370.4252984	-0.710769881	0.197583368	2.15E-04	5.18E-04	ZNF740
ENSG00000257803	22.45161628	0.140763669	0.476634625	0.717201201	0.763746095	PIGAP1
ENSG00000258230	32.4230246	-0.108778551	0.366392468	0.741602145	0.784978023	NA
ENSG00000151135	198.4044405	-0.814482467	0.244137936	5.06E-04	0.001141472	TMEM263
ENSG00000091039	2956.383563	-0.148377051	0.123580145	0.224393312	0.280471835	OSBPL8
ENSG00000177889	783.4970907	0.280606218	0.110186835	0.010237735	0.017580244	UBE2N
ENSG00000135426	386.7435353	-1.233040431	0.366693327	2.84E-04	6.71E-04	TESPA1
ENSG00000258337	43.87887413	-0.146774112	0.381859922	0.658906649	0.711297475	NA
ENSG00000139133	68.87293336	-1.028119055	0.223491258	2.07E-06	7.29E-06	ALG10
ENSG00000049130	14.30277969	1.188631378	0.536609421	0.005687335	0.010345055	KITLG
ENSG00000139218	2855.828046	-0.278115124	0.082869123	7.43E-04	0.001620409	SCAF11
ENSG00000136040	3445.091094	1.377626219	0.280524707	1.90E-07	8.23E-07	PLXNC1
ENSG00000120832	54.24477114	-1.818498175	0.202479127	6.99E-20	3.63E-18	MTERF2
ENSG00000111142	485.9322527	-0.53470186	0.138701806	1.02E-04	2.61E-04	METAP2
ENSG00000170627	9.765566227	-0.509950908	0.356008383	0.112585918	0.152537645	GTSF1
ENSG00000061987	1101.687391	-0.467943145	0.101421381	3.37E-06	1.14E-05	MON2
ENSG00000013503	74.47354673	-1.452962106	0.163339672	2.26E-19	1.04E-17	POLR3B
ENSG00000183283	5674.477024	1.766246118	0.138137682	5.29E-38	3.95E-35	DAZAP2
ENSG00000123360	293.7207909	1.174509345	0.324613537	8.08E-05	2.11E-04	PDE1B
ENSG00000174989	48.16836275	-1.431527027	0.259360102	9.33E-09	5.19E-08	FBXW8
ENSG00000120833	82.9869074	-0.509945896	0.243353255	0.028900651	0.045092275	SOCS2
ENSG00000136026	1594.961943	2.670363869	0.240972564	9.45E-30	2.39E-27	CKAP4
ENSG00000102189	351.3159404	-1.43879382	0.214841022	7.05E-12	7.29E-11	EEA1
ENSG00000111785	85.21822782	-1.30396707	0.217841656	7.77E-10	5.42E-09	RIC8B
ENSG00000008405	416.2809306	0.165300489	0.210019683	0.419593455	0.484741303	CRY1
ENSG00000165891	14.39817609	1.165653789	0.321654253	8.38E-05	2.18E-04	E2F7
ENSG00000188026	16.45551066	-0.354223246	0.199165636	0.066735032	0.095876486	RILPL1
ENSG00000139324	143.0965572	-0.466782574	0.222812332	0.029827426	0.046413373	TMTC3
ENSG00000111727	211.4545804	-0.393454189	0.134216984	0.002996764	0.005820802	HCFC2
ENSG00000274598	13.51246301	4.88E-04	0.358918623	0.999383929	0.999703241	NA
ENSG00000276900	147.4053616	2.89610331	0.381422265	1.11E-15	2.48E-14	NA
ENSG00000258355	9.563183792	2.177593184	0.516474025	2.35E-06	8.22E-06	NA
ENSG00000075188	76.66195856	-0.657919324	0.180667019	1.86E-04	4.55E-04	NUP37
ENSG00000089053	813.7154098	-0.902259353	0.125184888	3.32E-13	4.48E-12	ANAPC5
ENSG00000111144	1023.538549	-1.770236976	0.273076439	2.31E-11	2.18E-10	LTA4H
ENSG00000211584	47.13089586	0.311627983	0.25950436	0.205169777	0.259303058	SLC48A1
ENSG00000127314	2921.597701	0.518967984	0.117988806	8.66E-06	2.73E-05	RAP1B
ENSG00000136014	14.61882761	-1.651500022	0.456745865	7.57E-05	1.99E-04	USP44
ENSG00000088992	135.5973993	0.726569192	0.315732629	0.011948527	0.020214228	TESC
ENSG00000122965	449.2764771	-0.440864283	0.128259066	4.99E-04	0.001126423	RBM19
ENSG00000111726	135.7678855	-0.17901799	0.188499324	0.333376026	0.397340362	CMAS
ENSG00000277715	12.50340466	0.70305147	0.389498332	0.036042524	0.055120131	NA
ENSG00000110931	937.6109048	0.73013281	0.266819212	0.003586108	0.006825989	CAMKK2
ENSG00000151131	99.66479642	-1.60172274	0.165905571	1.35E-22	1.08E-20	NOPCHAP1
ENSG00000111707	644.4692664	-0.036378232	0.139012456	0.775687603	0.815053011	SUDS3
ENSG00000179941	42.08887682	-1.956644001	0.260340367	1.16E-14	2.11E-13	BBS10
ENSG00000169372	53.03066471	-0.493610453	0.186665054	0.006576395	0.01180719	CRADD
ENSG00000173598	508.6835666	0.148265029	0.136178251	0.255086899	0.314048786	NUDT4
ENSG00000166046	733.4063	-0.101408558	0.199645866	0.594561785	0.652637977	TCP11L2
ENSG00000136048	1175.442247	2.708680059	0.362938591	4.29E-15	8.56E-14	DRAM1
ENSG00000123384	4793.570731	0.571895622	0.219647365	0.006751792	0.012094353	LRP1
ENSG00000123338	3861.462986	0.128407387	0.118378124	0.271446473	0.33162547	NCKAP1L
ENSG00000120800	261.4003511	-0.915238797	0.279966534	5.74E-04	0.001283114	UTP20
ENSG00000136021	1189.720059	0.593958452	0.105087807	1.15E-08	6.24E-08	SCYL2
ENSG00000111452	16.57508201	-1.713743178	0.417286478	7.40E-06	2.36E-05	ADGRD1
ENSG00000184209	140.9859448	-0.466464272	0.105347837	8.20E-06	2.60E-05	SNRNP35
ENSG00000256223	74.39816437	-1.272969924	0.227373643	8.27E-09	4.66E-08	ZNF10
ENSG00000084112	823.9486793	0.300567519	0.166682854	0.067113132	0.096366627	SSH1
ENSG00000120805	223.6303584	-0.317588319	0.128405503	0.011998451	0.020286912	ARL1
ENSG00000123104	1447.417893	-0.440011495	0.084352883	1.62E-07	7.11E-07	ITPR2
ENSG00000189046	26.59428036	-0.838584296	0.233393876	1.91E-04	4.66E-04	ALKBH2
ENSG00000135090	1075.32769	-0.43908673	0.119748038	2.14E-04	5.17E-04	TAOK3
ENSG00000089220	467.9505849	-0.632684058	0.230516037	0.004176066	0.007821505	PEBP1
ENSG00000135093	209.174331	0.927187008	0.138126405	7.41E-12	7.63E-11	USP30
ENSG00000240342	518.682735	-0.727821338	0.217582189	5.14E-04	0.001157935	RPS2P5
ENSG00000111249	8.603021045	-0.738260015	0.392783108	0.035388055	0.054198671	CUX2
ENSG00000135678	153.2990355	1.379970651	0.288854359	3.84E-07	1.57E-06	CPM
ENSG00000151136	387.3459655	-0.345272769	0.263589078	0.16444767	0.213915891	ABTB3
ENSG00000273824	12.09456071	-1.268306886	0.340297382	6.44E-05	1.72E-04	NA
ENSG00000089041	697.3173719	1.335235907	0.33858917	2.26E-05	6.60E-05	P2RX7
ENSG00000198270	64.31419348	-1.264394814	0.222045839	4.51E-09	2.69E-08	TMEM116
ENSG00000185482	130.5395244	1.72220286	0.440666995	1.14E-05	3.50E-05	STAC3
ENSG00000089234	578.0140228	0.628214818	0.08139584	8.06E-15	1.53E-13	BRAP
ENSG00000111666	349.7423548	0.775472413	0.230929037	4.17E-04	9.55E-04	CHPT1
ENSG00000111696	100.1753572	-0.10250705	0.241963118	0.654519701	0.707146898	NT5DC3
ENSG00000111790	990.3619113	0.424091366	0.161402045	0.007797429	0.013753347	FGFR1OP2
ENSG00000173208	122.5804726	-3.293127174	0.448136783	2.04E-14	3.47E-13	ABCD2
ENSG00000127337	118.7606707	-0.085554152	0.195124648	0.651089612	0.704267329	YEATS4
ENSG00000201435	10.74949382	-0.49459151	0.420260893	0.175973253	0.22702203	RNU4-24P
ENSG00000006831	537.177695	-0.027176277	0.120126859	0.809016511	0.844120807	ADIPOR2
ENSG00000151062	121.4996847	0.073888678	0.187688421	0.678545779	0.728829122	CACNA2D4
ENSG00000151065	68.75986668	-0.754665774	0.187534181	3.58E-05	1.00E-04	DCP1B
ENSG00000111752	92.40219139	-0.313712245	0.250566141	0.188868976	0.241292332	PHC1
ENSG00000003056	931.359025	-0.547448512	0.189270165	0.002722505	0.0053366	M6PR
ENSG00000139187	160.0614065	-2.11553594	0.351772431	2.37E-10	1.83E-09	KLRG1
ENSG00000255776	11.24158706	-0.967871779	0.433835613	0.010808771	0.018473687	VDAC2P2
ENSG00000245105	104.6455082	-1.483191801	0.316134982	8.29E-07	3.19E-06	A2M-AS1
ENSG00000256937	24.08979457	-1.619925607	0.379166861	3.89E-06	1.31E-05	KRT17P8
ENSG00000256720	22.03432925	-1.736872373	0.323350929	1.27E-08	6.84E-08	BTG1P1
ENSG00000231503	18.53878974	0.267382029	0.183237474	0.138170626	0.183547435	PTMAP4
ENSG00000123329	1166.535902	-0.378733128	0.105173551	2.76E-04	6.54E-04	ARHGAP9
ENSG00000166986	709.4695231	-0.207811624	0.079909442	0.008974294	0.015590234	MARS1
ENSG00000208028	37.70296974	2.125463386	0.43563309	6.13E-08	2.91E-07	MIR616
ENSG00000166987	211.2071749	0.790575013	0.216708572	1.37E-04	3.43E-04	MBD6
ENSG00000166908	306.1856418	1.185318316	0.128492466	7.53E-21	4.54E-19	PIP4K2C
ENSG00000178498	95.40477472	-0.422841242	0.302482571	0.135023159	0.179793513	DTX3
ENSG00000135452	139.3051124	-0.144779033	0.200185869	0.452309597	0.516444524	TSPAN31
ENSG00000135446	115.668223	-0.417469576	0.163388707	0.009031917	0.015683375	CDK4
ENSG00000139266	134.7722543	-0.414164037	0.181058047	0.018729268	0.030401074	MARCHF9
ENSG00000037897	41.90299366	0.094633307	0.276136706	0.717152731	0.763746095	METTL1
ENSG00000123427	40.72176358	1.140043227	0.340641771	2.41E-04	5.77E-04	EEF1AKMT3
ENSG00000133641	133.3917192	-0.415899364	0.243599215	0.074154559	0.105346716	C12orf29
ENSG00000139719	125.2348778	-0.925345193	0.157670218	2.39E-09	1.52E-08	VPS33A
ENSG00000227825	90.34947157	0.525014711	0.327159452	0.076948145	0.108860937	SLC9A7P1
ENSG00000212443	29.7689411	2.232824596	0.409879539	2.75E-09	1.73E-08	SNORA53
ENSG00000166130	67.44977379	-0.686737141	0.283045705	0.010333163	0.017718846	IKBIP
ENSG00000120802	1279.178891	-0.964571405	0.218963355	5.15E-06	1.69E-05	TMPO
ENSG00000139182	179.0978769	-0.81386049	0.193488157	1.64E-05	4.91E-05	CLSTN3
ENSG00000135643	11.53607205	-0.789764189	0.283408413	0.003076453	0.005956561	KCNMB4
ENSG00000166148	22.91947444	2.65282831	0.379093648	2.07E-13	2.91E-12	AVPR1A
ENSG00000174099	27.60654916	1.112530834	0.290545325	4.99E-05	1.36E-04	MSRB3
ENSG00000235162	160.8086613	-0.420394429	0.232640631	0.059393206	0.086535857	C12orf75
ENSG00000205810	27.67039398	-0.253305093	0.330105431	0.400695769	0.465629245	KLRC3
ENSG00000090612	221.2162284	-0.896117774	0.185327375	7.60E-07	2.95E-06	ZNF268
ENSG00000127334	1262.469564	-0.977222894	0.282214634	2.59E-04	6.15E-04	DYRK2
ENSG00000136051	2064.543196	-0.03940779	0.142201486	0.789305487	0.827082676	WASHC4
ENSG00000133858	2045.829683	-0.109824959	0.189099372	0.542962311	0.604389677	ZFC3H1
ENSG00000139350	457.839764	0.052625226	0.125750176	0.674354294	0.725222734	NEDD1
ENSG00000111077	9.667372525	0.881144568	0.355761985	0.005442661	0.009954366	TNS2
ENSG00000177406	102.108095	0.271544953	0.244079288	0.241557399	0.299132942	NINJ2-AS1
ENSG00000002016	40.45234641	-1.847471283	0.257416493	1.75E-13	2.49E-12	RAD52
ENSG00000111684	249.6296091	0.518340543	0.18272934	0.003495123	0.006675532	LPCAT3
ENSG00000159403	25.15739401	0.990588045	0.191224373	9.86E-08	4.52E-07	C1R
ENSG00000139197	159.2144323	-0.24814762	0.14639731	0.083940887	0.117563805	PEX5
ENSG00000139438	12.88297517	0.776514626	0.335393367	0.010459392	0.017925479	FAM222A
ENSG00000221949	45.8789363	2.262315534	0.37988558	1.78E-10	1.41E-09	LINC01465
ENSG00000257354	128.4053039	-0.056815685	0.252952761	0.811132928	0.846047098	MIRLET7IHG
ENSG00000111199	26.12362378	1.931777571	0.501925421	1.11E-05	3.41E-05	TRPV4
ENSG00000139433	835.1149778	0.997643687	0.172593761	2.94E-09	1.83E-08	GLTP
ENSG00000111775	239.0182442	0.968680016	0.211519995	1.80E-06	6.41E-06	COX6A1
ENSG00000170855	98.0272074	-0.019079947	0.153238532	0.89469105	0.91621852	TRIAP1
ENSG00000257218	155.6998216	-1.251799973	0.149359263	1.93E-17	6.28E-16	GATC
ENSG00000088986	143.238024	-1.223365118	0.274547211	3.07E-06	1.05E-05	DYNLL1
ENSG00000110871	53.84390261	-1.218129273	0.249163136	3.80E-07	1.55E-06	COQ5
ENSG00000167272	60.77553797	-1.431146041	0.261210475	1.23E-08	6.66E-08	POP5
ENSG00000139537	30.13671255	-2.131954787	0.372797858	1.72E-09	1.12E-08	CCDC65
ENSG00000134285	283.7423013	0.142883968	0.27484858	0.577790038	0.637401357	FKBP11
ENSG00000169884	25.62951214	-1.662532754	0.37124815	1.69E-06	6.06E-06	WNT10B
ENSG00000181418	7.738702685	1.106160323	0.449368218	0.003654586	0.006942428	DDN
ENSG00000167550	25.52128943	0.993923183	0.294808821	3.19E-04	7.46E-04	RHEBL1
ENSG00000123416	1953.781973	1.349566376	0.257328158	3.29E-08	1.65E-07	TUBA1B
ENSG00000134287	532.3483697	0.334178336	0.122534931	0.005574037	0.010157125	ARF3
ENSG00000111652	172.8751704	0.209815997	0.146866486	0.147070647	0.193840524	COPS7A
ENSG00000089692	63.0937564	0.771663662	0.3485119	0.013062716	0.021921501	LAG3
ENSG00000010610	1131.812471	-0.253341914	0.194806737	0.173881568	0.224619745	CD4
ENSG00000250510	46.03517471	0.065918709	0.399873335	0.853548819	0.881478639	GPR162
ENSG00000110811	10.47573947	-0.113609559	0.264498517	0.648757851	0.702230356	P3H3
ENSG00000240370	20.64973701	0.456571613	0.250551006	0.054846217	0.080593511	RPL13P5
ENSG00000010626	20.79024642	-0.710764708	0.221285582	8.90E-04	0.001911733	LRRC23
ENSG00000111674	159.8859422	-0.361509365	0.187158516	0.047091046	0.070232777	ENO2
ENSG00000111676	77.51205904	-0.117560098	0.243588063	0.60116137	0.658543044	ATN1
ENSG00000111678	240.5894863	-0.70431642	0.231240123	0.001502668	0.003094161	C12orf57
ENSG00000111679	4348.513256	1.012248106	0.23854043	1.01E-05	3.14E-05	PTPN6
ENSG00000111669	2915.345306	1.829611526	0.234070085	5.92E-16	1.42E-14	TPI1
ENSG00000204842	203.4329438	-0.569997768	0.15451195	1.76E-04	4.33E-04	ATXN2
ENSG00000139163	861.6930107	-0.697566547	0.13995808	4.32E-07	1.75E-06	ETNK1
ENSG00000257839	13.2526296	0.923503686	0.463195347	0.016310297	0.026794143	PHLDA1-DT
ENSG00000187109	3090.113672	-0.852638277	0.153249729	1.46E-08	7.83E-08	NAP1L1
ENSG00000078237	79.99881334	-0.165238394	0.139456361	0.227968558	0.284380518	TIGAR
ENSG00000118971	1192.96484	-1.04937178	0.186787451	6.38E-09	3.69E-08	CCND2
ENSG00000135414	43.14744934	-2.681895695	0.397480348	1.45E-12	1.72E-11	GDF11
ENSG00000205323	66.33454506	0.184065786	0.23561695	0.413975987	0.479070015	SARNP
ENSG00000257509	11.65529589	-0.639813516	0.409879248	0.075604576	0.107173234	NA
ENSG00000123353	128.3907842	0.373089502	0.163391163	0.019115433	0.030957272	ORMDL2
ENSG00000123342	105.6589628	0.622519044	0.693144648	0.139655423	0.185189833	MMP19
ENSG00000065357	1067.569961	-0.772775791	0.173237601	4.79E-06	1.58E-05	DGKA
ENSG00000184574	44.12706931	-0.440867579	0.164925646	0.006268565	0.01129602	LPAR5
ENSG00000111644	110.1865717	2.111398924	0.27551895	1.59E-15	3.43E-14	ACRBP
ENSG00000111653	161.4983245	-0.641685197	0.16093565	4.40E-05	1.21E-04	ING4
ENSG00000166860	221.1898187	-0.01069632	0.164325372	0.968948211	0.977377106	ZBTB39
ENSG00000166881	189.8427313	-0.62119736	0.216116625	0.002892184	0.005631827	NEMP1
ENSG00000166886	290.7758514	0.896461377	0.354625707	0.004844352	0.008957416	NAB2
ENSG00000166888	2040.790964	-0.101411005	0.147359289	0.503091918	0.566494093	STAT6
ENSG00000061273	712.1622355	-0.035444926	0.101745635	0.720952618	0.767233019	HDAC7
ENSG00000274737	14.738063	0.00775769	0.281176515	0.977521889	0.983996377	NA
ENSG00000111424	551.5602416	1.956939194	0.320335693	1.03E-10	8.57E-10	VDR
ENSG00000134291	71.97460812	-0.70649719	0.189126449	1.30E-04	3.27E-04	TMEM106C
ENSG00000240399	10.30419156	-0.556113161	0.313156906	0.053515459	0.078845271	NA
ENSG00000247373	8.882887001	-0.818014859	0.296941655	0.003189146	0.006153445	TMED2-DT
ENSG00000086598	1418.045949	0.48945343	0.128216764	1.14E-04	2.90E-04	TMED2
ENSG00000111364	218.4514444	-0.939724717	0.187562621	3.00E-07	1.25E-06	DDX55
ENSG00000111361	346.5097365	-0.501260229	0.146811009	5.14E-04	0.001157935	EIF2B1
ENSG00000111358	136.3567532	-0.650558469	0.193895368	5.47E-04	0.001227217	GTF2H3
ENSG00000185344	395.8625357	-0.575440869	0.145857056	6.12E-05	1.64E-04	ATP6V0A2
ENSG00000250091	11.50740242	-0.703877247	0.232061017	0.001624083	0.003325929	DNAH10OS
ENSG00000110841	18.02704395	-1.554782728	0.360980816	3.92E-06	1.31E-05	PPFIBP1
ENSG00000061794	262.4733874	-0.236492697	0.178289648	0.170555123	0.220905998	MRPS35
ENSG00000087448	138.3003559	-1.285315777	0.198766289	3.90E-11	3.51E-10	KLHL42
ENSG00000198707	300.7209338	-1.604423461	0.237298197	4.07E-12	4.41E-11	CEP290
ENSG00000197301	11.7648104	1.429438872	0.366115367	1.50E-05	4.54E-05	HMGA2-AS1
ENSG00000110799	32.52554123	1.231205075	0.322263236	3.22E-05	9.10E-05	VWF
ENSG00000198855	95.28057053	1.020678674	0.272035089	6.35E-05	1.69E-04	FICD
ENSG00000075856	763.7529907	-0.381488867	0.08970846	1.90E-05	5.61E-05	SART3
ENSG00000136003	944.7966836	-0.050440829	0.166528223	0.752188112	0.794624964	ISCU
ENSG00000183160	79.91965685	2.56727981	0.324095774	8.20E-17	2.31E-15	TMEM119
ENSG00000257221	16.33331013	-0.31550449	0.246931591	0.17629037	0.227356191	NA
ENSG00000134531	636.9398379	2.645882904	0.512145307	2.92E-09	1.82E-08	EMP1
ENSG00000063046	3939.724347	-1.440742448	0.196220642	4.96E-14	7.84E-13	EIF4B
ENSG00000139116	175.2196279	-1.393985716	0.319221325	3.97E-06	1.33E-05	KIF21A
ENSG00000184613	476.3094314	-1.396233426	0.523539638	0.002295863	0.004560843	NELL2
ENSG00000111716	149.1016308	-1.144105309	0.318505903	1.34E-04	3.35E-04	LDHB
ENSG00000127328	160.6098049	-0.234314044	0.191943926	0.21112131	0.265965958	RAB3IP
ENSG00000161642	413.9674153	1.234149025	0.340676353	7.16E-05	1.89E-04	ZNF385A
ENSG00000186815	184.3321134	-1.457318862	0.215892861	5.04E-12	5.38E-11	TPCN1
ENSG00000110876	1085.92688	-0.394873823	0.262314009	0.108129457	0.147162104	SELPLG
ENSG00000110880	1741.66378	0.830120941	0.205441521	2.98E-05	8.47E-05	CORO1C
ENSG00000176871	451.7562205	0.841868418	0.124952952	8.79E-12	8.92E-11	WSB2
ENSG00000172572	26.73904594	2.41731886	0.400173804	1.21E-10	9.92E-10	PDE3A
ENSG00000123066	6481.22232	0.846969369	0.215237072	5.58E-05	1.51E-04	MED13L
ENSG00000134545	53.08027439	-1.013747944	0.299851475	2.87E-04	6.77E-04	KLRC1
ENSG00000205707	113.9187286	0.144730923	0.223123828	0.502973049	0.566400986	ETFRF1
ENSG00000110906	446.8164029	0.149547074	0.093171825	0.104884713	0.143244224	KCTD10
ENSG00000151148	253.4695048	-0.922807146	0.130957273	9.62E-13	1.19E-11	UBE3B
ENSG00000139428	45.2227473	-1.141045641	0.191130385	1.06E-09	7.18E-09	MMAB
ENSG00000111011	2139.138276	0.625080512	0.171649408	1.90E-04	4.63E-04	RSRC2
ENSG00000184445	250.2590148	-0.537623055	0.188044457	0.00336344	0.006454738	KNTC1
ENSG00000182782	617.5145299	5.260058362	0.443632319	2.50E-34	1.15E-31	HCAR2
ENSG00000255398	935.6730626	4.344511273	0.373932912	6.01E-33	2.04E-30	HCAR3
ENSG00000130783	14.01171224	0.030944507	0.277351762	0.911504283	0.930586842	CCDC62
ENSG00000130787	919.3496606	-0.315174322	0.343223823	0.316009072	0.37903655	HIP1R
ENSG00000139722	682.7412996	0.582126951	0.173435186	5.81E-04	0.001296242	VPS37B
ENSG00000256152	10.68464849	-0.674751775	0.394700958	0.054548353	0.080170868	NA
ENSG00000280138	873.3918366	-0.154421767	0.292859627	0.5688834	0.628949837	NA
ENSG00000280381	11.58416439	-0.507690219	0.306846945	0.071192626	0.101609169	NA
ENSG00000280120	17.0845311	-1.001357884	0.28193868	1.91E-04	4.66E-04	NA
ENSG00000135503	748.8857569	1.986978939	0.279452623	1.10E-13	1.62E-12	ACVR1B
ENSG00000206992	21.72083751	3.1269934	0.493439232	3.83E-12	4.18E-11	RNU6-574P
ENSG00000161835	694.0229139	0.662553964	0.408803167	0.059419868	0.086566646	TAMALIN
ENSG00000123358	626.4982402	1.165561765	0.344173298	1.93E-04	4.70E-04	NR4A1
ENSG00000258311	18.36450318	0.320036897	0.236600121	0.154873435	0.202928665	NA
ENSG00000135437	19.16477129	0.157559774	0.224671612	0.465441253	0.52958405	RDH5
ENSG00000135404	3691.829611	2.841380378	0.235046921	6.31E-35	3.29E-32	CD63
ENSG00000111412	289.5268437	-0.462276981	0.157266993	0.002677082	0.005255461	SPRING1
ENSG00000135116	15.1951167	0.019081693	0.523159781	0.965262611	0.974438376	HRK
ENSG00000111319	13.23580335	1.444736562	0.378543895	2.19E-05	6.42E-05	SCNN1A
ENSG00000111321	479.584343	1.093654826	0.282577592	3.55E-05	9.93E-05	LTBR
ENSG00000139192	299.5117902	-0.054476344	0.223840355	0.801900033	0.837756481	TAPBPL
ENSG00000010278	175.1045335	1.519679854	0.317972524	2.92E-07	1.22E-06	CD9
ENSG00000110955	2387.989364	0.316905857	0.144404093	0.026406379	0.041519231	ATP5F1B
ENSG00000207031	8.22956813	0.097869193	0.317284414	0.737754137	0.781591991	SNORD59A
ENSG00000110958	1085.506091	-0.400106879	0.169375141	0.013974552	0.023304319	PTGES3
ENSG00000241217	10.22542158	-0.188383949	0.326610666	0.521667229	0.584091181	RN7SL809P
ENSG00000196531	3140.426739	-0.371563648	0.140023492	0.008077027	0.014196921	NACA
ENSG00000182544	196.4339786	0.977832496	0.169326284	3.18E-09	1.97E-08	MFSD5
ENSG00000135476	152.1072694	2.046451592	0.372248937	3.18E-09	1.97E-08	ESPL1
ENSG00000123349	257.1288296	0.580007256	0.231813958	0.008597945	0.015000994	PFDN5
ENSG00000288663	12.52386186	0.184031176	0.334355478	0.544874678	0.606259735	NA
ENSG00000094914	92.57915218	-0.981642939	0.173176225	7.73E-09	4.38E-08	AAAS
ENSG00000185591	2117.463399	0.42333642	0.139141644	0.002035403	0.004083851	SP1
ENSG00000205352	670.9477236	1.21346123	0.184669851	1.39E-11	1.36E-10	PRR13
ENSG00000094916	465.431782	-1.509089249	0.313205966	4.41E-07	1.79E-06	CBX5
ENSG00000123405	257.2649936	1.002464921	0.488235054	0.012596968	0.021208102	NFE2
ENSG00000111481	358.8513722	-0.246732516	0.181238731	0.162714302	0.211978169	COPZ1
ENSG00000139572	746.8471404	4.285222215	0.482748087	9.24E-21	5.46E-19	GPR84
ENSG00000111639	91.32985099	-1.0253742	0.252661535	2.10E-05	6.16E-05	MRPL51
ENSG00000010292	248.5936244	-1.751915515	0.261532629	5.39E-12	5.69E-11	NCAPD2
ENSG00000111640	15904.34399	1.940512477	0.234726271	1.33E-17	4.42E-16	GAPDH
ENSG00000269968	14.74782462	1.39402814	0.540092999	0.00161456	0.003308158	NA
ENSG00000111642	570.6158419	0.686749707	0.217484551	0.001115099	0.002354115	CHD4
ENSG00000015153	826.5832937	0.146187108	0.238783042	0.524101898	0.586481601	YAF2
ENSG00000134283	639.7069105	-0.302085076	0.099771149	0.002302035	0.004572523	PPHLN1
ENSG00000139168	268.8097609	0.241437676	0.112691762	0.030384794	0.047214965	ZCRB1
ENSG00000274943	22.06332842	-0.307285448	0.385731446	0.368953377	0.433831305	NA
ENSG00000010295	184.0726347	-0.864878133	0.173180777	3.16E-07	1.31E-06	IFFO1
ENSG00000111725	322.4363916	0.575017876	0.117799104	7.89E-07	3.04E-06	PRKAB1
ENSG00000089693	517.951146	1.31503447	0.147217361	1.06E-19	5.19E-18	MLF2
ENSG00000215021	517.1926615	-0.586968032	0.152035849	9.10E-05	2.36E-04	PHB2
ENSG00000120837	139.694213	-1.320089677	0.180495912	9.73E-14	1.44E-12	NFYB
ENSG00000213442	69.46048789	-0.28207975	0.223455666	0.189112013	0.241543689	RPL18AP3
ENSG00000255150	82.35130798	0.500901596	0.187058677	0.005710511	0.010384798	EID3
ENSG00000135119	11.8668929	-1.055470258	0.348771225	0.001057886	0.002241492	RNFT2
ENSG00000111596	1568.002028	0.074114114	0.160357677	0.649832728	0.703199332	CNOT2
ENSG00000139190	176.3966546	-0.5486111	0.161898734	5.48E-04	0.001228271	VAMP1
ENSG00000135486	4624.821477	-0.655431997	0.150396562	8.94E-06	2.81E-05	HNRNPA1
ENSG00000174206	69.98023432	-0.893095409	0.20202603	5.37E-06	1.75E-05	KICS2
ENSG00000184575	511.7325628	-0.923390594	0.179547094	1.42E-07	6.30E-07	XPOT
ENSG00000277895	26.47833102	3.944387312	0.631710521	1.12E-11	1.12E-10	NA
ENSG00000225195	11.13259262	-0.072599832	0.364238343	0.821388192	0.854920928	NA
ENSG00000175203	487.8587678	0.194229672	0.103711392	0.058391204	0.085186944	DCTN2
ENSG00000184047	207.0813632	0.709972793	0.272691254	0.005545148	0.01011463	DIABLO
ENSG00000111667	231.482338	-1.226560946	0.241462346	1.32E-07	5.89E-07	USP5
ENSG00000139193	118.8501715	-3.146519029	0.43010727	4.58E-14	7.28E-13	CD27
ENSG00000166225	562.9003199	0.603162462	0.125851286	1.16E-06	4.30E-06	FRS2
ENSG00000173262	100.0822225	3.002766301	1.129368461	5.69E-05	1.53E-04	SLC2A14
ENSG00000076108	2302.247367	0.542974273	0.159960028	5.44E-04	0.001219706	BAZ2A
ENSG00000139211	226.8038689	0.392015553	0.195033331	0.037877714	0.057706836	AMIGO2
ENSG00000198178	18.5667136	-0.655651155	0.324090729	0.029810486	0.046391624	CLEC4C
ENSG00000198015	294.6185346	-0.628132526	0.182322191	4.14E-04	9.47E-04	MRPL42
ENSG00000185480	36.71678857	0.283653345	0.176584765	0.101714396	0.139388703	PARPBP
ENSG00000111671	41.28096921	-1.050083523	0.298830053	1.95E-04	4.73E-04	SPSB2
ENSG00000177575	2993.691846	1.818421642	0.45647849	6.12E-06	1.98E-05	CD163
ENSG00000183735	1957.054229	1.412821796	0.204719984	1.10E-12	1.33E-11	TBK1
ENSG00000135677	2872.735532	0.645264683	0.203616904	0.001021736	0.002169173	GNS
ENSG00000174106	778.2738872	0.067919526	0.078334202	0.384297149	0.449006387	LEMD3
ENSG00000276853	45.7978364	0.358898134	0.27025997	0.158461226	0.207075051	NA
ENSG00000279527	13.79790086	0.112045679	0.455837965	0.769128637	0.809190112	NA
ENSG00000073060	42.84320203	-0.921027159	0.32067718	0.002121246	0.004236538	SCARB1
ENSG00000050426	240.251943	-0.764320653	0.122497165	2.78E-10	2.13E-09	LETMD1
ENSG00000110925	146.3729721	-0.1330364	0.240077897	0.561249319	0.62165123	CSRNP2
ENSG00000278126	8.101448964	-0.626200955	0.286764151	0.019341378	0.03129405	NA
ENSG00000061936	908.0579183	-0.144463359	0.115926408	0.212566042	0.267527643	SFSWAP
ENSG00000177169	958.0713626	1.012028777	0.261487631	4.07E-05	1.12E-04	ULK1
ENSG00000279283	58.82618076	0.898147138	0.349096721	0.004035576	0.007586046	NA
ENSG00000177192	110.2551679	-0.797381887	0.122367925	4.62E-11	4.10E-10	PUS1
ENSG00000198598	118.6587417	1.387034715	0.40292674	1.10E-04	2.79E-04	MMP17
ENSG00000280287	173.9766779	-0.218274829	0.341135253	0.482182762	0.546131898	NA
ENSG00000279700	23.58270756	-0.287733264	0.336238513	0.348156302	0.412194733	NA
ENSG00000112787	526.2280898	-0.054993593	0.208822462	0.776245842	0.815527007	FBRSL1
ENSG00000260943	17.21744106	3.736516686	0.661439529	9.58E-10	6.55E-09	LINC02555
ENSG00000225342	83.22273942	2.586455608	0.296247633	2.16E-19	1.00E-17	LRRK2-DT
ENSG00000166598	4059.116671	0.213136134	0.196969767	0.266214782	0.326005336	HSP90B1
ENSG00000204954	17.70798313	-1.080407773	0.252812937	8.26E-06	2.61E-05	UQCC6
ENSG00000139372	327.3833429	0.183483928	0.125707814	0.138758103	0.184202794	TDG
ENSG00000188906	2674.244243	0.520707042	0.285478832	0.054359431	0.079945747	LRRK2
ENSG00000089127	1706.953463	1.334143734	0.356805154	4.51E-05	1.24E-04	OAS1
ENSG00000111331	5295.513221	2.855935865	0.37433646	5.53E-16	1.33E-14	OAS3
ENSG00000111335	2685.994651	1.528119054	0.336113397	7.07E-07	2.75E-06	OAS2
ENSG00000157895	90.14909649	-1.020023989	0.135718335	2.62E-14	4.36E-13	C12orf43
ENSG00000257511	18.78490308	-0.993981469	0.257999979	5.25E-05	1.42E-04	NA
ENSG00000177119	974.082743	0.277390677	0.218243441	0.193172244	0.245886999	ANO6
ENSG00000168778	23.04846186	-1.105326299	0.31946208	2.22E-04	5.34E-04	TCTN2
ENSG00000111229	2351.907483	0.673904979	0.221350263	0.001458794	0.003011467	ARPC3
ENSG00000111231	45.86633797	-0.782471492	0.200715523	6.12E-05	1.64E-04	GPN3
ENSG00000204856	28.75457922	-1.11365411	0.246793219	2.81E-06	9.69E-06	FAM216A
ENSG00000111237	450.5458831	-0.313320744	0.125067592	0.011368073	0.019362272	VPS29
ENSG00000196850	1207.605424	0.682736701	0.156505445	9.43E-06	2.95E-05	PPTC7
ENSG00000122986	192.2278021	-1.282832641	0.291123059	3.77E-06	1.27E-05	HVCN1
ENSG00000186298	1218.548236	-0.388826792	0.163858663	0.01312954	0.02202386	PPP1CC
ENSG00000204852	28.26116476	-1.585052955	0.265508948	6.67E-10	4.72E-09	TCTN1
ENSG00000167552	2371.658379	1.859159349	0.246099537	5.10E-15	1.01E-13	TUBA1A
ENSG00000258101	36.11564422	3.185153194	0.482720624	1.03E-12	1.25E-11	NA
ENSG00000151176	261.2657786	0.886334876	0.248224922	1.61E-04	3.96E-04	PLBD2
ENSG00000135094	45.14119376	0.3084475	0.5835418	0.45774245	0.522126671	SDS
ENSG00000139410	14.95962855	0.528221609	0.322433313	0.075538132	0.107088745	SDSL
ENSG00000089060	748.0111861	0.391354997	0.188121163	0.03516482	0.05390424	SLC8B1
ENSG00000111540	350.5645385	-0.4332485	0.185776513	0.017648097	0.02878989	RAB5B
ENSG00000139531	63.40819893	0.699798058	0.232850275	0.001627828	0.003333161	SUOX
ENSG00000123411	43.59011419	0.259861236	0.261897987	0.289518655	0.351218617	IKZF4
ENSG00000197728	1085.168912	-0.140020754	0.289917381	0.595979396	0.654056468	RPS26
ENSG00000170515	321.382405	-0.600386709	0.145622063	2.57E-05	7.42E-05	PA2G4
ENSG00000229117	1872.794402	-0.535775369	0.196816441	0.004666677	0.008663681	RPL41
ENSG00000139641	956.2978108	-1.338590167	0.21158385	7.86E-11	6.69E-10	ESYT1
ENSG00000135482	150.1328714	0.015355707	0.127641492	0.905798563	0.925727669	ZC3H10
ENSG00000092841	3373.53312	0.885470636	0.186909889	9.47E-07	3.59E-06	MYL6
ENSG00000139613	631.8942718	-0.826745887	0.133602685	3.36E-10	2.53E-09	SMARCC2
ENSG00000181852	495.8835974	0.436326237	0.129486437	6.58E-04	0.001450915	RNF41
ENSG00000139579	56.89579517	-0.323724851	0.22046257	0.126151115	0.168913657	NABP2
ENSG00000139645	335.4118938	-0.253621045	0.215062392	0.222149204	0.277979508	ANKRD52
ENSG00000135469	54.83241261	-1.097822959	0.205723159	4.14E-08	2.03E-07	COQ10A
ENSG00000062485	780.8833468	0.250938206	0.135661731	0.060088378	0.087410414	CS
ENSG00000257727	60.55507595	-0.626759305	0.11507157	3.89E-08	1.92E-07	CNPY2
ENSG00000110944	58.36026353	0.637930844	0.330200871	0.033575078	0.051669708	IL23A
ENSG00000121350	427.4335154	0.289140803	0.122677757	0.016926164	0.027733114	PYROXD1
ENSG00000004700	626.503298	-0.562922845	0.143777096	6.95E-05	1.84E-04	RECQL
ENSG00000111711	566.4605434	0.595520656	0.199195799	0.002078175	0.004157944	GOLT1B
ENSG00000134548	23.89160292	2.348987458	0.497366209	1.91E-07	8.26E-07	SPX
ENSG00000139131	90.05146347	-0.506893224	0.141630299	2.76E-04	6.55E-04	YARS2
ENSG00000167535	20.23380035	-0.101975032	0.241063083	0.65746856	0.709891905	CACNB3
ENSG00000172602	20.09200674	1.923900236	0.414681944	2.64E-07	1.11E-06	RND1
ENSG00000051825	454.8153999	-0.751154205	0.179525904	1.84E-05	5.46E-05	MPHOSPH9
ENSG00000111328	141.9939968	0.543062013	0.192455573	0.003560184	0.006787374	CDK2AP1
ENSG00000139697	1476.625683	-0.07271986	0.084492907	0.391831373	0.456752425	SBNO1
ENSG00000130921	145.6977579	-0.56278027	0.249273255	0.017777025	0.028979596	MTRFR
ENSG00000150990	360.1644786	-0.217426134	0.1710956	0.191222434	0.243761888	DHX37
ENSG00000184992	85.91938643	-3.055602818	0.32483054	1.07E-21	7.72E-20	BRI3BP
ENSG00000081760	84.54258375	-0.815014336	0.106507675	1.13E-14	2.06E-13	AACS
ENSG00000279233	8.953542555	-0.492743415	0.345516168	0.115366898	0.155944445	NA
ENSG00000139233	216.5636363	0.097796211	0.107959132	0.362235601	0.42670149	LLPH
ENSG00000090376	3793.530805	1.85052708	0.288859142	1.65E-11	1.59E-10	IRAK3
ENSG00000127311	634.2352076	0.020974349	0.215496078	0.930354593	0.946068	HELB
ENSG00000110911	925.0454192	0.958622799	0.271243226	1.64E-04	4.03E-04	SLC11A2
ENSG00000139547	9.900420578	-0.214383796	0.378839637	0.524505707	0.58684957	RDH16
ENSG00000135392	360.3223368	0.407477943	0.138672894	0.002781228	0.005439449	DNAJC14
ENSG00000075089	169.6851715	-0.393085441	0.168099025	0.016698924	0.027386585	ACTR6
ENSG00000130779	1522.960192	0.308710558	0.094029306	9.23E-04	0.001974949	CLIP1
ENSG00000111728	56.6398915	-1.572994363	0.432046203	5.98E-05	1.60E-04	ST8SIA1
ENSG00000196387	150.7684911	-0.471005335	0.157367324	0.002444556	0.004828078	ZNF140
ENSG00000074590	33.58161428	0.207892847	0.433467394	0.567371031	0.627627356	NUAK1
ENSG00000121749	956.3505686	0.116794132	0.156759812	0.463199021	0.527454534	TBC1D15
ENSG00000186908	798.2287444	-0.004948135	0.111060934	0.961592026	0.971459282	ZDHHC17
ENSG00000111052	212.8701537	1.373897065	0.330103853	6.39E-06	2.06E-05	LIN7A
ENSG00000261308	10.9330165	0.290197463	0.278826707	0.264262973	0.323944603	FIGNL2
ENSG00000214029	73.26947949	-1.94046841	0.265995193	7.35E-14	1.12E-12	ZNF891
ENSG00000150977	2188.214147	2.867830331	0.31481562	4.12E-21	2.63E-19	RILPL2
ENSG00000060237	2362.984557	-0.375603156	0.179962669	0.029301318	0.04568099	WNK1
ENSG00000111490	26.50884928	1.01011142	0.395658542	0.003165907	0.006110864	TBC1D30
ENSG00000120798	264.7667207	-0.433583124	0.152146856	0.00386768	0.0073051	NR2C1
ENSG00000184752	293.3880784	0.126908797	0.162633332	0.427573145	0.49254765	NDUFA12
ENSG00000022840	1964.587246	1.173372708	0.183186243	4.27E-11	3.82E-10	RNF10
ENSG00000075415	2793.343381	0.573086901	0.117134229	8.04E-07	3.10E-06	SLC25A3
ENSG00000120868	599.8422556	-0.735995968	0.205257115	2.08E-04	5.03E-04	APAF1
ENSG00000111269	334.9773154	-1.631968519	0.260168179	7.08E-11	6.07E-10	CREBL2
ENSG00000178878	16.51958923	-0.435668091	0.289681093	0.110104265	0.149498843	APOLD1
ENSG00000213782	95.96836383	-0.486049564	0.317757164	0.099880745	0.137127976	DDX47
ENSG00000174437	1819.40012	0.512034705	0.172636582	0.002211387	0.004403644	ATP2A2
ENSG00000170473	143.3725858	-0.068755356	0.153424189	0.648401156	0.701989882	PYM1
ENSG00000123374	117.1442251	0.122173297	0.091690509	0.181311962	0.232930444	CDK2
ENSG00000139278	1165.993708	-0.706217892	0.222341194	9.91E-04	0.002110211	GLIPR1
ENSG00000257497	22.6055962	0.400544966	0.33585309	0.185991325	0.238062812	GLIPR1-AS1
ENSG00000111615	1040.621835	0.15272996	0.182175365	0.397125463	0.462069392	KRR1
ENSG00000111266	521.3430927	0.109102854	0.256572324	0.653994676	0.706725988	DUSP16
ENSG00000013588	32.12533989	2.914479781	0.855004023	1.66E-05	4.99E-05	GPRC5A
ENSG00000013583	44.3590003	-0.32687036	0.248015651	0.165408418	0.215076283	HEBP1
ENSG00000183935	79.38444607	0.822294003	0.219603982	9.32E-05	2.41E-04	HTR7P1
ENSG00000181929	47.46622996	0.283536737	0.225142877	0.189687302	0.242120436	PRKAG1
ENSG00000111276	2239.88706	0.096131047	0.162904551	0.547971227	0.60918554	CDKN1B
ENSG00000089248	903.2588312	-0.15963169	0.250735371	0.494062358	0.557730738	ERP29
ENSG00000111300	483.4061599	-0.255225038	0.210475079	0.209378571	0.263876672	NAA25
ENSG00000135148	1185.52902	1.288762938	0.228126289	4.38E-09	2.62E-08	TRAFD1
ENSG00000201428	22.5134171	1.387929152	0.340058575	9.73E-06	3.03E-05	RN7SKP71
ENSG00000173064	1127.165061	-0.074322479	0.155780181	0.610146458	0.666799263	HECTD4
ENSG00000139178	176.9566798	-0.056405021	0.227234654	0.795310961	0.832038882	C1RL
ENSG00000111731	755.2900149	-0.224565704	0.140800987	0.104450317	0.142763054	C2CD5
ENSG00000175197	1236.335434	3.426230388	0.296768213	2.44E-32	7.79E-30	DDIT3
ENSG00000196510	143.0109229	-1.492104448	0.164582764	3.79E-20	2.07E-18	ANAPC7
ENSG00000123395	160.7342677	0.324185023	0.166790526	0.046280649	0.069136109	ATG101
ENSG00000256660	34.96270827	-0.52243153	0.405513189	0.144974489	0.191513136	CLEC12B
ENSG00000198673	53.25458073	0.630732571	0.245838579	0.006858909	0.012262375	TAFA2
ENSG00000198324	92.76624985	0.488469193	0.36840548	0.132520349	0.176686274	PHETA1
ENSG00000090975	148.8850469	-0.361439161	0.2053559	0.069577923	0.099549657	PITPNM2
ENSG00000165685	16.56687952	1.861328477	0.535180899	4.39E-05	1.21E-04	TMEM52B
ENSG00000136052	90.43644528	-0.148092567	0.357106917	0.642633945	0.696854515	SLC41A2
ENSG00000136045	351.5262776	-0.49095805	0.141932296	4.40E-04	0.001001954	PWP1
ENSG00000110851	790.8682202	0.917680873	0.110597944	4.24E-17	1.26E-15	PRDM4
ENSG00000197111	1422.927656	0.190359486	0.13121617	0.140020013	0.185535222	PCBP2
ENSG00000282977	18.12610219	0.898394215	0.258144857	1.93E-04	4.69E-04	PCBP2-OT1
ENSG00000139625	81.15852882	-1.516717723	0.222191267	2.79E-12	3.13E-11	MAP3K12
ENSG00000170653	93.69335789	-0.591254784	0.202744182	0.00254045	0.00500229	ATF7
ENSG00000135390	625.9207194	-0.065665976	0.159835986	0.670068102	0.721164322	ATP5MC2
ENSG00000139132	1130.448644	1.362429968	0.279258042	2.75E-07	1.15E-06	FGD4
ENSG00000278969	12.78192343	1.417237488	0.678587609	0.003929996	0.007411174	NA
ENSG00000118308	921.3716968	0.032953339	0.116430207	0.77775539	0.816838837	IRAG2
ENSG00000123064	501.4619653	-0.414906441	0.118061435	3.67E-04	8.49E-04	DDX54
ENSG00000139405	56.12196233	-0.494535122	0.20202649	0.011769192	0.019945322	RITA1
ENSG00000135144	26.46848348	-1.445885798	0.32825446	2.58E-06	8.96E-06	DTX1
ENSG00000135457	185.2008083	-1.289838758	0.213726184	5.75E-10	4.12E-09	TFCP2
ENSG00000257246	9.10520971	-0.394501446	0.364314523	0.226061775	0.282311211	PHB1P19
ENSG00000123106	498.465607	-0.522763394	0.163117761	0.001147256	0.002418088	CCDC91
ENSG00000280088	36.42781347	0.038294733	0.194441472	0.840242568	0.870998973	NA
ENSG00000139437	166.3802194	-1.743381396	0.160756	4.85E-28	9.38E-26	TCHP
ENSG00000076513	2023.938755	0.827128152	0.142149896	4.02E-09	2.43E-08	ANKRD13A
ENSG00000277595	28.31926587	1.437552263	0.346866391	5.31E-06	1.74E-05	NA
ENSG00000122970	15.89028639	-0.239495231	0.274713145	0.356426715	0.420618455	IFT81
ENSG00000261324	74.6334353	-0.208865469	0.199577961	0.280174737	0.341099342	NA
ENSG00000246705	312.995998	1.68893561	0.232518321	5.02E-14	7.91E-13	H2AJ
ENSG00000084463	1006.304639	0.711254713	0.139945886	1.97E-07	8.53E-07	WBP11
ENSG00000139055	73.98528513	-0.798476526	0.250748289	8.71E-04	0.001874779	ERP27
ENSG00000111348	4564.158117	0.153200601	0.189212612	0.406291152	0.47143145	ARHGDIB
ENSG00000171681	1700.262124	-0.502827568	0.155320404	9.19E-04	0.001966954	ATF7IP
ENSG00000121316	2550.521826	1.70618299	0.444199194	1.61E-05	4.84E-05	PLBD1
ENSG00000110917	505.5588032	-0.684613292	0.157621202	9.71E-06	3.03E-05	MLEC
ENSG00000175970	124.257585	-1.080715308	0.211771068	1.55E-07	6.85E-07	UNC119B
ENSG00000122971	100.5142667	0.294858006	0.193605297	0.115267911	0.155834172	ACADS
ENSG00000157837	346.1991573	0.074069916	0.106912662	0.48611781	0.54991243	SPPL3
ENSG00000167548	2417.029589	0.419674796	0.211623189	0.039996062	0.060609715	KMT2D
ENSG00000089009	3676.28408	-1.189521189	0.186067501	6.21E-11	5.37E-10	RPL6
ENSG00000179295	1249.400764	-0.204125859	0.082188325	0.012807341	0.021532178	PTPN11
ENSG00000174456	91.06781758	0.374710655	0.234070414	0.096421244	0.132949719	C12orf76
ENSG00000183955	336.7997989	1.017204999	0.120687419	1.57E-17	5.20E-16	KMT5A
ENSG00000173588	81.19887098	-1.379284659	0.131771581	3.72E-26	5.54E-24	CEP83
ENSG00000170439	18.91163343	6.045040639	0.968990035	1.59E-13	2.27E-12	METTL7B
ENSG00000135108	452.9853836	-0.424829678	0.183521457	0.017010471	0.027859585	FBXO21
ENSG00000167553	416.8891665	1.780405861	0.210323141	3.51E-18	1.31E-16	TUBA1C
ENSG00000150991	12449.04335	1.971344108	0.221296058	5.53E-20	2.91E-18	UBC
ENSG00000089094	1044.355155	0.219358241	0.160393464	0.168362595	0.218409552	KDM2B
ENSG00000139436	1081.265085	-0.012834796	0.122445847	0.911124614	0.930320574	GIT2
ENSG00000150967	22.59429933	-0.716239015	0.152926427	2.06E-06	7.28E-06	ABCB9
ENSG00000135124	1815.246317	1.49545451	0.345115736	2.37E-06	8.29E-06	P2RX4
ENSG00000205809	33.92583673	-0.660685927	0.550073954	0.119355632	0.160777305	KLRC2
ENSG00000139631	134.6353139	-0.126298528	0.211079996	0.53436736	0.596162457	CSAD
ENSG00000155957	219.2547136	0.332036003	0.170904831	0.046745037	0.069756607	TMBIM4
ENSG00000161813	286.6375865	-0.659325642	0.122786217	5.69E-08	2.73E-07	LARP4
ENSG00000028203	484.3626062	-0.144133601	0.112444012	0.202513462	0.256359137	VEZT
ENSG00000135679	2096.035085	1.116328587	0.154636601	1.83E-13	2.59E-12	MDM2
ENSG00000076555	91.44867885	-1.379988861	0.205317209	5.21E-12	5.54E-11	ACACB
ENSG00000184271	88.66474206	-0.533402316	0.221425033	0.0124944	0.021053535	POU6F1
ENSG00000180574	16.04882753	-1.511098072	0.346591956	3.35E-06	1.14E-05	EIF2S3B
ENSG00000135441	235.2977439	1.298301992	0.25497698	7.74E-08	3.62E-07	BLOC1S1
ENSG00000165682	57.46560199	2.862356516	0.363234273	1.44E-16	3.85E-15	CLEC1B
ENSG00000197837	222.8383379	0.638914129	0.200466131	9.62E-04	0.002052127	H4C16
ENSG00000179088	26.41258837	-1.722368234	0.374849894	1.11E-06	4.14E-06	C12orf42
ENSG00000132341	1103.067216	-0.007172111	0.124011748	0.95534792	0.966898322	RAN
ENSG00000118600	57.50682546	-0.8813617	0.162489746	3.47E-08	1.73E-07	RXYLT1
ENSG00000139714	41.3041976	-0.396162973	0.347190935	0.210633188	0.265372388	MORN3
ENSG00000188735	39.21616553	-1.026361384	0.226841274	3.13E-06	1.07E-05	TMEM120B
ENSG00000139725	895.1008823	0.740573253	0.174199826	1.62E-05	4.88E-05	RHOF
ENSG00000212694	172.7332121	-1.048391356	0.161988963	4.68E-11	4.15E-10	LINC01089
ENSG00000135439	327.5076688	-1.006773684	0.175640156	4.97E-09	2.94E-08	AGAP2
ENSG00000135127	344.4895946	-0.559139883	0.35184635	0.081662578	0.11469101	BICDL1
ENSG00000111737	756.7762831	0.806384516	0.127748038	1.33E-10	1.08E-09	RAB35
ENSG00000089154	1357.189769	-0.352380395	0.199601362	0.066487921	0.095574097	GCN1
ENSG00000089157	4033.727429	-0.635267622	0.202623412	0.001181289	0.002484468	RPLP0
ENSG00000089159	1484.916059	0.553511371	0.165462353	7.80E-04	0.001695236	PXN
ENSG00000202538	123.0973455	-1.236335628	0.359549603	2.22E-04	5.34E-04	RNU4-2
ENSG00000200795	34.31339819	-0.92954958	0.387452484	0.008228524	0.014427566	RNU4-1
ENSG00000171823	136.6281708	-0.244177921	0.16966619	0.139827562	0.185355293	FBXL14
ENSG00000082805	427.5996698	-0.425052241	0.130236399	9.84E-04	0.002095628	ERC1
ENSG00000123095	18.6629239	-0.134681419	0.319888214	0.648282845	0.701910337	BHLHE41
ENSG00000123094	18.76000807	0.408046854	0.28404634	0.122186598	0.164195124	RASSF8
ENSG00000135407	15.54342108	-0.706393435	0.246322623	0.002640844	0.005190179	AVIL
ENSG00000257027	290.2767583	-1.472473973	0.321592481	1.53E-06	5.54E-06	NA
ENSG00000069493	1144.883809	-1.382818084	0.295325499	9.80E-07	3.71E-06	CLEC2D
ENSG00000256582	22.65581498	-0.610924554	0.389790579	0.078934455	0.111278815	LINC02390
ENSG00000110848	2914.550986	1.804371317	0.325797209	3.37E-09	2.08E-08	CD69
ENSG00000150045	165.6650391	-0.644145788	0.311878723	0.02664932	0.04184657	KLRF1
ENSG00000110852	1501.489403	0.705570522	0.177104542	4.85E-05	1.32E-04	CLEC2B
ENSG00000172322	483.4087265	-0.728890896	0.478432354	0.073207361	0.104185863	CLEC12A
ENSG00000072609	1157.871438	0.698723468	0.136792354	2.06E-07	8.88E-07	CHFR
ENSG00000232888	8.239399605	-0.524290995	0.269241164	0.041802166	0.063065836	RPS11P5
ENSG00000278949	51.10317509	0.038762629	0.339047302	0.902414501	0.922788919	NA
ENSG00000196458	51.53699644	-2.089714488	0.354709858	8.23E-10	5.72E-09	ZNF605
ENSG00000198393	378.0204887	-0.344273445	0.183787569	0.0544854	0.080100906	ZNF26
ENSG00000198040	230.2699602	-1.165752132	0.186967588	2.05E-10	1.60E-09	ZNF84
ENSG00000170456	93.51745299	-0.73750899	0.247057613	0.001847365	0.003737709	DENND5B
ENSG00000090615	756.9852914	-1.013909374	0.144914697	1.40E-12	1.66E-11	GOLGA3
ENSG00000111344	30.24456336	-0.719534224	0.662009335	0.128566702	0.171839408	RASAL1
ENSG00000179912	216.1434426	-0.500486275	0.192475875	0.007417532	0.013159194	R3HDM2
ENSG00000139343	111.6106242	-0.427948393	0.191728102	0.021935262	0.035119873	SNRPF
ENSG00000183542	25.82131427	-1.085080922	0.392676418	0.002307459	0.004581818	KLRC4
ENSG00000135473	307.8943275	-1.287844664	0.160069573	3.56E-16	8.77E-15	PAN2
ENSG00000050405	63.49495417	-2.589177304	0.325262953	2.61E-16	6.64E-15	LIMA1
ENSG00000170633	306.4803043	-0.707657573	0.166554142	1.47E-05	4.45E-05	RNF34
ENSG00000205056	26.4141032	-3.769146361	0.498296206	5.00E-15	9.90E-14	LINC02397
ENSG00000288954	22.20994141	0.065765333	0.33937836	0.830074131	0.862404982	NA
ENSG00000257242	374.2295104	-0.15067622	0.34895991	0.630327891	0.685695122	LINC01619
ENSG00000288744	22.27467927	0.388124428	0.270861133	0.12603443	0.168771853	NA
ENSG00000257167	27.92553518	0.283276975	0.231850933	0.204589349	0.258673909	TMPO-AS1
ENSG00000246363	14.51433919	1.6206312	0.439504392	2.75E-05	7.88E-05	LINC02458
ENSG00000205885	112.1786621	-0.695881096	0.206268575	5.12E-04	0.001152806	C1RL-AS1
ENSG00000257261	21.2063602	-0.804222858	0.231705414	2.86E-04	6.74E-04	SLC38A4-AS1
ENSG00000289557	50.25950043	0.449302304	0.370737954	0.169464838	0.219639226	NA
ENSG00000289310	19.61900028	2.121888199	0.40782654	1.64E-08	8.69E-08	NA
ENSG00000289437	16.35144132	-0.431542985	0.328750474	0.151224672	0.198596561	NA
ENSG00000289283	50.66409682	-0.25409003	0.308699045	0.37403831	0.438854423	NA
ENSG00000288863	19.38935545	-0.34824038	0.407342977	0.326506373	0.390103096	NA
ENSG00000110888	186.8839457	-1.342821611	0.248664815	2.41E-08	1.24E-07	CAPRIN2
ENSG00000111247	27.0994966	0.550946123	0.203328836	0.005010063	0.00924308	RAD51AP1
ENSG00000010219	50.99526793	-0.743559794	0.222679536	5.43E-04	0.001219374	DYRK4
ENSG00000139180	162.4943204	-0.200975515	0.146871918	0.164002021	0.21342486	NDUFA9
ENSG00000196935	43.05400973	1.27346732	0.501904765	0.002193946	0.004370025	SRGAP1
ENSG00000185432	349.5107711	0.031246996	0.317246621	0.919075206	0.936605903	METTL7A
ENSG00000123268	191.6488251	-0.621191505	0.198543877	0.001241237	0.002597289	ATF1
ENSG00000196465	22.63784577	-0.017239883	0.236074891	0.937103087	0.951588	MYL6B
ENSG00000065970	355.4928316	0.475638623	0.128883112	1.66E-04	4.10E-04	FOXJ2
ENSG00000171860	1825.98723	3.180210921	0.352635112	8.11E-21	4.85E-19	C3AR1
ENSG00000089818	1083.41542	1.019222619	0.201718987	1.57E-07	6.91E-07	NECAP1
ENSG00000279865	22.14303259	1.906548768	0.374185528	3.88E-08	1.91E-07	NA
ENSG00000284697	8.286713895	0.851998237	0.360644428	0.00815311	0.014316184	NA
ENSG00000111729	24.74311214	0.177630025	0.29100216	0.517833565	0.580587783	CLEC4A
ENSG00000129317	425.5000885	-0.724094029	0.137106926	8.80E-08	4.07E-07	PUS7L
ENSG00000151239	822.166206	1.090218507	0.199206871	1.85E-08	9.67E-08	TWF1
ENSG00000198001	618.0403164	-0.093941065	0.108143765	0.379493049	0.444222253	IRAK4
ENSG00000064763	114.12922	-0.007848257	0.31540554	0.975554968	0.982269085	FAR2
ENSG00000257176	60.61768458	-0.323338824	0.283179501	0.221621057	0.277443024	NA
ENSG00000274315	15.29091002	-0.203156409	0.304866165	0.470754909	0.534891293	NA
ENSG00000273680	20.05064238	-0.524592424	0.26624561	0.037154297	0.056681938	NA
ENSG00000087502	456.7789432	-0.441400147	0.129667371	5.71E-04	0.001278238	ERGIC2
ENSG00000084444	54.80708698	-0.061624074	0.179408112	0.721966667	0.768141521	FAM234B
ENSG00000186081	24.85629931	0.960748538	0.525839302	0.022020986	0.035247088	KRT5
ENSG00000170486	28.67772849	-1.855320938	0.658855703	7.94E-04	0.001722423	KRT72
ENSG00000186049	32.70611134	-1.644030846	0.616320385	0.0017764	0.003609992	KRT73
ENSG00000198431	1494.698537	1.270370618	0.219671575	1.85E-09	1.20E-08	TXNRD1
ENSG00000258111	45.73231253	0.246725441	0.355538412	0.439019454	0.503879356	NA
ENSG00000279176	70.26762218	-0.173377769	0.335864655	0.571311589	0.631188624	NA
ENSG00000110921	51.57130911	-0.575631004	0.169493035	5.43E-04	0.001218806	MVK
ENSG00000212125	8.915889033	-1.204589255	0.342487395	1.48E-04	3.67E-04	TAS2R15P
ENSG00000258181	8.899316888	-1.633234845	0.385147449	5.90E-06	1.91E-05	NA
ENSG00000111602	61.3267278	-1.714291251	0.300832576	3.07E-09	1.91E-08	TIMELESS
ENSG00000170581	3554.512997	1.095375131	0.284339096	3.69E-05	1.03E-04	STAT2
ENSG00000067182	1538.974403	1.416971456	0.213356316	8.78E-12	8.92E-11	TNFRSF1A
ENSG00000029153	119.3255121	2.001401904	0.309195475	8.88E-12	9.00E-11	BMAL2
ENSG00000119242	105.2921149	-0.156998222	0.158618455	0.311991382	0.374763129	CCDC92
ENSG00000269997	8.823458875	-0.241204443	0.346211043	0.440592935	0.505314808	NA
ENSG00000269938	10.25584549	-0.56115325	0.320843469	0.056688382	0.082988865	NA
ENSG00000179195	353.6133177	-0.453137012	0.175348788	0.00812283	0.014266216	ZNF664
ENSG00000135519	24.62624587	-0.955516815	0.302401945	8.16E-04	0.001767083	KCNH3
ENSG00000187778	387.5913585	-0.051750882	0.105120361	0.618478913	0.67468076	MCRS1
ENSG00000110844	24.30030775	-1.697746874	0.272190553	8.37E-11	7.07E-10	PRPF40B
ENSG00000135436	24.46718243	-0.038541832	0.531370203	0.920495518	0.937931188	FAM186B
ENSG00000161791	585.6497453	-0.381529775	0.340785663	0.221221386	0.277062131	FMNL3
ENSG00000182196	11.12055642	-0.337163287	0.21538985	0.104823951	0.143198719	ARL6IP4
ENSG00000276045	487.2585085	0.824126818	0.153240795	3.47E-08	1.73E-07	ORAI1
ENSG00000171840	40.03404159	0.690146968	0.257258976	0.004807965	0.008899595	NINJ2
ENSG00000004478	195.0987741	-0.720920963	0.264579162	0.004258128	0.007963768	FKBP4
ENSG00000111203	206.1784879	-0.800283836	0.147104029	3.01E-08	1.52E-07	ITFG2
ENSG00000111206	15.67152026	0.931250534	0.329485747	0.002020569	0.004057728	FOXM1
ENSG00000171792	152.7292179	0.03204425	0.121693096	0.790895677	0.82847169	RHNO1
ENSG00000078246	41.14028921	0.013923058	0.198129345	0.942425953	0.955611859	TULP3
ENSG00000278356	8.916697648	0.733066826	0.307151187	0.009091871	0.015772359	NA
ENSG00000011105	38.68687723	2.024037467	0.319824792	2.04E-11	1.93E-10	TSPAN9
ENSG00000227081	54.09685516	-0.507975992	0.223340534	0.017633139	0.028777019	RPS27P3
ENSG00000280202	32.56869647	-0.877009821	0.162202579	3.71E-08	1.84E-07	NA
ENSG00000180881	19.90460454	-0.969903833	0.220776262	5.08E-06	1.67E-05	CAPS2
ENSG00000076248	47.48650616	-1.342510424	0.257712989	5.66E-08	2.71E-07	UNG
ENSG00000111325	16.53601095	-0.469661693	0.213560823	0.023338953	0.03716285	OGFOD2
ENSG00000135114	5122.963932	3.849697282	0.380618812	1.39E-24	1.67E-22	OASL
ENSG00000177084	332.1214962	-0.563109017	0.14970381	1.30E-04	3.26E-04	POLE
ENSG00000289401	27.17648485	-0.126056652	0.310631115	0.658884175	0.711297475	NA
ENSG00000139636	749.8202366	0.248900658	0.149873842	0.085969125	0.120060727	LMBR1L
ENSG00000258017	16.45085825	0.384568971	0.257965666	0.110142615	0.149537944	TUBA1B-AS1
ENSG00000135506	2697.776571	0.600361949	0.183376886	7.47E-04	0.001628784	OS9
ENSG00000289854	26.27023528	3.610790318	0.551638084	9.75E-13	1.20E-11	NA
ENSG00000256128	58.29049435	-1.106603317	0.382562477	0.001340207	0.00278947	LINC00944
ENSG00000245904	50.24154932	0.002858921	0.211622885	0.990170685	0.993343496	BTG1-DT
ENSG00000257815	129.2841973	0.02249962	0.180873451	0.894921418	0.916346145	PRANCR
ENSG00000275180	57.33310315	0.695902351	0.221599506	9.97E-04	0.002120626	NA
ENSG00000257698	21.7528174	0.640224382	0.216183941	0.002352149	0.004659648	GIHCG
ENSG00000251301	113.1050412	-0.379820176	0.268006015	0.135155633	0.179939299	LINC02384
ENSG00000256092	9.358948173	0.09694557	0.246667647	0.684395471	0.734104885	SBNO1-AS1
ENSG00000289154	22.48167412	-0.33786878	0.284751418	0.204475259	0.258550542	NA
ENSG00000290033	13.10225916	0.905640388	0.368356109	0.005806768	0.010539031	NA
ENSG00000256039	130.2627726	-1.425986263	0.409298855	1.48E-04	3.68E-04	LINC02446
ENSG00000257337	14.78363361	0.163688756	0.265002245	0.506017	0.569255488	TNS2-AS1
ENSG00000184293	35.8734651	-0.6678479	0.262913199	0.00737474	0.013096333	CLECL1P
ENSG00000290040	17.73533496	0.576970905	0.266558877	0.02021336	0.032593731	NA
ENSG00000255946	10.60195942	-0.487099101	0.33046782	0.106450062	0.145128834	NA
ENSG00000196668	36.69904162	1.918524435	0.35188363	4.27E-09	2.56E-08	LINC00173
ENSG00000290048	30.491336	-0.678659662	0.30678437	0.017642546	0.028787178	NA
ENSG00000257303	9.697177852	-0.067195451	0.245228004	0.768718472	0.80886731	CNPY2-AS1
ENSG00000255760	44.97949933	0.408369293	0.250088818	0.082886772	0.116201821	LINC02422
ENSG00000255801	60.68832034	4.991400263	0.680256105	8.19E-15	1.55E-13	NA
ENSG00000134297	22.13306584	-1.550363302	0.345352142	1.99E-06	7.06E-06	PLEKHA8P1
ENSG00000182796	65.72158105	-0.399441745	0.219497337	0.059013989	0.086039394	TMEM198B
ENSG00000256262	26.03370406	-0.020520075	0.246866555	0.929916533	0.945683974	USP30-AS1
ENSG00000226711	11.48830985	-1.171739949	0.300133886	3.65E-05	1.02E-04	FAM66C
ENSG00000257433	21.33100968	0.684577937	0.320943146	0.020178928	0.032551621	RPAP3-DT
ENSG00000289384	8.838337074	2.4289689	0.531452819	3.44E-07	1.42E-06	NA
ENSG00000277283	25.24164134	-0.241663741	0.22873944	0.27146089	0.33162547	RAB35-AS1
ENSG00000247774	415.0670117	-1.756329465	0.275780487	5.16E-11	4.54E-10	PCED1B-AS1
ENSG00000174243	580.8109839	-1.01052771	0.196250326	1.29E-07	5.75E-07	DDX23
ENSG00000126749	127.6173099	-0.630502871	0.272577428	0.014617931	0.024291836	EMG1
ENSG00000208892	70.83504211	-1.592524803	0.356008443	2.23E-06	7.82E-06	SNORA49
ENSG00000185163	202.4977028	-0.775909564	0.220209478	2.49E-04	5.94E-04	DDX51
ENSG00000184967	100.3751448	0.137099467	0.146980297	0.345942479	0.410072655	NOC4L
ENSG00000256576	31.66195708	-1.711954097	0.307137687	6.95E-09	3.98E-08	LINC02361
ENSG00000183495	915.0079713	-0.341316219	0.1572767	0.02819542	0.044119463	EP400
ENSG00000087470	950.9738738	0.109169104	0.122300736	0.361786118	0.426204086	DNM1L
ENSG00000255733	31.49180878	-2.203254197	0.417599131	2.80E-08	1.42E-07	IFNG-AS1
ENSG00000111537	69.00767855	1.885425931	0.462852554	4.46E-06	1.48E-05	IFNG
ENSG00000111554	200.7553327	-0.450882121	0.168836288	0.006404075	0.011517623	MDM1
ENSG00000123415	54.82264648	-0.744165892	0.206416369	1.98E-04	4.80E-04	SMUG1
ENSG00000231887	46.51931239	-0.285501873	0.260224077	0.2470809	0.30532084	PRH1
ENSG00000212127	9.764089999	-1.930026104	0.354119552	1.12E-08	6.11E-08	TAS2R14
ENSG00000255837	14.96193498	-1.029962546	0.302790447	3.00E-04	7.05E-04	TAS2R20
ENSG00000212124	17.34993152	-0.546925475	0.315759307	0.061551903	0.089282199	TAS2R19
ENSG00000256436	18.76271922	-0.500790518	0.293459826	0.066723107	0.095868152	TAS2R31
ENSG00000226761	19.40579157	-0.574015894	0.363899628	0.081405766	0.114391908	TAS2R46
ENSG00000255374	17.78383396	-1.095485705	0.53993867	0.013564748	0.02270315	TAS2R43
ENSG00000256188	58.0362899	-0.390587287	0.30609928	0.170625536	0.220978915	TAS2R30
ENSG00000256981	38.93815681	-0.776856694	0.321071555	0.009198287	0.015943969	NA
ENSG00000256712	27.83549638	-0.540518786	0.305854036	0.057768598	0.084366123	NA
ENSG00000256537	207.4763713	-0.204579185	0.100021994	0.042113737	0.063480832	SMIM10L1
ENSG00000111788	36.85841912	-0.874789781	0.299324357	0.001910652	0.003853305	DDX12B
ENSG00000111012	27.76966354	1.156324972	0.56477113	0.008977991	0.015594925	CYP27B1
ENSG00000196876	12.09634573	-0.320144116	0.354001337	0.320208307	0.383373359	SCN8A
ENSG00000256948	13.15132968	2.286933289	0.548534531	2.42E-06	8.45E-06	NA
ENSG00000111181	29.24267146	0.58690484	0.413707514	0.099537146	0.136740192	SLC6A12
ENSG00000261799	41.18696345	-1.62960432	0.228907084	2.87E-13	3.91E-12	NA
ENSG00000073614	2944.939032	0.11800665	0.087111792	0.17447887	0.225316963	KDM5A
ENSG00000120647	45.23997393	-1.118728471	0.182865888	4.10E-10	3.02E-09	CCDC77
ENSG00000134532	21.10214881	0.03809925	0.31463321	0.896882979	0.918114449	SOX5
ENSG00000281344	27.76533304	0.322758025	0.29452646	0.545778215	0.607135601	HELLPAR
ENSG00000176915	1636.192538	0.626513115	0.160056481	6.63E-05	1.76E-04	ANKLE2
ENSG00000247077	165.4012504	-0.554696665	0.196286592	0.003401311	0.006515434	PGAM5
ENSG00000290537	30.29438243	-0.420846273	0.386421784	0.222464778	0.278285411	NA
ENSG00000290571	97.07523928	-0.772675603	0.359686613	0.019373049	0.031342054	GOLGA2P5
ENSG00000291171	42.94791448	-1.480884517	0.197596561	1.83E-14	3.16E-13	NA
ENSG00000291182	17.57260701	-0.809579921	0.408545378	0.024578246	0.038957864	NA
ENSG00000139323	222.2869761	-0.103740717	0.149375951	0.480384198	0.544409921	POC1B
ENSG00000257594	19.13444605	0.669133875	0.24535479	0.004151783	0.007778816	GALNT4
ENSG00000270344	74.27775283	-0.579939421	0.184396042	0.001225303	0.002567724	POC1B-AS1
ENSG00000271614	1005.124768	2.67711321	0.379787082	3.72E-14	6.00E-13	ATP2B1-AS1
ENSG00000070961	8702.972331	0.6505477	0.339002377	0.045645423	0.068297978	ATP2B1
ENSG00000276136	29.14018014	-1.005075334	0.252545381	3.19E-05	9.04E-05	NA
ENSG00000151746	57.82201006	-1.83781901	0.216200802	3.63E-18	1.35E-16	BICD1
ENSG00000013573	147.0245821	-0.393439257	0.314231282	0.17822243	0.229450935	DDX11
ENSG00000139146	677.0192142	0.333857925	0.136631834	0.013308335	0.02229545	SINHCAF
ENSG00000237248	41.84700923	-2.316326262	0.331158492	3.81E-13	5.07E-12	LINC00987
ENSG00000284634	17.47167299	-1.019794525	0.269938099	6.98E-05	1.85E-04	NA
ENSG00000111796	331.8966133	-1.320870589	0.374290092	1.30E-04	3.25E-04	KLRB1
ENSG00000291107	190.3840314	-0.726636518	0.230288003	0.001073708	0.002272248	NA
ENSG00000123352	75.84273362	0.201953354	0.14088054	0.150717786	0.197997333	SPATS2
ENSG00000111450	137.2859175	-0.688218399	0.194775032	2.56E-04	6.09E-04	STX2
ENSG00000111786	845.390143	0.214187563	0.082161876	0.008598691	0.015000994	SRSF9
ENSG00000198056	46.34715953	-1.350686804	0.28962879	1.07E-06	4.03E-06	PRIM1
ENSG00000139154	483.6417655	-0.188073722	0.136898632	0.176762338	0.227908544	AEBP2
ENSG00000052126	82.10451224	-1.000886158	0.231727931	7.45E-06	2.37E-05	PLEKHA5
ENSG00000139289	1489.422776	0.634665315	0.613379972	0.139200579	0.184711865	PHLDA1
ENSG00000177981	341.1706179	0.443275226	0.077947768	1.00E-08	5.54E-08	ASB8
ENSG00000269514	36.0308841	-0.16528227	0.212759096	0.419087657	0.484233701	NA
ENSG00000167528	413.5721143	-0.442259999	0.141918807	0.001578408	0.003238323	ZNF641
ENSG00000135424	97.32901533	3.951923116	0.368120999	1.36E-28	2.81E-26	ITGA7
ENSG00000258056	25.58448498	-0.00725869	0.318875797	0.97801668	0.984304559	CD63-AS1
ENSG00000257599	36.39466866	0.341303684	0.463125584	0.373114032	0.437966936	OVCH1-AS1
ENSG00000133687	84.67087272	0.462581551	0.444567966	0.215675745	0.271027383	TMTC1
ENSG00000059804	19549.11011	2.931243919	0.381166561	1.45E-15	3.16E-14	SLC2A3
ENSG00000196498	1974.745009	0.694452373	0.252712657	0.003948812	0.007441279	NCOR2
ENSG00000139620	546.6841753	0.261561883	0.149785756	0.075235239	0.106697992	KANSL2
ENSG00000129315	1125.680438	0.096818969	0.187638229	0.621228259	0.67720802	CCNT1
ENSG00000176422	107.8589623	-0.376252459	0.212344408	0.066749551	0.095888544	SPRYD4
ENSG00000076067	172.0693248	0.85390006	0.254128769	3.70E-04	8.55E-04	RBMS2
ENSG00000278743	36.064601	1.735844936	0.334198624	2.46E-08	1.26E-07	NA
ENSG00000289928	17.9228175	2.509832628	0.475433184	9.39E-09	5.22E-08	NA
ENSG00000139567	34.20827673	1.484693285	0.353082939	4.89E-06	1.61E-05	ACVRL1
ENSG00000079387	467.9874543	0.434133727	0.105543305	3.18E-05	9.00E-05	SENP1
ENSG00000152556	63.52685028	-0.728682866	0.167773848	9.76E-06	3.04E-05	PFKM
ENSG00000290712	10.88717319	0.482562032	0.298752249	0.08444415	0.118175599	NA
ENSG00000159335	25.98583153	-0.117001469	0.279243277	0.656788487	0.709304379	PTMS
ENSG00000270175	13.1069656	0.556367857	0.240933866	0.01585572	0.026129639	NA
ENSG00000139546	75.24830189	-0.536572756	0.186194768	0.003210118	0.006190094	TARBP2
ENSG00000126746	454.5811146	0.597935006	0.12349918	8.91E-07	3.40E-06	ZNF384
ENSG00000133703	1098.20441	-0.050654914	0.151637716	0.712160098	0.759411047	KRAS
ENSG00000139370	1608.410093	1.857319517	0.239547843	1.05E-15	2.38E-14	SLC15A4
ENSG00000279500	85.69898164	1.176705251	0.277511534	6.04E-06	1.95E-05	NA
ENSG00000151948	783.7604079	2.480823498	0.351200627	1.05E-13	1.55E-12	GLT1D1
ENSG00000256581	26.28240682	5.215658073	0.581479593	1.03E-19	5.07E-18	NLRP9P1
ENSG00000215039	34.1739301	-0.210659291	0.253564345	0.382340494	0.446987162	CD27-AS1
ENSG00000111641	53.74438443	0.459256358	0.30061331	0.097463149	0.13420707	NOP2
ENSG00000167566	462.0106092	0.920693453	0.239641399	5.25E-05	1.42E-04	NCKAP5L
ENSG00000186666	45.34911439	-0.521630658	0.228454632	0.017203202	0.028136969	BCDIN3D
ENSG00000161800	66.74126509	-0.601732203	0.229047555	0.00645865	0.011610439	RACGAP1
ENSG00000066117	505.9249254	0.273911225	0.100179365	0.005590303	0.010182755	SMARCD1
ENSG00000178449	118.914843	0.731007146	0.192274267	8.90E-05	2.31E-04	COX14
ENSG00000272368	13.18186742	-0.155259085	0.256572442	0.522762132	0.585191535	NA
ENSG00000139624	361.3583774	0.164013863	0.134252934	0.213698521	0.268758468	CERS5
ENSG00000153179	1289.221176	-0.009509376	0.178227976	0.94172999	0.95516217	RASSF3
ENSG00000111445	90.59048668	-0.410068691	0.134129229	0.002032051	0.004077647	RFC5
ENSG00000122966	31.50899423	0.252519019	0.213364441	0.218058832	0.27362669	CIT
ENSG00000274292	26.4764966	0.840795716	0.291365464	0.001800964	0.003653272	NA
ENSG00000139718	647.2619777	-0.146575902	0.242028128	0.510049204	0.573091462	SETD1B
ENSG00000158104	18.14928727	5.675672095	0.975653008	4.70E-11	4.16E-10	HPD
ENSG00000110801	104.9783216	0.216208308	0.139500304	0.115649846	0.156256058	PSMD9
ENSG00000110987	77.89052342	-0.743857979	0.240051582	0.001229622	0.002576085	BCL7A
ENSG00000175727	687.8467345	-0.109311747	0.168595646	0.495189546	0.558680876	MLXIP
ENSG00000139726	398.5774913	-0.661917272	0.172161792	8.25E-05	2.15E-04	DENR
ENSG00000033030	517.2256291	0.29250263	0.105314202	0.005132724	0.009451554	ZCCHC8
ENSG00000111271	106.3637171	-1.301708338	0.180662027	2.24E-13	3.12E-12	ACAD10
ENSG00000111275	379.3893658	-0.169650694	0.301489482	0.543937846	0.605346441	ALDH2
ENSG00000234608	153.1640659	-0.686490847	0.17325577	5.24E-05	1.42E-04	MAPKAPK5-AS1
ENSG00000089022	435.9754689	-0.463411524	0.120753623	9.46E-05	2.44E-04	MAPKAPK5
ENSG00000273015	178.7679058	-0.870230374	0.16877788	1.53E-07	6.77E-07	LINC00938
ENSG00000057294	13.61619923	0.365191781	0.410675803	0.303625959	0.365837497	PKP2
ENSG00000189079	1044.226226	-0.14822832	0.144230355	0.296195534	0.35831877	ARID2
ENSG00000102699	1425.985004	0.015939761	0.152721066	0.934357796	0.949583649	PARP4
ENSG00000027001	41.6703598	-1.216735441	0.245574354	2.86E-07	1.20E-06	MIPEP
ENSG00000102781	76.18826013	-0.406313834	0.21072623	0.046478215	0.069391509	KATNAL1
ENSG00000132952	1043.044177	1.024786721	0.232410297	4.37E-06	1.45E-05	USPL1
ENSG00000189403	2551.689768	-0.00241727	0.131822025	0.983346542	0.988080542	HMGB1
ENSG00000288542	16.39541429	-0.782998805	0.523866622	0.069877218	0.099937767	NA
ENSG00000102753	547.6366675	0.343413096	0.120436337	0.003793737	0.007181212	KPNA3
ENSG00000165475	71.31702592	-0.614620029	0.161294981	1.09E-04	2.78E-04	CRYL1
ENSG00000275202	40.48062526	1.446911081	0.235366282	1.76E-10	1.39E-09	NA
ENSG00000102547	73.03515124	0.401574844	0.301517511	0.14781359	0.194660948	CAB39L
ENSG00000229473	92.92265197	0.582728753	0.312131919	0.041424112	0.0625618	RGS17P1
ENSG00000120675	399.9020183	0.568635306	0.194825642	0.002601646	0.005118925	DNAJC15
ENSG00000132970	15.00855156	2.028007247	0.433595569	1.97E-07	8.50E-07	WASF3
ENSG00000102531	938.616763	0.00857004	0.096236454	0.929492457	0.945498403	FNDC3A
ENSG00000023516	698.4704403	-0.8822097	0.188653029	1.57E-06	5.66E-06	AKAP11
ENSG00000204899	80.98176326	-0.046338108	0.210342644	0.818062893	0.852026382	MZT1
ENSG00000120685	395.7313553	0.088909306	0.197695968	0.642178315	0.696505185	PROSER1
ENSG00000136149	8.438739637	-0.67051304	0.280686352	0.011384624	0.019385935	RPL13AP25
ENSG00000083535	210.9417701	-0.907221108	0.190626649	1.06E-06	3.96E-06	PIBF1
ENSG00000136122	95.94490804	-0.248127725	0.125217138	0.04436255	0.066543824	BORA
ENSG00000122034	771.662217	-0.118144605	0.176211187	0.491060044	0.55474157	GTF3A
ENSG00000232380	8.405666997	0.999600656	0.371112255	0.003021813	0.005863823	ZDHHC20P4
ENSG00000120690	6543.843541	1.561143258	0.155282679	2.36E-24	2.70E-22	ELF1
ENSG00000136111	305.8537817	-2.17443291	0.386465524	4.17E-09	2.51E-08	TBC1D4
ENSG00000136158	138.0329152	1.98166628	0.444302231	7.47E-07	2.90E-06	SPRY2
ENSG00000120686	1180.585154	0.588242576	0.148609759	5.51E-05	1.49E-04	UFM1
ENSG00000102554	185.7935218	3.398948124	0.356042829	2.77E-23	2.60E-21	KLF5
ENSG00000227354	16.65214297	-0.701509261	0.28192167	0.008355351	0.014621797	RBM26-AS1
ENSG00000134882	518.2246622	0.064371921	0.118535643	0.580053809	0.639267976	UBAC2
ENSG00000133119	75.34427755	-0.336841283	0.135676223	0.011795356	0.019985334	RFC3
ENSG00000182957	1948.073347	0.556264415	0.121631091	4.37E-06	1.45E-05	SPATA13
ENSG00000188811	207.3493266	-1.167661097	0.162347712	2.83E-13	3.87E-12	NHLRC3
ENSG00000102837	102.5069964	5.491406769	0.637642114	3.64E-21	2.34E-19	OLFM4
ENSG00000065150	634.361245	-0.899507382	0.148003651	6.96E-10	4.90E-09	IPO5
ENSG00000286330	21.70679427	-2.387741983	0.519308714	7.11E-07	2.77E-06	NA
ENSG00000139734	12.80729031	0.853352735	0.292908742	0.001785055	0.003626639	DIAPH3
ENSG00000152484	1260.193799	1.033118844	0.183137946	7.86E-09	4.44E-08	USP12
ENSG00000120688	140.6945327	-0.140045347	0.097376591	0.146912404	0.193697194	WBP4
ENSG00000139514	408.3386153	0.009672708	0.250084037	0.967274801	0.976003592	SLC7A1
ENSG00000276672	23.27180416	-0.366843899	0.270345644	0.148367184	0.195302716	NA
ENSG00000150907	852.1851869	-0.5330368	0.229251386	0.015452522	0.025537772	FOXO1
ENSG00000224418	15.57649418	1.984223149	0.323428839	1.28E-10	1.04E-09	STK24-AS1
ENSG00000136152	790.0662834	0.304542883	0.082357627	2.00E-04	4.86E-04	COG3
ENSG00000136141	312.450387	-0.442743251	0.134089685	8.21E-04	0.001776299	LRCH1
ENSG00000214182	26.93575872	-0.311605184	0.23773243	0.170774245	0.221134918	PTMAP5
ENSG00000102543	124.404713	0.599073991	0.194145429	0.001449196	0.002995604	CDADC1
ENSG00000083520	1094.296992	0.014574336	0.122800949	0.901872749	0.922498433	DIS3
ENSG00000133103	136.7283017	-1.298048841	0.178867202	1.43E-13	2.05E-12	COG6
ENSG00000134871	13.35883529	1.196968899	0.69885337	0.013646988	0.022821275	COL4A2
ENSG00000224356	15.25269727	0.010480601	0.282349122	0.970192597	0.978241662	NA
ENSG00000184226	86.22391696	-1.827265256	0.346457627	3.35E-08	1.67E-07	PCDH9
ENSG00000132950	324.8454728	0.36453359	0.109410268	7.70E-04	0.001674498	ZMYM5
ENSG00000185950	1354.4298	1.547531367	0.299549796	4.01E-08	1.97E-07	IRS2
ENSG00000088448	1232.80838	0.220094682	0.131982675	0.091420673	0.126760339	ANKRD10
ENSG00000184497	20.23535482	0.733982432	0.25872099	0.002410753	0.004766094	TMEM255B
ENSG00000175198	88.55378749	-0.857845458	0.10987255	3.27E-15	6.69E-14	PCCA
ENSG00000126216	381.7454827	-0.485596065	0.094942727	2.57E-07	1.09E-06	TUBGCP3
ENSG00000152193	268.3683584	-0.644343199	0.142821817	4.57E-06	1.51E-05	OBI1
ENSG00000122042	920.0091325	-0.025232516	0.132343037	0.85010968	0.878796601	UBL3
ENSG00000122025	82.74117373	0.155216807	0.380086848	0.647912717	0.701606645	FLT3
ENSG00000134884	1980.324762	-0.877161905	0.135191376	5.24E-11	4.59E-10	ARGLU1
ENSG00000201662	12.32377906	-0.244198651	0.345300337	0.432110776	0.496933741	RNU6-60P
ENSG00000232187	34.54965548	1.597361652	0.410942004	1.26E-05	3.85E-05	FTH1P7
ENSG00000136156	5494.686595	0.773042205	0.253536115	0.001250455	0.002614481	ITM2B
ENSG00000274929	8.80766146	0.640104663	0.328366665	0.031409789	0.048629101	NA
ENSG00000204977	357.281329	0.306681432	0.107926374	0.004007117	0.007541165	TRIM13
ENSG00000274270	51.67860667	1.981266167	0.283680316	2.64E-13	3.63E-12	NA
ENSG00000136104	855.1638816	-0.357747244	0.125136596	0.003701472	0.007018271	RNASEH2B
ENSG00000176124	80.61456484	-0.307823617	0.271802145	0.230349618	0.28684217	DLEU1
ENSG00000150510	11.13313647	3.430257593	0.696427892	4.38E-08	2.14E-07	FAM124A
ENSG00000139597	353.2955778	-0.477440556	0.107186607	7.73E-06	2.46E-05	N4BP2L1
ENSG00000133111	28.58474671	-1.806421174	0.24884998	9.52E-14	1.41E-12	RFXAP
ENSG00000122035	13.7130419	0.32732875	0.263052599	0.191893624	0.244517932	RASL11A
ENSG00000240767	39.9755594	2.11582193	0.376433241	1.30E-09	8.65E-09	RN7SL288P
ENSG00000136167	28428.90625	1.276501454	0.184775005	2.27E-12	2.60E-11	LCP1
ENSG00000151287	59.65232921	0.594302821	0.165684362	2.29E-04	5.49E-04	TEX30
ENSG00000134897	36.7470938	-1.230887771	0.259499679	7.72E-07	2.99E-06	BIVM
ENSG00000233695	42.01765434	-1.112622098	0.305556275	1.11E-04	2.82E-04	GAS6-AS1
ENSG00000183087	121.5222832	1.212059344	0.439678941	0.001369452	0.002842026	GAS6
ENSG00000260910	27.94495695	-0.527822728	0.39660103	0.132709382	0.176923239	SWINGN
ENSG00000136159	70.51906661	0.221826137	0.197116153	0.247353847	0.305561642	NUDT15
ENSG00000136146	439.3220998	0.081181762	0.105144284	0.432861361	0.497687238	MED4
ENSG00000225131	14.46911535	0.987159071	0.368354428	0.003007635	0.005837759	PSME2P2
ENSG00000139687	572.6378091	-0.120219252	0.174931524	0.473999088	0.538030724	RB1
ENSG00000139746	1087.977545	-0.759370188	0.181155251	1.41E-05	4.27E-05	RBM26
ENSG00000125266	11.81894179	1.299269937	0.470058402	0.001296591	0.002703001	EFNB2
ENSG00000102780	205.120445	-0.706029311	0.141130322	3.84E-07	1.57E-06	DGKH
ENSG00000136143	191.9954287	-0.774732459	0.141000474	2.49E-08	1.28E-07	SUCLA2
ENSG00000201793	36.02809732	0.986128279	0.241074993	1.61E-05	4.84E-05	RN7SKP9
ENSG00000169508	1779.364206	0.9653372	0.23511138	1.65E-05	4.96E-05	GPR183
ENSG00000273149	42.22104064	1.067012227	0.384839335	0.001795975	0.003645513	NA
ENSG00000139826	571.0145967	0.306843279	0.137501531	0.022187807	0.035485078	ABHD13
ENSG00000139684	293.3272754	-0.250836346	0.154162358	0.097153241	0.133829359	ESD
ENSG00000083544	207.7130476	-0.921150409	0.172904527	5.69E-08	2.72E-07	TDRD3
ENSG00000133104	579.0758359	0.615477148	0.152815089	3.99E-05	1.10E-04	SPART
ENSG00000102572	1529.661821	0.281322617	0.11959484	0.017409509	0.028438741	STK24
ENSG00000136161	304.7289274	-0.374969905	0.212975562	0.068802104	0.098556747	RCBTB2
ENSG00000132965	1356.094234	3.16534499	0.344789792	1.63E-21	1.15E-19	ALOX5AP
ENSG00000032742	143.1325979	-0.363459937	0.198190489	0.057614382	0.084186243	IFT88
ENSG00000102445	684.5418881	0.187182486	0.280266728	0.477648406	0.54170167	RUBCNL
ENSG00000125247	91.03011079	-0.565643692	0.176644253	0.001019408	0.002164945	TMTC4
ENSG00000133106	4085.666226	2.82158943	0.296068341	2.60E-23	2.46E-21	EPSTI1
ENSG00000139832	1416.814083	3.445553827	0.336489537	4.53E-26	6.61E-24	RAB20
ENSG00000134905	601.6363056	-0.016386117	0.216456451	0.92678564	0.943356854	CARS2
ENSG00000165572	56.98361796	-0.936710347	0.244253228	6.81E-05	1.81E-04	KBTBD6
ENSG00000120696	83.4378058	-1.009963965	0.259344274	4.75E-05	1.30E-04	KBTBD7
ENSG00000120662	116.6428235	-0.488035922	0.138297564	3.49E-04	8.10E-04	MTRF1
ENSG00000172766	487.498349	-0.509233734	0.175805481	0.003090726	0.005981977	NAA16
ENSG00000102760	908.2355259	1.30363447	0.3093489	5.62E-06	1.83E-05	RGCC
ENSG00000102763	243.4597648	-1.202020699	0.174258687	2.34E-12	2.67E-11	VWA8
ENSG00000286416	9.253391151	0.098185736	0.249269364	0.678974627	0.72913966	NA
ENSG00000125249	337.4752881	-1.269961123	0.241000733	4.26E-08	2.08E-07	RAP2A
ENSG00000139679	560.6758824	-0.188679271	0.277441396	0.466634084	0.530765866	LPAR6
ENSG00000213995	279.622192	-0.117424583	0.134587934	0.380003565	0.444653596	NAXD
ENSG00000165474	53.32647524	2.528108953	0.929398502	2.10E-04	5.07E-04	GJB2
ENSG00000121742	57.81618257	4.202059439	0.422028709	8.75E-20	4.43E-18	GJB6
ENSG00000121741	2090.617655	0.174792388	0.145814665	0.225749702	0.281988975	ZMYM2
ENSG00000150456	9.655329242	-1.267876152	0.284320799	3.12E-06	1.07E-05	EEF1AKMT1
ENSG00000150457	668.8249495	1.627957939	0.204059723	2.81E-16	7.09E-15	LATS2
ENSG00000151849	81.23723111	-1.108760472	0.169504684	2.78E-11	2.57E-10	CENPJ
ENSG00000073910	393.3336592	-0.428566461	0.18021213	0.01372443	0.022926286	FRY
ENSG00000083642	964.767762	-0.296091339	0.116473135	0.010343116	0.017733968	PDS5B
ENSG00000277151	26.87357507	-1.264717906	0.264782445	5.95E-07	2.34E-06	NA
ENSG00000102786	1014.228896	-0.28726378	0.184006493	0.108519755	0.147603461	INTS6
ENSG00000236778	36.46629652	-0.73344726	0.179197626	2.77E-05	7.94E-05	INTS6-AS1
ENSG00000224451	14.72396987	0.30065061	0.285673635	0.255767809	0.314689089	ATP5PBP1
ENSG00000122033	154.3532736	-1.135856367	0.190560507	9.97E-10	6.78E-09	MTIF3
ENSG00000125245	140.5348146	0.861336919	0.185628922	1.70E-06	6.09E-06	GPR18
ENSG00000102524	1406.274829	1.931182399	0.370345452	1.84E-08	9.63E-08	TNFSF13B
ENSG00000127870	876.9848721	0.120253128	0.089396411	0.177175535	0.228370864	RNF6
ENSG00000132932	10.93722168	-2.053675481	0.549762922	2.63E-05	7.58E-05	ATP8A2
ENSG00000151835	624.4587851	-1.358463001	0.235278878	2.78E-09	1.75E-08	SACS
ENSG00000229152	122.3936248	-0.025698393	0.247796336	0.910596284	0.929841763	ANKRD10-IT1
ENSG00000277767	24.85132698	1.067282083	0.352391645	7.37E-04	0.001609201	NA
ENSG00000178695	2012.362044	0.042877607	0.372906076	0.903227448	0.923461725	KCTD12
ENSG00000102805	140.1784327	-0.113344657	0.120609281	0.342732729	0.406943124	CLN5
ENSG00000005812	1197.866168	-5.20E-04	0.106397786	0.999536167	0.999791639	FBXL3
ENSG00000122026	3839.742532	-0.477945031	0.206614394	0.016577314	0.02719569	RPL21
ENSG00000134899	268.2136762	-0.293105281	0.169387496	0.076803862	0.10867012	ERCC5
ENSG00000134864	20.89145119	-1.021477134	0.278733721	1.09E-04	2.77E-04	GGACT
ENSG00000068650	838.3540058	0.106165892	0.174078109	0.550512729	0.611533229	ATP11A
ENSG00000152207	88.89039816	-1.092725144	0.183905482	1.30E-09	8.68E-09	CYSLTR2
ENSG00000188243	229.462978	-0.949258404	0.228233844	1.56E-05	4.70E-05	COMMD6
ENSG00000136114	11.86999228	0.385067826	0.338762343	0.20562886	0.259820339	THSD1
ENSG00000136100	387.1157264	-1.655204177	0.115794972	4.97E-47	1.11E-43	VPS36
ENSG00000136108	232.7858541	-0.7524958	0.143673629	1.17E-07	5.28E-07	CKAP2
ENSG00000165416	426.1433399	-0.957514197	0.137874527	2.14E-12	2.47E-11	SUGT1
ENSG00000139517	114.7814918	-0.499970248	0.143939541	4.22E-04	9.64E-04	LNX2
ENSG00000186184	565.1810042	0.124300114	0.101868938	0.218742813	0.274374999	POLR1D
ENSG00000174405	326.3590965	0.428845969	0.178731625	0.013669942	0.022854776	LIG4
ENSG00000280734	18.37837345	-1.205462033	0.296838362	1.87E-05	5.55E-05	LINC01232
ENSG00000125246	19.60115576	-1.992408666	0.332157958	4.25E-10	3.13E-09	CLYBL
ENSG00000102710	451.3328732	-0.448323682	0.09335127	1.52E-06	5.53E-06	SUPT20H
ENSG00000172915	59.91591224	-2.118759214	0.390230082	1.24E-08	6.72E-08	NBEA
ENSG00000136169	461.9771065	-0.158568815	0.203544715	0.412547815	0.477523181	SETDB2
ENSG00000136147	1049.721175	0.773831982	0.133114402	3.44E-09	2.12E-08	PHF11
ENSG00000136144	222.3226407	-1.011544721	0.134975398	3.31E-14	5.40E-13	RCBTB1
ENSG00000165480	55.07408603	2.198794166	0.240271808	8.29E-21	4.93E-19	SKA3
ENSG00000173141	124.8771358	-0.231208259	0.190497983	0.208975701	0.263407929	MRPL57
ENSG00000165487	517.0910929	0.06236199	0.122463441	0.599379077	0.65677447	MICU2
ENSG00000102678	31.03784756	-0.237063884	0.332257506	0.434253939	0.499178379	FGF9
ENSG00000120697	238.439166	-0.200096507	0.126439878	0.109420139	0.14870221	ALG5
ENSG00000120699	191.0330989	-0.489291033	0.125774799	8.69E-05	2.26E-04	EXOSC8
ENSG00000151773	11.40306366	-0.856964638	0.278811829	0.001073052	0.002271167	CCDC122
ENSG00000179630	109.5520299	0.591647403	0.2232027	0.005961036	0.010790248	LACC1
ENSG00000179611	17.05385481	-0.57297224	0.22758272	0.00904552	0.01570177	DGKZP1
ENSG00000185896	1958.023524	0.580749314	0.145801477	6.16E-05	1.65E-04	LAMP1
ENSG00000150401	148.5978586	0.140507013	0.186676526	0.4376113	0.502594812	DCUN1D2
ENSG00000150403	467.9802917	0.935105609	0.265609579	1.82E-04	4.45E-04	TMCO3
ENSG00000276248	10.7739468	0.243646996	0.386298692	0.473961447	0.538027011	NA
ENSG00000198176	433.9312601	0.824619402	0.262373621	8.37E-04	0.001805956	TFDP1
ENSG00000153531	20.35312747	1.443070372	0.435631228	1.58E-04	3.89E-04	ADPRHL1
ENSG00000123200	686.6293821	-1.091040767	0.15518594	9.63E-13	1.19E-11	ZC3H13
ENSG00000281026	202.347669	-0.402584883	0.240795688	0.08366098	0.117203238	N4BP2L2-IT2
ENSG00000132953	849.2299638	-0.136981303	0.176313645	0.413899421	0.479016822	XPO4
ENSG00000276476	34.77788818	0.169449301	0.347811098	0.592312379	0.650580389	NA
ENSG00000238121	53.20976779	-1.364905639	0.254399206	2.50E-08	1.28E-07	LINC00426
ENSG00000005810	3321.285452	-0.681761119	0.12194351	1.72E-08	9.01E-08	MYCBP2
ENSG00000196199	511.4865176	-1.89379569	0.228025842	2.46E-17	7.77E-16	MPHOSPH8
ENSG00000121390	660.763749	-0.2606714	0.097651682	0.007205964	0.012815515	PSPC1
ENSG00000139668	707.5402487	-0.264265726	0.160178182	0.095924453	0.132357989	WDFY2
ENSG00000102796	43.25669242	0.068542191	0.152980799	0.637103664	0.692209887	DHRS12
ENSG00000136153	84.31957082	-1.785491733	0.334706787	2.53E-08	1.29E-07	LMO7
ENSG00000139508	119.3174349	-1.41744177	0.203363105	9.91E-13	1.21E-11	SLC46A3
ENSG00000132963	690.6085228	1.315143481	0.145341843	3.49E-20	1.92E-18	POMP
ENSG00000134900	2495.141466	-0.117685357	0.160950459	0.456911477	0.521280684	TPP2
ENSG00000253710	164.5724927	-0.276685646	0.140213161	0.045178612	0.067670652	ALG11
ENSG00000139496	2138.665616	1.375050237	0.250022239	8.57E-09	4.81E-08	NUP58
ENSG00000244754	2514.366218	-0.2561448	0.096421022	0.008157958	0.01432309	N4BP2L2
ENSG00000150459	669.23566	0.390271866	0.142579478	0.00532456	0.009768038	SAP18
ENSG00000235903	9.727419747	1.802405074	0.535286849	8.43E-05	2.20E-04	CPB2-AS1
ENSG00000231856	60.14495668	1.22011901	0.258324746	6.29E-07	2.47E-06	NA
ENSG00000102606	1025.977124	-0.040936741	0.177127351	0.781892925	0.820578697	ARHGEF7
ENSG00000132964	124.0849649	-0.348353226	0.152644755	0.020145393	0.032507574	CDK8
ENSG00000232487	48.24361837	-0.633712845	0.380045751	0.06392335	0.09237269	RASA3-IT1
ENSG00000130177	370.5530533	-0.509173402	0.159518702	0.001153226	0.002430017	CDC16
ENSG00000169062	220.5100132	-0.924195538	0.149336816	3.41E-10	2.56E-09	UPF3A
ENSG00000198824	97.7954751	-0.616881721	0.217502702	0.003274842	0.006303255	CHAMP1
ENSG00000224429	9.270056621	-1.38633319	0.256448049	2.24E-08	1.16E-07	LINC00539
ENSG00000215483	14.86645715	-0.179454389	0.286663988	0.500538135	0.563861829	LINC00598
ENSG00000275964	44.30019969	0.952780015	0.170750104	1.30E-08	7.01E-08	NA
ENSG00000231473	8.972920853	0.500369785	0.293704929	0.064449642	0.093037135	RB1-DT
ENSG00000228889	15.92715879	0.658081773	0.231061159	0.002922526	0.005685253	UBAC2-AS1
ENSG00000102471	39.62500409	-1.260537625	0.37692592	2.92E-04	6.87E-04	NDFIP2
ENSG00000088387	364.8650865	-1.845831703	0.339632593	1.05E-08	5.77E-08	DOCK9
ENSG00000120694	491.581521	-1.124065466	0.248346165	2.63E-06	9.11E-06	HSPH1
ENSG00000187676	145.2730696	-0.138241786	0.190821549	0.453980194	0.518238603	B3GLCT
ENSG00000289010	8.458105855	1.405391084	0.611159279	0.003074365	0.005953254	NA
ENSG00000180776	3091.316142	1.036489463	0.232711186	2.94E-06	1.01E-05	ZDHHC20
ENSG00000279463	8.926593006	-1.358233356	0.481144162	0.001447145	0.002991761	NA
ENSG00000235532	58.51722789	-2.669993908	0.539158896	1.21E-07	5.46E-07	LINC00402
ENSG00000139793	441.9507854	-0.511381299	0.151087458	5.92E-04	0.001318293	MBNL2
ENSG00000274922	23.73706366	-0.121351978	0.216771917	0.564772568	0.625067151	NA
ENSG00000126226	279.4373747	-1.07847346	0.233293948	1.72E-06	6.15E-06	PCID2
ENSG00000139842	727.1337023	-0.861813655	0.116536868	8.13E-14	1.23E-12	CUL4A
ENSG00000126217	36.06908626	-1.722196795	0.347218092	1.82E-07	7.94E-07	MCF2L
ENSG00000186047	42.31376194	1.815573022	0.415535048	9.88E-07	3.73E-06	DLEU7
ENSG00000231607	451.3869798	0.817125336	0.182086941	3.70E-06	1.25E-05	DLEU2
ENSG00000290464	11.93672811	-1.064976668	0.275866015	4.65E-05	1.27E-04	NA
ENSG00000250299	10.47847481	-0.344694071	0.277591913	0.186620167	0.238789611	MRPS31P4
ENSG00000136160	88.95953796	0.619460261	0.640786659	0.145827487	0.192558708	EDNRB
ENSG00000139737	150.7136708	-0.512053156	0.223316297	0.017560194	0.028669928	SLAIN1
ENSG00000133121	14.60880691	0.261206589	0.31316121	0.361448576	0.42583849	STARD13
ENSG00000123179	39.68504902	-0.487274527	0.264964039	0.053166041	0.078389488	EBPL
ENSG00000276644	15.62942123	0.398733614	0.268697664	0.116198313	0.156902302	DACH1
ENSG00000152213	98.04238815	0.091291993	0.346558087	0.773926238	0.813362963	ARL11
ENSG00000261485	21.44196335	0.11621796	0.196212164	0.541181181	0.602644619	PAN3-AS1
ENSG00000152520	1356.299075	0.219690244	0.097908295	0.019675552	0.03179202	PAN3
ENSG00000232587	84.44715835	-0.050917077	0.284278185	0.84727356	0.876569531	EEF1A1P3
ENSG00000200840	11.49942582	-0.205783262	0.368435261	0.529094261	0.591011956	RNU6-82P
ENSG00000102755	221.7316591	2.215359381	0.393618917	1.08E-09	7.29E-09	FLT1
ENSG00000083635	55.45351912	-0.317012612	0.199178511	0.10074464	0.138180723	NUFIP1
ENSG00000133114	216.5613684	-1.128572701	0.11986689	2.15E-21	1.48E-19	GPALPP1
ENSG00000188342	230.8113276	-0.093345498	0.093753723	0.314524693	0.37751645	GTF2F2
ENSG00000133112	20209.58117	-0.130606666	0.175687579	0.444607797	0.509136098	TPT1
ENSG00000170919	98.77173011	-0.714890536	0.173177639	2.32E-05	6.74E-05	TPT1-AS1
ENSG00000174032	216.808156	-0.106963384	0.124605819	0.395429137	0.460363507	SLC25A30
ENSG00000139505	1636.011391	0.956704009	0.195078166	4.10E-07	1.67E-06	MTMR6
ENSG00000207719	11.29665948	0.487643406	0.271787433	0.054537122	0.080169416	MIR623
ENSG00000228808	14.82558518	-0.452766753	0.288084789	0.091413188	0.126760339	HMGB3P4
ENSG00000290577	25.06616417	-2.532901804	0.617938027	7.79E-06	2.47E-05	NA
ENSG00000125304	1698.547386	0.281454167	0.132542236	0.033074627	0.050969699	TM9SF2
ENSG00000102738	108.7586913	-1.283537062	0.200468715	5.83E-11	5.08E-10	MRPS31
ENSG00000102743	45.89401242	-0.961947823	0.236898528	2.49E-05	7.19E-05	SLC25A15
ENSG00000287837	23.58063427	-1.120663674	0.297734888	6.78E-05	1.80E-04	NA
ENSG00000102804	627.56902	1.073743298	0.150293768	3.32E-13	4.49E-12	TSC22D1
ENSG00000102794	325.8929514	5.265339945	0.724857952	1.46E-15	3.16E-14	ACOD1
ENSG00000088451	85.34842474	-0.933826352	0.167903858	1.48E-08	7.90E-08	TGDS
ENSG00000152749	104.1391088	-0.412518007	0.206374345	0.038905327	0.05909214	GPR180
ENSG00000125257	221.5857956	0.503861836	0.277995742	0.052086803	0.076950435	ABCC4
ENSG00000247400	21.18544325	0.106108259	0.293942302	0.700688242	0.748861456	DNAJC3-DT
ENSG00000102580	1635.140828	0.672351658	0.169647846	6.13E-05	1.64E-04	DNAJC3
ENSG00000229622	9.002501931	0.103958824	0.392323523	0.761705279	0.802674819	MTND5P2
ENSG00000276809	39.84608476	0.266745293	0.365908625	0.412450625	0.477445988	NA
ENSG00000102595	77.10402808	0.373166623	0.257083581	0.12479887	0.167309759	UGGT2
ENSG00000291010	30.26523593	-0.62225981	0.315136867	0.033438684	0.051474989	NA
ENSG00000123191	8.695982706	-0.511778355	0.343650729	0.103814228	0.141968019	ATP7B
ENSG00000153487	302.4905439	0.243461926	0.261910454	0.321528918	0.384772852	ING1
ENSG00000255874	34.99873623	3.629154918	0.567379078	2.21E-12	2.54E-11	PRECSIT
ENSG00000139618	389.1744132	1.276304117	0.187136547	2.28E-12	2.61E-11	BRCA2
ENSG00000283199	69.78550743	-0.777286385	0.309411316	0.007052818	0.012574581	C13orf46
ENSG00000185989	1985.578187	-0.504809619	0.17837664	0.003573003	0.006806838	RASA3
ENSG00000118922	1072.191314	-0.843423908	0.352105789	0.009031802	0.015683375	KLF12
ENSG00000133101	61.9474396	6.138301664	0.591726941	1.03E-25	1.43E-23	CCNA1
ENSG00000123178	30.79757953	-0.297946114	0.198523971	0.121005699	0.16281788	SPRYD7
ENSG00000136098	116.3014328	0.816600792	0.164750614	3.70E-07	1.52E-06	NEK3
ENSG00000118939	52.78238295	0.541749498	0.204325144	0.005953304	0.010777497	UCHL3
ENSG00000215417	171.9358273	-0.63970047	0.283962984	0.016047307	0.026414779	MIR17HG
ENSG00000211825	10.22345293	-0.382258991	0.380947945	0.263982555	0.323626198	TRDJ1
ENSG00000211821	20.74890296	-2.834474821	0.697528442	2.64E-06	9.15E-06	TRDV2
ENSG00000211829	224.7705664	-1.287238523	0.39187295	2.84E-04	6.70E-04	TRDC
ENSG00000151413	41.3879883	-1.006717869	0.237530539	1.10E-05	3.40E-05	NUBPL
ENSG00000129515	849.4427223	0.397854071	0.142407594	0.003479429	0.006648028	SNX6
ENSG00000087301	190.5450366	0.142872014	0.152842672	0.335085061	0.398872885	TXNDC16
ENSG00000168229	65.10378659	-1.540332288	0.401509381	3.55E-05	9.95E-05	PTGDR
ENSG00000100519	705.0956016	-0.146387189	0.122921701	0.225233791	0.281411905	PSMC6
ENSG00000126773	478.2456888	-0.441821889	0.137524267	0.001266454	0.002645018	PCNX4
ENSG00000154001	479.958262	-0.256438132	0.11976473	0.030862966	0.047867718	PPP2R5E
ENSG00000198252	368.8045005	-0.908170889	0.22823061	3.65E-05	1.02E-04	STYX
ENSG00000232774	32.15581218	0.54845606	0.294485068	0.043684225	0.065664765	LINC03033
ENSG00000126790	41.21301773	-1.620559103	0.279277012	1.93E-09	1.25E-08	L3HYPDH
ENSG00000247287	50.63056082	-1.275478748	0.36565251	1.76E-04	4.31E-04	PRKCH-AS1
ENSG00000100614	1903.258339	0.665809165	0.138478704	1.02E-06	3.83E-06	PPM1A
ENSG00000100612	474.9384166	0.450440026	0.161067058	0.004117783	0.007719733	DHRS7
ENSG00000100731	2915.764785	0.304370566	0.112061092	0.006104074	0.0110255	PCNX1
ENSG00000020426	100.4928218	-0.33838331	0.181989499	0.056561592	0.082826488	MNAT1
ENSG00000250548	74.77852316	3.21291127	0.39423492	1.13E-17	3.86E-16	LINC01303
ENSG00000179476	60.38818712	-0.206896069	0.175482141	0.227153417	0.283493549	C14orf28
ENSG00000119599	83.35577501	-0.515165843	0.264955178	0.041018392	0.062032838	DCAF4
ENSG00000050130	295.901679	0.265754232	0.160938192	0.092364949	0.127874848	JKAMP
ENSG00000180008	425.9115041	-0.332685777	0.118489012	0.004711688	0.008738954	SOCS4
ENSG00000100647	1947.74557	1.203481177	0.227520599	3.50E-08	1.74E-07	SUSD6
ENSG00000276116	9.080737617	-0.231789843	0.244336645	0.323570154	0.387038068	FUT8-AS1
ENSG00000129521	52.10577455	1.665484341	0.378651085	1.16E-06	4.30E-06	EGLN3
ENSG00000269927	16.39168799	0.342359262	0.507798438	0.392098829	0.456996133	NA
ENSG00000273797	45.80052462	1.076269063	0.349947863	6.11E-04	0.001354705	NA
ENSG00000165389	68.66147915	-0.897376552	0.333655594	0.003820731	0.007226014	SPTSSA
ENSG00000170345	14376.48868	2.661909795	0.318274631	3.13E-18	1.17E-16	FOS
ENSG00000175985	19.71434141	0.013502218	0.335574277	0.966311195	0.975219873	PLEKHD1
ENSG00000224861	18.52903621	0.039765431	0.21870095	0.85180797	0.880087253	YBX1P1
ENSG00000119681	27.42114232	0.401701953	0.331196218	0.180615974	0.232169687	LTBP2
ENSG00000165898	133.299968	0.115165619	0.145092865	0.420655015	0.485650387	ISCA2
ENSG00000140044	708.4889802	2.121457535	0.364369875	2.97E-10	2.27E-09	JDP2
ENSG00000042317	25.59668996	-0.4320584	0.215760685	0.03825399	0.058195137	SPATA7
ENSG00000198718	319.7140307	0.17900195	0.124105254	0.149482739	0.196523288	TOGARAM1
ENSG00000053770	530.5386159	-0.709578621	0.130522871	3.78E-08	1.87E-07	AP5M1
ENSG00000165548	16.23880078	-0.318878303	0.315293324	0.273282508	0.33346047	TMEM63C
ENSG00000259719	55.54783846	0.868796319	0.301517283	0.001658065	0.003390197	LINC02284
ENSG00000261208	16.61489733	-1.702891185	0.368185791	8.60E-07	3.29E-06	NA
ENSG00000100650	6017.593807	0.266770363	0.126113081	0.031638484	0.048954119	SRSF5
ENSG00000259151	25.23226894	-0.02700897	0.318043352	0.924548242	0.941570372	CAP2P1
ENSG00000033170	144.2384346	-1.041904962	0.213655228	5.26E-07	2.10E-06	FUT8
ENSG00000197930	3075.616685	2.20551698	0.288958447	1.82E-15	3.89E-14	ERO1A
ENSG00000139977	406.463808	-0.209344327	0.158649463	0.189207073	0.241645389	NAA30
ENSG00000182732	21.91502326	2.397218536	0.426124282	1.07E-09	7.25E-09	RGS6
ENSG00000139921	478.2646818	-0.226101625	0.176693007	0.184147771	0.235992567	TMX1
ENSG00000198894	128.3536937	-0.212240884	0.142006067	0.12678827	0.169708728	CIPC
ENSG00000258820	35.346618	3.604990443	0.463398463	1.13E-16	3.08E-15	NA
ENSG00000087302	775.997089	0.219972483	0.099043719	0.025123591	0.039761873	RTRAF
ENSG00000275198	10.86998955	0.730367064	0.304663726	0.009477902	0.016377864	LINC02960
ENSG00000151320	19.55529481	-1.537293715	0.426539027	7.14E-05	1.89E-04	AKAP6
ENSG00000100629	102.5899249	-0.815731733	0.144535102	1.05E-08	5.77E-08	CEP128
ENSG00000258875	16.18458382	-1.270261979	0.264316496	5.47E-07	2.17E-06	NA
ENSG00000258749	12.4973254	-0.057965614	0.365467308	0.856213819	0.883414918	NA
ENSG00000070367	707.4080656	-0.218702787	0.124163551	0.072423258	0.103186828	EXOC5
ENSG00000119720	342.4548847	-0.342600374	0.110218357	0.001752689	0.003566436	NRDE2
ENSG00000205476	34.32937471	-1.20414089	0.310076834	3.68E-05	1.03E-04	CCDC85C
ENSG00000080823	13.31029041	-0.018212182	0.257121786	0.941820601	0.955183653	MOK
ENSG00000196663	473.0883541	1.839291973	0.381598009	1.66E-07	7.27E-07	TECPR2
ENSG00000100764	500.7942744	0.591483261	0.09325082	1.59E-10	1.27E-09	PSMC1
ENSG00000125384	1677.10303	1.889080029	0.236279297	2.05E-16	5.29E-15	PTGER2
ENSG00000237356	18.03287165	-0.52423276	0.237930361	0.020944712	0.033700126	NA
ENSG00000066739	980.4945413	-0.391463178	0.225295959	0.070405801	0.100605424	ATG2B
ENSG00000211949	109.455062	-0.811143425	0.358608126	0.013822359	0.023072638	IGHV3-23
ENSG00000100784	213.6373445	-1.121822779	0.179004693	1.68E-10	1.33E-09	RPS6KA5
ENSG00000211956	29.78679218	-0.879437305	0.360128813	0.007634504	0.013504015	IGHV4-34
ENSG00000182512	225.2388013	0.793996656	0.302750338	0.004468656	0.008325677	GLRX5
ENSG00000088808	64.4485011	-1.506684753	0.25159875	6.31E-10	4.49E-09	PPP1R13B
ENSG00000066455	402.1190546	0.247153285	0.156737748	0.097297832	0.133998857	GOLGA5
ENSG00000070269	157.6840492	-0.872309189	0.150318925	3.96E-09	2.39E-08	TMEM260
ENSG00000054983	831.3995208	1.256359519	0.166570555	1.35E-14	2.42E-13	GALC
ENSG00000253755	17.43260164	0.06952314	0.500297959	0.858579359	0.88568048	IGHGP
ENSG00000170779	243.6440182	0.944121175	0.186791119	1.83E-07	7.98E-07	CDCA4
ENSG00000211947	43.84354399	-0.265298447	0.420535511	0.467359522	0.531496256	IGHV3-21
ENSG00000211943	32.17473107	-1.253528748	0.411749436	8.28E-04	0.001789707	IGHV3-15
ENSG00000100600	166.7367003	0.678398748	0.380403193	0.496484373	0.559939941	LGMN
ENSG00000090061	759.9575262	0.775776966	0.191865738	3.10E-05	8.79E-05	CCNK
ENSG00000183576	658.2875511	0.192863702	0.136996993	0.155207493	0.20329831	SETD3
ENSG00000100865	249.065037	1.009645216	0.17814362	5.16E-09	3.04E-08	CINP
ENSG00000211955	24.35983934	-0.62183329	0.397389588	0.079421383	0.111924949	IGHV3-33
ENSG00000165914	103.1754722	2.710993188	0.227258967	2.97E-34	1.33E-31	TTC7B
ENSG00000270550	51.29857646	0.020344445	0.442211395	0.960882198	0.970867484	IGHV3-30
ENSG00000119714	38.91879588	-1.981259541	0.272408181	7.47E-14	1.14E-12	GPR68
ENSG00000211895	987.5174345	-0.075195781	0.378245191	0.795566466	0.832194952	IGHA1
ENSG00000152315	20.83865855	0.757213369	0.374547355	0.022773779	0.03635166	KCNK13
ENSG00000042088	276.8758997	-0.243163625	0.138828478	0.074615488	0.105943841	TDP1
ENSG00000211945	22.02160289	-0.696955355	0.400165054	0.051131369	0.075717571	IGHV1-18
ENSG00000231475	7.677684989	-0.178953981	0.480738679	0.650325383	0.703537909	IGHV4-31
ENSG00000131966	352.1266115	0.231277175	0.096895815	0.016445954	0.027002828	ACTR10
ENSG00000100744	154.7530687	0.146329869	0.145682479	0.307985365	0.37034897	GSKIP
ENSG00000126777	1972.932307	-0.458362621	0.072558445	1.99E-10	1.55E-09	KTN1
ENSG00000140025	12.74043568	-0.534017517	0.264842681	0.033989435	0.052247163	EFCAB11
ENSG00000100599	1272.008714	0.830421218	0.2333168	1.92E-04	4.67E-04	RIN3
ENSG00000211941	27.67359127	0.347866746	0.515406528	0.391623189	0.456577747	IGHV3-11
ENSG00000242330	19.65985316	0.001988783	0.412515959	0.998142247	0.999025793	RN7SL683P
ENSG00000200312	26.88927983	1.134050889	0.234323653	4.80E-07	1.93E-06	RN7SKP255
ENSG00000211847	8.303988677	-1.457096744	0.403636553	8.75E-05	2.27E-04	TRAJ42
ENSG00000211850	9.660101309	-0.845548277	0.38656876	0.015472842	0.025557862	TRAJ39
ENSG00000278661	9.184581998	-1.016168903	0.452388929	0.010688403	0.018285929	TRAJ37
ENSG00000276699	7.910800373	-0.943826359	0.405638079	0.009298676	0.016101933	TRAJ36
ENSG00000211855	7.925999426	-1.149074269	0.440093745	0.003418142	0.006543672	TRAJ34
ENSG00000211856	8.818390808	-0.877361745	0.385599403	0.011522935	0.019585237	TRAJ33
ENSG00000211858	10.76955759	-0.926112039	0.377251448	0.006841582	0.012239785	TRAJ31
ENSG00000211860	9.60650744	-0.925643291	0.464233859	0.020546532	0.033113911	TRAJ29
ENSG00000211861	8.508641747	-0.969886842	0.421345286	0.009337433	0.016152964	TRAJ28
ENSG00000211862	9.345712505	-0.38559704	0.41848803	0.292974055	0.354970267	TRAJ27
ENSG00000211863	11.35159924	-1.562546963	0.453688175	1.31E-04	3.29E-04	TRAJ26
ENSG00000211865	9.892954594	-1.265261322	0.398777047	4.96E-04	0.001119451	TRAJ24
ENSG00000211866	12.50452158	-1.077527725	0.440671576	0.005493714	0.010033671	TRAJ23
ENSG00000211867	12.54764228	-1.059875478	0.426252266	0.005413389	0.0099043	TRAJ22
ENSG00000211868	9.553714126	-1.203378678	0.478558465	0.003923616	0.007400034	TRAJ21
ENSG00000211869	11.52596759	-1.014347437	0.461152284	0.011493265	0.019545419	TRAJ20
ENSG00000211870	13.33501486	-1.302292861	0.41543471	5.57E-04	0.00124806	TRAJ19
ENSG00000211871	11.74903217	-1.127843742	0.41602952	0.002476025	0.004882804	TRAJ18
ENSG00000211872	8.020370844	-0.847544805	0.43883511	0.02663884	0.04183431	TRAJ17
ENSG00000211873	9.256649223	-1.103675209	0.390070514	0.001879232	0.003797276	TRAJ16
ENSG00000211875	10.6105804	-0.875490272	0.446996531	0.025382952	0.040131777	TRAJ14
ENSG00000211876	11.63961626	-0.890891718	0.406100592	0.0142938	0.023786026	TRAJ13
ENSG00000211877	13.98302293	-1.119957885	0.434280549	0.003782198	0.007163523	TRAJ12
ENSG00000211878	11.18274586	-0.711384876	0.411294497	0.050372598	0.074678725	TRAJ11
ENSG00000211879	13.94607215	-0.965633944	0.370490185	0.004272982	0.007988685	TRAJ10
ENSG00000211880	9.258059491	-1.085481203	0.430188795	0.004514	0.008405158	TRAJ9
ENSG00000211882	10.73440479	-0.919201254	0.385914688	0.008434543	0.014739264	TRAJ7
ENSG00000211883	13.86693897	-1.27316508	0.453918472	0.001672177	0.00341682	TRAJ6
ENSG00000211884	10.61254788	-1.255418392	0.375191339	2.82E-04	6.68E-04	TRAJ5
ENSG00000211885	8.881502832	-0.745760714	0.39852335	0.035780417	0.054746031	TRAJ4
ENSG00000211886	8.79563448	-1.39579106	0.38828286	9.44E-05	2.44E-04	TRAJ3
ENSG00000277734	619.6096079	-1.694130872	0.41607148	1.03E-05	3.21E-05	TRAC
ENSG00000129562	243.8764713	-0.042471895	0.231874523	0.843131144	0.873254925	DAD1
ENSG00000155463	852.2564708	0.256261454	0.14068823	0.058171888	0.084898633	OXA1L
ENSG00000197324	1472.966757	0.913784902	0.144927809	2.09E-10	1.63E-09	LRP10
ENSG00000139890	47.50351855	1.165742763	0.277349424	7.32E-06	2.34E-05	REM2
ENSG00000100461	1373.590912	0.686838611	0.126464256	2.83E-08	1.43E-07	RBM23
ENSG00000237054	17.35020914	4.105227309	0.640091262	2.81E-12	3.14E-11	PRMT5-AS1
ENSG00000100462	102.4261687	-0.618643453	0.18440069	6.00E-04	0.0013339	PRMT5
ENSG00000100802	58.51025047	-0.633029517	0.210310577	0.001884795	0.003807535	C14orf93
ENSG00000100804	80.94990178	-0.675699003	0.201209867	5.26E-04	0.001183697	PSMB5
ENSG00000179933	151.0316497	-0.685059059	0.245818434	0.003469487	0.006633043	C14orf119
ENSG00000235194	109.9605008	-0.54456784	0.172963641	0.001261643	0.00263717	PPP1R3E
ENSG00000166091	50.42611173	3.421306916	0.429135401	7.01E-17	2.00E-15	CMTM5
ENSG00000157306	18.46963865	-1.590781002	0.248675113	3.67E-11	3.31E-10	ZFHX2-AS1
ENSG00000259431	26.61488392	-1.072766217	0.190723743	8.36E-09	4.70E-08	THTPA
ENSG00000213983	534.5977661	-0.52486929	0.135045749	8.00E-05	2.09E-04	AP1G2
ENSG00000258727	87.86196906	-1.338946834	0.16907471	9.35E-16	2.13E-14	AP1G2-AS1
ENSG00000157326	44.68209786	-1.017611203	0.307912183	4.53E-04	0.001030569	DHRS4
ENSG00000211851	9.369812143	-1.314354514	0.362750112	9.20E-05	2.38E-04	TRAJ38
ENSG00000100721	61.29407572	-2.618076535	0.565377903	5.69E-07	2.25E-06	TCL1A
ENSG00000100605	843.9948078	0.835298282	0.213823607	4.86E-05	1.33E-04	ITPK1
ENSG00000165943	582.2419221	0.113312948	0.145142743	0.429234302	0.494315734	MOAP1
ENSG00000153485	50.39797046	0.249051843	0.263258852	0.319736597	0.382920717	LYSET
ENSG00000170270	33.69174857	-0.521089765	0.24437773	0.025937737	0.040889158	GON7
ENSG00000012963	201.0068342	-0.287060118	0.148500413	0.050056632	0.074252489	UBR7
ENSG00000100601	77.43751941	-0.351583674	0.148602489	0.015758893	0.02598375	ALKBH1
ENSG00000119705	125.4922521	0.373155344	0.110832883	6.86E-04	0.001508647	SLIRP
ENSG00000063761	19.7234946	-1.440969856	0.24474964	1.12E-09	7.56E-09	ADCK1
ENSG00000151748	166.1625763	0.179704646	0.138910393	0.190320716	0.242819923	SAV1
ENSG00000270062	34.87642595	-0.223967243	0.187551885	0.221792248	0.277599412	NA
ENSG00000100504	491.9346061	0.300812291	0.36289923	0.356476903	0.42064597	PYGL
ENSG00000119689	772.0607981	0.284651764	0.131822135	0.027251265	0.042731774	DLST
ENSG00000198208	32.00803489	0.022882573	0.342871365	0.94297128	0.95609506	RPS6KL1
ENSG00000119718	171.5600871	0.098528755	0.113771824	0.379717333	0.444385102	EIF2B2
ENSG00000119684	269.6235327	-0.436271395	0.130416736	7.64E-04	0.001663929	MLH3
ENSG00000119640	16.22864004	-2.372540663	0.307237108	2.53E-15	5.25E-14	ACYP1
ENSG00000170348	1308.515535	-0.199514048	0.172373418	0.222598555	0.278408259	TMED10
ENSG00000100528	264.0945065	-0.521087716	0.152152238	5.04E-04	0.001136812	CNIH1
ENSG00000020577	162.217241	0.681785924	0.337453537	0.024487169	0.038837097	SAMD4A
ENSG00000258872	36.30372794	2.011683043	0.426755159	1.75E-07	7.63E-07	FDPSP3
ENSG00000198554	59.98068887	-0.510920856	0.167197399	0.001817454	0.003682904	WDHD1
ENSG00000139926	54.42606439	0.844743698	0.384343149	0.01225261	0.0206795	FRMD6
ENSG00000156411	328.3631053	0.362286539	0.129370667	0.00470574	0.008728954	ATP5MJ
ENSG00000119655	1462.517144	1.638467584	0.234145832	3.76E-13	5.03E-12	NPC2
ENSG00000100603	1055.737919	0.59067442	0.076343209	7.51E-15	1.44E-13	SNW1
ENSG00000179454	468.0379155	-0.107526617	0.117944963	0.355692844	0.419879028	KLHL28
ENSG00000166428	101.2612429	-0.686110432	0.282517283	0.01019306	0.017513134	PLD4
ENSG00000136319	117.9300074	-1.02488593	0.168791647	6.19E-10	4.41E-09	TTC5
ENSG00000258768	8.175028347	-1.74216539	0.442411081	1.56E-05	4.70E-05	NA
ENSG00000222489	19.2017061	-1.105744475	0.304916824	1.19E-04	3.01E-04	SNORA79B
ENSG00000129566	804.9128568	-0.670936237	0.128459881	1.25E-07	5.61E-07	TEP1
ENSG00000092094	265.4162531	-1.037349484	0.145102223	4.36E-13	5.73E-12	OSGEP
ENSG00000100823	234.6046488	-1.828923048	0.272057519	4.03E-12	4.37E-11	APEX1
ENSG00000169413	164.8860909	-0.028528793	0.361276844	0.931680149	0.94716983	RNASE6
ENSG00000129538	36.80642511	3.636746895	0.573826076	6.75E-12	7.01E-11	RNASE1
ENSG00000169385	401.1432985	3.216532104	0.429803678	2.24E-15	4.67E-14	RNASE2
ENSG00000165801	437.0546485	0.406979405	0.324605721	0.173677132	0.224374171	ARHGEF40
ENSG00000165804	78.19068922	1.07132265	0.253564611	7.83E-06	2.49E-05	ZNF219
ENSG00000258441	593.7604763	0.050149144	0.277502267	0.846512866	0.876119828	LINC00641
ENSG00000092201	1013.042611	-0.753965783	0.171500441	6.95E-06	2.23E-05	SUPT16H
ENSG00000214274	11.31963389	0.394507811	0.46785681	0.309476977	0.371999739	ANG
ENSG00000260285	9.345157057	0.336891546	0.305316368	0.227991281	0.284380518	TRMT61A-DT
ENSG00000166166	97.5914974	-0.425358848	0.138120596	0.001839095	0.00372242	TRMT61A
ENSG00000270108	33.86843423	-0.203250476	0.256632623	0.401534356	0.466465217	NA
ENSG00000269940	62.33048688	-0.198800878	0.165951462	0.219939792	0.275633456	NA
ENSG00000269958	90.30119803	-0.527916495	0.172184453	0.001669935	0.003412684	NA
ENSG00000126215	59.18288969	-0.40793406	0.175515634	0.017319092	0.028317638	XRCC3
ENSG00000119699	18.20508563	-0.877157178	0.259625534	3.96E-04	9.10E-04	TGFB3
ENSG00000259717	30.2178609	3.6320879	0.619931244	3.12E-11	2.85E-10	LINC00677
ENSG00000185215	10457.56921	2.058256141	0.313411265	5.26E-12	5.57E-11	TNFAIP2
ENSG00000259374	16.45131586	1.64932623	0.76917371	9.48E-04	0.002023608	NDUFB4P11
ENSG00000272533	70.01420711	1.097194817	0.252071588	4.40E-06	1.46E-05	SNORA28
ENSG00000165959	343.0730794	0.378891252	0.254740769	0.114951925	0.155487552	CLMN
ENSG00000184990	494.5470445	0.998202754	0.208962739	6.81E-07	2.66E-06	SIVA1
ENSG00000179627	46.86386061	0.627626045	0.200184871	0.001177094	0.002476976	ZBTB42
ENSG00000100722	378.1486747	-0.73361252	0.105498063	2.33E-12	2.66E-11	ZC3H14
ENSG00000278576	10.5813783	-1.009611946	0.4324513	0.00798561	0.014055177	NA
ENSG00000165533	22.48725342	-0.13214276	0.202937365	0.499595256	0.563042774	TTC8
ENSG00000203485	305.9013676	0.343541753	0.183509806	0.054969983	0.08074506	INF2
ENSG00000131979	1449.975891	1.435603215	0.277728295	4.58E-08	2.22E-07	GCH1
ENSG00000270878	10.67452343	-1.032551355	0.336521961	9.12E-04	0.001954361	GCATP1
ENSG00000214548	31.36787597	-4.029067034	0.665120757	8.23E-11	6.97E-10	MEG3
ENSG00000129535	22.12187207	0.151041626	0.213769095	0.464278307	0.52841447	NRL
ENSG00000100889	90.84118481	-0.708420491	0.24341227	0.002328776	0.004616851	PCK2
ENSG00000100897	683.7914413	0.009051437	0.173301097	0.971287998	0.979043292	DCAF11
ENSG00000092010	1619.96175	0.706197055	0.24171953	0.002011743	0.004042076	PSME1
ENSG00000100908	27.52860667	0.105344972	0.194978267	0.578230687	0.637842518	EMC9
ENSG00000259321	11.01621389	-0.322115257	0.245803821	0.168377684	0.218411026	NA
ENSG00000100911	1353.318849	0.872977007	0.313605132	0.002319124	0.004600046	PSME2
ENSG00000196497	26.45870479	0.272082206	0.242590696	0.236870665	0.294096874	IPO4
ENSG00000287765	25.34214128	4.05554951	0.609201996	3.84E-13	5.12E-12	NA
ENSG00000100926	32.43310492	-0.019988927	0.179621064	0.901677183	0.922358663	TM9SF1
ENSG00000278784	29.07250918	-0.84780991	0.174797817	5.89E-07	2.33E-06	NA
ENSG00000254505	70.51942705	0.208515749	0.16608631	0.198015879	0.251296357	CHMP4A
ENSG00000260669	38.22312399	0.331645148	0.165685315	0.039746528	0.060254905	NA
ENSG00000129559	152.2002532	-0.335554761	0.188663033	0.067247748	0.096518237	NEDD8
ENSG00000092295	20.04354773	0.385649162	0.264404571	0.119210739	0.160595948	TGM1
ENSG00000286825	8.151699458	-0.523492107	0.301698874	0.059946663	0.087244799	NA
ENSG00000157379	90.66853079	-0.557619034	0.108040424	1.77E-07	7.75E-07	DHRS1
ENSG00000196943	348.2886164	-0.800705467	0.147424932	3.43E-08	1.71E-07	NOP9
ENSG00000213906	70.03216092	-0.531135542	0.206443789	0.007891946	0.013904391	LTB4R2
ENSG00000213903	301.4431	0.056262603	0.208999596	0.783179493	0.821653494	LTB4R
ENSG00000129465	218.7068251	0.595949238	0.215656982	0.003979569	0.007493826	RIPK3
ENSG00000100888	1842.105916	-0.071337837	0.098321555	0.456158647	0.520573555	CHD8
ENSG00000129472	279.9407413	0.477848316	0.214217415	0.021627903	0.034678192	RAB2B
ENSG00000140090	232.3798716	-0.803379915	0.386097224	0.021617533	0.034668667	SLC24A4
ENSG00000100567	379.3113221	0.221130988	0.104995264	0.033672158	0.051806746	PSMA3
ENSG00000258682	10.33039982	-0.239548514	0.277230562	0.352756189	0.416726691	NA
ENSG00000032219	1301.432202	0.31025092	0.155379187	0.041905985	0.063192013	ARID4A
ENSG00000100575	91.69568443	0.065089522	0.153127353	0.66661413	0.717897812	TIMM9
ENSG00000100578	285.7576784	-1.029528004	0.153839899	1.08E-11	1.07E-10	KIAA0586
ENSG00000100711	65.5635347	-0.537862434	0.198856693	0.005461049	0.009983331	ZFYVE21
ENSG00000165782	604.5956668	1.008132628	0.132866401	1.08E-14	1.98E-13	PIP4P1
ENSG00000140153	371.908551	-0.22339781	0.128521829	0.078426554	0.110682409	WDR20
ENSG00000100592	107.3621573	-1.042620306	0.201736531	1.11E-07	5.03E-07	DAAM1
ENSG00000171723	42.9113543	-0.928752591	0.221951491	1.53E-05	4.61E-05	GPHN
ENSG00000165792	280.59089	-0.712842717	0.15547634	3.12E-06	1.07E-05	METTL17
ENSG00000211776	7.744757982	-0.897249579	0.461482785	0.024706942	0.039145999	TRAV2
ENSG00000211777	11.83920066	-0.947437654	0.499598542	0.021678349	0.034744842	TRAV3
ENSG00000211778	12.8186182	-1.422637664	0.61739702	0.004198124	0.007859996	TRAV4
ENSG00000129473	121.9688594	0.58113538	0.187963826	0.001389377	0.002881085	BCL2L2
ENSG00000165417	512.1948794	-0.502756509	0.190139603	0.006611806	0.011863963	GTF2A1
ENSG00000134001	498.5471521	-0.384394601	0.13168861	0.003049827	0.005910126	EIF2S1
ENSG00000156127	263.2656553	0.840952001	0.241235324	2.33E-04	5.59E-04	BATF
ENSG00000119686	1019.795712	1.998926307	0.385918374	1.55E-08	8.23E-08	FLVCR2
ENSG00000119685	185.0046939	0.003833577	0.149246482	0.979989892	0.985466806	TTLL5
ENSG00000133935	46.9555641	-0.22480243	0.193022492	0.232990473	0.289761886	ERG28
ENSG00000089916	2025.461502	0.487347312	0.186649216	0.007734148	0.013657814	GPATCH2L
ENSG00000119650	33.44532021	-0.140281828	0.126372117	0.26149063	0.320747087	IFT43
ENSG00000100564	196.6868302	0.312015524	0.159969479	0.046411127	0.069311179	PIGH
ENSG00000081181	17.26105281	1.526079325	0.29743118	5.34E-08	2.57E-07	ARG2
ENSG00000286861	10.04495723	-0.713614917	0.3173879	0.014916583	0.024751346	NA
ENSG00000100568	755.523064	0.528591492	0.108728083	8.98E-07	3.42E-06	VTI1B
ENSG00000072042	491.5176446	0.347813501	0.14874616	0.017349733	0.02835293	RDH11
ENSG00000072415	155.0788661	-0.393477417	0.136733621	0.003423765	0.006553634	PALS1
ENSG00000286319	17.43997723	0.613462768	0.415830626	0.080867043	0.113736989	NA
ENSG00000100554	383.3733702	0.547563542	0.180423497	0.001880097	0.003798534	ATP6V1D
ENSG00000100883	701.5068003	0.392246378	0.166863485	0.016911886	0.027712621	SRP54
ENSG00000211959	35.53964815	-0.677356845	0.411338271	0.063184867	0.09141367	IGHV4-39
ENSG00000211962	11.19795544	-0.748265518	0.434317351	0.049003503	0.072849082	IGHV1-46
ENSG00000211964	30.08172576	-1.219340008	0.457822582	0.002825713	0.005518177	IGHV3-48
ENSG00000211965	12.37812167	-0.821854405	0.55241041	0.068035224	0.097565353	IGHV3-49
ENSG00000211966	26.66875955	-0.409402291	0.361484282	0.212091624	0.267080869	IGHV5-51
ENSG00000211967	11.09330205	-0.830906786	0.515737876	0.051672769	0.076410875	IGHV3-53
ENSG00000224373	27.79109363	-0.489887673	0.385862351	0.156592332	0.204889366	IGHV4-59
ENSG00000119638	483.1476326	-1.515421691	0.189944379	4.48E-16	1.09E-14	NEK9
ENSG00000075413	1444.528673	0.2773108	0.155001831	0.069461012	0.099400556	MARK3
ENSG00000139899	17.45521332	0.020425616	0.264765478	0.936515006	0.951281935	CBLN3
ENSG00000100441	2063.285708	0.471983711	0.124737154	1.25E-04	3.14E-04	KHNYN
ENSG00000100450	467.9980885	-1.018503172	0.418707556	0.005924986	0.010729955	GZMH
ENSG00000100448	10.21593022	1.68325722	0.576791439	4.63E-04	0.001052964	CTSG
ENSG00000139990	981.8118439	0.157820698	0.084254001	0.059855789	0.087144951	DCAF5
ENSG00000092140	427.102851	-0.217482679	0.183188214	0.222083647	0.277919691	G2E3
ENSG00000092108	1311.928133	-0.039207151	0.174039469	0.753120908	0.795342015	SCFD1
ENSG00000197249	7289.036035	2.3021926	0.283583285	3.13E-17	9.55E-16	SERPINA1
ENSG00000129484	59.65064385	-0.674585651	0.154365341	8.61E-06	2.72E-05	PARP2
ENSG00000133943	292.2735684	-0.729100872	0.277971732	0.005598801	0.010194676	DGLUCY
ENSG00000129467	93.0066207	1.001739029	0.290754174	2.01E-04	4.87E-04	ADCY4
ENSG00000053254	1429.179168	-0.094431817	0.152312622	0.506016055	0.569255488	FOXN3
ENSG00000157227	193.6742267	2.843463148	0.426093142	8.03E-13	9.99E-12	MMP14
ENSG00000260711	41.10059271	-2.401621323	0.506052618	4.10E-07	1.67E-06	NA
ENSG00000165929	923.6341149	-1.508273553	0.30483652	2.34E-07	9.96E-07	TC2N
ENSG00000100815	551.8510596	-1.290660337	0.166167799	3.81E-15	7.69E-14	TRIP11
ENSG00000183648	163.2965995	-0.104482705	0.153084277	0.493942888	0.557636086	NDUFB1
ENSG00000165934	560.8717953	-0.980907931	0.199680342	4.23E-07	1.72E-06	CPSF2
ENSG00000092203	1108.294329	0.908232405	0.130650768	1.42E-12	1.68E-11	TOX4
ENSG00000165819	265.1560125	-1.44509875	0.155533698	4.90E-21	3.06E-19	METTL3
ENSG00000165821	7.972743632	-1.09005052	0.414043294	0.003287741	0.006324972	SALL2
ENSG00000100483	269.5220331	0.419221877	0.193409738	0.02519834	0.039860547	VCPKMT
ENSG00000100485	1556.329784	0.434055654	0.147987629	0.003190179	0.006154678	SOS2
ENSG00000087299	28.78580002	-0.948110972	0.23381548	2.60E-05	7.48E-05	L2HGDH
ENSG00000100490	56.91255256	0.018956891	0.185753239	0.917534714	0.935525117	CDKL1
ENSG00000092200	14.77917068	-0.805438172	0.425292545	0.031292957	0.048467394	RPGRIP1
ENSG00000133983	25.3115725	0.021810226	0.172950378	0.902133243	0.922704592	COX16
ENSG00000213463	132.9944719	-1.907050993	0.289659151	1.18E-11	1.17E-10	SYNJ2BP
ENSG00000133997	299.0463876	0.001256306	0.153316682	0.984006885	0.988553702	MED6
ENSG00000133985	99.11378305	-1.413756356	0.315046112	2.04E-06	7.22E-06	TTC9
ENSG00000006432	76.70497657	-0.592829754	0.238152567	0.009034322	0.015685812	MAP3K9
ENSG00000100934	629.717656	8.77E-04	0.08768681	0.991876097	0.994710951	SEC23A
ENSG00000182400	175.5387523	-1.509284785	0.154702948	5.76E-23	5.06E-21	TRAPPC6B
ENSG00000100941	820.2038328	-1.228598392	0.167057	7.91E-14	1.20E-12	PNN
ENSG00000258940	13.70613658	1.801173685	0.311900558	2.09E-09	1.35E-08	MIA2-AS1
ENSG00000119682	1299.551371	0.757768878	0.148148625	2.03E-07	8.75E-07	AREL1
ENSG00000119616	236.3812026	-0.383059459	0.118644991	0.001085286	0.002295532	FCF1
ENSG00000119596	696.9297937	-0.773320086	0.175167848	6.63E-06	2.13E-05	YLPM1
ENSG00000131981	1746.536194	2.003053333	0.221703015	2.30E-20	1.30E-18	LGALS3
ENSG00000126787	17.53984847	-0.024385732	0.304022822	0.92989578	0.945683974	DLGAP5
ENSG00000258413	23.79273569	3.873587633	0.499094796	1.46E-16	3.89E-15	FBXO34-AS1
ENSG00000178974	938.2153182	0.473501047	0.183598643	0.008362034	0.014630521	FBXO34
ENSG00000278818	23.13360832	0.241650186	0.423947701	0.505371353	0.56861088	NA
ENSG00000258469	41.44491575	0.247410018	0.367539753	0.450465667	0.514526782	CHMP4BP1
ENSG00000126775	435.7282764	-0.107316657	0.179177284	0.531459476	0.593357581	ATG14
ENSG00000259318	10.81336598	-0.940625456	0.349833548	0.002997082	0.005820802	HMGN1P1
ENSG00000072121	824.720685	0.40538545	0.15294641	0.007417493	0.013159194	ZFYVE26
ENSG00000258860	10.09992942	5.600866741	1.0780778	9.40E-12	9.48E-11	NA
ENSG00000100916	41.84563941	-0.809539742	0.208169593	6.04E-05	1.62E-04	BRMS1L
ENSG00000022976	116.0987744	-0.524832333	0.178106828	0.002541082	0.005002905	ZNF839
ENSG00000100949	254.4841464	0.278921012	0.124515662	0.023417087	0.037275887	RABGGTA
ENSG00000100796	2069.01948	-0.19395424	0.08504838	0.020640049	0.033254357	PPP4R3A
ENSG00000140009	12.35319361	-0.830349116	0.486478449	0.041079338	0.062113007	ESR2
ENSG00000092036	80.06947749	0.041006727	0.280490707	0.879195441	0.90290136	HAUS4
ENSG00000174373	634.9251527	-0.656455407	0.225197627	0.002640353	0.005189866	RALGAPA1
ENSG00000012983	532.8836904	-6.51E-04	0.124781823	0.996026337	0.99774725	MAP4K5
ENSG00000197102	5164.883295	-0.315811668	0.098561956	0.001203584	0.002525928	DYNC1H1
ENSG00000100813	1685.270542	-0.363295521	0.077558818	2.43E-06	8.49E-06	ACIN1
ENSG00000139998	23.34990177	-1.083428328	0.294055815	1.07E-04	2.73E-04	RAB15
ENSG00000257365	25.04502051	-0.012169911	0.233934999	0.955329973	0.966898322	FNTB
ENSG00000272158	9.535359991	3.125050956	0.512744859	6.85E-11	5.88E-10	NA
ENSG00000172590	122.4777505	-0.573980495	0.109065009	1.08E-07	4.92E-07	MRPL52
ENSG00000100577	57.26611032	-0.348427363	0.159642518	0.025681876	0.040551032	GSTZ1
ENSG00000100580	417.1114822	0.062864076	0.130132192	0.625015677	0.68076784	TMED8
ENSG00000183828	44.27253047	0.021713299	0.197404312	0.910380904	0.929736914	NUDT14
ENSG00000126822	472.7405352	-0.336237917	0.274360975	0.194003848	0.246785003	PLEKHG3
ENSG00000070182	90.99411255	4.423661108	0.400312395	4.28E-21	2.72E-19	SPTB
ENSG00000009830	35.46249196	-0.455121358	0.168016738	0.005449391	0.009964346	POMT2
ENSG00000184887	178.751111	-0.24629733	0.150072419	0.096155548	0.132630598	BTBD6
ENSG00000198513	29.04409169	0.22245087	0.217826509	0.288549111	0.350150991	ATL1
ENSG00000100473	15.61659403	-2.719750448	0.415605931	1.21E-11	1.20E-10	COCH
ENSG00000258525	8.313048677	-0.892817738	0.377529202	0.008538849	0.014903239	NA
ENSG00000196792	402.582193	0.159863067	0.133783617	0.225205577	0.281399114	STRN3
ENSG00000072110	1165.919148	0.499714744	0.21968544	0.017156693	0.028075567	ACTN1
ENSG00000100478	162.917149	-0.012376349	0.105617063	0.904604047	0.924748368	AP4S1
ENSG00000090060	2025.927925	-0.609983627	0.083742798	2.30E-13	3.20E-12	PAPOLA
ENSG00000258289	518.3733506	-0.699696345	0.235529	0.001953225	0.003933082	CHURC1
ENSG00000092208	48.06657761	-0.363283967	0.167364195	0.026476575	0.041621239	GEMIN2
ENSG00000205683	11.18302061	-1.348173614	0.500263355	0.001795715	0.003645458	DPF3
ENSG00000100836	293.4910644	-0.156599711	0.114533779	0.167052712	0.216980016	PABPN1
ENSG00000100445	163.6856756	-0.882471162	0.169725807	1.15E-07	5.22E-07	SDR39U1
ENSG00000169397	23.00067151	3.49517709	0.577876965	1.48E-10	1.19E-09	RNASE3
ENSG00000211785	13.95686367	-1.661779414	0.518503224	1.73E-04	4.25E-04	TRAV12-1
ENSG00000211786	17.43091738	-0.614869822	0.40001084	0.081486077	0.114478362	TRAV8-2
ENSG00000211787	22.49444481	-1.810489576	0.406044869	1.24E-06	4.56E-06	TRAV8-3
ENSG00000211788	25.17869148	-1.359819817	0.487857602	0.0013433	0.002795164	TRAV13-1
ENSG00000211789	12.94631557	-1.839892811	0.465043605	1.86E-05	5.52E-05	TRAV12-2
ENSG00000211790	12.34609969	-1.332984006	0.512176384	0.002436991	0.004814318	TRAV8-4
ENSG00000211791	12.49552582	-2.018159323	0.481060724	5.61E-06	1.83E-05	TRAV13-2
ENSG00000211792	12.97930418	-2.215863335	0.442708685	7.17E-08	3.37E-07	TRAV14DV4
ENSG00000211793	12.08152584	-2.121302452	0.522485844	8.56E-06	2.70E-05	TRAV9-2
ENSG00000211794	13.73003421	-1.679668355	0.409671252	1.14E-05	3.50E-05	TRAV12-3
ENSG00000211795	10.65901721	-1.114747041	0.434214658	0.004205765	0.007872419	TRAV8-6
ENSG00000211797	15.02842216	-1.543377373	0.495431513	4.16E-04	9.52E-04	TRAV17
ENSG00000211799	16.98692511	-2.039683348	0.457703278	1.93E-06	6.86E-06	TRAV19
ENSG00000211800	7.265681339	-1.222229064	0.632130181	0.016147138	0.026556766	TRAV20
ENSG00000211804	13.27160764	-1.800026359	0.429778788	7.30E-06	2.33E-05	TRDV1
ENSG00000211896	662.4334887	-0.383571715	0.425941785	0.303894411	0.366076423	IGHG1
ENSG00000211897	116.3375267	-0.572007956	0.424319442	0.121243967	0.163096421	IGHG3
ENSG00000211898	202.4974678	-1.264313454	0.411577854	7.03E-04	0.001542754	IGHD
ENSG00000211899	1903.212397	-1.246909924	0.352019487	1.48E-04	3.68E-04	IGHM
ENSG00000211900	18.55133729	-1.100263598	0.377069943	0.001457357	0.003009792	IGHJ6
ENSG00000237111	13.96963745	-1.478614729	0.38338207	3.21E-05	9.08E-05	IGHJ3P
ENSG00000242472	16.41259326	-1.249278103	0.405345627	7.16E-04	0.001567819	IGHJ5
ENSG00000240041	8.009716598	-1.672182084	0.441937213	3.54E-05	9.91E-05	IGHJ4
ENSG00000211933	9.135427754	-0.286858859	0.477745096	0.466111229	0.530269271	IGHV6-1
ENSG00000225200	10.81526144	-0.822800853	0.306649087	0.004068954	0.00763734	NA
ENSG00000211934	27.93875762	-0.111677322	0.490720914	0.769270182	0.809284639	IGHV1-2
ENSG00000211935	12.87637411	-0.608737144	0.498611746	0.125366203	0.167981931	IGHV1-3
ENSG00000276775	9.390165724	-0.357351942	0.478960005	0.361144933	0.425544808	IGHV4-4
ENSG00000211937	15.38129783	-0.824755798	0.383482501	0.01708687	0.02796423	IGHV2-5
ENSG00000211938	55.82289811	-0.869367876	0.352224579	0.007445099	0.013203306	IGHV3-7
ENSG00000280411	12.10976468	-0.452023891	0.365380966	0.171496031	0.222038621	IGHV1-69D
ENSG00000224650	24.16332729	-0.744083024	0.370744978	0.027504324	0.043106997	IGHV3-74
ENSG00000176438	1484.823906	0.554686336	0.210315735	0.006067172	0.010964616	SYNE3
ENSG00000197555	2072.508255	0.787144845	0.236243393	4.84E-04	0.001096804	SIPA1L1
ENSG00000126804	1655.029894	0.017471359	0.132391954	0.889543947	0.912033072	ZBTB1
ENSG00000100644	17138.62705	2.17937149	0.353590249	6.45E-11	5.56E-10	HIF1A
ENSG00000023608	188.1371845	2.052979168	0.290298511	1.29E-13	1.86E-12	SNAPC1
ENSG00000100918	646.4415038	1.392999022	0.291162726	3.52E-07	1.45E-06	REC8
ENSG00000176473	48.72267018	-0.033922769	0.188697121	0.856039434	0.88329321	WDR25
ENSG00000258620	9.444518311	0.236400268	0.36116505	0.456646155	0.521015956	NA
ENSG00000100628	85.39669815	1.414943503	0.299281528	4.57E-07	1.84E-06	ASB2
ENSG00000165948	19.53736219	-0.09140185	0.192309319	0.622355867	0.678201096	IFI27L1
ENSG00000119632	101.4728412	0.716623276	0.247005548	0.002117249	0.004229634	IFI27L2
ENSG00000119698	44.62356998	1.7248375	0.551688113	1.79E-04	4.38E-04	PPP4R4
ENSG00000126803	54.86473179	3.424475727	0.520545999	7.13E-13	8.96E-12	HSPA2
ENSG00000183484	1509.858132	1.301825198	0.294210146	2.14E-06	7.52E-06	GPR132
ENSG00000184916	34.94879563	0.31126119	0.320210211	0.281745006	0.342771145	JAG2
ENSG00000179364	329.555225	-0.370525963	0.160664067	0.018751399	0.030433841	PACS2
ENSG00000279495	10.78970507	-1.046464709	0.262139603	2.87E-05	8.20E-05	NA
ENSG00000182979	350.9246733	-0.396355614	0.118832135	7.44E-04	0.001623157	MTA1
ENSG00000182809	34.47285853	-0.885740169	0.33903365	0.004821119	0.008922595	CRIP2
ENSG00000213145	90.17807344	0.07375736	0.266275354	0.7721528	0.811826176	CRIP1
ENSG00000257341	20.88967418	0.637086313	0.410479949	0.070637476	0.100899631	NA
ENSG00000211890	305.7456763	-0.249784993	0.345572189	0.427060504	0.49210196	IGHA2
ENSG00000211892	58.48964562	-0.61336966	0.394893448	0.074165968	0.105353363	IGHG4
ENSG00000211893	471.9798133	-0.357207044	0.439652414	0.34474301	0.408895824	IGHG2
ENSG00000183092	18.62340833	0.675442745	0.540351276	0.090233201	0.125322555	BEGAIN
ENSG00000071246	164.9847338	-1.346635632	0.27375034	3.04E-07	1.27E-06	VASH1
ENSG00000258301	25.90079105	-0.540395306	0.187752101	0.003164525	0.006109787	VASH1-AS1
ENSG00000013523	135.5207677	-0.452044984	0.160259158	0.004113645	0.0077129	ANGEL1
ENSG00000119669	671.9720306	1.153405234	0.171142004	5.26E-12	5.57E-11	IRF2BPL
ENSG00000273729	59.34536343	-0.058747764	0.244520682	0.80003509	0.836254628	NA
ENSG00000246548	9.857666955	-0.148405867	0.478797033	0.702380016	0.75051582	LINC02288
ENSG00000166165	107.6353105	1.306971102	0.335256094	2.04E-05	6.01E-05	CKB
ENSG00000256053	59.48135919	-0.198655556	0.138147442	0.143637115	0.189874632	COA8
ENSG00000125375	115.3416735	-0.238047207	0.141928442	0.089351952	0.124252949	DMAC2L
ENSG00000139970	72.03800715	-2.474364773	0.413191451	3.73E-10	2.78E-09	RTN1
ENSG00000100526	10.01437449	0.424331284	0.274165482	0.104494455	0.142798446	CDKN3
ENSG00000100852	1002.779708	-0.41139654	0.138318639	0.002759212	0.005401114	ARHGAP5
ENSG00000165795	35.70945869	-1.074491723	0.272802261	3.64E-05	1.02E-04	NDRG2
ENSG00000100453	761.4856081	0.377572527	0.301171901	0.17564847	0.226715135	GZMB
ENSG00000054654	5401.617991	-0.759009506	0.237601705	8.33E-04	0.001798644	SYNE2
ENSG00000156414	77.80208879	0.671439517	0.45057929	0.074765506	0.106118346	TDRD9
ENSG00000099814	40.60290485	0.295622971	0.346682337	0.344596505	0.408814982	CEP170B
ENSG00000187630	38.03488865	-0.928057967	0.297711089	8.62E-04	0.001858005	DHRS4L2
ENSG00000185024	491.8364178	-0.200333639	0.201581368	0.297530874	0.359600703	BRF1
ENSG00000015133	2076.820847	-0.328479988	0.140915496	0.021038938	0.033844778	CCDC88C
ENSG00000100938	285.8677339	-0.286586094	0.20452261	0.146421372	0.193163675	GMPR2
ENSG00000139880	9.020245259	-0.54572368	0.285796308	0.042601961	0.064154987	CDH24
ENSG00000151332	157.9985276	-0.135476841	0.180074473	0.430762695	0.495674745	MBIP
ENSG00000066427	371.7721912	-0.726324439	0.105424934	3.87E-12	4.21E-11	ATXN3
ENSG00000027075	1964.977233	-0.583006144	0.215192618	0.004918851	0.009082295	PRKCH
ENSG00000198668	4780.714735	0.095263795	0.141736221	0.513739324	0.576575522	CALM1
ENSG00000129518	567.3249162	0.858311142	0.111979354	8.79E-15	1.65E-13	EAPP
ENSG00000092199	8105.010084	1.070081934	0.160488432	1.35E-11	1.32E-10	HNRNPC
ENSG00000150527	668.7075486	0.398558846	0.106641374	1.63E-04	4.01E-04	MIA2
ENSG00000136305	162.3236587	-0.087270696	0.326498455	0.768433826	0.80862215	CIDEB
ENSG00000100439	155.4411064	1.408818555	0.188103197	1.45E-14	2.58E-13	ABHD4
ENSG00000186469	3545.553403	0.804662895	0.243800039	5.01E-04	0.00113007	GNG2
ENSG00000165521	53.96908409	-1.691456557	0.297885125	3.67E-09	2.24E-08	EML5
ENSG00000156050	23.96559034	-1.053802625	0.152571059	2.40E-12	2.74E-11	FAM161B
ENSG00000119723	110.3851163	-0.475940772	0.194637229	0.011991944	0.020278912	COQ6
ENSG00000187097	81.05781194	-0.08194531	0.181151125	0.642328681	0.696620007	ENTPD5
ENSG00000119636	31.55348941	0.596824692	0.333528275	0.048060209	0.071575922	BBOF1
ENSG00000119711	74.7885055	-1.321423029	0.28506651	1.26E-06	4.65E-06	ALDH6A1
ENSG00000119688	247.6504629	-0.568758674	0.149897093	1.14E-04	2.88E-04	ABCD4
ENSG00000258559	13.33037124	-0.549787768	0.257229106	0.023607085	0.037559235	NA
ENSG00000205659	74.24932116	-0.437871033	0.198298794	0.022860455	0.036475137	LIN52
ENSG00000197776	41.00018825	-0.863280625	0.200477385	9.42E-06	2.95E-05	KLHDC1
ENSG00000165525	1221.278331	-0.211121394	0.123280279	0.084648531	0.118406586	NEMF
ENSG00000278771	274.1477201	2.321219221	0.518204269	9.60E-08	4.41E-07	RN7SL3
ENSG00000165527	2908.318909	0.442553724	0.173827686	0.009891528	0.01703807	ARF6
ENSG00000165410	327.5919601	0.797286708	0.352361979	0.010904398	0.018612741	CFL2
ENSG00000198604	2306.538629	0.402625331	0.167158216	0.016519705	0.02711539	BAZ1A
ENSG00000258738	296.6518415	2.118816769	0.285954172	6.10E-15	1.18E-13	BAZ1A-AS1
ENSG00000092020	491.3281911	0.808861112	0.148495023	2.73E-08	1.38E-07	PPP2R3C
ENSG00000100890	61.85261834	-1.238129672	0.177026189	1.12E-12	1.35E-11	PRORP
ENSG00000100902	352.4577985	1.652691875	0.199412868	3.24E-17	9.86E-16	PSMA6
ENSG00000151445	161.3199693	-0.269729813	0.146712244	0.061652442	0.089386619	VIPAS39
ENSG00000100591	272.4496661	-1.133346093	0.215294816	5.23E-08	2.52E-07	AHSA1
ENSG00000100596	1632.664364	0.433839046	0.304078338	0.122352758	0.164390187	SPTLC2
ENSG00000100632	367.8746762	0.075673491	0.160645126	0.644205079	0.698267989	ERH
ENSG00000029364	456.2070487	-0.222778664	0.09233697	0.0160691	0.02644509	SLC39A9
ENSG00000081177	42.68838019	-1.042672175	0.175903097	1.45E-09	9.58E-09	EXD2
ENSG00000140006	177.4615965	-0.979906182	0.29360316	3.88E-04	8.93E-04	WDR89
ENSG00000198133	109.5499076	-1.14730412	0.306236584	7.25E-05	1.91E-04	TMEM229B
ENSG00000071537	1444.085053	0.178890872	0.105053464	0.086831019	0.121122236	SEL1L
ENSG00000140022	304.5468043	1.680706537	0.292109141	1.02E-09	6.93E-09	STON2
ENSG00000165949	3607.449052	9.570470537	0.533800344	1.79E-75	2.81E-71	IFI27
ENSG00000129493	55.57970087	-1.159612962	0.246365387	1.10E-06	4.10E-06	HEATR5A
ENSG00000119673	54.70186565	0.760457701	0.203845269	1.06E-04	2.70E-04	ACOT2
ENSG00000119661	43.81314453	-0.94632432	0.222039891	1.04E-05	3.22E-05	DNAL1
ENSG00000176903	168.6778745	0.027242912	0.180902627	0.873181884	0.897373242	PNMA1
ENSG00000258653	9.806740036	0.47514064	0.378322435	0.149497472	0.196526152	NA
ENSG00000119725	120.693008	0.380334354	0.27778553	0.142249594	0.188167581	ZNF410
ENSG00000270140	12.36283523	0.239831852	0.363481893	0.457762015	0.522126671	NA
ENSG00000165355	762.7597345	0.585577189	0.154617092	1.13E-04	2.88E-04	FBXO33
ENSG00000289541	15.27511474	3.44749215	0.724957572	5.30E-08	2.55E-07	NA
ENSG00000259319	46.9740188	1.934068828	0.259863541	1.11E-14	2.04E-13	JDP2-AS1
ENSG00000273783	9.148515672	1.330314238	0.335748398	2.34E-05	6.81E-05	GTF2A1-AS1
ENSG00000246223	41.98592821	-2.709740388	0.48964195	6.23E-09	3.61E-08	LINC01550
ENSG00000257621	901.3647047	-0.707395883	0.114863829	5.38E-10	3.87E-09	PSMA3-AS1
ENSG00000092148	2423.110708	-0.145613407	0.100207569	0.136839781	0.18194937	HECTD1
ENSG00000166170	759.7410388	0.032551402	0.08821181	0.713457881	0.76038056	BAG5
ENSG00000126214	587.1683326	-0.316118121	0.183830972	0.077659547	0.109747907	KLC1
ENSG00000080824	3509.180644	-0.482101682	0.16050044	0.001969297	0.003963915	HSP90AA1
ENSG00000078304	3412.77368	-0.222641982	0.138883909	0.107879433	0.146917681	PPP2R5C
ENSG00000011114	390.5697703	-0.254331089	0.112492785	0.022468563	0.035904745	BTBD7
ENSG00000156030	1728.253738	0.783303109	0.208929806	1.11E-04	2.83E-04	MIDEAS
ENSG00000092096	11.99957479	-1.839444233	0.411945415	1.79E-06	6.40E-06	SLC22A17
ENSG00000092067	19.55649602	0.961385381	0.420351063	0.008488024	0.014824447	CEBPE
ENSG00000185246	469.5164116	-0.515095595	0.160414096	0.001244429	0.002602925	PRPF39
ENSG00000100442	192.1663603	-0.917770245	0.161130028	6.96E-09	3.99E-08	FKBP3
ENSG00000129534	820.9083448	-0.573855806	0.218959475	0.006651165	0.011926384	MIS18BP1
ENSG00000187790	190.947899	-0.465145361	0.177122959	0.0070559	0.012578643	FANCM
ENSG00000100532	169.3635543	0.757948676	0.149870918	2.51E-07	1.06E-06	CGRRF1
ENSG00000272909	11.9252507	-1.055575867	0.258518795	1.84E-05	5.46E-05	NA
ENSG00000089775	355.8570132	-0.880411298	0.183936494	9.69E-07	3.66E-06	ZBTB25
ENSG00000179841	101.2853858	-0.258199975	0.315481904	0.377283048	0.442230538	AKAP5
ENSG00000100714	134.3679213	-1.287766153	0.24571982	5.79E-08	2.77E-07	MTHFD1
ENSG00000100697	2529.438848	-0.038482195	0.084913318	0.616343308	0.672538558	DICER1
ENSG00000198805	862.5881319	0.673831645	0.257425079	0.005541457	0.010110253	PNP
ENSG00000274818	12.13501358	1.936172331	0.331727333	1.09E-09	7.37E-09	NA
ENSG00000258919	6.604664104	0.853450485	0.48533616	0.030567822	0.0474711	NA
ENSG00000165861	271.8009996	0.584876088	0.144290552	3.48E-05	9.78E-05	ZFYVE1
ENSG00000119707	2122.633985	-0.607665235	0.164098807	1.33E-04	3.34E-04	RBM25
ENSG00000100767	29.87302906	0.590208678	0.392736372	0.084036678	0.117666383	PAPLN
ENSG00000258944	33.01451978	0.704084778	0.344696978	0.020185795	0.032559343	NA
ENSG00000133961	1366.066269	0.948615211	0.205960993	1.74E-06	6.21E-06	NUMB
ENSG00000284930	26.81797465	1.204249733	0.533406215	0.003994984	0.007519235	NA
ENSG00000170468	181.8892551	-0.320781141	0.196266163	0.091430368	0.126760339	RIOX1
ENSG00000100906	29623.25057	3.325772473	0.318560959	1.21E-26	1.93E-24	NFKBIA
ENSG00000288928	422.7935653	0.527010159	0.334494491	0.080982981	0.11388982	NA
ENSG00000258667	34.36714568	4.08259013	0.455362	3.20E-21	2.13E-19	HIF1A-AS3
ENSG00000155465	988.9945785	0.642354922	0.279343967	0.013706882	0.02290186	SLC7A7
ENSG00000213928	1234.710876	1.37547116	0.262542779	3.48E-08	1.73E-07	IRF9
ENSG00000232573	63.25332452	-1.639837108	0.295953901	8.65E-09	4.85E-08	RPL3P4
ENSG00000127152	1384.424008	-1.353671173	0.396072175	2.02E-04	4.90E-04	BCL11B
ENSG00000258744	10.20350691	-1.138277761	0.363066884	6.77E-04	0.001491086	NA
ENSG00000092330	856.409008	0.230732033	0.099457096	0.019155276	0.031012172	TINF2
ENSG00000092098	82.47966688	0.553062445	0.192392872	0.002871327	0.005598176	RNF31
ENSG00000156381	145.3292541	2.476193573	0.325531036	1.56E-15	3.37E-14	ANKRD9
ENSG00000089902	1016.416526	0.525874738	0.179136382	0.003278753	0.006310007	RCOR1
ENSG00000166126	14.24079224	-1.099818533	0.277234969	3.33E-05	9.40E-05	AMN
ENSG00000131323	1104.181368	0.178589169	0.238143045	0.44180137	0.506292726	TRAF3
ENSG00000251002	11.68843578	-0.405134707	0.286176766	0.134046756	0.178599704	TRD-AS1
ENSG00000224721	6.931762974	4.618471065	0.955735829	8.39E-09	4.72E-08	FLVCR2-AS1
ENSG00000234911	12.69448703	-0.855079006	0.302858694	0.00236553	0.004684377	TEX21P
ENSG00000213741	2120.226431	0.693868453	0.186710955	1.17E-04	2.98E-04	RPS29
ENSG00000276168	74576.79397	4.299175797	0.370792681	1.57E-30	4.25E-28	RN7SL1
ENSG00000165501	99.96305949	0.373974725	0.138463443	0.006213617	0.011205987	LRR1
ENSG00000165502	1481.741812	0.279743008	0.156590625	0.066332909	0.095386309	RPL36AL
ENSG00000168282	676.59249	0.544363689	0.158016923	4.21E-04	9.62E-04	MGAT2
ENSG00000165506	72.80552367	-0.256946397	0.170508725	0.124123613	0.16654076	DNAAF2
ENSG00000100479	26.49748281	1.340692536	0.235991901	3.10E-09	1.93E-08	POLE2
ENSG00000165516	414.4918951	-0.293802434	0.207868072	0.141769519	0.18758009	KLHDC2
ENSG00000080815	2586.57485	0.848934867	0.196520489	8.13E-06	2.57E-05	PSEN1
ENSG00000198752	235.6645066	0.151759233	0.172512361	0.371661709	0.436524039	CDC42BPB
ENSG00000273565	9.738545983	1.266111337	0.315853244	2.01E-05	5.93E-05	NA
ENSG00000289424	245.4673522	0.808383141	0.297317151	0.003295242	0.006337067	NA
ENSG00000289347	10.69069376	2.043358037	0.435518711	4.27E-07	1.73E-06	NA
ENSG00000271780	39.14349987	1.7312727	0.232885081	1.57E-14	2.78E-13	NA
ENSG00000289918	7.366671768	2.320190584	0.560329039	5.43E-06	1.77E-05	NA
ENSG00000284959	10.83513278	0.594859678	0.341071935	0.054188937	0.079717473	NA
ENSG00000259687	26.02525159	2.682650857	0.407432764	2.94E-12	3.27E-11	LINC01220
ENSG00000289340	99.12695878	3.633596221	0.376427863	1.73E-23	1.69E-21	NA
ENSG00000214900	154.3789959	-0.217419843	0.203497695	0.269578524	0.329737633	LINC01588
ENSG00000187621	11.7185435	-2.453298998	0.423741663	8.37E-10	5.80E-09	TCL6
ENSG00000289979	12.81425896	1.350258741	0.345843298	2.14E-05	6.26E-05	NA
ENSG00000288044	12.47466357	0.023588657	0.311189799	0.936900505	0.951588	NA
ENSG00000246084	26.01600048	-2.176271106	0.352677504	1.53E-10	1.22E-09	LINC02325
ENSG00000258526	15.50201286	-0.315373359	0.256906035	0.193165877	0.245886999	NA
ENSG00000258733	52.25178431	-0.13183103	0.14286544	0.349115898	0.413205826	LINC02328
ENSG00000235706	12.11308162	-0.487227008	0.238227235	0.033950364	0.052195933	DICER1-AS1
ENSG00000289137	17.04766198	-1.409638729	0.372282865	3.86E-05	1.07E-04	NA
ENSG00000247092	31.52712228	-1.002579341	0.221127979	3.00E-06	1.03E-05	SNHG10
ENSG00000215256	31.19399927	-2.00906918	0.259487818	1.46E-15	3.17E-14	DHRS4-AS1
ENSG00000288302	22.39049735	1.015865024	0.290272751	1.79E-04	4.39E-04	NA
ENSG00000126814	58.04456272	-0.519192712	0.175191249	0.002499834	0.004927893	TRMT5
ENSG00000139974	70.56959782	-0.741186691	0.123622157	1.22E-09	8.20E-09	SLC38A6
ENSG00000182107	24.82727121	-0.016032212	0.371267531	0.958881031	0.969408658	TMEM30B
ENSG00000258704	41.58466343	-0.128838226	0.218369475	0.538595931	0.600084035	SRP54-AS1
ENSG00000151327	349.543973	0.034039446	0.234639525	0.885836411	0.908870733	FAM177A1
ENSG00000129460	379.2463295	-0.162781472	0.160040893	0.32710074	0.390723769	NGDN
ENSG00000140030	2054.593232	1.853016624	0.238536907	7.09E-16	1.67E-14	GPR65
ENSG00000258867	36.72753974	0.2735648	0.241857774	0.234714147	0.291720147	HISLA
ENSG00000197119	131.8035848	-0.368134222	0.225126924	0.090718151	0.125917887	SLC25A29
ENSG00000140105	6844.452189	2.019440436	0.266320543	3.38E-15	6.89E-14	WARS1
ENSG00000100811	1345.012314	-0.459631893	0.117274777	7.53E-05	1.98E-04	YY1
ENSG00000290292	60.31606701	-1.130601004	0.240865449	1.07E-06	4.02E-06	HOMEZ
ENSG00000139946	865.1576695	0.610874456	0.183891446	7.76E-04	0.001687199	PELI2
ENSG00000242071	30.05932624	-0.859595708	0.22507331	8.09E-05	2.12E-04	RPL7AP6
ENSG00000100678	11.69351379	2.431581223	0.424478797	9.76E-10	6.66E-09	SLC8A3
ENSG00000185650	4758.597439	1.58817332	0.269935166	5.79E-10	4.15E-09	ZFP36L1
ENSG00000196405	2177.309652	-1.090515165	0.124027842	5.93E-19	2.50E-17	EVL
ENSG00000258512	8.677337611	0.316974813	0.384091687	0.34766575	0.411645083	LINC00239
ENSG00000126821	222.3668823	-0.583170858	0.199936978	0.002783928	0.005444048	SGPP1
ENSG00000133962	21.05693011	-1.216678789	0.268140103	1.95E-06	6.90E-06	CATSPERB
ENSG00000140092	20.61239322	-2.302820998	0.435881869	1.15E-08	6.23E-08	FBLN5
ENSG00000100503	2718.860733	-0.625441002	0.145603757	1.42E-05	4.30E-05	NIN
ENSG00000289917	9.278904633	3.406514687	0.714640477	1.79E-07	7.84E-07	NA
ENSG00000100664	5659.02166	1.021968584	0.17299012	1.40E-09	9.29E-09	EIF5
ENSG00000186648	51.43760189	1.086776268	0.291909688	6.94E-05	1.84E-04	CARMIL3
ENSG00000288820	17.28355649	0.998762116	0.279833365	1.33E-04	3.34E-04	NA
ENSG00000226777	110.8440981	-2.114206293	0.336089109	7.21E-11	6.17E-10	FAM30A
ENSG00000165617	17.7181544	-1.284775488	0.411711196	5.89E-04	0.001312122	DACT1
ENSG00000100749	487.455991	-0.273843079	0.169446059	0.099686631	0.136933531	VRK1
ENSG00000185347	265.3436681	0.56452633	0.252471384	0.018158791	0.029545548	TEDC1
ENSG00000185100	37.16585177	1.544046235	0.363006088	3.82E-06	1.29E-05	ADSS1
ENSG00000100814	126.152073	-0.103889852	0.194717808	0.580621226	0.639848269	CCNB1IP1
ENSG00000129480	41.63597271	-1.437417325	0.290045322	2.33E-07	9.94E-07	DTD2
ENSG00000100522	97.72430785	-0.60593949	0.194896826	0.001354523	0.002816646	GNPNAT1
ENSG00000259049	13.06831893	-1.828234959	0.273362576	4.46E-12	4.79E-11	NA
ENSG00000073712	10.02054182	1.277508688	0.463999473	0.001173322	0.002470035	FERMT2
ENSG00000100523	1219.306984	-0.126498025	0.193700982	0.501071908	0.564422512	DDHD1
ENSG00000258731	13.9474448	0.123639816	0.22568355	0.562777982	0.623079887	DDHD1-DT
ENSG00000197045	1038.791286	0.640743592	0.194648747	6.50E-04	0.001435989	GMFB
ENSG00000285774	38.99493554	2.195040786	0.376043496	3.42E-10	2.57E-09	SAMD4A-AS1
ENSG00000168175	1349.182469	0.716263607	0.161918343	5.93E-06	1.92E-05	MAPK1IP1L
ENSG00000289523	10.42733495	-0.057236664	0.315869023	0.841416571	0.871882902	NA
ENSG00000089737	2809.098154	0.323653881	0.145966032	0.027532892	0.043143132	DDX24
ENSG00000125952	1138.9531	0.642712092	0.113394063	1.05E-08	5.78E-08	MAX
ENSG00000142208	1279.026933	0.444197488	0.121245802	1.98E-04	4.81E-04	AKT1
ENSG00000182185	82.01157373	-0.347323257	0.122289072	0.004032769	0.007583058	RAD51B
ENSG00000224078	807.7340975	-1.335981645	0.313574501	6.25E-06	2.02E-05	SNHG14
ENSG00000166140	80.26161767	-1.168173832	0.236354046	3.02E-07	1.26E-06	ZFYVE19
ENSG00000104081	1067.474254	1.402881772	0.199543093	4.41E-13	5.77E-12	BMF
ENSG00000134146	48.27326192	-0.768513688	0.234330656	6.62E-04	0.001460125	DPH6
ENSG00000188277	8.886445168	-0.263685149	0.290341952	0.325112365	0.388734262	C15orf62
ENSG00000259345	21.09561092	3.152264888	0.529735555	8.03E-11	6.82E-10	NA
ENSG00000166068	73.03269323	-0.652218799	0.279866767	0.013487954	0.022581864	SPRED1
ENSG00000248905	244.8380314	0.573944172	0.401864409	0.097627562	0.134399951	FMN1
ENSG00000285410	474.4294158	0.353604542	0.140972702	0.010621629	0.018183616	GABPB1-IT1
ENSG00000051180	8.567957597	-0.642292888	0.265844212	0.010856056	0.018544381	RAD51
ENSG00000166734	738.0771578	-0.347517057	0.187021944	0.057021353	0.083415959	GOLM2
ENSG00000138613	215.1600074	0.171567659	0.156330431	0.254398595	0.313324596	APH1B
ENSG00000137770	1188.923195	0.379411817	0.1329681	0.003763581	0.007129127	CTDSPL2
ENSG00000157456	14.70309831	0.302097947	0.321694514	0.311122988	0.373863457	CCNB2
ENSG00000166200	1184.794788	0.610231577	0.174610055	3.65E-04	8.43E-04	COPS2
ENSG00000137834	23.86304454	0.253439901	0.422831773	0.484126888	0.548016654	SMAD6
ENSG00000137776	1616.6689	-0.441941082	0.079813507	2.82E-08	1.42E-07	SLTM
ENSG00000138593	1414.055707	0.411624592	0.105727144	8.17E-05	2.14E-04	SECISBP2L
ENSG00000103657	4491.552579	-0.296247281	0.173995289	0.062099636	0.08996832	HERC1
ENSG00000188779	11.95888523	0.011967456	0.303049379	0.966920636	0.975709124	SKOR1
ENSG00000137880	83.04976867	0.725066697	0.184136729	4.67E-05	1.28E-04	GCHFR
ENSG00000259673	22.54400467	-1.641180785	0.244527515	5.51E-12	5.80E-11	IQCH-AS1
ENSG00000157483	243.1215768	0.335124264	0.27542069	0.193240053	0.245933316	MYO1E
ENSG00000166128	5709.269837	1.462175704	0.191360499	7.62E-15	1.45E-13	RAB8B
ENSG00000166233	2029.132819	0.257707216	0.168988479	0.127121049	0.170081444	ARIH1
ENSG00000137841	1102.68539	-0.89459644	0.260443489	3.04E-04	7.14E-04	PLCB2
ENSG00000074696	180.7112193	-0.977765433	0.238929558	1.95E-05	5.77E-05	HACD3
ENSG00000281183	78.69719566	0.178754732	0.317277186	0.542408566	0.603859163	NPTN-IT1
ENSG00000156642	663.3790567	0.67077861	0.153404319	7.25E-06	2.31E-05	NPTN
ENSG00000169018	1375.980207	0.338075822	0.103299326	9.40E-04	0.00200861	FEM1B
ENSG00000140464	989.3910227	1.693889526	0.251862215	2.48E-12	2.81E-11	PML
ENSG00000128918	37.41391379	0.493933583	0.538060311	0.200145708	0.253711306	ALDH1A2
ENSG00000067141	61.21961152	-1.177156909	0.35648714	3.58E-04	8.30E-04	NEO1
ENSG00000140382	268.0869353	-0.765138951	0.15597249	5.93E-07	2.34E-06	HMG20A
ENSG00000140284	16.04307522	0.181523702	0.258994878	0.461403272	0.525639096	SLC27A2
ENSG00000136381	1078.640069	-0.124105563	0.146281499	0.400994262	0.465906938	IREB2
ENSG00000189227	62.62814564	0.314482898	0.185182238	0.081055303	0.113965391	C15orf61
ENSG00000179151	79.00545085	-1.352595849	0.246878115	1.44E-08	7.72E-08	EDC3
ENSG00000137764	69.55579345	-1.13645395	0.207263646	1.76E-08	9.22E-08	MAP2K5
ENSG00000282100	34.38148112	-0.282245827	0.337317238	0.358911268	0.423263295	HSP90AB4P
ENSG00000041357	976.9478911	0.528804878	0.133127616	5.77E-05	1.55E-04	PSMA4
ENSG00000140474	252.1430439	-0.700862067	0.168888023	2.13E-05	6.25E-05	ULK3
ENSG00000166035	17.61257474	0.870778536	0.383271568	0.010481837	0.017961799	LIPC
ENSG00000067221	69.04358911	0.702586835	0.329396945	0.019137448	0.030986513	STOML1
ENSG00000081014	322.6139329	-0.02646848	0.108434609	0.803931266	0.839598375	AP4E1
ENSG00000285331	9.133136342	-0.275171848	0.325720959	0.353102207	0.417103981	TCF12-DT
ENSG00000104043	337.3160772	0.461669479	0.202343653	0.017648383	0.02878989	ATP8B4
ENSG00000129038	42.62856797	2.809030737	0.368121345	9.48E-16	2.16E-14	LOXL1
ENSG00000156958	104.1765954	-1.213756289	0.207715231	2.13E-09	1.37E-08	GALK2
ENSG00000137824	170.8425075	-0.34473145	0.135237928	0.009774292	0.016849109	RMDN3
ENSG00000259248	13.41958504	-0.404936762	0.32173468	0.171751391	0.222253143	USP3-AS1
ENSG00000259378	17.47947996	-0.382232825	0.286930203	0.153247296	0.200983006	DCAF13P3
ENSG00000137831	35.05645451	-0.278991923	0.345306853	0.371547029	0.436524039	UACA
ENSG00000140497	498.006029	-0.069531718	0.119773673	0.554821188	0.615663917	SCAMP2
ENSG00000169371	50.06628756	-1.103152993	0.239948564	1.72E-06	6.17E-06	SNUPN
ENSG00000140386	295.0907241	-0.718226404	0.126765771	9.78E-09	5.41E-08	SCAPER
ENSG00000104129	105.5628088	-0.502622637	0.154654647	9.31E-04	0.001990716	DNAJC17
ENSG00000140455	2962.333324	0.517217288	0.168045663	0.001785819	0.003627721	USP3
ENSG00000136379	40.61958269	0.14198213	0.284118668	0.594013688	0.652127798	ABHD17C
ENSG00000166557	144.0571188	-0.428912248	0.182636509	0.016264713	0.026724867	TMED3
ENSG00000103888	17.87163264	2.364073092	0.762792744	9.89E-05	2.54E-04	CEMIP
ENSG00000169609	107.8997033	-0.822063974	0.138878554	1.92E-09	1.25E-08	C15orf40
ENSG00000196547	1237.123851	0.378476191	0.164820073	0.018141746	0.029523952	MAN2A2
ENSG00000103942	48.25090397	-1.030538395	0.299625262	2.59E-04	6.16E-04	HOMER2
ENSG00000073417	456.8703012	-0.060131442	0.181588401	0.725842271	0.77147847	PDE8A
ENSG00000181991	100.9569219	-0.431216332	0.15476175	0.00456566	0.008491249	MRPS11
ENSG00000069667	2791.250509	-0.395728018	0.323742608	0.185072694	0.237022658	RORA
ENSG00000074603	807.1745161	-0.394994106	0.115239002	5.29E-04	0.001189855	DPP8
ENSG00000255302	733.7652192	-0.582716223	0.216982765	0.005394697	0.009874717	EID1
ENSG00000140287	237.0004632	2.569485242	0.48616796	5.68E-09	3.32E-08	HDC
ENSG00000140450	663.8038491	0.67961048	0.270290587	0.007294523	0.012961233	ARRDC4
ENSG00000169612	147.3779904	0.575981793	0.111023672	1.42E-07	6.31E-07	RAMAC
ENSG00000183655	44.99167944	-0.722322921	0.304882512	0.010664656	0.018247298	KLHL25
ENSG00000176463	561.9257732	0.299673649	0.122606751	0.01295972	0.021757986	SLCO3A1
ENSG00000278022	12.83323909	-0.225404888	0.376186334	0.496180451	0.559677819	NA
ENSG00000181026	417.5924818	0.656760811	0.174733376	1.12E-04	2.85E-04	AEN
ENSG00000185787	2632.144645	0.605554222	0.109149787	2.14E-08	1.11E-07	MORF4L1
ENSG00000137845	2051.458808	-0.503863426	0.121409204	2.71E-05	7.78E-05	ADAM10
ENSG00000275454	8.254255874	-0.799202584	0.281922244	0.002717918	0.005328945	NA
ENSG00000259494	32.17878011	-0.250109843	0.226780981	0.252736356	0.311448863	MRPL46
ENSG00000154237	308.8347101	0.451437628	0.228445762	0.038689653	0.058795051	LRRK1
ENSG00000168904	60.73079215	-0.703935162	0.15037003	1.98E-06	7.02E-06	LRRC28
ENSG00000140443	277.209363	-1.112882081	0.262059753	9.12E-06	2.86E-05	IGF1R
ENSG00000128923	262.5690036	-0.641143431	0.160059591	4.55E-05	1.25E-04	MINDY2
ENSG00000103995	158.7684851	-0.750713686	0.162824737	2.68E-06	9.29E-06	CEP152
ENSG00000259453	42.12003954	-0.796746178	0.345475192	0.012038253	0.020339646	NA
ENSG00000064726	795.7192536	0.036804301	0.115568136	0.745746502	0.788938011	BTBD1
ENSG00000199730	8.268197322	-0.110793673	0.386458698	0.742084829	0.785382727	RN7SKP95
ENSG00000200156	20.40677689	0.70674823	0.355072832	0.025504259	0.040311357	RNU5B-1
ENSG00000166716	833.2614197	0.181128879	0.152394058	0.21571999	0.271061224	ZNF592
ENSG00000261529	19.58455099	-0.874304725	0.366827156	0.008604177	0.015007219	NA
ENSG00000166477	122.9455115	-1.635519286	0.196456168	2.15E-17	6.90E-16	LEO1
ENSG00000138594	927.0342104	-0.339288407	0.122425469	0.004898369	0.009049105	TMOD3
ENSG00000140259	226.9118861	0.097908087	0.150324724	0.508635652	0.571749425	MFAP1
ENSG00000074621	29.40752043	-1.074548197	0.228396937	1.13E-06	4.21E-06	SLC24A1
ENSG00000275638	28.38872939	-0.021657876	0.303561911	0.938144578	0.952224882	NA
ENSG00000174485	3572.117113	0.675962248	0.26564585	0.007545844	0.01336229	DENND4A
ENSG00000238311	32.61331822	0.131957189	0.369214529	0.68819824	0.737829961	SNORD13E
ENSG00000103769	1092.475903	0.862350138	0.137784767	1.96E-10	1.54E-09	RAB11A
ENSG00000261544	57.95872541	0.270563313	0.391514516	0.429747999	0.49478955	NA
ENSG00000259924	145.1898257	0.691363094	0.350040198	0.027339829	0.042857769	NA
ENSG00000223509	228.7888745	-0.036104322	0.154819185	0.81336342	0.847921616	WHAMMP1
ENSG00000136425	11.75684513	0.204884031	0.31615195	0.486641735	0.550385791	CIB2
ENSG00000166411	264.447276	-0.571053127	0.161726447	3.27E-04	7.63E-04	IDH3A
ENSG00000259781	48.11999892	0.175332709	0.338566689	0.568739077	0.628834687	HMGB1P6
ENSG00000092470	72.26143961	-0.800526007	0.242110754	5.62E-04	0.001258615	WDR76
ENSG00000156970	27.091888	0.37266457	0.246587527	0.112187006	0.152036654	BUB1B
ENSG00000170776	6485.008983	-0.164777363	0.098663572	0.110029083	0.149409722	AKAP13
ENSG00000173548	48.23275053	-0.07537678	0.220784752	0.72295686	0.769090498	SNX33
ENSG00000166762	22.15051521	-1.692997165	0.204719426	2.62E-17	8.24E-16	CATSPER2
ENSG00000140262	793.7064611	2.92E-04	0.068817642	0.996985319	0.998260726	TCF12
ENSG00000134153	331.3273904	0.924003735	0.130733395	6.71E-13	8.51E-12	EMC7
ENSG00000182405	62.43825574	0.145722585	0.156614149	0.343622511	0.40781401	PGBD4
ENSG00000134152	197.4477801	0.013891991	0.278160232	0.960010518	0.970237243	KATNBL1
ENSG00000128463	328.581386	0.373278584	0.133451708	0.004543761	0.00845655	EMC4
ENSG00000140526	2623.058314	1.080549159	0.198703104	2.03E-08	1.06E-07	ABHD2
ENSG00000140199	1874.651697	0.643160088	0.200007986	8.71E-04	0.001874779	SLC12A6
ENSG00000260035	9.272636747	1.30917387	0.443922664	7.14E-04	0.001564273	NA
ENSG00000171766	20.38878618	-1.193155041	0.253114431	9.63E-07	3.64E-06	GATM
ENSG00000171763	229.1262918	1.060576432	0.202446423	5.58E-08	2.68E-07	SPATA5L1
ENSG00000259354	259.6638617	0.910119039	0.774146994	0.06129399	0.088974047	SLC30A4-AS1
ENSG00000104154	77.62952779	-1.035178702	0.254297458	2.14E-05	6.28E-05	SLC30A4
ENSG00000179362	16.12712567	0.725986647	0.576839535	0.090087257	0.125138972	HMGN2P46
ENSG00000104164	1248.922745	0.535975996	0.139727447	9.41E-05	2.43E-04	BLOC1S6
ENSG00000137767	502.6027789	1.638240902	0.286410534	1.64E-09	1.07E-08	SQOR
ENSG00000273972	17.19588974	1.462172971	0.341203599	3.30E-06	1.12E-05	NA
ENSG00000138592	1728.967388	0.820497581	0.160633054	1.87E-07	8.14E-07	USP8
ENSG00000092439	1582.858833	-0.136097539	0.124856516	0.26933717	0.329468161	TRPM7
ENSG00000279665	24.94080924	0.747548603	0.353007084	0.017366711	0.028377713	NA
ENSG00000117899	304.0435186	-0.635392342	0.150442916	1.67E-05	4.99E-05	MESD
ENSG00000277782	10.136219	0.738882516	0.312888743	0.011007206	0.018780033	NA
ENSG00000156206	14.50472198	1.289678256	0.373912347	1.19E-04	3.01E-04	CFAP161
ENSG00000285667	11.70347302	-0.279341896	0.265327193	0.260076839	0.319238049	NA
ENSG00000114062	2022.268373	0.240934435	0.132051199	0.065005164	0.093692186	UBE3A
ENSG00000136383	21.11442898	0.843905859	0.365506062	0.00837439	0.014648865	ALPK3
ENSG00000169857	48.420926	-0.596657989	0.160618581	1.47E-04	3.66E-04	AVEN
ENSG00000166262	17.12383923	-1.25600599	0.329125031	4.28E-05	1.18E-04	FAM227B
ENSG00000104047	118.8689917	-0.688866965	0.149167098	2.75E-06	9.49E-06	DTWD1
ENSG00000166797	219.5016188	0.021688488	0.230767571	0.929571528	0.945517395	CIAO2A
ENSG00000028528	722.4587373	-1.355462137	0.103906305	2.91E-39	2.40E-36	SNX1
ENSG00000157734	47.73204828	-2.239137252	0.362953715	1.50E-10	1.20E-09	SNX22
ENSG00000169118	355.9135734	0.19815156	0.151078794	0.177767912	0.228997605	CSNK1G1
ENSG00000103671	156.0806128	-0.332969985	0.109976121	0.002267789	0.00450914	TRIP4
ENSG00000259845	18.51373287	-0.36889072	0.451203711	0.336935146	0.400728064	HERC2P10
ENSG00000159459	799.3060734	-0.571978996	0.144162419	6.03E-05	1.62E-04	UBR1
ENSG00000137842	341.18432	0.934113773	0.177448208	6.06E-08	2.88E-07	TMEM62
ENSG00000166946	923.8952733	0.193636465	0.140130341	0.167181643	0.217093441	CCNDBP1
ENSG00000168806	75.71018122	-0.726334174	0.189307545	8.35E-05	2.18E-04	LCMT2
ENSG00000166947	43.05577389	8.071643075	1.15918644	1.66E-18	6.46E-17	EPB42
ENSG00000104093	9345.68059	1.53943999	0.291528737	2.38E-08	1.22E-07	DMXL2
ENSG00000140280	235.2285782	0.306531344	0.194496742	0.105874473	0.144469926	LYSMD2
ENSG00000168803	34.20697551	-1.236207039	0.181158168	3.36E-12	3.71E-11	ADAL
ENSG00000033800	1504.584188	0.324135735	0.13368627	0.013999865	0.023339211	PIAS1
ENSG00000138617	61.71859285	-1.107092536	0.183815391	8.25E-10	5.73E-09	PARP16
ENSG00000140543	12.76055371	-1.716404812	0.307091194	4.40E-09	2.63E-08	DET1
ENSG00000128739	113.0870847	-1.057820951	0.25288522	1.32E-05	4.02E-05	SNRPN
ENSG00000242028	125.2528926	0.118357258	0.203314641	0.549441626	0.610690089	HYPK
ENSG00000157450	563.483473	0.35479197	0.135084243	0.006863437	0.01226907	RNF111
ENSG00000243789	17.00950165	-0.482245166	0.249359369	0.041750063	0.062999371	JMJD7
ENSG00000168970	73.63710771	-1.30280248	0.197825707	1.75E-11	1.68E-10	JMJD7-PLA2G4B
ENSG00000137877	80.79115174	-0.438916557	0.247942222	0.062408797	0.090374403	SPTBN5
ENSG00000104131	368.1207316	-0.798402736	0.136850736	3.50E-09	2.14E-08	EIF3J
ENSG00000185880	423.0352449	0.319962325	0.28019574	0.220436829	0.276212129	TRIM69
ENSG00000103855	18.50831756	2.587378239	0.659837456	2.68E-06	9.28E-06	CD276
ENSG00000128915	361.156216	-1.144220718	0.171874353	1.31E-11	1.29E-10	ICE2
ENSG00000166825	2297.27957	1.314833962	0.383412147	1.27E-04	3.19E-04	ANPEP
ENSG00000157823	152.6278596	0.167206922	0.116380776	0.146815593	0.193602165	AP3S2
ENSG00000242498	45.15865369	-0.944524213	0.571944305	0.041552609	0.062731656	ARPIN
ENSG00000182718	3458.66521	0.964910406	0.214271988	3.64E-06	1.23E-05	ANXA2
ENSG00000136371	43.40286559	0.833682494	0.255037882	5.76E-04	0.001287246	MTHFS
ENSG00000279394	16.98502732	0.122451408	0.380455097	0.716140349	0.762772064	NA
ENSG00000286813	72.50798187	0.336130271	0.266757395	0.178897162	0.230130346	NA
ENSG00000278600	205.9261966	0.445335861	0.239408616	0.049612743	0.073656855	NA
ENSG00000259642	94.25780682	1.906675327	0.227582064	5.85E-18	2.09E-16	ST20-AS1
ENSG00000288604	17.56590795	0.688095078	0.276903112	0.007903477	0.01392314	NA
ENSG00000086666	1336.964996	0.662905566	0.185311405	2.36E-04	5.66E-04	ZFAND6
ENSG00000140379	8057.577652	4.527425355	0.313044161	6.34E-49	1.98E-45	BCL2A1
ENSG00000090487	483.1158557	0.218884923	0.190478628	0.239616408	0.297034784	SPG21
ENSG00000103707	53.93226963	-1.16122312	0.203243481	4.69E-09	2.79E-08	MTFMT
ENSG00000090470	167.6222193	-0.95384709	0.171644196	1.39E-08	7.49E-08	PDCD7
ENSG00000166855	439.4939935	-0.270518531	0.113569385	0.015946643	0.026262889	CLPX
ENSG00000199568	41.57957085	-0.111382972	0.289082645	0.680166981	0.730219733	RNU5A-1
ENSG00000137818	2551.715951	-1.066065992	0.230140558	1.59E-06	5.73E-06	RPLP1
ENSG00000137807	23.72050719	0.477731694	0.293528821	0.080651457	0.113494957	KIF23
ENSG00000259398	10.60119633	0.569833733	0.511521793	0.14584467	0.192565154	NA
ENSG00000259577	13.01607571	-0.100736628	0.357529909	0.754255666	0.79643293	CERNA1
ENSG00000128833	33.72326785	0.46006113	0.250081417	0.049261144	0.07319039	MYO5C
ENSG00000128989	1907.189855	0.329390623	0.116900778	0.004761389	0.008821615	ARPP19
ENSG00000259935	20.48196509	-0.098464356	0.332436346	0.744238328	0.787448921	NA
ENSG00000131871	334.7843486	0.699605231	0.172141475	2.94E-05	8.37E-05	SELENOS
ENSG00000131873	1496.749848	1.467746622	0.271057983	1.16E-08	6.32E-08	CHSY1
ENSG00000286733	9.683367107	0.431499084	0.395707958	0.206938943	0.261201598	NA
ENSG00000184277	443.5085583	0.556906878	0.090432188	5.00E-10	3.63E-09	TM2D3
ENSG00000185418	162.5174201	-1.320825184	0.192524738	2.51E-12	2.85E-11	TARS3
ENSG00000140479	65.77684685	2.251845157	0.385445084	3.03E-10	2.30E-09	PCSK6
ENSG00000279145	49.15908462	-0.7741752	0.311155195	0.007751409	0.013682968	NA
ENSG00000276533	33.35830582	1.027701964	0.285345643	1.07E-04	2.73E-04	NA
ENSG00000225973	57.97128786	0.21687761	0.219669164	0.307797885	0.370151963	PIGBOS1
ENSG00000069943	275.1274621	0.573952419	0.163497616	3.21E-04	7.51E-04	PIGB
ENSG00000137876	1165.1474	0.255891715	0.171594775	0.131096373	0.174906897	RSL24D1
ENSG00000187446	1040.311121	1.132332393	0.187488113	5.08E-10	3.68E-09	CHP1
ENSG00000137806	40.42137513	-1.045983337	0.26384652	3.06E-05	8.69E-05	NDUFAF1
ENSG00000062524	47.97793788	-1.135117146	0.288861036	3.59E-05	1.00E-04	LTK
ENSG00000103932	85.7276853	-1.172477778	0.201818154	1.89E-09	1.23E-08	RPAP1
ENSG00000259448	14.37712365	0.239965879	0.295758157	0.381941191	0.446559313	LINC02352
ENSG00000169926	3533.759495	0.111295718	0.099432921	0.259539758	0.318653754	KLF13
ENSG00000279235	31.32282861	-0.16408692	0.302496896	0.557325832	0.617873837	NA
ENSG00000103811	1519.927551	0.862845315	0.259578069	4.00E-04	9.18E-04	CTSH
ENSG00000179455	13.78022977	-1.372067669	0.475829937	0.001200396	0.002520071	MKRN3
ENSG00000234664	34.23207261	0.549421879	0.205693995	0.005825267	0.010570155	HMGN2P5
ENSG00000069966	219.9963929	-0.940388016	0.208192346	3.20E-06	1.09E-05	GNB5
ENSG00000104064	597.3972856	0.727855528	0.161757083	4.46E-06	1.48E-05	GABPB1
ENSG00000166920	3737.970012	4.542827571	0.771478732	5.34E-11	4.67E-10	C15orf48
ENSG00000140511	360.4829195	0.337152776	0.218513849	0.107260617	0.146144808	HAPLN3
ENSG00000259363	23.34911103	-1.726028315	0.246506758	5.21E-13	6.77E-12	NA
ENSG00000270127	12.94886825	-2.761153152	0.601448153	7.49E-07	2.90E-06	NA
ENSG00000103591	509.769035	0.554813018	0.114984525	1.03E-06	3.88E-06	AAGAB
ENSG00000140470	29.20332863	-0.849840728	0.328836758	0.005182107	0.009532397	ADAMTS17
ENSG00000140471	335.3479823	-0.927002801	0.199783876	1.87E-06	6.65E-06	LINS1
ENSG00000183475	322.1120982	-0.06946169	0.11249205	0.541277594	0.602685785	ASB7
ENSG00000182511	622.3379985	0.509641603	0.336320115	0.094763562	0.130883078	FES
ENSG00000197299	121.33626	-0.576741022	0.162728366	3.13E-04	7.34E-04	BLM
ENSG00000140564	2264.976735	1.070243546	0.240879489	3.74E-06	1.26E-05	FURIN
ENSG00000172183	1945.138736	2.033586728	0.269429114	3.41E-15	6.94E-14	ISG20
ENSG00000166794	1477.561593	0.5338357	0.190071708	0.003795531	0.007183563	PPIB
ENSG00000252690	21.25809736	0.060439751	0.234409632	0.779332091	0.818208475	NA
ENSG00000156232	800.6052862	0.538840988	0.240254228	0.017775887	0.028979596	WHAMM
ENSG00000137817	885.7567509	0.870233322	0.148347213	2.15E-09	1.38E-08	PARP6
ENSG00000179361	577.479036	1.270777024	0.210542541	3.91E-10	2.90E-09	ARID3B
ENSG00000260919	9.068115323	1.320642471	0.322297804	9.80E-06	3.05E-05	NA
ENSG00000128872	169.0525534	-1.725050368	0.262397557	1.31E-11	1.29E-10	TMOD2
ENSG00000260007	8.839344539	-0.439349368	0.286457318	0.098544854	0.135507831	NA
ENSG00000128973	59.41450022	-0.315181243	0.14611827	0.028152717	0.044057045	CLN6
ENSG00000243708	11.90309615	-0.459687493	0.278970346	0.078697005	0.110974049	PLA2G4B
ENSG00000137871	138.6389004	-1.021125679	0.166119518	4.16E-10	3.07E-09	ZNF280D
ENSG00000069869	100.7326597	0.148047241	0.163128775	0.356018649	0.420231936	NEDD4
ENSG00000185115	356.230995	-0.11575216	0.167414501	0.468778048	0.532915872	NSMCE3
ENSG00000034053	434.1964538	-0.942389502	0.382534937	0.006829948	0.012223163	APBA2
ENSG00000140263	38.28496699	-0.200570801	0.240685686	0.384471179	0.449142675	SORD
ENSG00000186073	18.41851412	-1.75098746	0.237496481	5.05E-14	7.95E-13	CDIN1
ENSG00000260144	10.51810092	-0.062062272	0.38064957	0.851185075	0.87967592	NA
ENSG00000140463	73.82208326	-0.654871467	0.20948563	0.001221469	0.002561402	BBS4
ENSG00000260898	82.25405097	2.251969783	0.288832605	3.90E-16	9.54E-15	ADPGK-AS1
ENSG00000159322	1621.034929	0.601951596	0.143543007	1.47E-05	4.43E-05	ADPGK
ENSG00000136404	59.38461166	-0.560592648	0.256049346	0.02175229	0.034852646	TM6SF1
ENSG00000166503	145.9060626	0.029626167	0.220573334	0.892347884	0.914368906	HDGFL3
ENSG00000137802	229.4587735	-0.702147302	0.180111373	6.33E-05	1.69E-04	MAPKBP1
ENSG00000104133	1599.963278	-0.137295281	0.115993084	0.232508651	0.289231597	SPG11
ENSG00000172345	114.0808156	0.433187015	0.300061257	0.118227851	0.159409025	STARD5
ENSG00000286488	9.179676732	-2.242213554	0.379886571	4.53E-10	3.31E-09	NA
ENSG00000225193	7.75240766	-0.348322038	0.297611738	0.204896742	0.258991434	RPS12P26
ENSG00000182768	116.0697508	0.237509506	0.114072377	0.035430273	0.054252715	NGRN
ENSG00000103876	66.49478103	0.520816483	0.181833798	0.003215742	0.006199412	FAH
ENSG00000259488	9.936404387	0.110498148	0.279286403	0.671682051	0.722547473	DUT-AS1
ENSG00000128951	164.5616767	-1.287026135	0.253575225	1.48E-07	6.55E-07	DUT
ENSG00000181827	478.0021569	-0.609385868	0.229374402	0.005490766	0.010029457	RFX7
ENSG00000261072	11.46143003	-0.42067405	0.363674616	0.196611451	0.249716484	NA
ENSG00000198690	211.4255207	-1.20364098	0.299346912	2.34E-05	6.79E-05	FAN1
ENSG00000166912	1249.647378	0.661738294	0.174401141	1.04E-04	2.67E-04	MTMR10
ENSG00000213614	675.1684199	0.014832829	0.108890796	0.892618964	0.914526949	HEXA
ENSG00000140548	419.9836053	0.192706366	0.218400466	0.377489491	0.44243939	ZNF710
ENSG00000265871	10.54500683	0.292928896	0.460809683	0.440358263	0.505082668	MIR3174
ENSG00000273691	37.4644162	-0.419672961	0.385394026	0.215863341	0.271192431	NA
ENSG00000259291	34.4672623	-0.769317602	0.202753633	9.16E-05	2.37E-04	ZNF710-AS1
ENSG00000182054	516.7616906	-0.011002359	0.19638772	0.953172645	0.96507112	IDH2
ENSG00000140575	4893.755708	-0.167370419	0.1911375	0.371630556	0.436524039	IQGAP1
ENSG00000166145	48.03441252	-0.28203409	0.409299566	0.432212328	0.497014014	SPINT1
ENSG00000179335	1200.29251	0.613624572	0.129853493	1.59E-06	5.74E-06	CLK3
ENSG00000167202	767.5197286	-0.956121232	0.223859694	9.72E-06	3.03E-05	TBC1D2B
ENSG00000103653	1985.865686	0.59108511	0.155377923	1.07E-04	2.74E-04	CSK
ENSG00000183208	13.49078991	-0.950781644	0.219873605	7.54E-06	2.40E-05	GDPGP1
ENSG00000279719	78.12363625	5.112033605	0.64604421	1.27E-17	4.28E-16	NA
ENSG00000173517	322.9655954	-0.226691536	0.14664791	0.116419982	0.157160952	PEAK1
ENSG00000047346	842.9248774	-0.33293593	0.19417948	0.077648286	0.10974235	ATOSA
ENSG00000177971	243.4447169	-0.413957579	0.222465356	0.051230927	0.075836305	IMP3
ENSG00000229474	437.0331024	0.047202488	0.188971263	0.796730311	0.833245342	PATL2
ENSG00000259917	9.646407926	0.433154485	0.260895133	0.081138564	0.114036908	HNRNPLP2
ENSG00000215252	424.1471392	-1.073343235	0.344574382	8.20E-04	0.001774783	GOLGA8B
ENSG00000166938	201.4728593	-1.004167891	0.204979703	4.48E-07	1.81E-06	DIS3L
ENSG00000075131	34.49159789	0.104490136	0.164957116	0.519573346	0.582163135	TIPIN
ENSG00000169032	1045.876125	0.753644201	0.244273708	0.001300813	0.002711442	MAP2K1
ENSG00000261351	21.44556191	0.015592847	0.241351634	0.947644682	0.960219422	NA
ENSG00000174446	118.930242	-0.134511648	0.137223479	0.316320793	0.37935231	SNAPC5
ENSG00000174444	7303.317357	-1.27238189	0.203135797	1.16E-10	9.52E-10	RPL4
ENSG00000174442	118.9063557	-0.092539471	0.168348532	0.567610088	0.627719415	ZWILCH
ENSG00000261064	9.672093592	-0.10246709	0.294216375	0.706810093	0.754631373	LINC02256
ENSG00000198826	53.28751402	-0.348304243	0.197105614	0.069848516	0.099909418	ARHGAP11A
ENSG00000261794	22.30745845	0.917072217	0.348389689	0.003402032	0.006516017	GOLGA8H
ENSG00000246922	71.84822147	-0.939421726	0.321643206	0.001791147	0.003637128	UBAP1L
ENSG00000270055	84.90930752	-0.057261175	0.260850666	0.816712004	0.850789227	NA
ENSG00000166664	8.481691596	1.232656719	0.545087765	0.00457287	0.008503648	CHRFAM7A
ENSG00000128731	474.7343413	-1.374557334	0.225389772	3.64E-10	2.72E-09	HERC2
ENSG00000140406	892.7139494	1.267918171	0.244214577	5.35E-08	2.57E-07	TLNRD1
ENSG00000259330	574.4223931	1.608050178	0.192119686	9.83E-18	3.40E-16	INAFM2
ENSG00000140320	312.898538	0.065919559	0.095988604	0.490125593	0.553845812	BAHD1
ENSG00000169105	43.76690902	-0.24349735	0.155272024	0.11171057	0.151430314	CHST14
ENSG00000128928	178.4257402	-1.349943139	0.163173267	4.85E-17	1.41E-15	IVD
ENSG00000197535	1682.577487	-0.197377731	0.132027427	0.136692281	0.181784127	MYO5A
ENSG00000140332	7755.603337	1.893917455	0.363371552	1.92E-08	9.99E-08	TLE3
ENSG00000176454	54.77128303	-1.26112225	0.215307287	1.78E-09	1.16E-08	LPCAT4
ENSG00000131876	411.8015656	-0.382236372	0.204398297	0.055575971	0.081505176	SNRPA1
ENSG00000206190	491.1541894	-0.54209499	0.132720272	3.21E-05	9.07E-05	ATP10A
ENSG00000128944	57.73537362	0.081818932	0.16943758	0.622656197	0.678433919	KNSTRN
ENSG00000183060	75.84283415	-0.479098543	0.14978226	0.001146224	0.002416239	LYSMD4
ENSG00000140563	1273.540487	0.803881841	0.175336181	2.64E-06	9.14E-06	MCTP2
ENSG00000258632	11.11216996	0.352252932	0.449397228	0.341214254	0.405447695	NA
ENSG00000069956	2269.883171	1.983727077	0.234210982	2.43E-18	9.19E-17	MAPK6
ENSG00000138606	16.2169132	-0.177292341	0.231454038	0.42458791	0.489432927	SHF
ENSG00000140577	728.7773257	0.22167863	0.17483079	0.197896613	0.251185728	CRTC3
ENSG00000167004	3756.361808	1.280503254	0.179938902	5.96E-13	7.65E-12	PDIA3
ENSG00000259581	20.35354608	-0.129289209	0.298653831	0.639745352	0.694427385	TYRO3P
ENSG00000169918	21.52664992	-0.813978411	0.304520404	0.004149967	0.007776346	OTUD7A
ENSG00000180357	645.2666641	-0.989194245	0.183204677	3.06E-08	1.54E-07	ZNF609
ENSG00000180304	729.2521653	1.565296412	0.23406326	3.87E-12	4.21E-11	OAZ2
ENSG00000171914	13.85678351	0.099390188	0.378640533	0.767968004	0.80824063	TLN2
ENSG00000138614	243.9480262	-0.136627272	0.136638994	0.313761594	0.37671606	INTS14
ENSG00000137815	719.4423138	0.329000167	0.093605492	3.24E-04	7.58E-04	RTF1
ENSG00000185033	239.5193978	0.058299838	0.218244545	0.788480066	0.826328376	SEMA4B
ENSG00000188549	13.13872072	-0.13950322	0.242750151	0.544282871	0.605644304	CCDC9B
ENSG00000175746	19.55668226	1.214137989	0.448305334	0.00166747	0.003408537	LINC02915
ENSG00000140545	90.94530589	-0.495654954	0.313288111	0.083599618	0.11713824	MFGE8
ENSG00000185043	945.2095608	0.054035022	0.171193992	0.736961325	0.780910619	CIB1
ENSG00000151575	20.57465953	-0.733052593	0.343187558	0.019734389	0.031880508	TEX9
ENSG00000103966	1590.222502	1.821810497	0.244521449	1.12E-14	2.05E-13	EHD4
ENSG00000278493	21.41767494	0.992021731	0.431628163	0.007034959	0.012548457	NA
ENSG00000103642	950.8594996	1.542795668	0.212700952	6.03E-14	9.38E-13	LACTB
ENSG00000185088	362.8651232	0.678143925	0.132131908	1.94E-07	8.38E-07	RPS27L
ENSG00000183496	19.38794583	0.449856767	0.256933046	0.06263783	0.090672516	MEX3B
ENSG00000197978	13.42597165	-1.923862415	0.381611341	9.73E-08	4.46E-07	GOLGA6L9
ENSG00000182774	135.2340192	-0.181954814	0.169144944	0.268470601	0.32845946	RPS17
ENSG00000140598	227.3865373	-0.710782328	0.121174829	3.15E-09	1.96E-08	EFL1
ENSG00000140525	257.2121653	0.70652083	0.18893225	1.07E-04	2.74E-04	FANCI
ENSG00000104142	850.620127	1.620726701	0.164247635	7.55E-24	8.11E-22	VPS18
ENSG00000251161	10.02661623	1.677855146	0.438994198	1.90E-05	5.62E-05	NA
ENSG00000128908	848.9993038	-0.168605778	0.094959237	0.073619433	0.104681498	INO80
ENSG00000117906	196.8991297	-0.524686711	0.230040756	0.017742743	0.02893779	RCN2
ENSG00000140391	420.6078123	0.010000979	0.162019402	0.964222195	0.973676573	TSPAN3
ENSG00000259652	10.47809152	-0.852126753	0.333028802	0.00513679	0.009457929	NA
ENSG00000278991	44.86115603	0.220624566	0.338131376	0.473082692	0.537146331	NA
ENSG00000269951	40.46810951	0.440702634	0.287695564	0.097221772	0.133911976	NA
ENSG00000140368	624.0047959	-0.484017189	0.183086076	0.006732782	0.012063062	PSTPIP1
ENSG00000260916	173.2673784	-0.162503675	0.124658981	0.187247159	0.239493997	CCPG1
ENSG00000069974	660.7008144	-0.851492375	0.149915743	8.22E-09	4.63E-08	RAB27A
ENSG00000171262	227.7829818	-0.502796298	0.230800945	0.02359961	0.037551159	FAM98B
ENSG00000286786	94.59307978	-0.398259625	0.332683105	0.193075576	0.245843913	NA
ENSG00000259326	25.97975305	-0.27611945	0.361578237	0.396028864	0.46095887	NA
ENSG00000172575	1347.120359	-1.204487054	0.323860202	7.60E-05	2.00E-04	RASGRP1
ENSG00000138600	1648.177974	1.236918438	0.192241796	3.41E-11	3.09E-10	SPPL2A
ENSG00000180953	20.63663226	0.115110433	0.365986251	0.7272077	0.772510134	ST20
ENSG00000140307	148.5930789	-0.036881883	0.163485744	0.822268548	0.855723431	GTF2A2
ENSG00000227161	9.002620852	0.997710402	0.316010441	6.19E-04	0.001372833	NA
ENSG00000234797	47.36972271	-0.801054075	0.2588325	0.001189377	0.002498793	RPS3AP6
ENSG00000128891	188.4491416	-0.076701684	0.112379085	0.490347504	0.554056578	CCDC32
ENSG00000166133	69.14671936	-0.360335191	0.2516154	0.131362217	0.175201852	RPUSD2
ENSG00000137812	115.3919825	0.33625481	0.202596362	0.0859364	0.120025733	KNL1
ENSG00000245849	62.41013507	-1.537203502	0.24540659	1.07E-10	8.86E-10	RAD51-AS1
ENSG00000067225	7003.663928	1.245664474	0.178043646	6.83E-13	8.65E-12	PKM
ENSG00000140367	815.7374997	0.421576062	0.155281279	0.005240774	0.009628999	UBE2Q2
ENSG00000167196	203.6908402	-1.041793408	0.1417683	9.98E-14	1.48E-12	FBXO22
ENSG00000140374	358.2590651	0.021695683	0.139501008	0.877811775	0.901657843	ETFA
ENSG00000175265	438.5650604	-1.183814865	0.310894816	5.68E-05	1.53E-04	GOLGA8A
ENSG00000182117	559.4644326	1.833143812	0.258675472	1.24E-13	1.79E-12	NOP10
ENSG00000035664	70.41794061	0.2155862	0.25895574	0.381252753	0.44598196	DAPK2
ENSG00000273173	12.9199542	-1.110508346	0.399979236	0.002071419	0.004145485	SNURF
ENSG00000137843	7.684601327	0.720309879	0.304221295	0.011537721	0.01960611	PAK6
ENSG00000140451	29.61073584	0.9802991	0.318398831	8.82E-04	0.00189664	PIF1
ENSG00000241839	3391.945909	2.124277511	0.265216389	1.03E-16	2.82E-15	PLEKHO2
ENSG00000249240	12.59677677	1.991610353	0.486121606	2.79E-06	9.63E-06	NA
ENSG00000287494	9.948119072	0.285106716	0.567682408	0.489241455	0.552966479	NA
ENSG00000166839	423.8007917	1.67338918	0.46163798	3.53E-05	9.89E-05	ANKDD1A
ENSG00000274215	13.55410183	4.599776003	0.761407193	5.90E-11	5.14E-10	NA
ENSG00000272888	3387.334473	0.919969574	0.204430295	3.67E-06	1.24E-05	CHASERR
ENSG00000284324	13.66742738	0.654040982	0.354574586	0.037708247	0.057459837	MIR3175
ENSG00000289017	114.0246626	0.305646203	0.339830015	0.320581922	0.383785494	NA
ENSG00000140299	3172.681947	0.752809368	0.158630011	1.31E-06	4.83E-06	BNIP2
ENSG00000184508	51.90767498	-0.993701743	0.246606951	2.56E-05	7.40E-05	HDDC3
ENSG00000140553	254.8597896	-0.69869167	0.213876754	7.13E-04	0.001560991	UNC45A
ENSG00000166965	22.97332531	-1.698549955	0.277143591	2.04E-10	1.59E-09	RCCD1
ENSG00000198901	13.38970561	0.902730229	0.305421985	0.00118674	0.002494592	PRC1
ENSG00000284946	18.58582039	0.498145584	0.300760855	0.070983605	0.101338564	NA
ENSG00000184056	59.01900987	0.094735315	0.148113798	0.527190424	0.589179617	VPS33B
ENSG00000275120	13.22408467	-1.110736884	0.259810762	8.33E-06	2.63E-05	ZSCAN2-AS1
ENSG00000176371	43.44887465	-1.275824604	0.258619726	2.67E-07	1.12E-06	ZSCAN2
ENSG00000177082	193.5967221	-0.644067963	0.161520033	4.87E-05	1.33E-04	WDR73
ENSG00000197696	11.48373251	0.214317172	0.27926965	0.411753106	0.476814848	NMB
ENSG00000255571	26.750212	-0.495221191	0.296235446	0.073135257	0.104106512	MIR9-3HG
ENSG00000261423	35.17851152	1.271392861	0.228738657	5.97E-09	3.47E-08	TMEM202-AS1
ENSG00000245750	12.57615556	1.360581795	0.423410946	3.01E-04	7.08E-04	DRAIC
ENSG00000175779	8.846036276	-0.478060439	0.342392201	0.124553309	0.167031398	LINC02694
ENSG00000259347	14.77945269	1.698126794	0.378696006	1.05E-06	3.94E-06	NA
ENSG00000174171	69.21247344	-1.49342256	0.432423852	1.44E-04	3.58E-04	NA
ENSG00000179523	40.74013637	-1.197835299	0.208129226	3.53E-09	2.16E-08	EIF3J-DT
ENSG00000261801	23.91623425	-0.866064566	0.219892957	4.64E-05	1.27E-04	LOXL1-AS1
ENSG00000244879	384.7064577	-0.852701475	0.261924722	6.09E-04	0.001351877	GABPB1-AS1
ENSG00000237550	247.1302435	-0.045486482	0.265362419	0.85339349	0.881434527	NA
ENSG00000170113	140.0422527	-0.636621175	0.229369802	0.003594138	0.006837948	NIPA1
ENSG00000140157	677.6467111	0.493592041	0.119576335	2.74E-05	7.85E-05	NIPA2
ENSG00000275835	225.5587424	-0.268977755	0.261740119	0.275944935	0.336473128	TUBGCP5
ENSG00000273749	576.8810647	0.543179416	0.244576016	0.019094479	0.030929736	CYFIP1
ENSG00000185442	22.64158731	1.274176944	0.367955473	1.37E-04	3.42E-04	FAM174B
ENSG00000247982	394.0865183	-0.471961897	0.417337723	0.199235009	0.252679642	LINC00926
ENSG00000255529	244.3379026	-0.230564949	0.18466878	0.198299496	0.251615491	POLR2M
ENSG00000137878	22.0792617	1.295826383	0.561358754	0.003673006	0.006968517	GCOM1
ENSG00000137869	12.74072322	4.270441067	0.649776588	1.20E-12	1.45E-11	CYP19A1
ENSG00000186399	9.220728343	-0.864019204	0.355676519	0.007088324	0.012630692	GOLGA8R
ENSG00000092531	751.5347233	-0.17262489	0.154544266	0.260524087	0.319686765	SNAP23
ENSG00000180979	167.3114438	0.516266114	0.127995086	4.10E-05	1.13E-04	LRRC57
ENSG00000137814	307.9330589	0.404657377	0.119949296	6.50E-04	0.001435047	HAUS2
ENSG00000159433	96.25598049	-1.608104659	0.248692414	3.00E-11	2.75E-10	STARD9
ENSG00000140326	173.7102713	-0.441626874	0.183676548	0.013272089	0.022241868	CDAN1
ENSG00000128881	376.0070163	-0.46499833	0.131982891	3.64E-04	8.43E-04	TTBK2
ENSG00000259630	17.72013361	0.004891059	0.331613658	0.988535095	0.992274984	FABP5P9
ENSG00000174197	1124.194143	-0.659765488	0.162727224	3.92E-05	1.09E-04	MGA
ENSG00000260152	13.54858453	3.162124292	0.658594172	4.69E-08	2.27E-07	NA
ENSG00000167173	2332.633867	2.25744287	0.275089675	1.72E-17	5.67E-16	C15orf39
ENSG00000287926	37.75714511	2.730896965	0.478226951	4.39E-10	3.22E-09	NA
ENSG00000167195	11.85652073	4.063074961	0.768637369	3.87E-09	2.34E-08	GOLGA6C
ENSG00000140365	131.2400459	0.441199453	0.202182585	0.02436513	0.038670967	COMMD4
ENSG00000140398	179.4802455	-0.380749364	0.349799466	0.228399793	0.284844675	NEIL1
ENSG00000140400	1652.156583	0.188095117	0.16802984	0.255139575	0.314064237	MAN2C1
ENSG00000260274	17.08635415	-0.150429908	0.186201324	0.405517678	0.470708418	NA
ENSG00000276744	7.836624083	0.285604887	0.312948231	0.320195028	0.383373359	NA
ENSG00000169410	263.507142	-0.014132363	0.204532626	0.930980801	0.946643291	PTPN9
ENSG00000169375	1430.348816	0.450460142	0.112491848	5.26E-05	1.43E-04	SIN3A
ENSG00000166887	1004.724755	0.18447566	0.105914887	0.078090884	0.110298177	VPS39
ENSG00000103978	807.9184953	0.025674727	0.130993027	0.847283351	0.876569531	TMEM87A
ENSG00000289998	29.89452136	5.692570003	0.866457132	2.86E-13	3.90E-12	NA
ENSG00000140350	2037.552337	1.024702709	0.270752696	5.65E-05	1.52E-04	ANP32A
ENSG00000138604	77.56375376	-1.36902314	0.26533428	8.15E-08	3.79E-07	GLCE
ENSG00000290823	20.73629999	0.16841512	0.221550341	0.430286333	0.495308645	NA
ENSG00000215302	10.82292271	0.50726297	0.344329505	0.100106574	0.137401868	WHAMMP4
ENSG00000290948	7.988172499	-1.242963332	0.312659763	2.30E-05	6.70E-05	NA
ENSG00000138623	251.6838962	0.774232604	0.344823534	0.012606792	0.02122236	SEMA7A
ENSG00000138629	110.8104699	-0.33054167	0.226406014	0.129714808	0.173270381	UBL7
ENSG00000247240	27.82802452	-1.006574829	0.169943406	1.67E-09	1.09E-08	UBL7-DT
ENSG00000068305	1144.387483	0.525606666	0.163700758	9.92E-04	0.002110638	MEF2A
ENSG00000182253	124.8881249	-1.699812638	0.404959242	6.82E-06	2.19E-05	SYNM
ENSG00000259706	11.16574708	-0.362298854	0.243084453	0.115501093	0.156068546	HSP90B2P
ENSG00000290879	89.05287871	0.315160873	0.228130662	0.150217662	0.197390018	NA
ENSG00000291082	20.54764365	-0.618367187	0.272956462	0.016435392	0.026993025	HERC2P9
ENSG00000291027	23.52645445	0.206545964	0.271559607	0.417574049	0.4826273	UBE2Q2P1
ENSG00000291159	158.1956178	-0.455077766	0.166669243	0.005277081	0.009686612	NA
ENSG00000140612	649.1768135	0.023867871	0.152462535	0.871891198	0.896223312	SEC11A
ENSG00000291003	36.12580403	-2.201363439	0.315364414	6.75E-13	8.57E-12	NA
ENSG00000290399	74.83310523	0.365286419	0.228389061	0.094417175	0.130462217	NA
ENSG00000140403	172.2662369	-0.298196616	0.195072791	0.115674963	0.156263019	DNAJA4
ENSG00000140395	146.9266652	-0.968360903	0.154644054	1.94E-10	1.52E-09	SKIC8
ENSG00000259562	11.29749884	-1.236689998	0.269573981	1.34E-06	4.91E-06	NA
ENSG00000173575	9817.575503	0.702908497	0.219810327	8.51E-04	0.001834414	CHD2
ENSG00000285077	22.43421409	1.39E-04	0.263482703	0.998826408	0.999400996	ARHGAP11B
ENSG00000140521	1155.903657	-0.125358466	0.112060028	0.254560633	0.313474838	POLG
ENSG00000172349	1327.394444	-1.513159538	0.173696955	7.62E-19	3.15E-17	IL16
ENSG00000232653	24.2152015	-1.134001442	0.247543105	1.89E-06	6.70E-06	GOLGA8N
ENSG00000129003	3676.170046	-0.806403433	0.144791456	1.62E-08	8.56E-08	VPS13C
ENSG00000166710	91065.24	1.442901875	0.235102479	1.48E-10	1.19E-09	B2M
ENSG00000247556	692.574724	-1.821510224	0.232169248	1.08E-15	2.41E-14	OIP5-AS1
ENSG00000140265	296.0513832	-0.450465156	0.183231669	0.011687663	0.019832919	ZSCAN29
ENSG00000137822	88.15176695	-0.920436664	0.182898222	2.31E-07	9.87E-07	TUBGCP4
ENSG00000067369	786.3752503	0.081383313	0.187108322	0.671117198	0.721989459	TP53BP1
ENSG00000166963	126.2562481	1.540639273	0.323222383	2.98E-07	1.24E-06	MAP1A
ENSG00000291053	10.34564937	0.900211764	0.312981783	0.001794602	0.003643672	CATSPER2P1
ENSG00000168781	27.49709209	-1.536782248	0.15086785	8.34E-25	1.04E-22	PPIP5K1
ENSG00000178802	151.6163232	-0.870114731	0.246892456	2.26E-04	5.42E-04	MPI
ENSG00000178761	233.3019679	-1.083643864	0.163320708	1.51E-11	1.47E-10	FAM219B
ENSG00000178741	286.1897349	0.571928937	0.185511691	0.001526835	0.003137036	COX5A
ENSG00000178718	15.29707731	-1.134212198	0.341194441	3.50E-04	8.13E-04	RPP25
ENSG00000198794	20.028259	0.346808742	0.350476454	0.268604443	0.328597527	SCAMP5
ENSG00000138621	659.7434007	2.740034724	0.340194848	3.95E-17	1.18E-15	PPCDC
ENSG00000140264	1890.518708	0.595132335	0.197193831	0.001750884	0.003563226	SERF2
ENSG00000021776	1061.745868	-0.38420382	0.095398897	4.99E-05	1.36E-04	AQR
ENSG00000198146	606.0177086	-0.999772717	0.173555478	4.47E-09	2.67E-08	ZNF770
ENSG00000137801	42777.63474	3.076599247	0.630415081	3.50E-08	1.74E-07	THBS1
ENSG00000276107	397.8336771	2.163782731	0.652897908	5.49E-05	1.49E-04	THBS1-IT1
ENSG00000128829	352.6178981	-0.315322822	0.169344193	0.05739541	0.083906215	EIF2AK4
ENSG00000140319	801.1284372	-0.176508107	0.166251027	0.268251244	0.328230607	SRP14
ENSG00000166147	29.62238736	1.633731229	0.408223798	1.02E-05	3.16E-05	FBN1
ENSG00000140416	135.4977801	0.242586922	0.198679466	0.208591215	0.263032615	TPM1
ENSG00000214013	211.9574692	-0.692177851	0.178434113	7.30E-05	1.92E-04	GANC
ENSG00000092529	41.71723254	-1.679173385	0.24847701	3.64E-12	3.99E-11	CAPN3
ENSG00000103994	2698.081882	0.257156579	0.162162381	0.105515742	0.144030644	ZNF106
ENSG00000104177	100.3145886	-1.155717353	0.282644626	1.77E-05	5.29E-05	MYEF2
ENSG00000103569	10103.09816	3.937572095	0.397968036	5.43E-24	5.98E-22	AQP9
ENSG00000289948	44.39312431	4.384017528	0.573620471	1.13E-16	3.08E-15	NA
ENSG00000259651	70.47157254	2.352118976	0.674870176	6.88E-06	2.21E-05	MTCO3P23
ENSG00000259626	35.40275829	2.192361074	0.615810517	7.85E-06	2.49E-05	MTND3P12
ENSG00000259600	78.32054957	1.375969388	0.789947577	0.004492975	0.00836823	NA
ENSG00000259379	63.91928454	1.280464638	0.770174037	0.008409077	0.014702969	MTND5P32
ENSG00000259671	53.64846586	1.424708574	0.679898232	0.002693786	0.005286265	MTCYBP23
ENSG00000066933	428.914029	-1.287069646	0.15630765	6.72E-17	1.92E-15	MYO9A
ENSG00000260339	9.448164792	0.956392303	0.341075948	0.002291632	0.004553398	HEXA-AS1
ENSG00000166949	2515.496458	0.894476965	0.282260054	7.32E-04	0.00159775	SMAD3
ENSG00000261732	11.19741236	0.233447174	0.416334212	0.513552921	0.576407645	NA
ENSG00000197562	209.5159535	1.016664126	0.346579898	0.001135134	0.002393507	RAB40C
ENSG00000167930	158.9134903	0.155593543	0.120435624	0.191571693	0.244127588	FAM234A
ENSG00000103126	699.246721	0.16480833	0.115258952	0.146807292	0.193602165	AXIN1
ENSG00000167972	29.50657832	-1.342547801	0.293217414	1.71E-06	6.12E-06	ABCA3
ENSG00000131634	75.01296559	-2.681582758	0.477810458	2.86E-09	1.79E-08	TMEM204
ENSG00000168096	48.15794235	-1.305608937	0.188634368	1.78E-12	2.07E-11	ANKS3
ENSG00000059145	300.6842144	-0.452707064	0.19391387	0.015952871	0.026270381	UNKL
ENSG00000278434	12.67761603	0.328544654	0.279367095	0.206371482	0.260653476	NA
ENSG00000187535	35.10404283	-0.998884627	0.174894651	5.54E-09	3.24E-08	IFT140
ENSG00000275056	29.37899617	0.321508085	0.216393962	0.120259594	0.161897462	NA
ENSG00000140632	603.2388446	-0.565353101	0.072976551	6.75E-15	1.30E-13	GLYR1
ENSG00000089486	168.6402394	0.047888122	0.210962259	0.815260253	0.849517901	CDIP1
ENSG00000103489	325.0644365	-0.984178206	0.184769457	4.60E-08	2.24E-07	XYLT1
ENSG00000162104	168.1764585	-0.204810407	0.148042813	0.159837805	0.208699725	ADCY9
ENSG00000103199	86.0593207	-0.575774596	0.173641221	6.84E-04	0.001504758	ZNF500
ENSG00000005339	2192.70353	0.133573211	0.173983205	0.444736626	0.509246371	CREBBP
ENSG00000134419	2076.635077	0.158747438	0.162166334	0.331829684	0.395708226	RPS15A
ENSG00000102858	895.16088	0.875780152	0.20655454	1.06E-05	3.29E-05	MGRN1
ENSG00000103528	16.25848607	-0.838467331	0.330371649	0.005584791	0.0101739	SYT17
ENSG00000090905	1099.634752	-0.447575113	0.16121729	0.004829549	0.008935321	TNRC6A
ENSG00000048471	466.2938121	-0.39103993	0.115073823	5.77E-04	0.001288457	SNX29
ENSG00000058600	724.118669	-0.85650687	0.294349384	0.002100612	0.004201225	POLR3E
ENSG00000153443	110.4291661	0.469683879	0.243752414	0.041868946	0.063148326	UBALD1
ENSG00000170540	1236.202741	0.552641675	0.136185014	3.75E-05	1.04E-04	ARL6IP1
ENSG00000171208	119.8521937	0.991816534	0.261887728	6.00E-05	1.61E-04	NETO2
ENSG00000196470	311.670516	0.226583725	0.188511812	0.219139472	0.274762459	SIAH1
ENSG00000067365	187.9508946	0.222523148	0.15120255	0.132113843	0.176189307	METTL22
ENSG00000280067	25.59523323	0.18127842	0.333897067	0.55006556	0.611166603	NA
ENSG00000103485	12.80928927	-0.527567025	0.197068969	0.005908667	0.010702878	QPRT
ENSG00000102910	827.4718331	-0.990755573	0.089120574	6.17E-29	1.38E-26	LONP2
ENSG00000279620	12.30552361	-1.124671174	0.304579033	7.81E-05	2.05E-04	NA
ENSG00000102921	3168.913223	1.915079971	0.292623457	5.72E-12	6.01E-11	N4BP1
ENSG00000129636	366.0861575	0.073375119	0.119289158	0.537377609	0.598992624	ITFG1
ENSG00000102900	440.6814125	-0.106300674	0.126960794	0.394701888	0.459653575	NUP93
ENSG00000167186	73.88538885	-0.496642907	0.164839197	0.002132539	0.004254749	COQ7
ENSG00000122299	1227.765823	0.562461999	0.13128071	1.37E-05	4.16E-05	ZC3H7A
ENSG00000007545	269.6235757	0.826971306	0.19902068	1.67E-05	5.00E-05	CRAMP1
ENSG00000006007	559.8404255	0.812805247	0.120823177	9.24E-12	9.34E-11	GDE1
ENSG00000243609	78.60788332	1.80377276	0.421921057	1.96E-06	6.94E-06	RPS2P44
ENSG00000224631	51.36638927	-0.612979934	0.22391801	0.004434615	0.008269144	RPS27AP16
ENSG00000135720	1227.379019	-0.137099491	0.165893951	0.394898648	0.459848504	DYNC1LI2
ENSG00000141076	162.5911918	-0.073111444	0.161796301	0.639358846	0.694213196	UTP4
ENSG00000087253	563.3486006	1.303091409	0.263885915	1.88E-07	8.15E-07	LPCAT2
ENSG00000260135	15.59036476	1.038048589	0.698455379	0.031234678	0.04838208	MMP2-AS1
ENSG00000178573	456.5971962	-0.396253383	0.196017928	0.036850187	0.056256371	MAF
ENSG00000103047	160.3759125	-1.239704405	0.203561905	4.04E-10	2.99E-09	TANGO6
ENSG00000088682	84.74369389	-1.199311565	0.1731805	1.60E-12	1.87E-11	COQ9
ENSG00000070761	169.778165	0.343583557	0.136345899	0.010428727	0.017876839	CFAP20
ENSG00000131153	9.670322909	-0.01501871	0.29020079	0.955283893	0.966898322	GINS2
ENSG00000135736	37.72112826	-1.158432691	0.320046858	1.04E-04	2.67E-04	CCDC102A
ENSG00000261997	64.85973323	0.876735228	0.374625306	0.007667949	0.013553983	NA
ENSG00000205078	16.42082742	0.096940246	0.209931774	0.633679956	0.688958608	SYCE1L
ENSG00000131149	947.1132277	0.418430051	0.171368837	0.012813057	0.021539475	GSE1
ENSG00000103111	590.4504439	-0.046560439	0.122385704	0.697916751	0.74666408	MON1B
ENSG00000184939	304.1828629	-1.010851496	0.24936274	2.38E-05	6.90E-05	ZFP90
ENSG00000140948	203.5277701	-0.772344618	0.194332071	4.45E-05	1.22E-04	ZCCHC14
ENSG00000260671	17.07996123	-1.062470542	0.416834348	0.004393072	0.008197537	NA
ENSG00000135686	762.0647759	-0.156063027	0.102378809	0.122997533	0.165185602	KLHL36
ENSG00000168404	465.9206259	0.242930998	0.281275612	0.359895039	0.424263645	MLKL
ENSG00000005194	221.5685607	0.284372744	0.114589186	0.012113066	0.020457216	CIAPIN1
ENSG00000140950	60.24892535	-0.445933688	0.210386187	0.028444388	0.044473477	MEAK7
ENSG00000103091	203.2102251	-0.816963613	0.152756739	5.33E-08	2.57E-07	WDR59
ENSG00000103248	86.10340206	-1.0153936	0.16916487	1.04E-09	7.05E-09	MTHFSD
ENSG00000103257	2094.27748	0.744298205	0.507275726	0.067139724	0.096395968	SLC7A5
ENSG00000104731	397.4428706	-0.895991081	0.230364171	5.24E-05	1.42E-04	KLHDC4
ENSG00000159618	96.76366359	-0.668087178	0.247652964	0.004784426	0.008861264	ADGRG5
ENSG00000103335	1264.292225	-0.417779188	0.181866473	0.018388957	0.029888976	PIEZO1
ENSG00000226180	29.73032803	-0.849107982	0.334862542	0.005997415	0.010852333	NA
ENSG00000153774	157.5273698	-0.341077705	0.162381664	0.031983715	0.049439426	CFDP1
ENSG00000260417	59.70612655	0.225783224	0.375350002	0.494745909	0.558341321	NA
ENSG00000184517	133.8766381	-0.175257748	0.162735557	0.271254685	0.331451163	ZFP1
ENSG00000140836	177.9564721	-0.221151351	0.222902947	0.302240017	0.364532339	ZFHX3
ENSG00000168411	350.369932	0.021996296	0.103752717	0.832647611	0.864570556	RFWD3
ENSG00000186187	120.0160744	0.038722216	0.302432199	0.892852278	0.914706123	ZNRF1
ENSG00000103187	4839.01737	0.686583117	0.209492548	6.56E-04	0.001446541	COTL1
ENSG00000102978	382.6411572	0.172738388	0.122109478	0.158085838	0.206636249	POLR2C
ENSG00000118900	983.7752141	0.359246364	0.13152026	0.005580728	0.010167681	UBN1
ENSG00000261471	9.341670116	1.476740915	0.51359921	5.96E-04	0.001326156	NA
ENSG00000154102	14.77246578	-1.774132588	0.28084774	6.43E-11	5.55E-10	C16orf74
ENSG00000166446	475.7063539	0.810803863	0.205493693	3.97E-05	1.10E-04	CDYL2
ENSG00000278700	10.30281264	0.471933401	0.337215696	0.115927551	0.156577211	NA
ENSG00000263968	13.60439769	0.176745083	0.346598013	0.570103971	0.630068971	RN7SL381P
ENSG00000127564	16.14476829	1.836809826	0.396614168	6.07E-07	2.39E-06	PKMYT1
ENSG00000162073	91.93426678	1.504569303	0.273969618	7.71E-09	4.37E-08	PAQR4
ENSG00000131652	106.958967	-0.087967268	0.145029295	0.537146503	0.598810095	THOC6
ENSG00000279330	20.5073644	-0.822575998	0.259996469	8.52E-04	0.001836055	NA
ENSG00000140993	42.8695952	-1.599769748	0.267459085	6.32E-10	4.49E-09	TIGD7
ENSG00000103343	39.64461418	-0.786959357	0.214393087	1.30E-04	3.27E-04	ZNF174
ENSG00000167981	109.5645555	0.071826428	0.156283498	0.632504594	0.687919608	ZNF597
ENSG00000122390	341.8854987	0.554091529	0.117198385	1.70E-06	6.11E-06	NAA60
ENSG00000103351	60.4715644	-1.550705091	0.305852709	1.13E-07	5.12E-07	CLUAP1
ENSG00000167984	635.1134705	-1.682843873	0.32696506	5.53E-08	2.66E-07	NLRC3
ENSG00000126602	172.9820804	-1.173330697	0.255312327	1.75E-06	6.24E-06	TRAP1
ENSG00000090447	47.96735519	-1.681766587	0.356189661	6.59E-07	2.58E-06	TFAP4
ENSG00000217930	31.20375151	-0.300199334	0.243232569	0.194020977	0.246786737	PAM16
ENSG00000280063	37.63513573	-0.630507216	0.28290763	0.017578777	0.028697276	NA
ENSG00000262246	884.0062882	0.570523193	0.23010218	0.009318024	0.016130084	CORO7
ENSG00000103423	123.180941	-1.965158787	0.291654361	3.14E-12	3.48E-11	DNAJA3
ENSG00000103415	224.131412	-1.014649564	0.20230948	2.40E-07	1.02E-06	HMOX2
ENSG00000206755	7.510269805	0.564471436	0.372177569	0.083863083	0.117465345	SNORA30
ENSG00000156873	151.9352677	-0.298932559	0.136507483	0.025799743	0.040704412	PHKG2
ENSG00000196118	22.01089329	0.2201417	0.240897566	0.335095011	0.398872885	CFAP119
ENSG00000102870	223.6242374	1.261723285	0.215055388	1.06E-09	7.19E-09	ZNF629
ENSG00000175938	70.78991655	0.486383186	0.283164964	0.066063422	0.095059914	ORAI3
ENSG00000099377	46.2965047	1.835924795	0.435865005	2.43E-06	8.48E-06	HSD3B7
ENSG00000099365	15.27083604	0.835676467	0.337664016	0.00565723	0.010296276	STX1B
ENSG00000103496	532.1113321	0.324457445	0.246534447	0.168182433	0.218193917	STX4
ENSG00000167394	177.2704127	0.979799558	0.186681201	6.09E-08	2.89E-07	ZNF668
ENSG00000167395	581.5376942	0.405682763	0.182401708	0.022056885	0.035300938	ZNF646
ENSG00000167397	54.25848186	-0.300851332	0.184795562	0.096462692	0.132995154	VKORC1
ENSG00000103507	332.3067986	1.424832051	0.252063829	3.24E-09	2.00E-08	BCKDK
ENSG00000103510	475.3406517	-0.028180239	0.129660436	0.829625452	0.862076454	KAT8
ENSG00000262766	36.44028372	0.248537769	0.275309365	0.334040696	0.397890203	NA
ENSG00000278133	98.93496411	-0.457742254	0.178286151	0.008602465	0.015005905	NA
ENSG00000178226	11.03825353	0.811610846	0.421776807	0.026109415	0.041122526	PRSS36
ENSG00000260060	23.92019551	-0.080027843	0.258152863	0.742071534	0.785382727	NA
ENSG00000103490	374.7463186	0.709235509	0.450445877	0.059220843	0.086316861	PYCARD
ENSG00000261359	13.82899667	-0.122993005	0.237201347	0.583414079	0.642518925	PYCARD-AS1
ENSG00000103174	200.6161015	-0.095262156	0.17006075	0.572181417	0.632060398	NAGPA
ENSG00000118894	27.49140377	-1.060712111	0.242459846	5.33E-06	1.74E-05	EEF2KMT
ENSG00000125148	958.2133114	3.809311714	0.40206833	1.98E-23	1.92E-21	MT2A
ENSG00000260823	18.70673997	4.940150132	0.708524331	1.82E-13	2.58E-12	NA
ENSG00000169715	23.35659228	0.954188259	0.462865138	0.011959169	0.020230044	MT1E
ENSG00000198417	19.29394506	0.651324814	0.329277615	0.030945479	0.047976678	MT1F
ENSG00000187193	43.84857043	1.086255413	0.315261212	1.84E-04	4.48E-04	MT1X
ENSG00000140749	1001.673215	0.78002743	0.332524168	0.009771948	0.016846924	IGSF6
ENSG00000260306	9.152518631	-1.135916234	0.390579694	0.001367153	0.002837718	NA
ENSG00000140740	1033.175453	0.069452585	0.103101186	0.497785909	0.561246083	UQCRC2
ENSG00000260452	22.00117042	0.354765812	0.271642317	0.160925488	0.209923649	TPRKBP2
ENSG00000188322	102.4597461	0.03251772	0.28696489	0.901270318	0.922002715	SBK1
ENSG00000197272	79.07422251	4.774871856	0.508450068	4.84E-22	3.63E-20	IL27
ENSG00000176476	124.9646774	-0.555986033	0.160737635	4.14E-04	9.48E-04	SGF29
ENSG00000275807	17.56456114	0.575347743	0.295782891	0.034393705	0.052794574	NA
ENSG00000178952	535.150492	-0.674164808	0.147527183	3.25E-06	1.11E-05	TUFM
ENSG00000177548	220.9455362	-0.52383334	0.114809914	3.98E-06	1.33E-05	RABEP2
ENSG00000177455	56.49876229	-1.734442669	0.350453689	1.94E-07	8.40E-07	CD19
ENSG00000169682	30.58003378	-0.222286732	0.263321517	0.370567862	0.435533397	SPNS1
ENSG00000261067	13.75915911	-0.205758655	0.288803272	0.442184806	0.50662087	NA
ENSG00000103472	28.93651011	-0.2918209	0.25943912	0.233811492	0.290736761	RRN3P2
ENSG00000260517	41.2698075	-0.519754991	0.296264979	0.060156759	0.087501757	NA
ENSG00000279106	31.93064132	-0.53909495	0.343925967	0.085092973	0.11896449	NA
ENSG00000198106	9.880844663	-0.699527478	0.281390241	0.007747316	0.013677285	NA
ENSG00000254634	42.3922413	0.043388381	0.359756117	0.898507542	0.919597061	SMG1P6
ENSG00000197471	976.6745284	-1.373709709	0.224642763	2.49E-10	1.92E-09	SPN
ENSG00000288632	17.15280783	0.49195113	0.322994173	0.092043398	0.127495364	NA
ENSG00000205534	65.93857141	0.336093269	0.256651275	0.164265747	0.213714761	SMG1P2
ENSG00000149930	455.954276	0.103599701	0.104406076	0.318990042	0.382085096	TAOK2
ENSG00000149929	42.31881546	-1.742193774	0.296825393	9.27E-10	6.37E-09	HIRIP3
ENSG00000169592	248.912598	-1.130822155	0.19651542	3.69E-09	2.25E-08	INO80E
ENSG00000149923	1184.42219	1.133234968	0.16816689	5.20E-12	5.53E-11	PPP4C
ENSG00000090238	531.8433998	0.301744357	0.233869173	0.17853999	0.229765291	YPEL3
ENSG00000102886	22.26288664	-0.448001199	0.234906678	0.045510769	0.068116032	GDPD3
ENSG00000102882	230.4196861	0.446718242	0.207124933	0.024974515	0.039557934	MAPK3
ENSG00000261416	17.91015653	0.188721776	0.180858346	0.285886104	0.347395818	CORO1A-AS1
ENSG00000169217	582.0815927	-0.132349942	0.103358606	0.195855078	0.248856769	CD2BP2
ENSG00000169221	540.1405081	0.872128964	0.168658473	1.14E-07	5.14E-07	TBC1D10B
ENSG00000198848	673.4513951	2.828415147	0.361344861	1.90E-16	4.95E-15	CES1
ENSG00000090863	1402.845404	-0.997474929	0.137384986	1.95E-13	2.75E-12	GLG1
ENSG00000186260	74.59716216	-1.397292054	0.283589801	2.79E-07	1.17E-06	MRTFB
ENSG00000225614	122.6722536	-0.025863865	0.310573803	0.925049123	0.941896641	ZNF469
ENSG00000184110	24.81781849	-1.526741486	0.209485174	8.80E-14	1.31E-12	EIF3C
ENSG00000007541	118.7940948	-0.003356747	0.14504142	0.977893941	0.98424431	PIGQ
ENSG00000196296	10.36144299	1.24822685	0.417933738	5.89E-04	0.001312122	ATP2A1
ENSG00000089280	1615.925579	-0.649659327	0.160002144	3.56E-05	9.97E-05	FUS
ENSG00000006327	228.5742445	1.436270642	0.550182174	0.001363484	0.002833022	TNFRSF12A
ENSG00000103145	36.21881847	0.265701048	0.253087133	0.272969186	0.333130088	HCFC1R1
ENSG00000181938	14.90472193	-0.553404563	0.23157761	0.013136216	0.022028315	GINS3
ENSG00000103227	75.85309402	-0.815934299	0.161580505	2.62E-07	1.10E-06	LMF1
ENSG00000067836	96.27172139	0.864447463	0.360395107	0.007457744	0.013219739	ROGDI
ENSG00000155666	49.27234892	-0.458983921	0.188941806	0.01252541	0.021096704	KDM8
ENSG00000175643	22.67282628	0.715186598	0.316875356	0.014382587	0.02392106	RMI2
ENSG00000262636	8.556811934	3.315923682	0.814451987	1.89E-06	6.73E-06	NA
ENSG00000184602	2649.411162	2.161271844	0.20169265	6.30E-28	1.19E-25	SNN
ENSG00000262420	14.60018747	2.37640341	0.41275513	8.53E-10	5.90E-09	TXNDC11-AS1
ENSG00000278985	17.00312701	-0.473601356	0.359279325	0.141472455	0.187250343	NA
ENSG00000166454	667.7053024	-0.195874985	0.118955378	0.095059056	0.131279618	ATMIN
ENSG00000279476	204.7768441	-0.353000399	0.419353168	0.334096827	0.397926785	NA
ENSG00000279294	44.9793401	0.009638493	0.371123126	0.98062423	0.985914688	NA
ENSG00000279841	63.83843159	-0.012440253	0.373231712	0.966397285	0.975243882	NA
ENSG00000090857	564.7312424	-0.018422909	0.156477181	0.913413569	0.932232104	PDPR
ENSG00000223496	402.7229649	-0.235052248	0.2155553	0.256202195	0.315050209	EXOSC6
ENSG00000157349	180.3387945	0.328319753	0.102993584	0.001236119	0.002588311	DDX19B
ENSG00000168872	126.3029546	-0.517922806	0.15843212	8.86E-04	0.001904443	DDX19A
ENSG00000285710	11.6782859	1.305011771	0.397996073	2.21E-04	5.33E-04	NA
ENSG00000157350	1450.094489	1.818912398	0.245783162	1.69E-14	2.96E-13	ST3GAL2
ENSG00000157353	167.662694	-0.289821571	0.142071213	0.038424712	0.058432139	FCSK
ENSG00000189091	976.4300685	-0.792376768	0.160183734	4.56E-07	1.84E-06	SF3B3
ENSG00000090861	202.4094105	-1.265201279	0.270824705	1.10E-06	4.13E-06	AARS1
ENSG00000166822	547.2478108	0.388889719	0.116593423	7.31E-04	0.00159762	TMEM170A
ENSG00000261476	13.92870536	0.228937141	0.307906036	0.420398174	0.485425464	NA
ENSG00000034713	412.084443	0.420801326	0.220120263	0.046665329	0.069644299	GABARAPL2
ENSG00000166848	917.6848875	0.2020161	0.083725457	0.01514434	0.025086719	TERF2IP
ENSG00000159461	1093.215703	0.296522193	0.107298965	0.005320301	0.009761368	AMFR
ENSG00000087263	163.5789199	-0.544299639	0.199414976	0.004761892	0.008821615	OGFOD1
ENSG00000065427	870.2725745	-0.19667852	0.161617144	0.206467281	0.260734015	KARS1
ENSG00000261609	300.4659844	-0.48761601	0.15512971	0.001365344	0.00283538	GAN
ENSG00000103148	89.96649805	-0.050271535	0.318312528	0.861514766	0.888240278	NPRL3
ENSG00000206177	24.97819002	8.446768159	1.073040516	1.63E-18	6.38E-17	HBM
ENSG00000188536	9468.319036	7.810226487	0.673307725	3.78E-36	2.37E-33	HBA2
ENSG00000206172	1196.028042	7.580154198	0.676358528	5.00E-35	2.70E-32	HBA1
ENSG00000182810	197.1545543	0.243609914	0.187584328	0.181778625	0.233395882	DDX28
ENSG00000072736	822.4436415	-0.687489137	0.160312483	1.35E-05	4.09E-05	NFATC3
ENSG00000262514	11.01581	-0.962393949	0.293785948	4.51E-04	0.001026037	NA
ENSG00000263276	14.27899395	-0.671501383	0.269561237	0.00835379	0.014621001	NA
ENSG00000103066	196.7481863	1.278233898	0.283595031	1.65E-06	5.94E-06	PLA2G15
ENSG00000103064	491.9629734	-1.263367437	0.221646639	4.27E-09	2.56E-08	SLC7A6
ENSG00000103061	318.3048661	-0.620374202	0.126328772	6.80E-07	2.66E-06	SLC7A6OS
ENSG00000279649	26.0661529	-0.586576985	0.350655775	0.065863912	0.094825133	NA
ENSG00000103056	65.97568344	0.163790444	0.281437526	0.53760336	0.599148726	SMPD3
ENSG00000260228	22.269813	-0.400226195	0.289481368	0.1397094	0.185245717	CDH13-AS2
ENSG00000103150	123.0595928	-0.736615165	0.266196412	0.003446872	0.006595444	MLYCD
ENSG00000140961	54.13616202	1.103846918	0.306056856	9.23E-05	2.39E-04	OSGIN1
ENSG00000274677	23.15944217	0.43403956	0.29762232	0.113173773	0.153281038	NA
ENSG00000103160	241.9307485	0.428064197	0.171363489	0.011386283	0.019386651	HSDL1
ENSG00000154099	321.1388148	4.532504687	0.536000144	2.50E-20	1.39E-18	DNAAF1
ENSG00000140955	15.18563059	3.643674388	0.698050876	5.53E-09	3.24E-08	ADAD2
ENSG00000169896	2008.228881	0.321963758	0.238294554	0.159215524	0.207985252	ITGAM
ENSG00000140678	6140.362823	1.17982538	0.319471104	5.72E-05	1.54E-04	ITGAX
ENSG00000156886	16.6923336	0.46775039	0.473933517	0.225164677	0.281370468	ITGAD
ENSG00000260267	96.58745739	0.726923831	0.180450563	3.53E-05	9.91E-05	NA
ENSG00000140691	294.2035389	1.47205293	0.256543762	1.90E-09	1.23E-08	ARMC5
ENSG00000140682	8.627008862	2.088820373	0.515523673	4.52E-06	1.50E-05	TGFB1I1
ENSG00000169877	32.44096293	7.418356674	1.087998778	1.96E-18	7.62E-17	AHSP
ENSG00000103502	245.6712842	0.050084248	0.155293547	0.74465883	0.787840587	CDIPT
ENSG00000279789	20.90055978	-0.894766212	0.30841074	0.001798402	0.003649493	NA
ENSG00000149925	555.2947992	1.782084931	0.229124074	9.13E-16	2.09E-14	ALDOA
ENSG00000074071	125.4285943	-1.300993718	0.24798326	4.77E-08	2.31E-07	MRPS34
ENSG00000095906	156.1706634	-0.731912078	0.180484409	3.31E-05	9.34E-05	NUBP2
ENSG00000063854	157.0840564	-0.256006974	0.273964894	0.327815392	0.391496191	HAGH
ENSG00000103043	356.6763679	0.230663771	0.175889301	0.172496547	0.223069884	VAC14
ENSG00000279122	12.74551813	-0.274852357	0.387923678	0.421020471	0.486036464	NA
ENSG00000103274	258.7369828	0.382923703	0.13318649	0.003520993	0.006719204	NUBP1
ENSG00000182108	69.50949419	-1.205561623	0.234772761	1.00E-07	4.58E-07	DEXI
ENSG00000168434	95.6378392	-0.802789838	0.137975324	3.44E-09	2.12E-08	COG7
ENSG00000103365	1956.198099	-0.117036251	0.17112512	0.48452592	0.548309748	GGA2
ENSG00000103356	67.19153236	-1.212283909	0.226318235	3.49E-08	1.73E-07	EARS2
ENSG00000103353	210.3162556	-0.943494143	0.156984133	9.34E-10	6.41E-09	UBFD1
ENSG00000260751	9.195619066	-1.063715722	0.374903694	0.001753963	0.003568564	NA
ENSG00000004779	144.7888634	-0.13937601	0.163246797	0.377943507	0.442805752	NDUFAB1
ENSG00000166847	584.1492247	-0.037130448	0.108962543	0.714931076	0.761691354	DCTN5
ENSG00000166851	14.13947147	-0.128126959	0.264327467	0.608712122	0.665607093	PLK1
ENSG00000206053	98.64257641	-1.716828095	0.321870794	2.26E-08	1.17E-07	JPT2
ENSG00000275092	9.054094736	0.170842562	0.355420214	0.591166447	0.649639843	NA
ENSG00000162063	30.96022372	-1.03581675	0.216411226	8.04E-07	3.10E-06	CCNF
ENSG00000185883	49.38633853	1.366300463	0.277930561	1.66E-07	7.30E-07	ATP6V0C
ENSG00000279520	106.0291266	0.979319855	0.320420037	8.34E-04	0.001799955	NA
ENSG00000140992	783.3816507	0.543948499	0.154823438	3.31E-04	7.71E-04	PDPK1
ENSG00000279162	27.44215413	0.384334282	0.332676393	0.200876712	0.254493692	NA
ENSG00000162065	37.55995991	-1.209898236	0.244952014	2.43E-07	1.03E-06	TBC1D24
ENSG00000166783	1363.393578	-5.67E-04	0.139258992	0.989804848	0.993231095	MARF1
ENSG00000262380	12.27520713	-0.416624101	0.347723239	0.184921785	0.236848766	NA
ENSG00000280206	57.23458733	0.330190467	0.168684441	0.044551037	0.066794554	NA
ENSG00000072864	535.8342833	0.479029805	0.17000058	0.003978502	0.007492717	NDE1
ENSG00000103260	17.77233026	-0.774215841	0.313325219	0.007172853	0.012763879	METRN
ENSG00000103254	55.46945861	-0.808694636	0.271487937	0.00163854	0.003353341	ANTKMT
ENSG00000103245	164.6161223	-0.350759414	0.165205139	0.029587675	0.046081742	CIAO3
ENSG00000197912	1167.182849	-0.591199318	0.153893876	1.06E-04	2.71E-04	SPG7
ENSG00000185324	190.5997171	-1.635947877	0.216172837	1.15E-14	2.10E-13	CDK10
ENSG00000158792	194.1310275	1.821519846	0.225371307	7.62E-17	2.16E-15	SPATA2L
ENSG00000075399	369.705778	1.087273022	0.209155206	7.02E-08	3.31E-07	VPS9D1
ENSG00000131165	876.1850723	1.15451418	0.158440145	9.04E-14	1.34E-12	CHMP1A
ENSG00000103194	682.5322956	-0.321191399	0.117102929	0.005473972	0.010004619	USP10
ENSG00000064270	14.41908774	7.443957237	1.143725941	2.85E-12	3.19E-11	ATP2C2
ENSG00000010539	184.9574298	0.554849528	0.266142543	0.026483879	0.041628541	ZNF200
ENSG00000007392	524.8705468	-0.771403729	0.147691686	1.14E-07	5.14E-07	LUC7L
ENSG00000162086	323.3326739	-0.284891708	0.148633084	0.051193378	0.075802226	ZNF75A
ENSG00000169180	3821.261502	1.113935884	0.163885758	4.00E-12	4.35E-11	XPO6
ENSG00000166816	15.65276114	0.487721968	0.447798592	0.19058042	0.243082042	LDHD
ENSG00000059122	313.7129116	-0.22330789	0.206526138	0.260161353	0.319291714	FLYWCH1
ENSG00000167526	6105.867494	-1.019208592	0.219620624	1.49E-06	5.40E-06	RPL13
ENSG00000140807	52.1105618	-0.619069207	0.356306263	0.055361066	0.081258521	NKD1
ENSG00000278909	15.74582201	-1.017502153	0.567505006	0.029224032	0.04556504	NA
ENSG00000260249	8.892925158	3.311511232	0.781643878	7.00E-07	2.73E-06	NA
ENSG00000270120	71.04011702	1.586357549	0.392475233	7.44E-06	2.37E-05	NA
ENSG00000264947	18.79932697	1.031850152	0.288827832	1.07E-04	2.73E-04	MIR3181
ENSG00000205336	476.9710355	0.098986532	0.297402395	0.712916086	0.759958353	ADGRG1
ENSG00000182885	1030.064665	5.567087584	0.481171702	4.32E-33	1.50E-30	ADGRG3
ENSG00000140854	163.6016429	0.30889721	0.169045074	0.061315731	0.088997354	KATNB1
ENSG00000083799	5360.601764	0.191485587	0.114710569	0.093636656	0.129520916	CYLD
ENSG00000259926	11.3736609	-0.762828744	0.296323056	0.005685862	0.010343577	NA
ENSG00000279722	16.92798664	-0.546640881	0.270174577	0.031500134	0.04875933	NA
ENSG00000166971	220.9048146	-0.776233971	0.17345054	4.87E-06	1.61E-05	AKTIP
ENSG00000280392	18.20503109	-0.563927649	0.314656521	0.052925787	0.078064663	NA
ENSG00000141002	1432.323497	-0.001235356	0.176679688	0.980951052	0.986116605	TCF25
ENSG00000258839	31.45280812	-0.423857993	0.309100472	0.139813367	0.185352173	MC1R
ENSG00000141013	33.45623113	0.010451358	0.163867421	0.948914438	0.961132748	GAS8
ENSG00000279356	23.95384225	-0.808178573	0.297341888	0.003661976	0.006951804	NA
ENSG00000051108	1629.532756	0.707533682	0.150090153	1.73E-06	6.17E-06	HERPUD1
ENSG00000261270	59.72781032	0.606946093	0.222044632	0.004305571	0.008044809	NA
ENSG00000261114	30.50395337	0.910121152	0.267942292	2.82E-04	6.67E-04	NA
ENSG00000140848	115.4640926	0.65204897	0.22774125	0.002875924	0.005605045	CPNE2
ENSG00000279803	9.430906412	0.506614808	0.327643496	0.08502602	0.118881504	NA
ENSG00000102931	405.0421868	0.48927884	0.124344091	7.19E-05	1.90E-04	ARL2BP
ENSG00000125149	349.7919036	0.757168579	0.235098249	7.09E-04	0.001554056	PHAF1
ENSG00000237172	22.3606593	-0.069487199	0.211587029	0.738053491	0.781750413	B3GNT9
ENSG00000102871	214.256742	-0.433195936	0.184529419	0.015248589	0.025246051	TRADD
ENSG00000135722	32.80930972	-0.023578066	0.176582806	0.885929943	0.908870733	FBXL8
ENSG00000196123	74.79756629	0.775260228	0.342647054	0.012120149	0.02046697	MATCAP1
ENSG00000179044	22.98807482	2.170035433	0.602421184	2.46E-05	7.10E-05	EXOC3L1
ENSG00000205250	592.4644692	0.142235091	0.105002452	0.172038261	0.222550776	E2F4
ENSG00000102890	35.52432162	-0.8005714	0.185229891	8.75E-06	2.75E-05	ELMO3
ENSG00000168701	123.3224202	0.096778027	0.108291054	0.368598114	0.43344613	TMEM208
ENSG00000135723	454.441803	0.658219705	0.225576124	0.00226476	0.004504198	FHOD1
ENSG00000135740	15.58432473	0.043943468	0.323393576	0.882537989	0.905858611	SLC9A5
ENSG00000159713	34.22857548	-1.08484034	0.564943734	0.020791105	0.033483947	TPPP3
ENSG00000159714	12.93523885	-0.295825436	0.340829459	0.344881431	0.408998025	ZDHHC1
ENSG00000227827	25.81593436	0.837759972	0.668122268	0.072628902	0.103451577	PKD1P2
ENSG00000132612	339.4056193	-0.062268074	0.129054331	0.619487091	0.675639304	VPS4A
ENSG00000213380	85.29535482	-1.539049741	0.255179565	4.44E-10	3.26E-09	COG8
ENSG00000258429	9.549053614	-0.406286716	0.281460508	0.129938771	0.173539931	PDF
ENSG00000132603	189.0990736	-0.105161521	0.132475005	0.423050845	0.48798452	NIP7
ENSG00000132604	167.4268547	-0.627280106	0.147464534	1.53E-05	4.60E-05	TERF2
ENSG00000274093	31.26609455	-0.108049473	0.374264827	0.74234118	0.785600922	NA
ENSG00000176715	424.3750136	-0.386178238	0.140494414	0.005445131	0.00995772	ACSF3
ENSG00000261253	9.973020222	2.174453061	0.408723157	1.61E-08	8.55E-08	NA
ENSG00000170100	104.9497354	-0.806219547	0.157270622	1.81E-07	7.90E-07	ZNF778
ENSG00000103226	48.71103258	-0.202026426	0.247734556	0.393397222	0.458323301	NOMO3
ENSG00000196557	14.75175964	-1.240377091	0.337182382	6.96E-05	1.84E-04	CACNA1H
ENSG00000103275	1105.829738	-0.012721908	0.080222659	0.866521378	0.892285597	UBE2I
ENSG00000007520	132.068358	-0.382797811	0.200939042	0.048625181	0.072334751	TSR3
ENSG00000133393	249.9501021	-0.090264311	0.172570038	0.611260156	0.667829877	CEP20
ENSG00000180035	53.76845655	-0.906538479	0.265118761	3.03E-04	7.12E-04	ZNF48
ENSG00000179918	253.6035831	-0.5784801	0.265321339	0.02085125	0.033563544	SEPHS2
ENSG00000169957	67.47350211	0.212053376	0.189677166	0.251371963	0.309962718	ZNF768
ENSG00000169951	97.79055716	0.050217288	0.186673322	0.782855085	0.821368197	ZNF764
ENSG00000197162	37.20769791	-1.575005074	0.22227751	4.17E-13	5.50E-12	ZNF785
ENSG00000156853	184.5769718	0.25512741	0.143595494	0.071239781	0.101657933	ZNF689
ENSG00000156858	196.4603058	0.323494347	0.157076644	0.0339918	0.052247163	PRR14
ENSG00000156860	2146.497373	1.707642754	0.292778014	7.45E-10	5.22E-09	FBRS
ENSG00000005844	3445.120376	-0.107539677	0.147543499	0.473590496	0.537683381	ITGAL
ENSG00000070770	734.9262351	0.174167949	0.099599733	0.078176387	0.110379107	CSNK2A2
ENSG00000179958	50.52202048	-0.111381997	0.252651938	0.639824029	0.694427385	DCTPP1
ENSG00000103222	827.7562104	-0.083021267	0.191438685	0.647201819	0.700982306	ABCC1
ENSG00000121281	2057.617316	-0.443528883	0.152572407	0.003410138	0.006529945	ADCY7
ENSG00000121274	719.138933	0.317875556	0.163276979	0.051891841	0.076698601	TENT4B
ENSG00000217555	72.53394919	0.50763863	0.249152267	0.032420198	0.050054816	CKLF
ENSG00000140932	19.46843202	2.503795837	0.471846335	9.28E-09	5.16E-08	CMTM2
ENSG00000140931	540.2097164	0.714242322	0.148546788	9.19E-07	3.50E-06	CMTM3
ENSG00000183723	79.85363114	0.299101255	0.278818345	0.252625673	0.311336977	CMTM4
ENSG00000188603	160.3162499	0.613183441	0.214161311	0.002768186	0.005417324	CLN3
ENSG00000166548	253.8087974	0.212806778	0.196097317	0.265583739	0.325258007	TK2
ENSG00000167977	394.6380412	0.629500912	0.17580898	2.56E-04	6.10E-04	KCTD5
ENSG00000279901	30.77743999	-0.006632222	0.302889203	0.979214428	0.985039045	NA
ENSG00000205913	16.12828976	0.305778221	0.245954605	0.187990842	0.240248888	SRRM2-AS1
ENSG00000276791	32.03986004	0.612353842	0.185844255	6.60E-04	0.001455032	NA
ENSG00000007038	10.45678811	0.31246798	0.386516984	0.35828946	0.422593672	PRSS21
ENSG00000140995	312.4392261	-0.643442899	0.169977725	1.12E-04	2.85E-04	DEF8
ENSG00000103168	620.3200717	0.650867245	0.197189244	6.16E-04	0.001365283	TAF1C
ENSG00000011638	76.37327429	-0.263150374	0.215764321	0.206649846	0.260912449	LDAF1
ENSG00000162066	422.2696123	0.732822531	0.227792521	7.58E-04	0.001650744	AMDHD2
ENSG00000099364	132.8030708	-0.218685898	0.205255957	0.270399315	0.330586604	FBXL19
ENSG00000099385	165.8202737	-0.274392464	0.196718794	0.148756494	0.195699987	BCL7C
ENSG00000103549	1147.457286	0.375951125	0.106082057	3.41E-04	7.93E-04	RNF40
ENSG00000153066	1376.845878	1.432902133	0.197651345	6.50E-14	1.00E-12	TXNDC11
ENSG00000153406	145.0173058	-0.24963441	0.195177811	0.1868213	0.239007898	NMRAL1
ENSG00000103253	35.43722749	-1.03838402	0.261352687	2.58E-05	7.44E-05	HAGHL
ENSG00000089505	13.11680468	-0.513109371	0.291940207	0.061104421	0.088723552	CMTM1
ENSG00000039068	11.21408048	0.563757101	0.355090647	0.980305102	0.985720456	CDH1
ENSG00000008516	490.9336742	4.024417054	0.421043335	2.87E-24	3.26E-22	MMP25
ENSG00000103037	104.9586042	-1.222857338	0.211009285	2.91E-09	1.82E-08	SETD6
ENSG00000125107	2053.749214	-0.431037963	0.129255688	7.64E-04	0.001662364	CNOT1
ENSG00000103042	88.09997335	0.48110227	0.199326912	0.012509345	0.021074181	SLC38A7
ENSG00000125166	120.0958056	-1.016561094	0.186590889	2.44E-08	1.25E-07	GOT2
ENSG00000103479	1676.010361	-1.852325237	0.208084666	1.29E-19	6.17E-18	RBL2
ENSG00000103494	21.45260241	-2.154212987	0.407986155	2.68E-08	1.36E-07	RPGRIP1L
ENSG00000065457	244.5553923	-0.019743027	0.15336019	0.894738247	0.91621852	ADAT1
ENSG00000159579	365.0281726	0.026152073	0.090534384	0.771998605	0.811718576	RSPRY1
ENSG00000189067	5977.651062	1.97913484	0.228183829	4.33E-19	1.87E-17	LITAF
ENSG00000166188	261.4803698	0.856111299	0.169167587	2.27E-07	9.69E-07	ZNF319
ENSG00000229809	82.23071587	0.180871501	0.186678204	0.319955659	0.383153756	ZNF688
ENSG00000166451	68.03764608	0.532705744	0.193812692	0.004444604	0.008284792	CENPN
ENSG00000205423	525.8097741	1.029233614	0.170928201	6.78E-10	4.79E-09	CNEP1R1
ENSG00000205730	264.5664222	0.057244782	0.212175794	0.782399946	0.821000721	ITPRIPL2
ENSG00000196155	53.47024766	-1.401930394	0.310380234	2.13E-06	7.50E-06	PLEKHG4
ENSG00000090581	393.0152483	0.144000025	0.131798233	0.267815391	0.32776031	GNPTG
ENSG00000005187	51.63994621	-1.390411519	0.350829176	2.03E-05	5.98E-05	ACSM3
ENSG00000066654	985.9420011	-0.419334509	0.117348834	3.12E-04	7.30E-04	THUMPD1
ENSG00000283399	11.94239366	-1.400982476	0.591069378	0.004201606	0.007865575	NA
ENSG00000005189	10.64962263	0.606580829	0.271560707	0.019270028	0.031185053	REXO5
ENSG00000183044	101.1790981	-1.369947717	0.14637245	3.52E-21	2.28E-19	ABAT
ENSG00000184857	18.82067677	-0.805135635	0.213771703	9.51E-05	2.45E-04	TMEM186
ENSG00000153048	162.6527145	-0.247255521	0.127656435	0.049722738	0.073806157	CARHSP1
ENSG00000261692	14.01894606	-0.144521848	0.382337629	0.662881202	0.714897853	NA
ENSG00000086504	294.3197316	0.960669582	0.199440834	5.96E-07	2.35E-06	MRPL28
ENSG00000129925	507.3377632	0.238525764	0.170632779	0.156529574	0.204824371	PGAP6
ENSG00000103202	68.1898496	0.199262303	0.253783815	0.419619867	0.484741303	NME4
ENSG00000242612	20.64640672	-0.061782754	0.21882877	0.766973174	0.80735647	DECR2
ENSG00000157429	18.459285	-0.593576824	0.236803552	0.008898594	0.015465592	ZNF19
ENSG00000040199	222.3786942	-0.509529993	0.219870444	0.016201682	0.026635279	PHLPP2
ENSG00000166747	3013.691379	0.93824772	0.213642951	5.21E-06	1.71E-05	AP1G1
ENSG00000223224	13.92839752	0.390619021	0.311454348	0.168089951	0.218110087	SNORD71
ENSG00000260816	15.881178	-0.894926752	0.391392611	0.010886864	0.018586866	NA
ENSG00000175595	149.4556622	-0.740691347	0.180917405	2.79E-05	7.99E-05	ERCC4
ENSG00000276564	7.523812471	-0.972052789	0.362670104	0.003361066	0.006450972	NA
ENSG00000103184	23.44487296	2.85464674	0.524188204	2.86E-09	1.79E-08	SEC14L5
ENSG00000033011	87.40529389	-1.110316535	0.204130205	2.13E-08	1.10E-07	ALG1
ENSG00000162004	13.03449633	-1.020434493	0.318227063	6.15E-04	0.001364698	CCDC78
ENSG00000166501	2229.407674	-0.406146615	0.184736132	0.022538709	0.036013163	PRKCB
ENSG00000279276	15.27259999	0.220667037	0.343828201	0.476232747	0.54037021	NA
ENSG00000279202	11.76795366	-0.488836151	0.3187122	0.094027161	0.130003638	NA
ENSG00000122257	1624.931488	0.261754825	0.125780501	0.035734719	0.054686801	RBBP6
ENSG00000182831	2605.805716	0.67353906	0.146549479	2.66E-06	9.20E-06	HAPSTR1
ENSG00000140650	331.4295536	-0.509154293	0.136994683	1.79E-04	4.39E-04	PMM2
ENSG00000167005	243.006558	-0.699004333	0.185125654	1.06E-04	2.71E-04	NUDT21
ENSG00000125124	277.0117642	-1.308342268	0.277134499	8.74E-07	3.34E-06	BBS2
ENSG00000224470	1247.420083	0.74214338	0.154317705	1.06E-06	3.97E-06	ATXN1L
ENSG00000182149	2568.213607	0.848356979	0.147427376	4.41E-09	2.64E-08	IST1
ENSG00000102984	153.7701311	1.283170354	0.183466337	6.17E-13	7.89E-12	ZNF821
ENSG00000102967	27.40643328	-1.78548764	0.350890736	6.67E-08	3.16E-07	DHODH
ENSG00000140830	109.7171824	0.542034237	0.104806	1.68E-07	7.37E-07	TXNL4B
ENSG00000140829	928.1793622	-0.266641665	0.099524208	0.006898556	0.012329033	DHX38
ENSG00000166595	170.4561116	-0.014061268	0.193502868	0.938007007	0.952179605	CIAO2B
ENSG00000172831	259.3738283	-0.053576184	0.113614819	0.63018795	0.685590533	CES2
ENSG00000067955	798.7643742	-0.211824302	0.154167265	0.161864495	0.210992087	CBFB
ENSG00000102878	24.47326044	0.371399088	0.223617931	0.082256362	0.11541105	HSF4
ENSG00000103024	105.9355328	-0.531214462	0.198958349	0.005990314	0.010840737	NME3
ENSG00000185338	135.2626863	1.621127397	0.283287552	1.39E-09	9.22E-09	SOCS1
ENSG00000213918	87.4614208	-2.995356045	0.410597276	6.15E-14	9.54E-13	DNASE1
ENSG00000168488	965.1830075	0.282783565	0.197764909	0.139961824	0.185492819	ATXN2L
ENSG00000197774	274.1912988	-0.366316711	0.185425968	0.042552201	0.064086218	EME2
ENSG00000167523	16.25888333	-0.97834291	0.249305122	4.35E-05	1.20E-04	SPATA33
ENSG00000103404	93.92997118	-0.161997845	0.103207057	0.114114163	0.154461142	USP31
ENSG00000008517	333.050062	-1.452545356	0.347360718	7.59E-06	2.42E-05	IL32
ENSG00000185947	3145.903172	1.585950366	0.26093684	1.71E-10	1.35E-09	ZNF267
ENSG00000177200	1217.641725	-0.050710571	0.094003397	0.586274282	0.645078906	CHD9
ENSG00000259803	17.01690928	3.657792742	0.619773939	4.16E-10	3.07E-09	SLC22A31
ENSG00000180917	357.0284192	-0.600337246	0.139445411	1.14E-05	3.51E-05	CMTR2
ENSG00000167377	9.787732466	-0.746093265	0.29411101	0.006752907	0.012094967	ZNF23
ENSG00000185905	1414.840929	0.73196895	0.216944886	4.54E-04	0.001032534	C16orf54
ENSG00000260719	17.07124863	-1.072252579	0.308028364	2.25E-04	5.41E-04	NA
ENSG00000238045	21.35359578	0.276499368	0.204897282	0.160105347	0.208996756	MVP-DT
ENSG00000280789	114.2274796	-0.194645495	0.102710027	0.056257578	0.082429808	PAGR1
ENSG00000013364	1984.098546	0.514468353	0.179153363	0.003142768	0.006071824	MVP
ENSG00000079616	459.9289191	-0.349439691	0.214291959	0.089702305	0.12468477	KIF22
ENSG00000138834	1888.477236	0.183195963	0.205951017	0.382523073	0.447133824	MAPK8IP3
ENSG00000103196	453.279624	0.84183233	0.3366174	0.005731825	0.010421137	CRISPLD2
ENSG00000153786	1462.860696	0.477874254	0.1900442	0.009474624	0.016374009	ZDHHC7
ENSG00000135709	950.3866021	0.282704964	0.231549029	0.206504654	0.260758559	KIAA0513
ENSG00000140743	297.7571782	-0.449096819	0.257786347	0.066072761	0.095064615	CDR2
ENSG00000196678	33.65051841	-0.723006758	0.222929754	8.05E-04	0.001744463	ERI2
ENSG00000188215	576.224554	2.208122279	0.293052373	3.64E-15	7.39E-14	DCUN1D3
ENSG00000102897	198.2324234	0.919056794	0.162566676	7.34E-09	4.18E-08	LYRM1
ENSG00000276931	9.891481931	-0.243043812	0.309033197	0.390353287	0.455300675	NA
ENSG00000260807	21.33933462	-2.402023285	0.396537499	2.75E-10	2.11E-09	CEROX1
ENSG00000162078	20.20565466	1.807027578	0.345198329	4.38E-08	2.14E-07	ZG16B
ENSG00000132600	184.1582457	-1.458259895	0.201377858	1.49E-13	2.14E-12	PRMT7
ENSG00000132613	68.4662463	0.662913013	0.29075998	0.013241121	0.022192345	MTSS2
ENSG00000140987	143.1628359	-0.272686137	0.176941451	0.113584633	0.153797583	ZSCAN32
ENSG00000184730	727.4222525	0.456337027	0.263169457	0.066049873	0.095056375	APOBR
ENSG00000167208	1163.633755	0.885864929	0.190193922	1.96E-06	6.95E-06	SNX20
ENSG00000153815	1064.592453	0.715708614	0.194570653	1.47E-04	3.66E-04	CMIP
ENSG00000159720	1596.156022	1.308189123	0.188442897	9.47E-13	1.17E-11	ATP6V0D1
ENSG00000157106	4191.776066	0.196395509	0.1277534	0.118280171	0.159463672	SMG1
ENSG00000167522	2092.320323	-0.220777591	0.165898873	0.173569352	0.224253437	ANKRD11
ENSG00000257017	47.53663629	1.536105615	0.603171074	0.001369895	0.002842569	HP
ENSG00000180096	306.3809247	-1.933077796	0.291848798	6.79E-12	7.05E-11	SEPTIN1
ENSG00000140943	1240.174942	-0.240176576	0.089740687	0.00706277	0.012588022	MBTPS1
ENSG00000103035	832.470801	0.431221388	0.07526965	1.12E-08	6.11E-08	PSMD7
ENSG00000259972	51.09136789	-0.773847062	0.210156016	1.40E-04	3.50E-04	NA
ENSG00000196436	22.02034812	-0.484442495	0.536073247	0.238668707	0.296070999	NPIPB15
ENSG00000205084	11.48271987	-0.029385904	0.235140746	0.896647139	0.917933053	TMEM231
ENSG00000103363	607.5086018	0.842367096	0.157782808	4.56E-08	2.22E-07	ELOB
ENSG00000168802	13.74251111	-0.072288575	0.22849599	0.740431479	0.784003948	CHTF8
ENSG00000198736	243.7713097	0.768445144	0.407408973	0.03053774	0.047429089	MSRB1
ENSG00000140990	184.040574	-0.153839203	0.253851848	0.522991993	0.585365126	NDUFB10
ENSG00000140988	5005.692214	-1.16801322	0.197313301	1.24E-09	8.31E-09	RPS2
ENSG00000183751	179.6641718	-0.191647617	0.121474543	0.109236345	0.148525421	TBL3
ENSG00000127561	35.75478837	-0.076107805	0.3949647	0.824444448	0.857531787	SYNGR3
ENSG00000065057	17.92497799	-1.626693574	0.435480622	4.67E-05	1.28E-04	NTHL1
ENSG00000167962	500.5597256	0.681608626	0.154298845	7.15E-06	2.29E-05	ZNF598
ENSG00000174109	43.34010354	0.001953865	0.166791809	0.991641025	0.994627322	UQCC4
ENSG00000197599	28.34791073	-0.165463126	0.250865659	0.485267359	0.548990044	CCDC154
ENSG00000140750	536.6292744	-0.024197432	0.165257288	0.899615791	0.920610943	ARHGAP17
ENSG00000103018	347.3056129	-0.469987231	0.139749445	6.46E-04	0.001427936	CYB5B
ENSG00000169955	66.94528255	-0.05249228	0.161852366	0.73981945	0.783514896	ZNF747
ENSG00000103319	169.1944498	-0.966462968	0.221387247	6.53E-06	2.10E-05	EEF2K
ENSG00000161980	28.39968606	-1.553659373	0.25273322	1.33E-10	1.08E-09	POLR3K
ENSG00000103152	151.5133476	-0.066522015	0.240695886	0.768370548	0.80860992	MPG
ENSG00000149932	397.4505635	0.85793774	0.25551834	3.65E-04	8.44E-04	TMEM219
ENSG00000166669	226.7907343	-0.807500996	0.17115318	1.59E-06	5.74E-06	ATF7IP2
ENSG00000140853	3650.210615	0.243853574	0.14023555	0.08756903	0.122066393	NLRC5
ENSG00000155393	270.9098285	-0.461134362	0.185127298	0.010517739	0.018017585	HEATR3
ENSG00000168807	188.5456698	-1.044169112	0.224257737	1.63E-06	5.88E-06	SNTB2
ENSG00000176953	424.0922886	-0.66183228	0.070546069	4.31E-21	2.72E-19	NFATC2IP
ENSG00000289171	10.21991173	0.134838555	0.491939497	0.733652437	0.777983691	NA
ENSG00000230989	837.0911571	1.364334179	0.230336384	8.66E-10	5.98E-09	HSBP1
ENSG00000103550	87.06975535	-1.599144511	0.266656324	5.64E-10	4.05E-09	KNOP1
ENSG00000103540	305.780914	-0.209606456	0.128872697	0.102268518	0.140049985	CCP110
ENSG00000177946	32.98771491	-0.626954987	0.270266043	0.014552734	0.024193765	CENPBD1P
ENSG00000102981	12.99691374	-0.263315584	0.27873096	0.319484746	0.382648371	PARD6A
ENSG00000124074	19.16281243	-0.921079357	0.264570253	2.87E-04	6.78E-04	ENKD1
ENSG00000159761	15.81286081	-0.544491523	0.294060616	0.048677673	0.072405956	C16orf86
ENSG00000141098	67.89111837	-0.750657362	0.21610954	3.38E-04	7.87E-04	GFOD2
ENSG00000179583	696.2945967	-1.875692795	0.247566721	8.78E-15	1.65E-13	CIITA
ENSG00000270049	20.31413181	-1.199546229	0.27151835	3.81E-06	1.28E-05	ATP6V0D1-DT
ENSG00000039523	699.4974911	1.066927503	0.300833495	1.28E-04	3.22E-04	RIPOR1
ENSG00000280214	10.54378162	-0.415650823	0.345685577	0.183774864	0.235572529	NA
ENSG00000102974	644.0633876	-0.77983287	0.123914659	1.92E-10	1.50E-09	CTCF
ENSG00000141084	218.2515598	-0.009431368	0.205327257	0.956906752	0.968100452	RANBP10
ENSG00000102901	201.6727043	-1.148388753	0.15606598	7.56E-14	1.15E-12	CENPT
ENSG00000168286	230.1255129	-0.42134382	0.230499252	0.055488171	0.081422181	THAP11
ENSG00000038358	726.7897046	0.079965834	0.136295661	0.553415099	0.614364936	EDC4
ENSG00000263126	10.10807604	-0.067732335	0.264017044	0.783665859	0.822108656	NA
ENSG00000159792	93.42538701	-1.101423002	0.203743951	2.89E-08	1.46E-07	PSKH1
ENSG00000141086	11.88966871	0.49410025	0.296473121	0.068911002	0.098694677	CTRL
ENSG00000261884	157.0641818	0.628752093	0.153632706	2.72E-05	7.80E-05	NA
ENSG00000205220	461.1957779	0.796044633	0.259607163	0.00106636	0.00225792	PSMB10
ENSG00000213398	30.93348496	-0.242359998	0.248299164	0.303667401	0.365859269	LCAT
ENSG00000167261	208.0671547	-0.723193008	0.236043389	0.001449945	0.002996756	DPEP2
ENSG00000167264	172.152283	-0.005277669	0.156954644	0.97770444	0.984116853	DUS2
ENSG00000103512	181.1464831	-0.615428307	0.144244995	1.37E-05	4.15E-05	NOMO1
ENSG00000179588	191.6581667	-0.676611194	0.276009435	0.009591739	0.016561779	ZFPM1
ENSG00000158545	519.9174129	-0.345229001	0.113662542	0.002119098	0.004232788	ZC3H18
ENSG00000051523	5044.027591	0.988837727	0.190705956	7.84E-08	3.65E-07	CYBA
ENSG00000167508	474.8114243	1.006911387	0.272545487	8.36E-05	2.18E-04	MVD
ENSG00000185669	100.0142088	0.473237151	0.263792862	0.057022753	0.083415959	SNAI3
ENSG00000158717	1686.920386	0.511864673	0.18619964	0.004652978	0.008640299	RNF166
ENSG00000174177	78.54670258	-0.423169565	0.197508818	0.027395855	0.042941295	CTU2
ENSG00000103429	473.7508719	0.735832578	0.136745504	4.28E-08	2.09E-07	BFAR
ENSG00000188897	1192.656918	3.226825369	0.554923707	1.51E-10	1.21E-09	NA
ENSG00000159753	226.1434447	-1.514182445	0.324797894	8.94E-07	3.41E-06	CARMIL2
ENSG00000102879	4234.767546	0.399985458	0.191049831	0.030584203	0.047487116	CORO1A
ENSG00000158805	1184.329201	-0.444427484	0.141207546	0.001379082	0.002860872	ZNF276
ENSG00000167513	18.18874016	1.010772696	0.328900384	8.64E-04	0.001861397	CDT1
ENSG00000198931	389.776566	-0.226132372	0.180709163	0.193377848	0.246088678	APRT
ENSG00000141012	424.5551985	1.066126196	0.218625871	3.77E-07	1.54E-06	GALNS
ENSG00000129993	108.6250919	0.243753207	0.34775023	0.439237153	0.504092258	CBFA2T3
ENSG00000261226	70.12385852	1.288963035	0.474018544	0.001247328	0.002608641	NA
ENSG00000167515	129.8538221	-0.255649745	0.172317832	0.126390899	0.169191306	TRAPPC2L
ENSG00000187741	104.718354	-0.171969231	0.176459283	0.318895394	0.38203019	FANCA
ENSG00000077235	920.730381	-0.442950182	0.134117108	8.42E-04	0.001816856	GTF3C1
ENSG00000047578	255.9814479	0.286200905	0.129558181	0.025212903	0.039879033	KATNIP
ENSG00000127554	98.75447876	-0.048308586	0.139201958	0.720534525	0.766982691	GFER
ENSG00000131148	166.1078268	0.068680761	0.135626675	0.607366138	0.664456603	EMC8
ENSG00000131143	1763.350342	0.228189351	0.097464965	0.017162123	0.028081517	COX4I1
ENSG00000140968	1743.134328	0.593084771	0.182358039	8.28E-04	0.001789914	IRF8
ENSG00000213658	25.34264739	-0.770464216	0.344850449	0.01465992	0.024356442	LAT
ENSG00000103313	2245.932801	1.785329004	0.457932762	9.69E-06	3.03E-05	MEFV
ENSG00000169189	103.6739207	-1.358848938	0.28844358	7.25E-07	2.82E-06	NSMCE1
ENSG00000077238	1886.935407	0.459805942	0.147678512	0.001514638	0.003116065	IL4R
ENSG00000103522	471.0585484	-0.712719484	0.275651247	0.006332416	0.011399223	IL21R
ENSG00000261596	47.02126141	0.039368934	0.216960655	0.853764533	0.881604937	NA
ENSG00000172366	241.2454712	1.224665934	0.250064873	2.56E-07	1.08E-06	MCRIP2
ENSG00000161996	106.5096896	0.312324485	0.242819567	0.175350844	0.226349642	WDR90
ENSG00000103269	16.51882248	0.279488614	0.311873436	0.326202566	0.389835722	RHBDL1
ENSG00000103266	202.3757674	-0.766056732	0.177012575	9.04E-06	2.84E-05	STUB1
ENSG00000161999	137.5755808	-0.375638808	0.119001833	0.001497505	0.003085279	JMJD8
ENSG00000127580	96.70762474	0.015899599	0.153873831	0.91713575	0.935360156	WDR24
ENSG00000140983	812.6077527	0.346743992	0.124040436	0.004683565	0.008691941	RHOT2
ENSG00000198064	17.11788543	-0.323822037	0.309067473	0.256637215	0.315535576	NPIPB13
ENSG00000279800	14.20385089	-0.020489339	0.201525578	0.914962295	0.933690988	BCLAF1P2
ENSG00000261644	53.85072418	0.483262286	0.208862259	0.015601123	0.02574802	CYLD-AS1
ENSG00000140694	403.5728994	-0.435291548	0.088702167	7.71E-07	2.98E-06	PARN
ENSG00000184860	45.54811439	-1.236899304	0.348654295	1.46E-04	3.64E-04	SDR42E1
ENSG00000135698	138.7957987	-0.295362419	0.169002264	0.074933503	0.106337509	MPHOSPH6
ENSG00000197943	407.22216	0.013591074	0.165129466	0.928015186	0.944308961	PLCG2
ENSG00000174943	118.9295162	-0.50254756	0.20623366	0.0118926	0.020130489	KCTD13
ENSG00000188827	146.337379	0.047517623	0.151075059	0.746606262	0.789634107	SLX4
ENSG00000171490	1123.739257	-0.385484805	0.158212135	0.011818195	0.020019697	RSL1D1
ENSG00000103342	1252.650813	-0.391435111	0.206941802	0.048949899	0.072776305	GSPT1
ENSG00000261560	25.8429005	-0.950353496	0.463098118	0.018423133	0.029932094	NA
ENSG00000260318	12.40839532	-0.702206707	0.4616025	0.073601296	0.104671088	COX6CP1
ENSG00000048462	15.40360024	-1.236501654	0.497292545	0.004437754	0.008273026	TNFRSF17
ENSG00000284685	49.49261356	-0.186034443	0.269844686	0.464232105	0.52841447	NA
ENSG00000103005	351.3471607	1.425895063	0.202973353	3.45E-13	4.64E-12	USB1
ENSG00000254206	18.4877195	-0.338972791	0.433111106	0.360683427	0.425097001	NPIPB11
ENSG00000196502	68.43378402	0.691753171	0.260402237	0.004753165	0.008808576	SULT1A1
ENSG00000102977	87.40134969	-0.190700057	0.144757456	0.180069083	0.231561769	ACD
ENSG00000167207	1943.036928	2.015106883	0.32621252	6.04E-11	5.23E-10	NOD2
ENSG00000102893	537.8060594	-0.378968941	0.11693009	0.001063317	0.002252086	PHKB
ENSG00000261430	10.63293638	0.698779473	0.431251957	0.054395036	0.079985286	NA
ENSG00000100726	246.6083498	-0.076808509	0.140615408	0.578922826	0.63835858	TELO2
ENSG00000103249	1548.812004	1.078644576	0.180881209	1.09E-09	7.36E-09	CLCN7
ENSG00000172824	38.29441707	-0.57683102	0.247216955	0.014604315	0.024271786	CES4A
ENSG00000180185	52.30901506	-0.604409957	0.176003179	4.89E-04	0.00110644	FAHD1
ENSG00000168101	160.5325799	0.089435179	0.174979125	0.596091457	0.654104037	NUDT16L1
ENSG00000243716	10.34987183	-0.96898036	0.341235812	0.001895061	0.00382592	NPIPB5
ENSG00000151006	30.26682583	-0.050948599	0.185046491	0.777210628	0.816402508	PRSS53
ENSG00000125170	10.68632225	-0.285292681	0.237978095	0.212442896	0.267418236	DOK4
ENSG00000141101	136.1766863	-0.649677438	0.187753873	3.77E-04	8.69E-04	NOB1
ENSG00000102908	2017.954488	0.498594943	0.286852465	0.062631732	0.090672074	NFAT5
ENSG00000172530	463.6172547	0.383583283	0.233974969	0.088475705	0.123162979	BANP
ENSG00000289353	25.36402349	-1.545207255	0.39631241	2.44E-05	7.06E-05	NA
ENSG00000187555	2482.270115	-0.039014446	0.081502882	0.644422404	0.698358485	USP7
ENSG00000261740	9.182659974	-0.097415976	0.301884925	0.727100907	0.772451959	BOLA2-SMG1P6
ENSG00000102898	233.4138848	0.342730573	0.15623191	0.024985832	0.039571855	NUTF2
ENSG00000260166	12.33694954	0.293306492	0.36770451	0.367198515	0.431962543	NA
ENSG00000262468	10.67645356	-0.632460244	0.24914472	0.007837054	0.013817011	LINC01569
ENSG00000261008	24.0015645	0.15638088	0.278859447	0.549863769	0.611016635	LINC01572
ENSG00000245694	8.138956223	0.759605567	0.48371447	0.052017289	0.076862247	CRNDE
ENSG00000260630	19.809257	-0.509884621	0.233328484	0.022730075	0.036289301	SNAI3-AS1
ENSG00000259768	16.13023675	-0.092615433	0.374685621	0.775690543	0.815053011	ZFHX3-AS1
ENSG00000260592	8.906089826	9.909494195	2.845968351	1.00E-14	1.87E-13	NA
ENSG00000259877	15.73905951	-1.228287987	0.224064325	1.54E-08	8.22E-08	ZNF778-DT
ENSG00000255198	36.43094858	0.497422921	0.241218995	0.030712434	0.047672032	SNHG9
ENSG00000277369	25.02553875	0.829441833	0.245377806	3.58E-04	8.29E-04	NA
ENSG00000103051	219.1212521	-1.308668137	0.220889819	1.13E-09	7.63E-09	COG4
ENSG00000038532	326.9072835	-0.272894374	0.119906146	0.020744939	0.033413034	CLEC16A
ENSG00000103264	242.9450896	-0.600826855	0.212136781	0.003233812	0.006231946	FBXO31
ENSG00000140941	1613.98933	1.523083351	0.203203268	1.62E-14	2.85E-13	MAP1LC3B
ENSG00000276337	31.5049223	-0.755038284	0.447350071	0.05041997	0.074734799	NA
ENSG00000262155	13.23359789	-1.258391786	0.264389348	6.21E-07	2.44E-06	LINC02175
ENSG00000205629	103.112505	-0.424207759	0.100345577	2.05E-05	6.02E-05	LCMT1
ENSG00000155592	124.0407876	0.346344789	0.16137257	0.027767457	0.043475873	ZKSCAN2
ENSG00000274925	52.02687472	-0.350571109	0.215532907	0.090726937	0.125918917	ZKSCAN2-DT
ENSG00000288983	9.668378202	1.404069307	0.367970795	3.34E-05	9.40E-05	NA
ENSG00000224578	35.58107739	-0.989992246	0.264175928	9.36E-05	2.42E-04	HNRNPA1L3
ENSG00000260565	390.8448067	-0.431699796	0.163932793	0.007162514	0.01274838	ERVK13-1
ENSG00000008710	571.7898235	-0.25234572	0.125710042	0.043819649	0.065836721	PKD1
ENSG00000260260	22.43844449	-0.062761541	0.220254855	0.76551335	0.805982377	SNHG19
ENSG00000131653	448.6554489	0.461882007	0.120917205	1.08E-04	2.75E-04	TRAF7
ENSG00000167965	90.7293751	-0.598408205	0.178339425	5.84E-04	0.001301788	MLST8
ENSG00000184207	136.2792473	-0.184856889	0.210929843	0.364117383	0.428692352	PGP
ENSG00000167967	385.9957201	-0.146566613	0.136225169	0.270296868	0.330487165	E4F1
ENSG00000167969	75.63996335	-0.692389117	0.185245161	1.36E-04	3.40E-04	ECI1
ENSG00000205937	937.2963384	0.363271508	0.118153054	0.001817357	0.003682904	RNPS1
ENSG00000090565	117.361573	-0.869583835	0.187363805	2.01E-06	7.11E-06	RAB11FIP3
ENSG00000277142	12.57957626	-0.603479497	0.230513262	0.006155126	0.011108179	LINC00235
ENSG00000103326	777.2434966	0.020502143	0.129257428	0.868084435	0.893345341	CAPN15
ENSG00000289618	37.64001116	0.960301263	0.346014543	0.002069154	0.004141482	NA
ENSG00000124067	283.7516764	0.300007229	0.197129963	0.116708513	0.15748255	SLC12A4
ENSG00000290355	10.72355179	1.337547977	0.821976834	0.013166523	0.022074408	NA
ENSG00000290865	84.18391207	-0.302494629	0.189005281	0.099202127	0.136327812	RRN3P3
ENSG00000290890	34.3538202	0.069251829	0.233747419	0.758612332	0.799954022	NA
ENSG00000183604	22.50233496	-1.209556787	0.336726556	1.19E-04	3.01E-04	SMG1P5
ENSG00000291060	62.6071704	0.0940595	0.220612763	0.655849309	0.708534512	NA
ENSG00000291073	192.8015956	0.257378227	0.232699544	0.249280236	0.307674274	NA
ENSG00000291188	28.00505683	-0.929769088	0.290379709	6.72E-04	0.001478957	NA
ENSG00000103495	661.3157712	-0.361288622	0.121002457	0.002509997	0.004946683	MAZ
ENSG00000281005	81.23761996	-0.14268636	0.235877641	0.524982489	0.587257101	LINC00921
ENSG00000006194	192.9166527	-0.408247765	0.112031375	2.38E-04	5.69E-04	ZNF263
ENSG00000197006	1325.591019	0.63376655	0.183149771	3.77E-04	8.69E-04	METTL9
ENSG00000291066	155.6042928	-1.038434167	0.227537329	2.62E-06	9.08E-06	NA
ENSG00000274460	32.5830144	-0.011904284	0.199070146	0.949423743	0.961524181	NA
ENSG00000185716	69.20211445	-1.438566121	0.231181396	1.67E-10	1.33E-09	MOSMO
ENSG00000183921	16.82809721	2.05326298	0.387451085	1.33E-08	7.14E-08	SDR42E2
ENSG00000291263	8.678509082	-1.195762357	0.317171961	5.97E-05	1.60E-04	NA
ENSG00000198373	1010.404421	0.74496372	0.121802633	5.87E-10	4.19E-09	WWP2
ENSG00000196696	62.90956245	-0.827411769	0.319849962	0.005174442	0.009519416	NA
ENSG00000291265	19.26733793	-0.780417346	0.426144093	0.03714584	0.056674559	NA
ENSG00000290709	13.40048651	0.174051013	0.312742424	0.544098306	0.605481971	NA
ENSG00000291266	33.77801999	-0.068341996	0.206553535	0.731276024	0.775884159	NA
ENSG00000260219	11.70306523	0.69469303	0.264145063	0.005385609	0.009860388	CD2BP2-DT
ENSG00000205746	35.60695844	0.104102648	0.2863487	0.694749824	0.743530029	PKD1P4
ENSG00000254681	31.99055623	0.352059934	0.470101918	0.342100519	0.406315745	PKD1P5
ENSG00000185164	113.8349448	-0.27811972	0.122712219	0.022128777	0.035397903	NOMO2
ENSG00000183458	64.3097294	-0.095546625	0.210173589	0.635072562	0.690280925	PKD1P3
ENSG00000183426	20.55486345	-0.732051988	0.241147927	0.001622069	0.003322673	NPIPA1
ENSG00000179889	818.4280901	-0.366518309	0.157210132	0.017749797	0.028946277	PDXDC1
ENSG00000157045	312.0293692	1.199578469	0.16726818	2.74E-13	3.75E-12	NTAN1
ENSG00000085721	580.0786306	-0.012198907	0.13844714	0.929636052	0.945521588	RRN3
ENSG00000250251	28.62207301	-0.069880166	0.207939719	0.726958443	0.772447394	PKD1P6
ENSG00000291272	18.37765543	0.00905181	0.261789465	0.971840194	0.979536823	NA
ENSG00000290394	14.49162769	-0.078711396	0.233620159	0.723561653	0.76962928	NA
ENSG00000291273	9.484659156	-0.265595445	0.270256566	0.29509838	0.357267597	NA
ENSG00000080603	201.1445485	0.21250418	0.209013233	0.292133401	0.354088754	SRCAP
ENSG00000162076	46.03100158	-0.729526432	0.232693652	0.001085297	0.002295532	FLYWCH2
ENSG00000087258	14.46336912	-0.598780566	0.285519855	0.024577063	0.038957864	GNAO1
ENSG00000125122	22.29713276	0.37281261	0.230241788	0.091497665	0.126842406	FBXL9P
ENSG00000169203	16.95448417	-1.025385407	0.374000359	0.00241028	0.00476576	NPIPB12
ENSG00000140939	31.19816312	1.609331857	0.353224112	7.93E-07	3.06E-06	NOL3
ENSG00000103544	271.0860989	-0.535656274	0.136807822	7.05E-05	1.87E-04	VPS35L
ENSG00000162032	519.7662786	-0.122116625	0.135094317	0.353585734	0.417580618	SPSB3
ENSG00000140859	206.2232519	0.467502538	0.424339886	0.195452676	0.248466476	KIFC3
ENSG00000178188	327.7214624	-0.587936356	0.087145694	1.02E-11	1.02E-10	SH2B1
ENSG00000223959	173.5945949	-0.706667262	0.128309848	2.40E-08	1.23E-07	AFG3L1P
ENSG00000260528	117.0033146	1.146793131	0.370665145	5.04E-04	0.001137923	FAM157C
ENSG00000291228	24.83949691	0.042247174	0.271701294	0.868654737	0.893718124	NA
ENSG00000291103	36.19413203	1.202900135	0.510192633	0.003953295	0.00744883	NA
ENSG00000288801	16.07493128	1.658570572	0.468086846	4.89E-05	1.33E-04	NA
ENSG00000140718	233.5864262	-0.918367407	0.148996435	3.39E-10	2.55E-09	FTO
ENSG00000103381	674.7120239	-0.370684577	0.359614649	0.253188561	0.311932452	CPPED1
ENSG00000186153	119.2721229	-0.823636695	0.167432552	5.32E-07	2.12E-06	WWOX
ENSG00000171241	30.12582647	-0.050932924	0.19893395	0.791182783	0.828550661	SHCBP1
ENSG00000261512	16.3148335	0.151885624	0.244157727	0.521393845	0.583868606	NA
ENSG00000259856	7.752546057	0.669434164	0.313481929	0.022101614	0.035365294	RAB43P1
ENSG00000069329	787.1677461	-0.646191089	0.12570351	2.13E-07	9.13E-07	VPS35
ENSG00000091651	15.23804409	-0.157086876	0.25765151	0.518824246	0.58144865	ORC6
ENSG00000155330	221.7779684	0.883063005	0.157205895	9.50E-09	5.27E-08	C16orf87
ENSG00000166123	33.38266101	1.337701022	0.391505122	1.46E-04	3.64E-04	GPT2
ENSG00000069345	835.2866943	0.138469383	0.126436176	0.265190407	0.324852542	DNAJA2
ENSG00000290927	338.0767386	-0.070817194	0.340640308	0.81482192	0.849215868	NA
ENSG00000131797	12.13170793	0.361002454	0.483339241	0.356120675	0.42032067	CLUHP3
ENSG00000276867	13.86334834	0.712934622	0.421818582	0.045930549	0.068685214	NA
ENSG00000197302	215.1533286	-0.755409526	0.188952422	4.19E-05	1.15E-04	KRBOX5
ENSG00000131650	9.868996742	2.917105297	0.530870826	3.35E-09	2.07E-08	KREMEN2
ENSG00000260083	18.42380104	-0.869963541	0.269408863	7.09E-04	0.001553434	MIR762HG
ENSG00000099381	290.6160896	0.133686168	0.202424621	0.498452267	0.561875984	SETD1A
ENSG00000166164	767.6496475	-0.430034099	0.130279432	8.12E-04	0.001757908	BRD7
ENSG00000226942	10.03604031	-1.044249142	0.468397732	0.007692878	0.01359191	IL9RP3
ENSG00000161981	62.32289659	-0.373155121	0.311580265	0.182987345	0.234774519	SNRNP25
ENSG00000103121	159.3750191	0.03587241	0.18683267	0.845370989	0.875169464	CMC2
ENSG00000083093	129.0337837	-0.65447591	0.167860131	6.99E-05	1.85E-04	PALB2
ENSG00000130731	101.3191846	-0.318430852	0.214221674	0.123741064	0.166084422	METTL26
ENSG00000007376	152.4062838	0.031806038	0.177680906	0.834295305	0.865831285	RPUSD1
ENSG00000127586	86.28531514	-0.583273959	0.212245983	0.004554589	0.00847344	CHTF18
ENSG00000167978	4527.542829	-0.241638897	0.212450132	0.236778356	0.294005583	SRRM2
ENSG00000261971	35.31731498	-1.919898993	0.213314966	2.74E-20	1.52E-18	MMP25-AS1
ENSG00000262370	54.14855485	-0.340541927	0.24812519	0.150446665	0.197674341	NA
ENSG00000263072	71.63694531	-1.345788886	0.22026253	3.36E-10	2.53E-09	ZNF213-AS1
ENSG00000085644	50.55173542	0.646445558	0.171276084	1.09E-04	2.77E-04	ZNF213
ENSG00000185864	57.05488999	-0.440622202	0.333921241	0.150558526	0.197804714	NPIPB4
ENSG00000289930	14.92429188	2.456837575	0.408911467	1.12E-10	9.23E-10	NA
ENSG00000140688	198.3195181	-0.689070636	0.155402836	5.91E-06	1.92E-05	RUSF1
ENSG00000172775	778.1948208	-0.024021029	0.099042913	0.806956453	0.842308216	PSME3IP1
ENSG00000159593	350.4110054	-0.579719542	0.225112965	0.007410767	0.013155835	NAE1
ENSG00000172840	42.7114346	-0.778277862	0.288437613	0.004048884	0.007605139	PDP2
ENSG00000166592	58.01394585	2.779766352	0.558474307	6.97E-09	3.99E-08	RRAD
ENSG00000103197	505.0797095	-0.482860623	0.101885572	1.76E-06	6.28E-06	TSC2
ENSG00000007516	62.28062753	-1.078472371	0.296904619	1.24E-04	3.12E-04	BAIAP3
ENSG00000141258	657.283465	-0.675959905	0.17624581	8.57E-05	2.23E-04	SGSM2
ENSG00000185722	704.2461879	-0.323021304	0.15990149	0.039225242	0.059539603	ANKFY1
ENSG00000074755	2197.798845	0.295375317	0.109577277	0.006550283	0.011765707	ZZEF1
ENSG00000167193	769.1842812	0.871218514	0.210807377	1.82E-05	5.41E-05	CRK
ENSG00000004660	377.3884991	1.549262189	0.360861139	2.74E-06	9.47E-06	CAMKK1
ENSG00000108405	909.689288	1.40260452	0.308362572	1.53E-06	5.54E-06	P2RX1
ENSG00000091622	10.12799517	-0.419281115	0.351851022	0.185423461	0.237433035	PITPNM3
ENSG00000141040	44.45272295	-1.790447179	0.404855876	2.12E-06	7.46E-06	ZNF287
ENSG00000074370	1692.345172	-0.398513652	0.158787358	0.010249642	0.01759683	ATP2A3
ENSG00000129235	123.5910066	0.829765043	0.143215971	4.28E-09	2.57E-08	TXNDC17
ENSG00000198920	97.76059217	-0.596659308	0.14986467	5.21E-05	1.41E-04	KIAA0753
ENSG00000181350	18.82770819	-0.672255635	0.334321266	0.028888638	0.045082519	LRRC75A
ENSG00000074356	653.6217817	-0.44274926	0.094477111	2.24E-06	7.86E-06	NCBP3
ENSG00000142494	8.166497347	0.262256809	0.460512425	0.492207427	0.555917393	SLC47A1
ENSG00000109046	2653.634341	0.859793983	0.200950844	9.08E-06	2.85E-05	WSB1
ENSG00000133027	31.28230412	-0.142360222	0.185402632	0.429610116	0.494675746	PEMT
ENSG00000108590	64.98343334	0.340931102	0.171532667	0.042049428	0.063389998	MED31
ENSG00000091542	1163.500897	0.302088321	0.147939051	0.034380173	0.052780189	ALKBH5
ENSG00000177294	29.27053613	3.074636073	0.471519907	2.72E-12	3.07E-11	FBXO39
ENSG00000108582	7070.225573	2.415991083	0.274850952	1.03E-19	5.07E-18	CPD
ENSG00000108578	236.0741431	-0.610156008	0.144016832	1.75E-05	5.22E-05	BLMH
ENSG00000198783	180.3964683	-0.369176648	0.113813311	0.001061072	0.002247635	ZNF830
ENSG00000126653	252.2753979	-0.461792728	0.15144197	0.001938289	0.003906021	NSRP1
ENSG00000265185	95.46823737	2.290636306	0.547252357	1.62E-06	5.84E-06	SNORD3B-1
ENSG00000006125	986.5175159	-0.585936111	0.113986828	2.15E-07	9.21E-07	AP2B1
ENSG00000132141	49.72493328	0.193170312	0.283533147	0.462398225	0.526619266	CCT6B
ENSG00000226049	12.2134461	0.627045897	0.245233055	0.006827677	0.012220495	TLK2P1
ENSG00000276023	24.86250382	-0.611308085	0.237451898	0.007184625	0.012780469	DUSP14
ENSG00000005156	371.7366463	-0.611394299	0.113538424	5.34E-08	2.57E-07	LIG3
ENSG00000278540	311.8961585	-0.430680674	0.211904143	0.035347157	0.054151927	ACACA
ENSG00000094804	18.67601524	0.299914282	0.240619828	0.195478721	0.248479407	CDC6
ENSG00000214719	16.19530389	0.65642422	0.22848333	0.002890459	0.005629829	NA
ENSG00000287644	21.39915068	2.828419642	0.396639861	5.65E-14	8.83E-13	NA
ENSG00000108344	468.3135584	0.101560755	0.109287304	0.354405548	0.4184541	PSMD3
ENSG00000161405	1715.992413	-0.88010524	0.313826003	0.002177299	0.004339076	IKZF3
ENSG00000161395	148.7571957	-0.370420555	0.154387299	0.014368719	0.023903074	PGAP3
ENSG00000171475	713.569397	0.980771527	0.16645613	1.60E-09	1.05E-08	WIPF2
ENSG00000266208	34.61373858	2.181252966	0.383216295	1.03E-09	7.00E-09	GJD3-AS1
ENSG00000108599	594.2373266	0.13325865	0.095869673	0.161097998	0.210099813	AKAP10
ENSG00000276234	103.2089903	-1.078505612	0.181579421	1.24E-09	8.33E-09	TADA2A
ENSG00000108306	380.1761485	-0.167617637	0.148301156	0.238938948	0.296359266	FBXL20
ENSG00000141741	150.8021726	0.597086608	0.149696639	4.91E-05	1.34E-04	MIEN1
ENSG00000108576	14.2257088	2.033896848	0.405298231	5.81E-08	2.77E-07	SLC6A4
ENSG00000188895	1101.513198	0.33896948	0.137332865	0.012273735	0.020710152	MSL1
ENSG00000265666	90.54997633	2.166851795	0.297388106	2.61E-14	4.34E-13	RARA-AS1
ENSG00000131759	2044.748256	1.596866249	0.291046341	6.32E-09	3.66E-08	RARA
ENSG00000262074	97.63193226	0.53907467	0.428654899	0.138690297	0.184159632	SNORD3B-2
ENSG00000126353	940.3927376	-0.63385868	0.39541995	0.071588204	0.10208371	CCR7
ENSG00000264663	10.05784835	-0.809303347	0.405397425	0.024221796	0.038462974	KRT8P34
ENSG00000172057	514.8411224	-0.873677392	0.239917212	1.52E-04	3.76E-04	ORMDL3
ENSG00000172301	49.65302632	0.488904517	0.179923277	0.00539116	0.009869398	COPRS
ENSG00000266088	9.056672163	-1.861541795	0.389763913	4.31E-07	1.75E-06	NA
ENSG00000131471	10.32528257	1.532772004	0.378139863	6.73E-06	2.16E-05	AOC3
ENSG00000131748	513.867161	0.338467253	0.140918607	0.01447186	0.024066981	STARD3
ENSG00000141753	26.71955064	0.003411805	0.261172872	0.990104043	0.993343496	IGFBP4
ENSG00000126581	879.8269524	0.109933453	0.066237339	0.096386257	0.132913184	BECN1
ENSG00000197566	117.28954	-0.563081667	0.216012242	0.006805459	0.012184909	ZNF624
ENSG00000182557	16.67824036	-1.495013505	0.31527475	6.81E-07	2.66E-06	SPNS3
ENSG00000183688	918.1241588	0.552365681	0.237315705	0.015251796	0.025248691	RFLNB
ENSG00000262202	74.95969241	0.299522248	0.443815012	0.412142525	0.477184832	NA
ENSG00000108848	1274.412105	-1.741938066	0.168359902	1.05E-25	1.46E-23	LUC7L3
ENSG00000132530	4646.277772	1.985636842	0.332904213	1.64E-10	1.30E-09	XAF1
ENSG00000108349	882.1409439	0.345913303	0.129336406	0.007123974	0.012688438	CASC3
ENSG00000126368	145.6211141	1.157286303	0.268244052	3.90E-06	1.31E-05	NR1D1
ENSG00000108651	326.5720581	-0.805368418	0.116233317	2.72E-12	3.07E-11	UTP6
ENSG00000131480	20.94938576	0.471720686	0.274050094	0.062510271	0.090512976	AOC2
ENSG00000173991	14.48101655	0.317267518	0.371711062	0.33307597	0.397043195	TCAP
ENSG00000154945	262.883416	-0.601449618	0.143492543	2.00E-05	5.89E-05	ANKRD40
ENSG00000278963	67.1957738	-0.199408843	0.294404659	0.470274231	0.534422708	NA
ENSG00000108798	230.5127742	-0.313937568	0.198804858	0.103789512	0.14194662	ABI3
ENSG00000159202	1265.337718	1.070273252	0.195827533	1.63E-08	8.63E-08	UBE2Z
ENSG00000183978	60.51615965	-0.497329368	0.253342235	0.038072842	0.057964624	COA3
ENSG00000167083	43.70570315	0.115753087	0.287665445	0.670130746	0.721176042	GNGT2
ENSG00000108846	142.4753743	0.816347956	0.293757057	0.002652293	0.005210718	ABCC3
ENSG00000073584	372.1982754	-0.331819097	0.193915259	0.078441074	0.110684338	SMARCE1
ENSG00000011260	328.4339829	-0.310354539	0.112984178	0.005671009	0.010320155	UTP18
ENSG00000154229	314.1503417	-1.341385881	0.259313204	7.59E-08	3.55E-07	PRKCA
ENSG00000141232	553.4377799	1.044751067	0.297913316	1.58E-04	3.91E-04	TOB1
ENSG00000176160	14.22222451	-1.007545799	0.246611203	2.09E-05	6.15E-05	HSF5
ENSG00000108370	35.5868568	-0.565064215	0.274199931	0.029081574	0.045351958	RGS9
ENSG00000264895	33.47224955	-0.509922111	0.25917538	0.038019542	0.057894738	NA
ENSG00000159210	332.9365625	0.280340544	0.112973982	0.012266914	0.020701409	SNF8
ENSG00000069188	42.62371018	-1.068238234	0.408065368	0.003851938	0.007276245	SDK2
ENSG00000180901	343.6671023	0.415099925	0.113345295	2.04E-04	4.96E-04	KCTD2
ENSG00000198265	2393.502541	0.010587655	0.104227059	0.918155579	0.935973393	HELZ
ENSG00000166260	125.2346491	-1.421901774	0.258139624	1.12E-08	6.11E-08	COX11
ENSG00000108468	132.2314266	-1.845678778	0.245448061	1.31E-14	2.35E-13	CBX1
ENSG00000229980	10.95127007	0.249899117	0.320400987	0.39508639	0.459998688	TOB1-AS1
ENSG00000230532	15.99890041	0.272780827	0.24889309	0.246438617	0.304623351	NA
ENSG00000141293	160.2861368	-1.510676465	0.318803051	5.75E-07	2.28E-06	SKAP1
ENSG00000131747	92.19779882	-0.142120969	0.200461771	0.464925446	0.529035613	TOP2A
ENSG00000215769	76.84217672	-0.279809738	0.161853427	0.077032278	0.108970114	ARHGAP27P1-BPTFP1-KPNA2P3
ENSG00000159199	59.58662501	-0.679180861	0.199189038	4.73E-04	0.00107272	ATP5MC1
ENSG00000120063	6263.032198	0.948253612	0.208004225	2.24E-06	7.86E-06	GNA13
ENSG00000169696	173.7124682	-0.433603087	0.151063786	0.003509862	0.006698778	ASPSCR1
ENSG00000141570	27.85123576	-0.258090296	0.25301754	0.286420805	0.347864945	CBX8
ENSG00000011258	454.373353	-0.174801382	0.125990727	0.160660538	0.20963408	MBTD1
ENSG00000279089	53.37931332	-0.452733671	0.274113465	0.07977828	0.112336889	NA
ENSG00000141568	354.4103668	-0.343894085	0.105562088	0.00109828	0.002320799	FOXK2
ENSG00000265982	21.35203606	0.196773236	0.27146015	0.438315304	0.503255667	NA
ENSG00000154265	358.005615	-0.866683631	0.255097864	3.87E-04	8.91E-04	ABCA5
ENSG00000166263	43.78746139	-1.148032103	0.288998743	2.99E-05	8.49E-05	STXBP4
ENSG00000141179	173.1716934	0.661831367	0.238131642	0.003479449	0.006648028	PCTP
ENSG00000141298	2096.274808	0.186436694	0.165737824	0.259068229	0.318127996	SSH2
ENSG00000266967	15.81206279	-0.927795733	0.339882287	0.003002635	0.005830223	AARSD1
ENSG00000279361	8.523696722	-0.914726005	0.382809755	0.007515285	0.01330968	NA
ENSG00000130935	449.6368521	-0.5645213	0.193776308	0.002755832	0.005395848	NOL11
ENSG00000279880	9.428913362	-0.825447168	0.296466981	0.002873144	0.005601022	NA
ENSG00000278730	351.9018424	-0.209827465	0.116103811	0.068155068	0.097719311	NA
ENSG00000274561	31.40140063	-0.821665658	0.247703066	5.07E-04	0.001143932	NA
ENSG00000277476	89.83535591	-0.117610608	0.207222051	0.553501347	0.614415071	NA
ENSG00000278740	9.778367923	-1.441684634	0.422003076	1.86E-04	4.54E-04	NA
ENSG00000267731	27.77319367	-1.461939015	0.349168625	8.83E-06	2.78E-05	NA
ENSG00000070540	342.1507499	1.777070513	0.227673371	8.34E-16	1.93E-14	WIPI1
ENSG00000072210	223.7396717	-1.032559945	0.138046643	4.01E-14	6.43E-13	ALDH3A2
ENSG00000083290	226.0551766	-0.049814909	0.204488969	0.796173019	0.832718143	ULK2
ENSG00000279555	42.8883749	-0.392686516	0.307147199	0.169410308	0.219604915	NA
ENSG00000279281	20.87032542	-0.300773671	0.318886658	0.305993915	0.368180533	NA
ENSG00000280028	10.2781642	-0.020111074	0.330353056	0.942261619	0.955507118	NA
ENSG00000181610	135.8266083	-0.448816339	0.172947094	0.007967782	0.014026953	MRPS23
ENSG00000174977	12.80477011	0.544810107	0.288307982	0.040483157	0.061300382	PAIP1P2
ENSG00000171928	217.3832943	0.511686278	0.139502642	1.94E-04	4.72E-04	TVP23B
ENSG00000273018	25.05555036	-0.392295404	0.446009047	0.305010646	0.367166768	FAM106A
ENSG00000129226	26.40774412	2.255912091	0.412722778	2.52E-09	1.60E-08	CD68
ENSG00000129255	328.1573051	0.938741643	0.180107085	8.01E-08	3.73E-07	MPDU1
ENSG00000141504	439.72108	1.14923135	0.206890076	8.69E-09	4.86E-08	SAT2
ENSG00000109084	22.63950712	-0.629324012	0.248891633	0.008197241	0.014379075	TMEM97
ENSG00000109079	169.1776624	0.178636332	0.136899229	0.189870434	0.242314672	TNFAIP1
ENSG00000004142	325.9787207	0.452347116	0.107769707	2.13E-05	6.24E-05	POLDIP2
ENSG00000244045	236.6632949	0.34232866	0.099243162	5.03E-04	0.001134501	TMEM199
ENSG00000197879	317.3928747	0.363303733	0.249102913	0.121552164	0.163454822	MYO1C
ENSG00000132376	511.8921519	0.266177838	0.112906306	0.017321346	0.028318366	INPP5K
ENSG00000243704	13.61758963	0.500671252	0.481910582	0.198262682	0.251589172	RN7SL105P
ENSG00000167705	129.875921	1.840542385	0.278424066	5.54E-12	5.83E-11	RILP
ENSG00000185561	12.02962842	0.183307923	0.374457837	0.581644265	0.640750128	TLCD2
ENSG00000132386	61.82409965	-0.039937294	0.294213491	0.882637585	0.905901439	SERPINF1
ENSG00000186532	104.0927564	-1.069128487	0.213418328	2.55E-07	1.08E-06	SMYD4
ENSG00000132383	308.25561	-1.577689483	0.226270336	7.95E-13	9.91E-12	RPA1
ENSG00000121067	360.387267	-0.698941141	0.131666986	7.57E-08	3.54E-07	SPOP
ENSG00000121073	448.6768795	1.119165465	0.176384428	7.29E-11	6.23E-10	SLC35B1
ENSG00000121104	327.1527849	-0.26637915	0.254777714	0.272177987	0.332324204	FAM117A
ENSG00000235183	13.98277076	0.148529808	0.273493272	0.564884232	0.625116837	SRP14P3
ENSG00000204584	22.3453057	-0.219187128	0.245108323	0.346406425	0.410464474	NA
ENSG00000141577	105.6578921	-0.45448377	0.161816915	0.004301749	0.008038627	CEP131
ENSG00000224877	72.02574017	-0.399686248	0.195399386	0.035113699	0.053841692	NDUFAF8
ENSG00000157637	649.7190104	-0.549019834	0.282047224	0.038173602	0.058095464	SLC38A10
ENSG00000262877	16.09961131	-0.451644808	0.303798704	0.109363256	0.148660334	NA
ENSG00000185504	222.51387	-0.280097627	0.132400591	0.032288465	0.04988587	FAAP100
ENSG00000240505	14.11361004	-2.2478797	0.321454575	5.81E-13	7.47E-12	TNFRSF13B
ENSG00000278864	17.70637574	-1.352455203	0.25020617	2.01E-08	1.05E-07	NA
ENSG00000179598	44.23270213	0.750081705	0.208577743	1.95E-04	4.75E-04	PLD6
ENSG00000154803	394.0526094	0.814502078	0.26061946	9.04E-04	0.00193807	FLCN
ENSG00000266498	26.15682515	2.268083783	0.402030532	8.03E-10	5.59E-09	NA
ENSG00000141030	449.911946	0.297393447	0.134561761	0.024836848	0.039343859	COPS3
ENSG00000205309	32.86806942	1.817440342	0.319868673	2.41E-09	1.53E-08	NT5M
ENSG00000215030	210.1647641	-0.461025511	0.39250326	0.175822832	0.226867191	RPL13P12
ENSG00000141026	153.6184803	0.379722955	0.145095892	0.007637656	0.013508063	MED9
ENSG00000108551	22.90518873	1.144191312	0.319615923	1.09E-04	2.77E-04	RASD1
ENSG00000131469	1818.750807	-0.085001126	0.178326687	0.606190004	0.663262621	RPL27
ENSG00000068079	734.5582731	1.94815249	0.329541941	3.21E-10	2.42E-09	IFI35
ENSG00000167740	39.51067335	-0.271190447	0.193536811	0.151670457	0.199115173	CYB5D2
ENSG00000167703	4003.275122	1.710745986	0.301736766	2.45E-09	1.56E-08	SLC43A2
ENSG00000108342	62.95343785	7.071096523	0.835001516	5.68E-20	2.97E-18	CSF3
ENSG00000126351	553.6448298	1.522960198	0.201521643	5.18E-15	1.02E-13	THRA
ENSG00000133030	851.3015669	-1.454904933	0.175930806	3.49E-17	1.05E-15	MPRIP
ENSG00000205544	23.54783502	-0.674696811	0.340454752	0.029859066	0.046453371	TMEM256
ENSG00000169992	11.76714724	-0.620635231	0.31529373	0.032624226	0.050340032	NLGN2
ENSG00000181284	57.20730047	-0.173311291	0.221652166	0.415541644	0.480668654	TMEM102
ENSG00000170175	47.89765405	0.135129383	0.308638373	0.638200947	0.693199946	CHRNB1
ENSG00000167874	43.49708823	0.547830646	0.397129984	0.111553008	0.151269126	TMEM88
ENSG00000182224	12.61661456	-0.27699841	0.219328878	0.192760572	0.245522701	CYB5D1
ENSG00000280046	11.68949324	0.354955117	0.366023041	0.267643672	0.327575765	NA
ENSG00000252835	1727.100944	-0.258071885	0.207566167	0.184725184	0.236655047	SCARNA21
ENSG00000170043	129.162657	-0.168764795	0.2298639	0.440773471	0.505410776	TRAPPC1
ENSG00000170037	233.5027123	0.283177718	0.145771233	0.048442425	0.072090287	CNTROB
ENSG00000179094	2390.205449	1.743317959	0.39870544	1.40E-06	5.12E-06	PER1
ENSG00000179029	94.50548112	0.00117782	0.247787041	0.999267091	0.999703241	TMEM107
ENSG00000196544	110.5679608	-0.13916642	0.242763331	0.546766637	0.60814871	BORCS6
ENSG00000178999	8.329206139	0.162880869	0.331556814	0.596953303	0.654895719	AURKB
ENSG00000178921	100.2872218	-1.163582415	0.254987494	2.08E-06	7.33E-06	PFAS
ENSG00000125434	19.45266244	-0.264688047	0.219028263	0.205544423	0.259755582	SLC25A35
ENSG00000108961	56.82626937	-0.949758824	0.239501768	3.78E-05	1.05E-04	RANGRF
ENSG00000161970	1837.053778	-0.761798055	0.176395943	8.92E-06	2.80E-05	RPL26
ENSG00000276231	61.53560743	0.496056206	0.236670415	0.027044676	0.042437586	PIK3R6
ENSG00000266389	49.46627587	2.604446438	0.391818354	1.19E-12	1.43E-11	PIK3R5-DT
ENSG00000265975	47.51345808	2.857825265	0.418522018	2.69E-13	3.69E-12	NA
ENSG00000170310	132.1472006	-0.294212624	0.234749123	0.18858892	0.240973876	STX8
ENSG00000271851	11.37232323	-1.250502812	0.258220341	3.97E-07	1.62E-06	NA
ENSG00000109047	8.3967296	1.40340703	0.429066298	2.22E-04	5.35E-04	RCVRN
ENSG00000109063	46.26834302	-0.899327656	0.220099631	2.44E-05	7.07E-05	MYH3
ENSG00000133028	275.5320665	-0.690451643	0.135643821	2.50E-07	1.06E-06	SCO1
ENSG00000170222	165.9683768	0.346483716	0.143673588	0.014265453	0.023746427	ADPRM
ENSG00000187824	12.6859936	-1.256200547	0.297781862	8.73E-06	2.75E-05	TMEM220
ENSG00000065559	393.8626731	0.055908077	0.093495365	0.546394884	0.607778407	MAP2K4
ENSG00000263648	8.638422403	0.243623796	0.364091007	0.447738626	0.512121909	NA
ENSG00000006744	414.2205139	-0.664292383	0.157030221	1.61E-05	4.84E-05	ELAC2
ENSG00000006695	104.1816882	-0.539640505	0.151237609	2.85E-04	6.72E-04	COX10
ENSG00000125430	473.5806584	0.422495883	0.344110706	0.174521635	0.225353598	HS3ST3B1
ENSG00000266709	208.0053516	0.675411603	0.39327362	0.048912228	0.072727205	NA
ENSG00000266378	32.05920776	-0.139620347	0.440815381	0.703847475	0.751775954	NA
ENSG00000230897	11.81731608	-0.681685423	0.283413403	0.011231017	0.019143112	RPS18P12
ENSG00000161542	92.23195556	-0.998671096	0.24780713	2.66E-05	7.66E-05	PRPSAP1
ENSG00000176170	554.9749352	2.073620859	0.444609891	2.40E-07	1.02E-06	SPHK1
ENSG00000175931	345.8368347	-0.32634965	0.165022794	0.042611997	0.06416025	UBE2O
ENSG00000070731	32.3183959	1.017527624	0.377725787	0.002463984	0.004860895	ST6GALNAC2
ENSG00000070526	17.20851226	-0.578380772	0.474046489	0.149921349	0.197050277	ST6GALNAC1
ENSG00000274051	10.83836115	0.987215554	0.35561917	0.001918555	0.003868088	NA
ENSG00000129667	1458.861585	1.275343851	0.249675042	8.34E-08	3.87E-07	RHBDF2
ENSG00000234912	60.68676254	-0.605550411	0.140923484	1.23E-05	3.75E-05	SNHG20
ENSG00000129657	2170.81125	1.454512131	0.213033769	1.55E-12	1.82E-11	SEC14L1
ENSG00000279801	20.03882021	-0.370065099	0.28353547	0.162481644	0.211710309	NA
ENSG00000180329	257.9644053	0.009335111	0.119935598	0.936354564	0.951180684	CCDC43
ENSG00000161692	21.23950301	0.057623229	0.201697038	0.773549143	0.813021235	DBF4B
ENSG00000073670	13.43877871	1.626368549	0.377452753	2.68E-06	9.28E-06	ADAM11
ENSG00000108883	754.3859889	-0.462435019	0.082309826	1.59E-08	8.44E-08	EFTUD2
ENSG00000264548	18.21998395	3.309673707	0.467720171	8.09E-14	1.22E-12	NA
