## Supplementary Table 1 for "Early transcriptional signature in chikungunya predicts chronic arthralgia and reveals deficient antiviral response" (part 2 of 2)

GeneID	baseMean	logFC	lfcSE	pvalue	FDR	hgnc_symbol
ENSG00000275888	540.1250634	2.766783102	0.482369903	3.72E-10	2.78E-09	NA
ENSG00000260563	27.39149273	0.531770859	0.285053949	0.04364463	0.065617848	NA
ENSG00000173762	619.1005863	-0.429190445	0.233693139	0.051021	0.075582732	CD7
ENSG00000141574	1045.736324	2.235666538	0.424831061	9.36E-09	5.20E-08	SECTM1
ENSG00000181396	94.12985179	-0.981593534	0.180072528	2.34E-08	1.21E-07	OGFOD3
ENSG00000279744	27.77074675	-0.60158385	0.295365198	0.02876413	0.044910602	NA
ENSG00000266236	47.68468429	-0.104564468	0.351712103	0.740864416	0.784409305	NARF-IT1
ENSG00000109099	13.27157824	-0.596173807	0.423330055	0.106138499	0.144767106	PMP22
ENSG00000132507	1895.334223	1.174402385	0.133373198	3.72E-19	1.62E-17	EIF5A
ENSG00000132522	79.1095369	0.128295336	0.147127787	0.374727805	0.439597501	GPS2
ENSG00000215041	186.1452667	-0.818609665	0.188408967	7.90E-06	2.51E-05	NEURL4
ENSG00000072818	984.7449074	-0.975883811	0.210017863	1.65E-06	5.93E-06	ACAP1
ENSG00000174282	710.4509384	-0.181311612	0.14147291	0.191567267	0.244127588	ZBTB4
ENSG00000260075	11.24314542	-0.377310177	0.497945307	0.344838381	0.408977954	NSFP1
ENSG00000263934	3160.848588	-0.394706687	0.39887747	0.248473424	0.306799414	SNORD3A
ENSG00000264940	9.217121246	-0.382889853	0.425662503	0.293083903	0.355075878	SNORD3C
ENSG00000166484	619.059585	1.92364801	0.305535639	3.19E-11	2.91E-10	MAPK7
ENSG00000128482	10.01851202	1.500481881	0.490581047	2.88E-04	6.80E-04	RNF112
ENSG00000189343	34.24578857	-0.95762426	0.253422854	7.87E-05	2.06E-04	RPS2P46
ENSG00000185527	10.35174079	0.762060821	0.271816884	0.002958996	0.005753337	PDE6G
ENSG00000204237	129.216389	-0.29073232	0.187261131	0.109893097	0.149250958	OXLD1
ENSG00000185298	148.5490561	-0.267204545	0.120681031	0.024992155	0.039574437	CCDC137
ENSG00000262814	16.91269901	-0.611164649	0.225022845	0.00482153	0.008922595	MRPL12
ENSG00000108469	135.5999807	-0.64346787	0.139962301	3.16E-06	1.08E-05	RECQL5
ENSG00000161526	1202.402667	0.682394124	0.180044469	1.06E-04	2.71E-04	SAP30BP
ENSG00000132475	23520.78558	2.260334398	0.240480821	4.47E-22	3.40E-20	H3-3B
ENSG00000132478	228.0227351	-0.376255407	0.10713593	3.94E-04	9.06E-04	UNK
ENSG00000132471	631.6227467	1.213763345	0.18433819	1.45E-11	1.42E-10	WBP2
ENSG00000132481	12.96222685	-0.329932528	0.265226571	0.19121275	0.243761888	TRIM47
ENSG00000141569	114.0517329	-1.284560104	0.235212553	1.61E-08	8.55E-08	TRIM65
ENSG00000204316	57.56687454	-0.388637811	0.301925276	0.167559992	0.217512573	MRPL38
ENSG00000167881	324.0004226	-0.630074086	0.080619199	3.92E-15	7.89E-14	SRP68
ENSG00000263345	14.00225226	0.449938992	0.383100566	0.178705133	0.229902215	SGSM2-AS1
ENSG00000070444	531.2800204	0.663014433	0.250647882	0.005164355	0.009503092	MNT
ENSG00000127804	387.3134284	-0.458971471	0.165835233	0.004796259	0.008881079	METTL16
ENSG00000279432	88.31279111	-0.147944655	0.367511433	0.651710099	0.704743706	NA
ENSG00000239884	14.68545497	-0.410752261	0.282807609	0.117839815	0.158913204	RN7SL608P
ENSG00000007168	2172.004503	0.113327128	0.088567953	0.205672503	0.259854508	PAFAH1B1
ENSG00000121058	240.1133158	-0.067882276	0.102217131	0.496476135	0.559939941	COIL
ENSG00000121064	1345.745492	1.539792891	0.3169149	1.91E-07	8.28E-07	SCPEP1
ENSG00000121057	143.3790684	-1.00617481	0.2154137	1.33E-06	4.88E-06	AKAP1
ENSG00000153944	658.0114061	-0.617040901	0.195988057	0.001176125	0.002475603	MSI2
ENSG00000180891	112.6631862	1.080793059	0.272858369	2.52E-05	7.28E-05	CUEDC1
ENSG00000136451	980.0958821	0.568724879	0.101008861	1.31E-08	7.06E-08	VEZF1
ENSG00000264112	250.1531757	-0.309291931	0.302576733	0.272559728	0.332708202	NA
ENSG00000136450	638.8834645	-0.853721458	0.194532082	6.89E-06	2.21E-05	SRSF1
ENSG00000264364	614.4641334	-0.235304997	0.140049413	0.087874119	0.122415365	DYNLL2
ENSG00000279207	36.54884357	-1.224531253	0.198868617	3.20E-10	2.42E-09	NA
ENSG00000243678	30.47908002	0.36862822	0.18897448	0.047133955	0.070283381	NME2
ENSG00000002919	305.4711323	0.845165872	0.170039545	3.20E-07	1.33E-06	SNX11
ENSG00000108352	69.62772991	0.301080039	0.304223129	0.28405571	0.345421276	RAPGEFL1
ENSG00000166579	992.0387095	0.452364051	0.182436186	0.011548348	0.019619909	NDEL1
ENSG00000198740	777.8324529	-0.692724821	0.169236674	2.59E-05	7.46E-05	ZNF652
ENSG00000167716	740.5208279	0.085109819	0.163694468	0.598257755	0.655821211	WDR81
ENSG00000136436	1484.910462	0.751707483	0.193561109	5.96E-05	1.60E-04	CALCOCO2
ENSG00000070495	1394.636568	1.781310325	0.280772508	2.57E-11	2.40E-10	JMJD6
ENSG00000173868	33.68379404	4.984849961	0.620417576	2.95E-14	4.87E-13	PHOSPHO1
ENSG00000108587	448.6889018	-0.136094024	0.122276662	0.256018458	0.314921518	GOSR1
ENSG00000169660	167.467219	-1.44759244	0.267648196	2.05E-08	1.06E-07	HEXD
ENSG00000109083	147.1976956	-0.076592352	0.169835693	0.639399889	0.694213196	IFT20
ENSG00000239672	41.71640073	0.040914119	0.189416427	0.824209407	0.857344279	NME1
ENSG00000154016	117.2649888	-1.471757642	0.26995099	1.50E-08	8.03E-08	GRAP
ENSG00000181038	161.4364039	0.067760875	0.145086537	0.635428904	0.690620291	METTL23
ENSG00000011143	34.22663498	-1.911362781	0.277781534	1.37E-12	1.63E-11	MKS1
ENSG00000004139	172.9568681	-0.607446996	0.184406398	7.22E-04	0.001580088	SARM1
ENSG00000076351	13.55550853	-2.282372222	0.4661838	1.79E-07	7.82E-07	SLC46A1
ENSG00000263266	41.96312082	-0.249981325	0.199313713	0.195733498	0.248742668	RPS7P1
ENSG00000109103	1473.213736	1.835828647	0.19579558	7.69E-22	5.65E-20	UNC119
ENSG00000109107	99.82148958	-0.04002601	0.292942306	0.882727188	0.905934007	ALDOC
ENSG00000076382	146.8674198	0.405543637	0.289259773	0.13079006	0.174550881	SPAG5
ENSG00000227543	54.83040735	1.984790189	0.304866051	5.91E-12	6.20E-11	SPAG5-AS1
ENSG00000132581	337.8315304	1.120500079	0.145520172	5.27E-15	1.03E-13	SDF2
ENSG00000109111	2028.158696	0.370362662	0.150863353	0.011910266	0.020158212	SUPT6H
ENSG00000109113	309.1856287	1.621056032	0.211359758	2.43E-15	5.05E-14	RAB34
ENSG00000198242	2430.084934	-0.581934503	0.189435608	0.001496462	0.003083535	RPL23A
ENSG00000238578	8.837867295	-0.23759963	0.29416705	0.386831123	0.451663639	SNORD4A
ENSG00000160602	46.01754708	-0.791880422	0.177834565	5.02E-06	1.65E-05	NEK8
ENSG00000123700	2121.67662	5.138078352	0.471423548	1.32E-29	3.22E-27	KCNJ2
ENSG00000182473	1012.926341	0.008662919	0.113219538	0.936252759	0.95113899	EXOC7
ENSG00000182628	140.4636896	-0.482500078	0.234309309	0.031700762	0.049035941	SKA2
ENSG00000068489	39.10993665	-0.570449683	0.245502126	0.015268846	0.025271571	PRR11
ENSG00000108963	188.1989361	-0.19727644	0.23813432	0.396204758	0.461129315	DPH1
ENSG00000287553	12.23349544	0.24113918	0.576172844	0.541124078	0.602643449	NA
ENSG00000262533	12.30018316	0.748952022	0.714274074	0.088077817	0.122666383	NA
ENSG00000263050	16.71028529	0.304994149	0.57101073	0.441355755	0.505893167	DPH1-AS1
ENSG00000177374	398.4767257	0.833979349	0.467463974	0.031745844	0.049091124	HIC1
ENSG00000070366	382.1665175	-0.366701667	0.192736326	0.049820988	0.073937973	SMG6
ENSG00000167720	16.30353597	-0.557676116	0.216534359	0.007988825	0.014059255	SRR
ENSG00000167721	334.6515808	-0.560766309	0.15827908	3.10E-04	7.28E-04	TSR1
ENSG00000008283	130.3795994	-0.396463175	0.127286157	0.001677227	0.003425351	CYB561
ENSG00000159640	23.22815317	0.180931752	0.258506146	0.458634834	0.522941925	ACE
ENSG00000198909	1597.920049	0.631576299	0.216089641	0.002663971	0.005231035	MAP3K3
ENSG00000263883	13.76315324	-0.899203765	0.241477187	8.92E-05	2.31E-04	EEF1DP7
ENSG00000136490	3175.013436	0.184966908	0.131303052	0.152317972	0.199881426	LIMD2
ENSG00000279369	125.6819677	-1.105542078	0.222372743	2.93E-07	1.22E-06	NA
ENSG00000108424	2079.222157	0.041539049	0.129275911	0.728288032	0.773395349	KPNB1
ENSG00000073861	401.6844719	-0.687100954	0.30491746	0.015389015	0.025451626	TBX21
ENSG00000159111	313.4406562	0.257680615	0.150256398	0.079746735	0.112302572	MRPL10
ENSG00000141295	102.9226927	-0.972031645	0.19452179	3.00E-07	1.25E-06	SCRN2
ENSG00000182481	264.0160383	0.40712197	0.166650196	0.0127442	0.021435232	KPNA2
ENSG00000261371	2254.034432	-0.243226184	0.294643839	0.376289128	0.441197664	PECAM1
ENSG00000271605	304.3534785	1.347383247	0.243878285	8.65E-09	4.85E-08	MILR1
ENSG00000256525	120.15731	-1.151803157	0.178718384	5.12E-11	4.51E-10	POLG2
ENSG00000108854	654.7989789	0.089743714	0.138249898	0.510613248	0.573684044	SMURF2
ENSG00000108654	14371.09551	-0.208067933	0.095442969	0.023853327	0.037924028	DDX5
ENSG00000185359	1601.450736	0.582047499	0.181644727	0.001087213	0.002298654	HGS
ENSG00000161714	45.0854596	1.457735972	0.34320169	3.72E-06	1.25E-05	PLCD3
ENSG00000181513	40.91596164	-1.592842742	0.217064262	7.17E-14	1.10E-12	ACBD4
ENSG00000186834	499.1402526	0.418255992	0.186580311	0.021057568	0.033860829	HEXIM1
ENSG00000136448	568.7272143	-0.549245814	0.166847253	7.41E-04	0.001616622	NMT1
ENSG00000161381	65.70243927	-2.467240929	0.412026238	4.25E-10	3.13E-09	PLXDC1
ENSG00000170190	165.064141	0.862238659	0.267269521	5.96E-04	0.001324809	SLC16A5
ENSG00000125449	38.80352783	-0.661766175	0.20947063	0.001114818	0.00235384	ARMC7
ENSG00000125458	131.7111386	-0.427671133	0.167704661	0.009361227	0.016192336	NT5C
ENSG00000189159	345.6612381	0.452321597	0.265715508	0.071202154	0.101613503	JPT1
ENSG00000188612	735.5840579	0.159434739	0.148487097	0.300579665	0.362781348	SUMO2
ENSG00000125450	243.4256255	-0.917418502	0.171022241	4.21E-08	2.06E-07	NUP85
ENSG00000125447	524.1583126	0.065924709	0.128511124	0.614424666	0.670865852	GGA3
ENSG00000125445	168.5217878	-0.315857267	0.15677719	0.040060827	0.060701983	MRPS7
ENSG00000263843	10.65240823	-0.186222392	0.269631341	0.466649458	0.530765866	MIF4GD-DT
ENSG00000125454	82.23816246	-0.178662084	0.199048661	0.351202121	0.415078747	SLC25A19
ENSG00000177885	3935.085203	1.497885678	0.17796233	1.42E-17	4.73E-16	GRB2
ENSG00000264853	157.523221	0.456190858	0.363112298	0.158592245	0.207228966	NA
ENSG00000108298	7474.558566	-0.68772483	0.179753917	8.47E-05	2.21E-04	RPL19
ENSG00000248714	9.652108953	-1.315809669	0.259370683	1.07E-07	4.89E-07	ZNF652-AS1
ENSG00000181222	2704.12927	0.828841729	0.208070869	3.60E-05	1.01E-04	POLR2A
ENSG00000183018	15.3434125	2.188106348	0.489759274	8.03E-07	3.09E-06	SPNS2
ENSG00000132382	372.2704387	-0.223829916	0.206632688	0.265385825	0.325041054	MYBBP1A
ENSG00000141456	165.2146261	-0.808781906	0.217252182	1.24E-04	3.12E-04	PELP1
ENSG00000141480	2672.314162	0.954999012	0.195667535	4.72E-07	1.90E-06	ARRB2
ENSG00000161920	62.2155424	-0.799730511	0.208058392	7.19E-05	1.90E-04	MED11
ENSG00000141497	155.9866773	0.862666429	0.41336903	0.015397516	0.025462995	ZMYND15
ENSG00000182853	21.50337277	-0.247595458	0.430169914	0.497243245	0.56067462	VMO1
ENSG00000142507	339.89069	0.570644124	0.169435262	5.44E-04	0.001219995	PSMB6
ENSG00000129219	273.627209	0.276441255	0.216630683	0.184921046	0.236848766	PLD2
ENSG00000141503	1094.490879	0.401858472	0.141319673	0.003585203	0.006825096	MINK1
ENSG00000108556	134.944031	1.34724779	0.356952403	3.25E-05	9.17E-05	CHRNE
ENSG00000205710	343.8979605	2.847794248	0.414113095	2.44E-13	3.37E-12	C17orf107
ENSG00000267632	44.00940594	0.544037691	0.388982746	0.107308523	0.146197356	NA
ENSG00000108784	131.849836	0.419443138	0.161170008	0.007954869	0.01400737	NAGLU
ENSG00000068120	219.6472807	-0.184469156	0.13167595	0.15490306	0.202950494	COASY
ENSG00000131470	15.55337001	-0.267774423	0.248006221	0.254924409	0.313898112	PSMC3IP
ENSG00000141699	717.2306302	-0.582392874	0.200461775	0.00253095	0.004984838	RETREG3
ENSG00000037042	17.00701181	-0.997060826	0.275290186	1.41E-04	3.51E-04	TUBG2
ENSG00000068137	18.46035374	2.259398325	0.429039315	1.51E-08	8.06E-08	PLEKHH3
ENSG00000204283	22.72959542	3.668426482	0.580876677	7.53E-12	7.75E-11	LINC01973
ENSG00000167900	15.38199041	0.299731282	0.340054278	0.33691523	0.400728064	TK1
ENSG00000089685	15.92626947	0.495870527	0.308938378	0.084664613	0.118418501	BIRC5
ENSG00000184619	29.22887366	-2.175401532	0.294164231	3.05E-14	5.02E-13	KRBA2
ENSG00000177469	14.26866596	0.960347481	0.400656255	0.005562276	0.010139963	CAVIN1
ENSG00000168610	4320.292231	0.96985007	0.147043189	1.81E-11	1.73E-10	STAT3
ENSG00000089558	37.48736834	1.08164398	0.809786488	0.034009682	0.052266597	KCNH4
ENSG00000236194	123.7376042	-0.008240837	0.294767698	0.974477001	0.981309937	NA
ENSG00000278829	64.82471567	-0.2947277	0.301917468	0.295442775	0.357601577	NA
ENSG00000225014	9.437223455	0.02126054	0.439624434	0.956391195	0.967703947	KCTD9P1
ENSG00000010244	2970.650102	0.042794491	0.118101792	0.724373097	0.770387693	ZNF207
ENSG00000132361	387.773764	-0.063794487	0.165004322	0.690836527	0.739863875	CLUH
ENSG00000240445	48.76895867	-0.311859933	0.226012353	0.15109181	0.198438728	FOXO3B
ENSG00000125457	131.1829495	0.119080372	0.17321981	0.478685336	0.542838326	MIF4GD
ENSG00000186665	50.35645131	1.467444771	0.247638087	5.05E-10	3.66E-09	C17orf58
ENSG00000141736	80.41445451	-0.66079137	0.292638151	0.016031408	0.026391383	ERBB2
ENSG00000108639	1538.936965	1.217177233	0.204252746	6.61E-10	4.68E-09	SYNGR2
ENSG00000108788	442.1277411	0.490276146	0.231777117	0.027744198	0.043443801	MLX
ENSG00000007237	2179.337665	1.368258675	0.230490813	8.35E-10	5.79E-09	GAS7
ENSG00000267278	38.35558034	-0.510801798	0.182903652	0.004135843	0.007751734	MAP3K14-AS1
ENSG00000006062	465.1644596	-0.012871124	0.145806671	0.926844795	0.943356854	MAP3K14
ENSG00000186395	39.86300594	-0.620710247	0.233026252	0.005765353	0.010472364	KRT10
ENSG00000108244	91.55989256	3.804926718	0.803072395	2.59E-08	1.32E-07	KRT23
ENSG00000108622	427.2865955	0.056040873	0.216240738	0.790145065	0.827907018	ICAM2
ENSG00000178607	1640.828389	0.629743101	0.13818745	3.49E-06	1.18E-05	ERN1
ENSG00000199753	12.26183373	-0.042807084	0.237700718	0.849906319	0.878702432	SNORD104
ENSG00000141526	5764.648076	2.212913255	0.353990497	3.39E-11	3.08E-10	SLC16A3
ENSG00000161653	34.60664519	1.973793828	0.370785782	1.05E-08	5.77E-08	NAGS
ENSG00000091947	82.85494166	-0.79245193	0.218373213	1.63E-04	4.01E-04	TMEM101
ENSG00000161654	85.66895356	0.815962819	0.162973236	2.67E-07	1.12E-06	LSM12
ENSG00000125319	14.33344463	1.056146988	0.360710182	0.001039389	0.002204688	HROB
ENSG00000168591	494.9743379	0.988553965	0.140622552	8.55E-13	1.06E-11	TMUB2
ENSG00000277911	8.049512147	0.109687189	0.405029142	0.755092283	0.797101261	NA
ENSG00000277589	12.6262259	-0.725240683	0.326434867	0.015106262	0.02502894	NA
ENSG00000275700	530.1876086	-0.308674524	0.070869047	1.25E-05	3.81E-05	AATF
ENSG00000225663	278.6845078	0.570747097	0.157499042	2.24E-04	5.39E-04	MCRIP1
ENSG00000141522	1781.327736	1.352786005	0.177311108	8.48E-15	1.60E-13	ARHGDIA
ENSG00000263731	32.36484893	-1.128984764	0.185914852	5.32E-10	3.84E-09	NA
ENSG00000183684	434.8666839	0.708193328	0.125378937	9.89E-09	5.46E-08	ALYREF
ENSG00000141552	102.4905994	0.163413532	0.223771381	0.44780917	0.51214676	ANAPC11
ENSG00000185813	142.7490191	-0.178035392	0.177318852	0.303312554	0.36557243	PCYT2
ENSG00000187531	530.9714001	0.432934099	0.120953524	2.87E-04	6.77E-04	SIRT7
ENSG00000197063	702.6423232	1.668512019	0.288859549	1.04E-09	7.07E-09	MAFG
ENSG00000184009	8501.511592	0.002539928	0.230638077	0.999925332	0.999928793	ACTG1
ENSG00000185624	4245.436483	1.618222052	0.24005797	2.39E-12	2.72E-11	P4HB
ENSG00000131462	33.17430119	-0.238173972	0.195305191	0.207611028	0.261923197	TUBG1
ENSG00000108799	564.7827231	-0.674658078	0.13553171	4.59E-07	1.85E-06	EZH1
ENSG00000131475	149.1016378	0.016730173	0.106001424	0.871586686	0.896027975	VPS25
ENSG00000167695	20.33887512	1.538419346	0.357068728	2.73E-06	9.45E-06	TLCD3A
ENSG00000179409	197.058119	-0.123660897	0.121936776	0.309504006	0.372003663	GEMIN4
ENSG00000171861	102.4809248	-0.133907603	0.174641175	0.427315805	0.49228743	MRM3
ENSG00000092871	816.4283099	0.697795771	0.157903425	6.15E-06	1.99E-05	RFFL
ENSG00000267457	9.6804976	-0.236634431	0.369442689	0.468164525	0.53229572	NA
ENSG00000073536	62.09972337	-1.014643322	0.248246361	2.12E-05	6.23E-05	NLE1
ENSG00000166750	3618.063267	-0.40974092	0.311125249	0.15128345	0.198657087	SLFN5
ENSG00000120071	1614.698002	-0.432859611	0.171655635	0.010249257	0.01759683	KANSL1
ENSG00000141252	640.5697437	-0.176300559	0.133945408	0.181151294	0.232743135	VPS53
ENSG00000214087	99.55126938	-0.279040286	0.134502557	0.035921677	0.054951425	ARL16
ENSG00000141576	86.72292872	-1.583300996	0.431625067	6.77E-05	1.80E-04	RNF157
ENSG00000185262	796.2550415	1.553995495	0.189718015	4.10E-17	1.22E-15	UBALD2
ENSG00000132510	2073.125198	0.981671326	0.430414115	0.007734542	0.013657814	KDM6B
ENSG00000267009	8.690417275	-0.82441895	0.287044519	0.00219084	0.004364949	NA
ENSG00000108950	579.3137554	2.057417666	0.620067839	5.76E-05	1.55E-04	FAM20A
ENSG00000141337	113.5779038	-0.623648956	0.130044043	1.19E-06	4.43E-06	ARSG
ENSG00000196704	481.2253817	0.084276394	0.102301469	0.40698574	0.472062446	AMZ2
ENSG00000182173	356.0758221	-0.636815236	0.262956956	0.010254844	0.01760383	TSEN54
ENSG00000073350	291.1029194	-0.514827133	0.255028324	0.033360584	0.051374971	LLGL2
ENSG00000126858	584.5985097	0.342691851	0.198130813	0.074315116	0.10555565	RHOT1
ENSG00000126561	1552.141893	0.405786341	0.141795815	0.004080457	0.007656176	STAT5A
ENSG00000213859	82.65638334	0.551750986	0.211051721	0.006853961	0.01225773	KCTD11
ENSG00000167447	193.6413012	0.082446858	0.132545231	0.52969194	0.591595151	SMG8
ENSG00000204323	42.01070186	2.018481074	0.320948199	3.49E-11	3.16E-10	SMIM5
ENSG00000179859	27.10777253	-0.158886341	0.205429331	0.42198579	0.486949962	RNF227
ENSG00000184640	3258.561524	-0.478629996	0.12443027	9.74E-05	2.51E-04	SEPTIN9
ENSG00000176108	155.7752255	0.074427205	0.18188093	0.675879095	0.726513174	CHMP6
ENSG00000280351	8.676473709	-1.348359744	0.242834103	7.77E-09	4.40E-08	NA
ENSG00000226137	67.96878453	-1.485050273	0.395001138	5.12E-05	1.39E-04	BAIAP2-DT
ENSG00000181409	661.4515608	2.33153696	0.464794878	3.23E-08	1.62E-07	AATK
ENSG00000167302	444.7054185	0.063190103	0.126892974	0.61508432	0.671398783	TEPSIN
ENSG00000108479	83.98635751	0.140066918	0.361143076	0.667916911	0.719070177	GALK1
ENSG00000177370	89.66839022	-0.362928301	0.165977879	0.025493515	0.040298444	TIMM22
ENSG00000108953	812.3532487	0.309225246	0.143294393	0.035505177	0.054362093	YWHAE
ENSG00000159842	1386.147275	0.409520297	0.158248415	0.008252495	0.01445977	ABR
ENSG00000214226	32.00599862	-0.217016374	0.200866004	0.265223427	0.324867569	C17orf67
ENSG00000153933	267.3080228	-0.672994598	0.2417223	0.00365482	0.006942428	DGKE
ENSG00000121060	2088.440839	1.431342894	0.224578338	3.87E-11	3.49E-10	TRIM25
ENSG00000262652	9.713900355	-0.82204044	0.443104799	0.032417715	0.050054816	NA
ENSG00000141580	1659.416964	1.70699241	0.227469934	8.16E-15	1.55E-13	WDR45B
ENSG00000141542	10.43450404	-1.351302112	0.247586809	1.79E-08	9.39E-08	RAB40B
ENSG00000141560	116.005633	-0.969906437	0.14973359	5.21E-11	4.57E-10	FN3KRP
ENSG00000141556	500.556225	-1.449121169	0.141556921	3.23E-25	4.11E-23	TBCD
ENSG00000176845	3072.288143	1.861475693	0.304530939	1.10E-10	9.06E-10	METRNL
ENSG00000274370	96.61688268	0.502863998	0.415107641	0.157118347	0.205508907	NA
ENSG00000261888	107.504836	0.49555496	0.418383765	0.163857873	0.213255	NA
ENSG00000005882	68.1919199	-0.541031319	0.212675222	0.008700848	0.015155566	PDK2
ENSG00000167100	21.3331653	1.901489498	0.48711116	6.94E-06	2.22E-05	SAMD14
ENSG00000108819	1576.698791	0.208674147	0.16468485	0.214557153	0.269729976	PPP1R9B
ENSG00000108821	19.72520527	-0.172741548	0.502040746	0.665749416	0.717309047	COL1A1
ENSG00000015532	120.1258806	-1.134265274	0.225134704	1.89E-07	8.20E-07	XYLT2
ENSG00000279792	29.46924076	-0.209707907	0.314197241	0.466912665	0.531026653	NA
ENSG00000108826	135.0522142	-0.146700374	0.125944327	0.238819516	0.296234604	MRPL27
ENSG00000108829	939.8977212	1.046106714	0.161490247	3.41E-11	3.09E-10	LRRC59
ENSG00000087995	58.63335286	-1.139446	0.21037344	2.63E-08	1.34E-07	METTL2A
ENSG00000264546	14.15653655	-0.423740926	0.36956805	0.199300046	0.252741649	NA
ENSG00000011028	57.72991786	0.064605688	0.382078612	0.852493114	0.880620774	MRC2
ENSG00000146872	1039.374433	0.391461549	0.131975398	0.002578171	0.005074012	TLK2
ENSG00000004939	285.7716655	7.006255878	0.45542597	8.91E-47	1.74E-43	SLC4A1
ENSG00000108309	11.58448151	5.409698543	0.670625598	1.44E-11	1.41E-10	RUNDC3A
ENSG00000013306	576.4982645	1.541623905	0.248143406	1.22E-05	3.73E-05	SLC25A39
ENSG00000005961	547.1437349	3.103135184	0.403022201	3.42E-16	8.48E-15	ITGA2B
ENSG00000275066	880.4526787	-0.971734616	0.193949561	2.46E-07	1.04E-06	SYNRG
ENSG00000278053	424.3744789	-0.342267772	0.157176701	0.026206487	0.04126296	DDX52
ENSG00000132591	74.43926103	-0.698709737	0.145439865	1.05E-06	3.93E-06	ERAL1
ENSG00000266642	12.87879575	6.137547201	1.133201213	3.52E-12	3.87E-11	NA
ENSG00000167536	125.3320199	0.352338494	0.229831946	0.110277645	0.149695304	DHRS13
ENSG00000109118	1042.134626	0.714813692	0.197763518	1.87E-04	4.56E-04	PHF12
ENSG00000267288	10.30308454	1.095875389	0.370176441	9.16E-04	0.001961769	NA
ENSG00000161513	35.83591512	0.158200092	0.359651827	0.627539161	0.68332624	FDXR
ENSG00000167861	18.31153207	-0.44800462	0.303631509	0.113959524	0.154277858	HID1
ENSG00000167862	70.68611723	-0.720271142	0.216848329	5.40E-04	0.001212188	MRPL58
ENSG00000167863	424.2927651	0.437364993	0.232904228	0.048845221	0.072641372	ATP5PD
ENSG00000108389	520.2663516	-0.200340739	0.182791722	0.259070889	0.318127996	MTMR4
ENSG00000136492	83.46130649	0.193773583	0.192249618	0.299709447	0.36187055	BRIP1
ENSG00000262089	13.42965405	0.264535614	0.224586745	0.21990824	0.27561598	NA
ENSG00000108839	37.987718	2.626492288	0.457179419	4.09E-10	3.02E-09	ALOX12
ENSG00000219200	102.4063442	1.048695889	0.209319491	1.85E-07	8.04E-07	RNASEK
ENSG00000258315	35.47315311	0.27341684	0.241685819	0.234147907	0.291062601	C17orf49
ENSG00000132514	76.84410298	-1.304165246	0.349754205	6.72E-05	1.78E-04	CLEC10A
ENSG00000213876	15.42830629	-0.967801978	0.516774318	0.026548188	0.041725436	RPL7AP64
ENSG00000141505	100.8469125	0.806395303	0.446397312	0.031234784	0.04838208	ASGR1
ENSG00000132535	112.069886	0.504941592	0.193124891	0.00687388	0.012286334	DLG4
ENSG00000072778	1543.490616	0.148164297	0.146737814	0.305854858	0.368041505	ACADVL
ENSG00000004975	185.2294494	-0.256500584	0.180775356	0.14465139	0.191118574	DVL2
ENSG00000040633	297.0567902	0.46093214	0.276607644	0.075770428	0.107369447	PHF23
ENSG00000170296	257.1754862	1.41058258	0.178946186	6.53E-16	1.56E-14	GABARAP
ENSG00000175826	232.426794	0.112752324	0.15501263	0.455953709	0.520377614	CTDNEP1
ENSG00000129646	21.1826887	-0.846020312	0.248160214	3.81E-04	8.77E-04	QRICH2
ENSG00000270379	37.83113676	-0.295590282	0.372703412	0.372617381	0.437482374	HEATR9
ENSG00000168792	142.1861216	-0.927388005	0.180064846	1.28E-07	5.73E-07	ABHD15
ENSG00000167543	245.2370714	-0.532872174	0.155819676	4.92E-04	0.001113135	TP53I13
ENSG00000108262	283.6789361	-0.199655118	0.114107203	0.076806324	0.10867012	GIT1
ENSG00000265625	29.46083456	0.162466015	0.265906553	0.518464705	0.581169224	NA
ENSG00000240531	16.31082816	-1.024715616	0.407645676	0.004632779	0.008604832	RPL21P123
ENSG00000173065	102.2732807	-0.102791972	0.238451282	0.654230399	0.706931916	FAM222B
ENSG00000179761	27.62109397	0.818676214	0.230669282	1.85E-04	4.50E-04	PIPOX
ENSG00000108387	74.45331471	2.766202051	0.512792815	3.24E-09	2.00E-08	SEPTIN4
ENSG00000182534	193.7173747	-0.147136189	0.297278299	0.590075415	0.648668577	MXRA7
ENSG00000175866	119.7941779	0.504056806	0.288699094	0.06030281	0.087657181	BAIAP2
ENSG00000132388	639.678194	0.281984656	0.098840906	0.00404158	0.007594154	UBE2G1
ENSG00000170049	40.11612467	0.018787518	0.206753181	0.927051338	0.943444392	KCNAB3
ENSG00000183011	136.6339554	0.192396523	0.178864392	0.270528774	0.330667403	NAA38
ENSG00000108395	254.57162	-0.601710337	0.18546984	8.87E-04	0.001906648	TRIM37
ENSG00000153982	10.41138912	-1.082546557	0.295318497	1.03E-04	2.64E-04	GDPD1
ENSG00000175155	894.9432861	0.488489131	0.154603446	0.001155617	0.002434729	YPEL2
ENSG00000161955	83.2216912	0.541772402	0.40290778	0.120572108	0.162276312	TNFSF13
ENSG00000170412	21.6114966	2.661290198	0.485333717	1.73E-09	1.13E-08	GPRC5C
ENSG00000167851	1004.527663	0.774364601	0.302920249	0.00535201	0.009811496	CD300A
ENSG00000178789	368.85051	0.01001849	0.320873644	0.976368588	0.982961855	CD300LB
ENSG00000167850	330.8496187	1.156224563	0.338025427	2.02E-04	4.89E-04	CD300C
ENSG00000204345	21.08783288	1.686551634	0.548210128	2.18E-04	5.26E-04	CD300LD
ENSG00000169733	129.4316852	-0.152741305	0.126133586	0.218476187	0.274084487	RFNG
ENSG00000169718	618.5690562	-0.261879539	0.159365726	0.09342763	0.129254628	DUS1L
ENSG00000169710	552.9033729	-0.271317841	0.270319353	0.284111717	0.345462546	FASN
ENSG00000280407	344.4002073	2.43576671	0.494758574	3.62E-08	1.79E-07	NA
ENSG00000141506	6508.160264	1.478366169	0.286191051	4.36E-08	2.13E-07	PIK3R5
ENSG00000108840	660.7295762	0.275758971	0.157127178	0.075169362	0.106636445	HDAC5
ENSG00000176809	28.46402365	-0.35023187	0.279819535	0.179256258	0.230554388	LRRC37A3
ENSG00000073605	122.9575522	-1.636378416	0.285909918	3.07E-09	1.91E-08	GSDMB
ENSG00000167549	15.56813736	0.330154708	0.225678427	0.127090893	0.170070169	CORO6
ENSG00000221926	18.38715093	-1.208157608	0.229352792	6.06E-08	2.88E-07	TRIM16
ENSG00000187607	43.37112685	-1.110637907	0.298141284	8.49E-05	0.000221064	ZNF286A
ENSG00000267312	18.35518244	-1.120919487	0.256656534	4.69E-06	1.55E-05	NA
ENSG00000267074	45.66063316	-1.33324392	0.270902225	2.92E-07	1.22E-06	NA
ENSG00000255987	29.56593435	-1.455984003	0.25988486	5.38E-09	3.16E-08	TOMM20P2
ENSG00000236320	55.60668541	2.633376711	0.419557822	1.27E-11	1.25E-10	SLFN14
ENSG00000184060	842.8721583	1.829186359	0.283271943	1.25E-11	1.24E-10	ADAP2
ENSG00000266274	12.66088705	0.935585817	0.362797835	0.003537082	0.006746926	RN7SL138P
ENSG00000286194	63.78585453	2.123185115	0.362372044	3.17E-10	2.40E-09	NA
ENSG00000181481	559.9686224	1.725079815	0.254320821	1.64E-12	1.91E-11	RNF135
ENSG00000264456	99.15791797	0.901124298	0.344457283	0.003611649	0.006869592	NA
ENSG00000264743	20.77800855	0.925288104	0.440100188	0.011767944	0.019945322	DPRXP4
ENSG00000266371	14.10656526	0.428442749	0.445661885	0.242570766	0.300197863	NA
ENSG00000154262	34.68334771	0.797943462	0.373715944	0.015787588	0.02602284	ABCA6
ENSG00000154263	20.5641417	-0.983059329	0.383249394	0.004804365	0.008893984	ABCA10
ENSG00000174292	9.902639283	-1.811741545	0.406567032	2.12E-06	7.47E-06	TNK1
ENSG00000267745	10.06949001	-0.833499801	0.338196342	0.007453099	0.013215741	NA
ENSG00000267102	13.02368571	-0.504720115	0.260202646	0.04195579	0.063258229	NA
ENSG00000172123	117.464972	-0.350707441	0.214578817	0.089519058	0.124441109	SLFN12
ENSG00000154760	300.2457749	-0.718474072	0.199651627	2.08E-04	5.04E-04	SLFN13
ENSG00000172716	524.4783411	-0.39669887	0.183882872	0.026577078	0.041762456	SLFN11
ENSG00000173812	5824.658312	1.001900229	0.164521015	6.75E-10	4.77E-09	EIF1
ENSG00000172809	2296.015342	-0.501591935	0.177461606	0.003509697	0.006698778	RPL38
ENSG00000246731	15.138036	-0.535188953	0.34211133	0.088106129	0.122694897	NA
ENSG00000141540	152.7334216	-0.812470447	0.150952438	4.74E-08	2.29E-07	TTYH2
ENSG00000196169	45.96729371	-0.414241169	0.439276805	0.267977745	0.327933366	KIF19
ENSG00000108679	2102.900297	3.932871217	0.378340681	5.17E-26	7.36E-24	LGALS3BP
ENSG00000171302	598.2193606	1.25287271	0.152785732	5.54E-17	1.60E-15	CANT1
ENSG00000173918	9.190172114	3.563936581	0.743671768	7.85E-08	3.66E-07	C1QTNF1
ENSG00000167280	362.057095	-0.919807091	0.193499101	1.11E-06	4.15E-06	ENGASE
ENSG00000133026	11.53639553	-0.228079482	0.418847182	0.529323064	0.591225347	MYH10
ENSG00000126861	10.94854344	0.350704707	0.29390149	0.198723299	0.252112369	OMG
ENSG00000185862	1359.547939	1.268384542	0.261651592	3.56E-07	1.46E-06	EVI2B
ENSG00000126860	1166.093081	0.944667585	0.27669586	2.56E-04	6.10E-04	EVI2A
ENSG00000131242	1190.380632	0.451445625	0.103427162	1.08E-05	3.33E-05	RAB11FIP4
ENSG00000278546	15.27927896	2.534843836	0.50973974	2.97E-08	1.50E-07	NA
ENSG00000274512	7.918967335	0.025389525	0.423549085	0.945829696	0.958566494	TBC1D3L
ENSG00000092931	227.5837429	0.083287079	0.119417921	0.482418196	0.5463195	MFSD11
ENSG00000204650	48.21911745	-1.794658221	0.35419157	1.02E-07	4.65E-07	LINC02210
ENSG00000062725	490.8424286	-0.238991023	0.126182428	0.055342053	0.081238231	APPBP2
ENSG00000275413	11.25030647	-0.432749073	0.332905884	0.154496513	0.202468683	NA
ENSG00000108474	92.82884025	-1.006618472	0.246929416	2.21E-05	6.45E-05	PIGL
ENSG00000166582	34.26824376	-0.486170078	0.2448309	0.037589911	0.057290669	CENPV
ENSG00000170315	3565.918237	0.941869767	0.256174852	1.21E-04	3.05E-04	UBB
ENSG00000187688	423.1129583	-0.377940082	0.174660447	0.026412372	0.041524483	TRPV2
ENSG00000178502	240.1553863	-0.236101741	0.187992903	0.197983562	0.251275716	KLHL11
ENSG00000131473	837.4246631	-0.229390781	0.180099239	0.188947279	0.24137267	ACLY
ENSG00000173786	556.1326585	0.864738669	0.220039714	3.77E-05	1.05E-04	CNP
ENSG00000168259	1053.453749	0.102832592	0.117493703	0.371068087	0.43605584	DNAJC7
ENSG00000168256	397.7232519	1.23690301	0.175721131	5.86E-13	7.52E-12	NKIRAS2
ENSG00000267221	8.494297153	-0.257269661	0.253693604	0.287826429	0.34935527	C17orf113
ENSG00000108771	790.7736618	1.809857054	0.291574717	5.40E-11	4.72E-10	DHX58
ENSG00000108773	114.7713599	-1.161298595	0.200591632	3.14E-09	1.95E-08	KAT2A
ENSG00000170836	238.6699429	0.046904	0.097556435	0.628556181	0.684195707	PPM1D
ENSG00000108557	194.9356722	-0.284784641	0.188189518	0.118857965	0.160162055	RAI1
ENSG00000136478	214.0651152	0.031599132	0.203420115	0.878900229	0.902657406	TEX2
ENSG00000185245	19.64281453	1.971289815	0.351833446	1.41E-09	9.35E-09	GP1BA
ENSG00000076604	582.8487702	1.025383715	0.328257376	5.78E-04	0.001290442	TRAF4
ENSG00000131899	171.5266976	-0.654498705	0.146674827	5.28E-06	1.73E-05	LLGL1
ENSG00000108932	1504.965629	2.481635564	0.273956472	7.44E-21	4.50E-19	SLC16A6
ENSG00000174238	855.6920076	0.460555064	0.218729731	0.029760827	0.046318949	PITPNA
ENSG00000258890	922.3564363	0.003826397	0.230449256	0.995254215	0.997101407	CEP95
ENSG00000063015	17.36574982	6.450248416	1.088334136	1.71E-14	2.99E-13	SEZ6
ENSG00000008294	3183.560278	0.972908674	0.293686635	3.24E-04	7.58E-04	SPAG9
ENSG00000108852	17.83023341	-0.464613565	0.372623193	0.162879914	0.212176265	MPP2
ENSG00000131467	466.2205926	0.599275415	0.104766753	6.69E-09	3.84E-08	PSME3
ENSG00000141562	608.385144	0.258363916	0.173162267	0.130798096	0.174550881	NARF
ENSG00000074660	845.187761	3.258600623	0.401950177	3.42E-17	1.04E-15	SCARF1
ENSG00000008838	296.3543339	-0.316026748	0.088521627	3.18E-04	7.45E-04	MED24
ENSG00000108641	15.48302768	0.884519294	0.260719385	2.76E-04	6.54E-04	B9D1
ENSG00000175711	176.8673451	0.242206482	0.265801606	0.336030256	0.399803727	B3GNTL1
ENSG00000166685	295.9720156	-0.154998812	0.168380702	0.346929323	0.410928543	COG1
ENSG00000141219	83.29971241	-1.408556565	0.244765834	2.83E-09	1.78E-08	C17orf80
ENSG00000179604	147.6930722	1.48802193	0.303221806	1.61E-07	7.08E-07	CDC42EP4
ENSG00000133193	655.8539781	0.689815163	0.139505512	4.86E-07	1.95E-06	FAM104A
ENSG00000279570	84.18693234	0.095529844	0.212454725	0.6521013	0.705020633	NA
ENSG00000252391	59.01599185	0.262999795	0.257410263	0.279598763	0.340530541	RNU6-638P
ENSG00000183077	20.26997347	-1.253814279	0.374736467	2.94E-04	6.92E-04	AFMID
ENSG00000167699	339.0771112	-0.585360612	0.179816101	9.15E-04	0.001960465	GLOD4
ENSG00000133195	192.2406276	0.203144029	0.284663875	0.446674654	0.511104228	SLC39A11
ENSG00000170291	123.0908938	-0.114911252	0.125515788	0.351137545	0.41503376	ELP5
ENSG00000055483	1078.542958	-0.186492741	0.262165546	0.448061634	0.51233759	USP36
ENSG00000270647	446.2644065	-1.607979936	0.211686817	9.37E-15	1.75E-13	TAF15
ENSG00000161944	188.7816131	1.268201028	0.333000415	3.39E-05	9.54E-05	ASGR2
ENSG00000273604	93.24659643	2.680680695	0.370757679	1.85E-14	3.20E-13	EPOP
ENSG00000275023	3385.250374	0.438839126	0.164301811	0.006832062	0.012225549	MLLT6
ENSG00000277972	60.95764653	-0.649089374	0.275962541	0.012549839	0.021133302	CISD3
ENSG00000277791	673.6934929	1.083241211	0.213342088	1.40E-07	6.21E-07	PSMB3
ENSG00000276293	271.9734159	-1.555536477	0.274719496	3.84E-09	2.33E-08	PIP4K2B
ENSG00000273559	668.3077084	0.841228534	0.186478666	3.44E-06	1.17E-05	CWC25
ENSG00000136485	296.4846577	-1.913754654	0.159344486	6.72E-34	2.63E-31	DCAF7
ENSG00000136463	24.16140601	-0.065056073	0.18641211	0.72154597	0.767771271	TACO1
ENSG00000087152	1290.799954	1.19259357	0.137985007	1.53E-18	6.03E-17	ATXN7L3
ENSG00000168517	13.68293414	-0.105481694	0.277735653	0.689040729	0.738328672	HEXIM2
ENSG00000172992	56.94085937	-0.843432055	0.183056353	2.44E-06	8.51E-06	DCAKD
ENSG00000188878	33.80224452	-0.939082472	0.250813293	9.63E-05	2.48E-04	FBF1
ENSG00000205045	766.363296	-1.465420962	0.258120503	4.00E-09	2.42E-08	SLFN12L
ENSG00000128487	661.9440046	0.553718622	0.325908358	0.061042725	0.08864219	SPECC1
ENSG00000072134	50.97851836	-0.4151871	0.259330829	0.088465744	0.123162821	EPN2
ENSG00000198863	214.9465775	-0.255057182	0.136116796	0.055744061	0.081728719	RUNDC1
ENSG00000176927	9.053683313	-0.192465916	0.32334626	0.515847621	0.578675814	EFCAB5
ENSG00000288807	13.67320935	1.419603411	0.526241942	0.001038533	0.002203171	NA
ENSG00000170921	265.7570148	-0.171535332	0.196636964	0.365428749	0.430139231	TANC2
ENSG00000176155	338.3056609	-0.431090529	0.211065555	0.036371939	0.055591323	CCDC57
ENSG00000108528	146.4150307	-0.680770508	0.180828139	1.13E-04	2.88E-04	SLC25A11
ENSG00000108523	247.3156196	-0.423287547	0.191199123	0.02266322	0.036201024	RNF167
ENSG00000108518	4197.685847	0.443684974	0.17884071	0.010529966	0.018036556	PFN1
ENSG00000108515	38.32703181	-0.807159002	0.162918844	4.71E-07	1.90E-06	ENO3
ENSG00000091640	283.8253042	0.058207384	0.160104376	0.714187317	0.761002536	SPAG7
ENSG00000108509	267.2304599	0.421073273	0.182343154	0.017334435	0.028333847	CAMTA2
ENSG00000129250	373.4933035	0.244326843	0.160721424	0.121762537	0.163681473	KIF1C
ENSG00000180787	63.69980995	-1.518056865	0.222253357	2.46E-12	2.79E-11	ZFP3
ENSG00000280248	38.87184198	1.648442251	0.375452519	1.49E-06	5.42E-06	NA
ENSG00000173818	38.51539568	-0.292878318	0.189387761	0.110422208	0.149852557	ENDOV
ENSG00000141543	716.2901481	1.208250259	0.175666449	1.84E-12	2.14E-11	EIF4A3
ENSG00000279259	9.840121823	1.770134324	0.441365904	6.29E-06	2.03E-05	NA
ENSG00000262580	93.5733446	-0.673755224	0.248397508	0.0044363	0.008271301	NA
ENSG00000108688	394.0716006	1.636543148	1.093341342	0.006644395	0.011916976	CCL7
ENSG00000108700	385.2594455	6.930748278	0.74940937	7.72E-23	6.57E-21	CCL8
ENSG00000108691	6261.653316	3.360649673	0.894552511	1.83E-06	6.53E-06	CCL2
ENSG00000167085	223.813826	-0.396912137	0.241188247	0.083098889	0.116488762	PHB1
ENSG00000141349	69.49458876	-0.081712856	0.157350895	0.594906843	0.652925171	G6PC3
ENSG00000180626	45.66416433	-2.207155937	0.253671351	6.58E-19	2.75E-17	ZNF594
ENSG00000161929	386.2314799	0.147718484	0.342829447	0.640102593	0.694624668	SCIMP
ENSG00000078687	518.5941947	-0.978092758	0.241215994	2.57E-05	7.42E-05	TNRC6C
ENSG00000167840	29.32894741	-1.067810214	0.240273657	3.29E-06	1.12E-05	ZNF232
ENSG00000121101	44.04560947	1.287445119	0.454845076	9.09E-04	0.001948327	TEX14
ENSG00000212195	113.4603424	0.156272239	0.271495651	0.551218016	0.612198368	NA
ENSG00000108256	3047.281648	0.237395267	0.117181939	0.047417142	0.070665265	NUFIP2
ENSG00000198336	10.0203017	7.782063919	1.405081038	2.45E-12	2.79E-11	MYL4
ENSG00000259207	696.0321495	2.994205756	0.416508708	1.14E-14	2.08E-13	ITGB3
ENSG00000178852	127.722329	-0.037558273	0.209879188	0.851006717	0.87954966	EFCAB13
ENSG00000167524	60.62829914	-0.970164137	0.170794329	6.30E-09	3.65E-08	RSKR
ENSG00000168961	681.8717405	1.681817464	0.302901034	3.51E-09	2.15E-08	LGALS9
ENSG00000232859	35.11839472	-0.552405646	0.190154478	0.002899741	0.005645137	LYRM9
ENSG00000178691	629.1078035	-0.30848734	0.123038375	0.011368254	0.019362272	SUZ12
ENSG00000266777	18.37622671	-1.002486287	0.378676757	0.003548754	0.00676723	SH3GL1P1
ENSG00000278867	15.16080054	-0.317687848	0.333919884	0.2971212	0.359188761	NA
ENSG00000280033	11.48197529	-0.482885109	0.286813674	0.07046085	0.100674894	NA
ENSG00000272636	14.43856582	1.764148243	0.441920488	7.58E-06	2.41E-05	DOC2B
ENSG00000181031	11.80012755	-0.577599915	0.291711244	0.034666594	0.053192596	RPH3AL
ENSG00000185158	331.543434	0.153699821	0.147048472	0.288225167	0.349785003	LRRC37B
ENSG00000196689	15.01921929	-1.183753888	0.213941318	1.14E-08	6.19E-08	TRPV1
ENSG00000040531	94.44798278	0.034220428	0.196447949	0.854823523	0.882335525	CTNS
ENSG00000197417	12.79131192	0.078180707	0.237716103	0.734988767	0.779088187	SHPK
ENSG00000213977	24.40054563	0.721892922	0.260317195	0.003706873	0.007025958	TAX1BP3
ENSG00000257950	16.06920575	-1.069516878	0.341363791	7.24E-04	0.001581943	P2RX5-TAX1BP3
ENSG00000127774	76.94437971	0.398402305	0.136876341	0.003243064	0.006246699	EMC6
ENSG00000083454	97.80713263	-1.018173404	0.258517816	3.87E-05	1.07E-04	P2RX5
ENSG00000083457	85.90320594	-0.175766813	0.129342458	0.168053133	0.21808039	ITGAE
ENSG00000177602	10.23512165	0.48450981	0.275942512	0.064487783	0.09308361	HASPIN
ENSG00000267737	25.46848064	2.759590608	0.447015645	2.61E-11	2.43E-10	NA
ENSG00000184557	6019.063025	2.752646099	0.301288481	3.23E-21	2.14E-19	SOCS3
ENSG00000087157	1130.587153	1.284694103	0.246220298	4.61E-08	2.24E-07	PGS1
ENSG00000170160	25.76515357	-0.193849339	0.648699922	0.621680643	0.677606795	CCDC144A
ENSG00000108433	460.9868548	-0.381232024	0.112831215	6.41E-04	0.001418918	GOSR2
ENSG00000004897	978.4890756	0.44338717	0.083083653	7.98E-08	3.71E-07	CDC27
ENSG00000239291	19.46024459	-0.206710574	0.302966462	0.461037192	0.525298508	NA
ENSG00000262265	36.99372722	-0.40913944	0.323946837	0.170241431	0.220536193	NA
ENSG00000108384	59.15880357	-0.87101444	0.230603787	8.70E-05	2.26E-04	RAD51C
ENSG00000266173	235.5341166	0.201244344	0.223745468	0.343537237	0.407743719	STRADA
ENSG00000108588	672.8239582	0.218670295	0.12213733	0.069184056	0.099067619	CCDC47
ENSG00000198231	928.9731064	-0.737414828	0.131405007	1.36E-08	7.29E-08	DDX42
ENSG00000108592	292.0609656	-0.791394375	0.164247108	1.09E-06	4.06E-06	FTSJ3
ENSG00000108604	685.4719991	-0.148154717	0.132730102	0.254988397	0.313952207	SMARCD2
ENSG00000273611	206.483731	0.003750832	0.127491146	0.978424031	0.984569032	ZNHIT3
ENSG00000278259	293.1938726	-0.40776929	0.175840272	0.017602183	0.028732489	MYO19
ENSG00000277161	47.83807941	-0.166305471	0.192002383	0.374647094	0.439535758	PIGW
ENSG00000278311	1566.636134	0.371753603	0.121735374	0.002257481	0.004490292	GGNBP2
ENSG00000278535	13.51681947	-0.818582566	0.262538796	0.001058942	0.002243426	DHRS11
ENSG00000278619	16.8575571	-2.112497471	0.304480817	9.71E-13	1.19E-11	MRM1
ENSG00000288748	46.76045227	0.125635591	0.342868947	0.68896134	0.738294141	NA
ENSG00000167895	1426.295491	-0.914836471	0.181833917	2.70E-07	1.14E-06	TMC8
ENSG00000007312	164.3754524	-1.301541787	0.334839639	3.14E-05	8.89E-05	CD79B
ENSG00000141499	61.30084607	-0.338204549	0.114051491	0.002773047	0.005426159	WRAP53
ENSG00000266074	70.92344654	0.868913555	0.290027149	0.001230124	0.002576792	BAHCC1
ENSG00000289182	11.25007639	0.917030822	0.323289345	0.001997713	0.004015925	NA
ENSG00000141524	1991.676975	-0.439055056	0.122901603	2.43E-04	5.80E-04	TMC6
ENSG00000173757	1309.76091	-0.866159255	0.175014561	3.71E-07	1.52E-06	STAT5B
ENSG00000141564	406.7558665	-0.554386256	0.132921755	2.17E-05	6.34E-05	RPTOR
ENSG00000005381	191.0905711	3.249000141	0.452595623	1.55E-14	2.75E-13	MPO
ENSG00000005379	1542.501224	0.206475246	0.297765548	0.459661503	0.523998046	TSPOAP1
ENSG00000213246	68.11920146	1.37249731	0.192638291	3.39E-13	4.57E-12	SUPT4H1
ENSG00000092929	1285.908559	0.436170559	0.153140709	0.0040673	0.00763515	UNC13D
ENSG00000282980	11.7572334	-0.50658698	0.330179048	0.092252354	0.127730263	NA
ENSG00000178977	38.31556061	-1.039628762	0.267743127	4.74E-05	1.30E-04	LINC00324
ENSG00000178971	723.9508094	-0.744778128	0.162052483	2.59E-06	8.98E-06	CTC1
ENSG00000091592	1916.905545	-0.439238296	0.153781515	0.00363911	0.006914854	NLRP1
ENSG00000239697	47.43454029	-0.277769466	0.293841909	0.314218684	0.37723593	TNFSF12
ENSG00000108828	208.2545	0.796666356	0.258739974	0.001082474	0.00229018	VAT1
ENSG00000198496	16.31299003	-0.941715889	0.253925025	1.01E-04	2.59E-04	NBR2
ENSG00000267002	36.49210337	-0.875247024	0.214307708	2.21E-05	6.46E-05	NA
ENSG00000188554	879.9730147	-0.953672967	0.194562348	4.56E-07	1.84E-06	NBR1
ENSG00000184988	167.0901416	0.273466184	0.26744922	0.27889416	0.339804575	TMEM106A
ENSG00000225190	1104.769884	0.954837333	0.214269641	3.49E-06	1.18E-05	PLEKHM1
ENSG00000262898	33.0405918	1.550660802	0.409772832	1.95E-05	5.75E-05	NA
ENSG00000215067	97.9950334	0.197098731	0.211032457	0.328109486	0.391779245	ALOX12-AS1
ENSG00000167107	69.19996668	-0.901281288	0.162691827	1.71E-08	8.97E-08	ACSF2
ENSG00000136444	167.8182427	-1.654410778	0.208758787	5.73E-16	1.38E-14	RSAD1
ENSG00000183691	36.87644069	-3.733879575	0.804497825	5.86E-07	2.32E-06	NOG
ENSG00000263766	12.13926189	1.450235041	0.3727451	2.11E-05	6.20E-05	KPNB1-DT
ENSG00000141279	817.7194545	0.213033867	0.124841764	0.085746162	0.119792095	NPEPPS
ENSG00000029725	926.894094	-0.154820405	0.119693765	0.189650804	0.242093589	RABEP1
ENSG00000129197	321.1403177	-0.708712138	0.206552859	4.02E-04	9.23E-04	RPAIN
ENSG00000108561	277.6965643	-0.426140014	0.208028514	0.033126909	0.051040219	C1QBP
ENSG00000005100	129.0176721	-0.278586708	0.165899001	0.087773772	0.122286457	DHX33
ENSG00000072849	526.262513	0.489770217	0.118976977	2.88E-05	8.21E-05	DERL2
ENSG00000167842	202.1292343	-0.235784597	0.112537105	0.034677483	0.053204088	MIS12
ENSG00000108559	557.3644454	-0.454875997	0.206413888	0.022398794	0.035805427	NUP88
ENSG00000108406	684.2066649	0.469023497	0.139986961	6.95E-04	0.001526357	DHX40
ENSG00000273702	32.64344573	2.391158332	0.339399637	2.35E-13	3.27E-12	NA
ENSG00000141378	70.00661507	-0.81108196	0.156068613	1.26E-07	5.67E-07	PTRH2
ENSG00000141367	4192.243824	0.612884875	0.10454647	3.32E-09	2.05E-08	CLTC
ENSG00000108861	652.8978454	1.141145076	0.270201185	7.21E-06	2.30E-05	DUSP3
ENSG00000161647	10.38493681	0.996006454	0.396699507	0.004537083	0.008446129	MPP3
ENSG00000175106	97.81136163	0.121520266	0.229556833	0.585512776	0.644376898	TVP23C
ENSG00000266538	9.752699907	-0.007726449	0.309125205	0.976844014	0.983377247	NA
ENSG00000277089	39.51754198	1.027914228	0.433995841	0.00514065	0.009463922	CCL3-AS1
ENSG00000277632	8227.497602	4.425269154	0.481489368	1.53E-22	1.22E-20	CCL3
ENSG00000275302	5613.236185	3.940404514	0.472382592	8.32E-19	3.41E-17	CCL4
ENSG00000274767	29.82479834	0.25886918	0.421132321	0.474377113	0.53838174	NA
ENSG00000276085	5514.888912	4.568397463	0.75010012	9.30E-12	9.40E-11	CCL3L3
ENSG00000276085	5514.888912	4.568397463	0.75010012	9.30E-12	9.40E-11	CCL3L1
ENSG00000170004	2001.387317	-1.01697249	0.135022803	2.53E-14	4.22E-13	CHD3
ENSG00000265148	255.1719759	-0.080988145	0.176332858	0.636514554	0.69175221	TSPOAP1-AS1
ENSG00000177369	16.09588637	-1.48591987	0.305605446	2.75E-07	1.15E-06	NA
ENSG00000236088	56.83757885	-2.109769199	0.290727812	9.02E-14	1.34E-12	COX10-DT
ENSG00000265206	294.5683195	-0.708989146	0.200968166	2.75E-04	6.53E-04	MIR142HG
ENSG00000185168	15.34424836	0.697514528	0.477867584	0.07407256	0.105249329	LINC00482
ENSG00000289957	14.72030571	2.668703079	0.442011058	1.42E-10	1.15E-09	NA
ENSG00000261879	12.32067966	-1.138815806	0.247077693	1.55E-06	5.62E-06	ZNF594-DT
ENSG00000266402	16.6331057	0.750213474	0.254119866	0.002056506	0.00412091	SNHG25
ENSG00000289977	13.66042662	-1.009042595	0.476594033	0.014674837	0.02437605	NA
ENSG00000274213	50.66253694	3.196183066	0.443263322	1.78E-14	3.09E-13	NA
ENSG00000163597	928.0673594	0.412526269	0.165461636	0.010812924	0.018476751	SNHG16
ENSG00000267365	194.7209784	4.702132725	0.53269458	3.13E-21	2.10E-19	KCNJ2-AS1
ENSG00000290039	38.92149965	-1.058236346	0.351838516	0.001123021	0.00236988	NA
ENSG00000277511	21.39065882	1.80857985	0.339459666	2.15E-08	1.11E-07	NA
ENSG00000175061	1084.878967	-0.27720425	0.155356235	0.061113548	0.088728574	SNHG29
ENSG00000278834	19.85639725	-0.43545731	0.239764062	0.055467199	0.081399037	NA
ENSG00000289070	28.47653748	2.158745288	0.406398771	9.91E-09	5.47E-08	NA
ENSG00000184922	5325.151852	0.787361022	0.194238669	2.80E-05	8.00E-05	FMNL1
ENSG00000236618	15.93304681	-1.384508722	0.41404949	2.19E-04	5.29E-04	PITPNA-AS1
ENSG00000174231	2403.937943	-0.520296733	0.116384134	6.37E-06	2.05E-05	PRPF8
ENSG00000290082	13.92914683	-1.377045963	0.253714159	2.32E-08	1.19E-07	NA
ENSG00000181523	727.8951263	0.733281861	0.17519394	1.63E-05	4.89E-05	SGSH
ENSG00000181045	542.5429862	0.516115307	0.265442682	0.038636719	0.058721175	SLC26A11
ENSG00000087095	228.7702699	0.096427413	0.123324387	0.430463762	0.495440021	NLK
ENSG00000266111	11.548316	-0.334872433	0.358082747	0.296462612	0.358586441	NA
ENSG00000087191	295.7864491	-1.260701767	0.187566057	6.18E-12	6.45E-11	PSMC5
ENSG00000177731	1690.239017	-0.054840355	0.167081322	0.735362451	0.779321901	FLII
ENSG00000177427	69.13272344	0.006127683	0.194356353	0.973850609	0.980994687	MIEF2
ENSG00000177302	432.7627599	0.032111415	0.116960618	0.760117982	0.801271845	TOP3A
ENSG00000176994	1901.704975	0.842549753	0.0985845	6.32E-18	2.24E-16	SMCR8
ENSG00000176974	54.48172138	-0.586118598	0.239815485	0.011030703	0.018813971	SHMT1
ENSG00000159314	1580.370736	0.52945011	0.197795937	0.006179062	0.011147521	ARHGAP27
ENSG00000278845	56.11370857	-0.866123171	0.222282587	5.63E-05	1.52E-04	MRPL45
ENSG00000274211	168.168125	-0.784075889	0.141681949	2.00E-08	1.04E-07	SOCS7
ENSG00000277969	204.3770053	2.901031539	0.301196905	2.14E-23	2.04E-21	NA
ENSG00000275532	9.872252166	4.151619581	0.761232738	2.97E-09	1.85E-08	NA
ENSG00000262879	91.73512997	-1.660133067	0.226118553	5.79E-14	9.05E-13	NA
ENSG00000265100	23.63514843	1.073618495	0.302730851	1.13E-04	2.87E-04	NA
ENSG00000033627	709.1870418	0.746780637	0.300304187	0.006977208	0.012456798	ATP6V0A1
ENSG00000266962	63.99835217	-0.220088823	0.19611917	0.249883589	0.308321723	HSD17B1-AS1
ENSG00000214401	21.16997648	-0.619038452	0.402533024	0.084633276	0.118396103	KANSL1-AS1
ENSG00000176749	112.9348683	0.131425828	0.28193506	0.620570606	0.676632462	CDK5R1
ENSG00000176658	72.73523786	-1.048664118	0.23222413	3.09E-06	1.06E-05	MYO1D
ENSG00000266714	1317.354108	0.049147497	0.238396689	0.837065783	0.86835174	MYO15B
ENSG00000196535	875.0531167	-0.640489676	0.141681199	4.42E-06	1.47E-05	MYO18A
ENSG00000173917	33.29577351	-1.159216592	0.30360102	5.76E-05	1.55E-04	HOXB2
ENSG00000230148	13.64343302	-1.414872129	0.298515395	6.57E-07	2.57E-06	HOXB-AS1
ENSG00000120093	10.99976977	-1.088261418	0.33962899	5.10E-04	0.001149178	HOXB3
ENSG00000267080	60.96526395	-0.632134204	0.127934589	5.48E-07	2.18E-06	ASB16-AS1
ENSG00000260793	38.75008647	0.323186695	0.207608364	0.104854465	0.143227905	NA
ENSG00000170425	42.47436427	0.943184822	0.43408759	0.008243132	0.014448324	ADORA2B
ENSG00000214941	60.91444518	-1.106739007	0.181689874	5.06E-10	3.67E-09	ZSWIM7
ENSG00000011295	370.0602681	-0.430608184	0.147348922	0.003003974	0.005831374	TTC19
ENSG00000141027	2115.574575	-0.378750049	0.093095661	4.46E-05	1.22E-04	NCOR1
ENSG00000108312	916.0912893	-0.938062268	0.179660492	7.26E-08	3.41E-07	UBTF
ENSG00000160551	1732.31963	-0.240315717	0.161238132	0.125822691	0.168517147	TAOK1
ENSG00000233223	12.55768171	-0.779925312	0.219643645	2.46E-04	5.88E-04	NA
ENSG00000129245	199.08908	-0.44795845	0.170913377	0.007417703	0.013159194	FXR2
ENSG00000161533	445.9398087	-0.198798732	0.134670498	0.134226924	0.178824533	ACOX1
ENSG00000261222	24.3036128	-0.966684786	0.368154484	0.004098327	0.007687863	NA
ENSG00000186407	4877.623019	1.07223406	0.308708597	2.53E-04	6.02E-04	CD300E
ENSG00000264659	22.7576499	1.937551573	0.603322414	1.00E-04	2.57E-04	NA
ENSG00000172794	256.2232181	-1.11023072	0.263937993	1.16E-05	3.57E-05	RAB37
ENSG00000186074	472.9229344	0.526562038	0.357227449	0.099453665	0.136649492	CD300LF
ENSG00000109062	760.9178764	0.078549238	0.176503852	0.64110309	0.69553176	NHERF1
ENSG00000109065	143.8738225	-0.340526664	0.129206046	0.007752314	0.013683022	NAT9
ENSG00000109066	185.0637737	0.646818004	0.269991918	0.010424603	0.017871726	TMEM104
ENSG00000177728	291.6836992	-0.281407028	0.137059355	0.037073816	0.056581214	TMEM94
ENSG00000176681	24.64406681	-0.480314327	0.290968894	0.07826844	0.110499113	LRRC37A
ENSG00000290450	44.54248226	0.008207596	0.162726925	0.960133666	0.970299058	NA
ENSG00000290687	9.997472637	-0.625247062	0.35472183	0.052082055	0.076950435	ZNF286B
ENSG00000290793	43.52277393	-1.431957376	0.229066997	1.28E-10	1.04E-09	NA
ENSG00000290928	43.87392376	-0.699610966	0.17481812	3.98E-05	1.10E-04	NA
ENSG00000291090	36.69690492	-0.157081747	0.398829706	0.653475262	0.706262203	CCDC144BP
ENSG00000291117	420.4801264	0.146302428	0.211870551	0.480172028	0.544248275	NA
ENSG00000291120	9.16788204	-0.589291658	0.254654468	0.014936316	0.024778835	MRPL45P2
ENSG00000214174	8.17006985	1.080167236	0.416764532	0.002820853	0.005509374	AMZ2P1
ENSG00000291140	126.6747844	1.343741453	0.260787893	5.73E-08	2.74E-07	NA
ENSG00000214425	30.77365209	-0.144249581	0.298052377	0.603059803	0.66016071	LRRC37A4P
ENSG00000291175	61.90048848	-0.727150659	0.20786085	2.83E-04	6.69E-04	NA
ENSG00000291214	182.8471897	-0.05694187	0.114239433	0.613994812	0.670490044	NA
ENSG00000262049	52.03661288	-0.189934907	0.170770021	0.255636365	0.314576815	NA
ENSG00000182446	987.269778	-0.02114114	0.096929707	0.82504665	0.858044131	NPLOC4
ENSG00000267123	26.79388033	0.448795138	0.372874906	0.17158696	0.222113808	SCAT1
ENSG00000197170	637.3246744	0.031657974	0.1479684	0.834120619	0.865755482	PSMD12
ENSG00000267321	43.91370995	0.214789407	0.193112509	0.255388352	0.314345751	SNHG30
ENSG00000067191	45.43867343	-0.411303447	0.172688834	0.014514241	0.024134898	CACNB1
ENSG00000238083	130.1223543	-0.324127585	0.244487298	0.163838561	0.213247596	LRRC37A2
ENSG00000087111	350.1190382	0.385228723	0.101502579	1.31E-04	3.28E-04	PIGS
ENSG00000290698	15.70908152	-1.96899617	0.36312949	1.31E-08	7.07E-08	NA
ENSG00000141551	1501.044015	0.492871313	0.196627051	0.009766076	0.016838655	CSNK1D
ENSG00000287737	9.693072833	1.173713989	0.45804968	0.002835348	0.005534232	NA
ENSG00000265458	38.09508077	0.610531411	0.155003053	6.10E-05	1.63E-04	NARF-AS2
ENSG00000141582	673.9967829	1.024368617	0.1616995	9.83E-11	8.18E-10	CBX4
ENSG00000167291	35.57302515	-0.502367039	0.236314845	0.025599231	0.040432889	TBC1D16
ENSG00000173821	24620.88251	1.093624648	0.21146024	7.91E-08	3.68E-07	RNF213
ENSG00000188825	53.68343658	-0.133880091	0.322326731	0.649339716	0.702762992	LINC00910
ENSG00000279602	367.699095	-0.129006377	0.397055307	0.708582505	0.756185111	NA
ENSG00000288909	13.76017077	1.437868848	0.33417187	4.48E-06	1.48E-05	NA
ENSG00000175906	11.05679976	0.763623235	0.326214975	0.011500359	0.019553233	ARL4D
ENSG00000067596	1255.385138	0.356888838	0.097930164	2.21E-04	5.33E-04	DHX8
ENSG00000185829	37.28895514	-1.426200587	0.353242086	1.25E-05	3.83E-05	ARL17A
ENSG00000284690	64.98799169	0.689864961	0.439746571	0.060874016	0.088413607	CD300H
ENSG00000228696	27.3005199	-1.151317746	0.30238288	5.17E-05	1.40E-04	ARL17B
ENSG00000073969	231.4075743	-0.417863605	0.127111121	8.89E-04	0.001910034	NSF
ENSG00000171634	1511.535616	-0.844361986	0.168944972	3.26E-07	1.35E-06	BPTF
ENSG00000132589	720.1853105	-0.008672142	0.214736207	0.958416612	0.96906431	FLOT2
ENSG00000161921	1734.883434	2.1918711	0.388416548	1.20E-09	8.05E-09	CXCL16
ENSG00000276728	23.97386166	-0.33464048	0.192307717	0.072950966	0.103862744	NA
ENSG00000224505	103.0855554	-0.155334455	0.171918595	0.357740059	0.422072873	HEXIM2-AS1
ENSG00000267121	262.0029651	-1.084225837	0.146769216	7.25E-14	1.11E-12	FMNL1-DT
ENSG00000275832	35.18926891	2.093530257	0.366983431	7.42E-10	5.21E-09	ARHGAP23
ENSG00000169689	42.14153828	-0.027525038	0.298449547	0.918332832	0.936055324	CENPX
ENSG00000169683	57.99342516	-1.77893177	0.359291301	1.91E-07	8.28E-07	LRRC45
ENSG00000169738	142.791733	0.160238213	0.17952366	0.348437933	0.412496968	DCXR
ENSG00000169727	388.6150512	-0.258051131	0.15663934	0.091630206	0.126992407	GPS1
ENSG00000173801	548.5027274	1.614265327	0.386737848	4.20E-06	1.40E-05	JUP
ENSG00000141698	70.43659091	-0.511424629	0.293343306	0.060284211	0.087639366	NT5C3B
ENSG00000108733	20.60655363	-0.035218941	0.212699712	0.863514698	0.889959077	PEX12
ENSG00000168646	53.70691171	-1.068771984	0.371044903	0.001716662	0.00349904	AXIN2
ENSG00000154240	10.16143478	-0.67677889	0.452403816	0.074671422	0.105994419	CEP112
ENSG00000108924	16.53427682	0.144917282	0.354285997	0.648750483	0.702230356	HLF
ENSG00000108960	477.0104723	1.66699595	0.192972609	7.57E-19	3.13E-17	MMD
ENSG00000035862	1091.336047	1.348343291	0.267404981	1.02E-07	4.67E-07	TIMP2
ENSG00000178404	61.83585294	0.329126707	0.438054132	0.373974243	0.438812143	CEP295NL
ENSG00000161960	834.9319139	0.410483934	0.20416114	0.036429382	0.055673684	EIF4A1
ENSG00000280069	33.83438562	-0.305781618	0.287883399	0.255726721	0.314663268	NA
ENSG00000176390	733.0027942	-0.700314233	0.187752329	1.20E-04	3.02E-04	CRLF3
ENSG00000176208	170.9045583	0.228277285	0.197594633	0.22886728	0.285200478	ATAD5
ENSG00000172171	48.68588977	-0.78683013	0.171692093	2.73E-06	9.44E-06	TEFM
ENSG00000291063	45.24102795	0.290450451	0.209806682	0.149400043	0.19643267	NA
ENSG00000196712	886.5869798	0.129089694	0.116323882	0.258611152	0.317638208	NF1
ENSG00000178927	686.0003597	-0.616446792	0.143129948	1.22E-05	3.73E-05	CYBC1
ENSG00000064300	17.2600354	1.962619124	0.445907232	1.44E-06	5.24E-06	NGFR
ENSG00000005884	22.73720051	-1.170683623	0.294107187	2.88E-05	8.22E-05	ITGA3
ENSG00000154957	167.4776631	0.14679162	0.109917394	0.177509752	0.228721513	ZNF18
ENSG00000167525	18.06294761	-1.73176848	0.283001964	2.19E-10	1.71E-09	PROCA1
ENSG00000154217	433.2386707	-1.146333187	0.200938338	4.35E-09	2.61E-08	PITPNC1
ENSG00000167723	15.39794805	-0.821801107	0.399641435	0.020462675	0.03298895	TRPV3
ENSG00000068097	218.5606057	-0.143360328	0.124811035	0.245054387	0.303008008	HEATR6
ENSG00000167434	36.33175897	7.669747028	1.126498555	4.01E-18	1.47E-16	CA4
ENSG00000170832	1299.663334	1.146248889	0.210475608	1.65E-08	8.73E-08	USP32
ENSG00000141376	202.0786052	-0.725614812	0.129833952	1.55E-08	8.26E-08	BCAS3
ENSG00000030582	6991.208147	2.075243591	0.298982192	3.31E-13	4.48E-12	GRN
ENSG00000186566	842.2676482	-0.1759281	0.153011148	0.233520474	0.290397958	GPATCH8
ENSG00000283045	10.53170075	-0.514702826	0.295528684	0.059895633	0.087194851	NA
ENSG00000180340	27.01283269	-0.085649013	0.432496676	0.815274526	0.849517901	FZD2
ENSG00000141068	459.9380966	0.441280429	0.261986702	0.074111895	0.105295662	KSR1
ENSG00000271503	1744.933272	-0.44589522	0.25446742	0.064296521	0.092853313	CCL5
ENSG00000012048	51.05323952	-0.642983482	0.247905634	0.006636877	0.01190622	BRCA1
ENSG00000171298	949.9955741	1.015758027	0.257003164	2.97E-05	8.45E-05	GAA
ENSG00000136504	1417.726556	0.409896272	0.132987438	0.001766843	0.003591968	KAT7
ENSG00000154898	19.20663292	-0.397624921	0.313184519	0.167376476	0.217328414	CCDC144CP
ENSG00000291194	15.78590595	-0.646874949	0.39892959	0.066273925	0.095319003	NA
ENSG00000284526	9.619970624	2.37494472	0.575894264	2.81E-06	9.68E-06	NA
ENSG00000125686	737.9375126	-0.432603059	0.112811453	1.05E-04	2.68E-04	MED1
ENSG00000167258	1645.412417	0.508074953	0.122025151	2.80E-05	8.02E-05	CDK12
ENSG00000186594	1285.975207	2.416679849	0.320736629	3.18E-15	6.51E-14	MIR22HG
ENSG00000062716	4553.456597	1.258182989	0.27765884	1.44E-06	5.25E-06	VMP1
ENSG00000108423	53.4090409	-1.262877449	0.246114756	1.12E-07	5.10E-07	TUBD1
ENSG00000108443	699.4148454	-0.353286678	0.182745097	0.049014847	0.072859027	RPS6KB1
ENSG00000189050	196.0330884	-0.034084834	0.147597748	0.813347572	0.847921616	RNFT1
ENSG00000132359	1105.328443	0.342026608	0.207076222	0.09050432	0.125687955	RAP1GAP2
ENSG00000161956	94.25466609	-0.322113308	0.123450267	0.00837829	0.01465405	SENP3
ENSG00000072310	1247.026486	1.033217676	0.268969308	4.20E-05	1.16E-04	SREBF1
ENSG00000175662	128.5922655	-0.866649948	0.200213073	8.73E-06	2.75E-05	TOM1L2
ENSG00000171953	105.5247586	-0.78176458	0.115054508	6.62E-12	6.89E-11	ATPAF2
ENSG00000280198	8.755591829	-0.514025094	0.27817703	0.047037847	0.07016012	NA
ENSG00000141034	79.43197151	-0.58686459	0.200666539	0.002624149	0.005160607	GID4
ENSG00000108591	365.3873701	-0.127652186	0.131549631	0.323387435	0.386849069	DRG2
ENSG00000091536	22.37095292	0.110788577	0.345382633	0.723357971	0.769464915	MYO15A
ENSG00000266677	28.65695508	0.747466699	0.381378802	0.025114383	0.039751319	NA
ENSG00000141127	196.1328612	-0.616000702	0.139133726	7.47E-06	2.38E-05	PRPSAP2
ENSG00000188522	190.6011056	0.721936883	0.206740767	2.71E-04	6.42E-04	FAM83G
ENSG00000124422	1848.701795	0.572261684	0.100313936	8.94E-09	4.99E-08	USP22
ENSG00000109016	96.91762525	0.594317805	0.19192953	0.001355898	0.00281913	DHRS7B
ENSG00000178307	121.4816814	0.219822017	0.173047688	0.192806013	0.2455606	TMEM11
ENSG00000235530	9.191781432	-0.538272386	0.31715174	0.063896129	0.092357341	TMEM11-DT
ENSG00000274180	122.8205891	0.468607221	0.247620745	0.046086079	0.068877706	NATD1
ENSG00000034152	1395.468686	1.633767846	0.272210395	2.60E-10	2.00E-09	MAP2K3
ENSG00000212719	20.93112388	-1.50500508	0.291609696	8.27E-08	3.84E-07	LINC02693
ENSG00000141314	28.49326124	-0.064466119	0.604223065	0.868322312	0.893434828	RHBDL3
ENSG00000108666	79.11648335	-0.44119301	0.2124396	0.031642241	0.048955093	C17orf75
ENSG00000108671	656.3006008	0.192597894	0.129860225	0.132815181	0.177049208	PSMD11
ENSG00000276070	3761.082168	4.083874713	0.795809483	3.48E-09	2.13E-08	CCL4L2
ENSG00000125691	3534.14195	-0.948884729	0.173043663	1.65E-08	8.72E-08	RPL23
ENSG00000002834	2362.178707	1.050588965	0.159507659	2.79E-11	2.58E-10	LASP1
ENSG00000263874	62.42085593	0.288329937	0.197279981	0.130464887	0.174183142	LASP1NB
ENSG00000108774	448.9181453	1.185280491	0.148062789	3.17E-16	7.90E-15	RAB5C
ENSG00000167925	117.8418958	-0.071253871	0.226432793	0.749939908	0.792463839	GHDC
ENSG00000198933	124.8958327	0.554025631	0.159949103	3.79E-04	8.73E-04	TBKBP1
ENSG00000006025	340.6963347	-0.536862226	0.2552021	0.026943309	0.042287002	OSBPL7
ENSG00000264920	11.8406652	0.332818162	0.20107426	0.088863233	0.123661218	SP2-DT
ENSG00000167182	100.889557	-0.085248688	0.204541343	0.678177066	0.728583062	SP2
ENSG00000108439	58.53685159	-0.608955548	0.260624473	0.013736397	0.022943828	PNPO
ENSG00000108465	301.2692498	-1.043824148	0.134870585	5.12E-15	1.01E-13	CDK5RAP3
ENSG00000082641	757.074552	0.385697529	0.151675099	0.009619947	0.016599499	NFE2L1
ENSG00000006282	212.158253	0.565009001	0.250264231	0.016956553	0.027779997	SPATA20
ENSG00000108506	170.28182	-1.147257913	0.235284895	4.57E-07	1.84E-06	INTS2
ENSG00000108510	3370.204152	0.701285368	0.116991066	1.29E-09	8.61E-09	MED13
ENSG00000279133	102.0109867	-0.405850976	0.311134368	0.160717622	0.209673611	NA
ENSG00000289293	150.0904611	1.021208937	0.134462379	1.07E-14	1.98E-13	NA
ENSG00000108984	226.666003	-0.357653579	0.341946224	0.255539958	0.314482902	MAP2K6
ENSG00000266970	12.55578704	2.351994279	0.480388926	4.40E-08	2.14E-07	SOCS3-DT
ENSG00000187775	55.96632765	2.829110357	0.601457144	9.13E-05	2.36E-04	DNAH17
ENSG00000108669	4694.5279	0.38781921	0.08456244	3.96E-06	1.33E-05	CYTH1
ENSG00000108946	1563.885991	-0.632319157	0.16286383	6.78E-05	1.80E-04	PRKAR1A
ENSG00000266947	68.01152655	0.096783869	0.28877703	0.724026495	0.770071392	NA
ENSG00000267364	12.14390229	-2.003267788	0.393439936	7.32E-08	3.44E-07	NA
ENSG00000141510	239.3044967	-0.773026539	0.15719187	5.46E-07	2.17E-06	TP53
ENSG00000185379	85.58317776	-1.522648074	0.210882046	1.58E-13	2.25E-12	RAD51D
ENSG00000161547	2171.654902	0.247033268	0.137295287	0.069291248	0.099193891	SRSF2
ENSG00000220205	267.0506636	0.235815969	0.165490038	0.14294614	0.189041048	VAMP2
ENSG00000007202	1708.760307	-0.358216951	0.112554737	0.001277356	0.002664676	BLTP2
ENSG00000264575	10.28339614	-0.808567679	0.276448033	0.002112135	0.004220495	LINC00526
ENSG00000141401	97.55709022	0.205848777	0.362023761	0.528905309	0.590843053	IMPA2
ENSG00000168461	1457.724717	1.073270736	0.227082293	8.20E-07	3.16E-06	RAB31
ENSG00000266127	32.15074322	0.494901117	0.393967676	0.146346981	0.193114358	ZNF415P1
ENSG00000273284	69.61252025	-0.206281904	0.344358824	0.506746387	0.569912202	NA
ENSG00000176105	419.5002028	0.384799627	0.312049138	0.178636205	0.229832428	YES1
ENSG00000197705	33.5029938	-1.484858778	0.428196754	1.54E-04	3.81E-04	KLHL14
ENSG00000178127	430.3376091	0.466487021	0.307799988	0.098027688	0.134879619	NDUFV2
ENSG00000154889	255.638837	-0.36480778	0.122788981	0.002574572	0.005067565	MPPE1
ENSG00000017797	490.6741041	-0.444842782	0.219941723	0.03529801	0.054092516	RALBP1
ENSG00000141380	1061.289848	-0.001467786	0.11675248	0.982538932	0.987522597	SS18
ENSG00000266965	39.86718603	0.207624165	0.296486499	0.450187787	0.514284436	NA
ENSG00000101745	3561.745056	0.12108323	0.160506148	0.462750742	0.526982404	ANKRD12
ENSG00000152242	964.8170306	0.455253914	0.147615779	0.001788533	0.00363229	C18orf25
ENSG00000154839	14.26319274	0.656887201	0.312243197	0.023001546	0.036666619	SKA1
ENSG00000141425	240.4160255	-0.962947156	0.122373336	1.99E-15	4.21E-14	RPRD1A
ENSG00000273141	15.75064702	1.920797335	0.341324591	2.20E-09	1.41E-08	NA
ENSG00000134489	13.37118739	-0.2354805	0.369714166	0.479351734	0.543475922	HRH4
ENSG00000101773	425.5038376	1.410393441	0.203116797	7.66E-13	9.60E-12	RBBP8
ENSG00000168234	510.5510458	-0.538886226	0.153716222	3.40E-04	7.92E-04	TTC39C
ENSG00000141622	26.1459031	-0.212664597	0.271102907	0.406415437	0.47154071	RNF165
ENSG00000176641	37.73856657	-0.160928739	0.435354489	0.658976725	0.71132407	RNF152
ENSG00000175387	1177.188569	-0.469195778	0.118964133	7.12E-05	1.88E-04	SMAD2
ENSG00000041353	355.4289042	1.038076146	0.262746275	2.83E-05	8.10E-05	RAB27B
ENSG00000091164	492.023818	0.818631474	0.140586096	2.57E-09	1.62E-08	TXNL1
ENSG00000134030	80.34493046	0.453956901	0.278127207	0.081471954	0.11447464	CTIF
ENSG00000166562	290.6490922	-0.165432004	0.118996395	0.159890956	0.208734303	SEC11C
ENSG00000134779	189.7609925	-0.304758882	0.123000817	0.012581027	0.021183542	TPGS2
ENSG00000278986	10.1872293	0.394389119	0.31995841	0.174093344	0.224856205	NA
ENSG00000166479	520.3833067	-1.138479942	0.162129538	1.08E-12	1.31E-11	TMX3
ENSG00000267397	11.34571368	-0.411398133	0.269545931	0.102860641	0.140799272	NA
ENSG00000267655	31.66991664	0.625584304	0.394565372	0.067246033	0.096518237	NA
ENSG00000175354	1444.847041	0.811720299	0.196525174	1.88E-05	5.56E-05	PTPN2
ENSG00000081913	219.495857	0.437930088	0.24011737	0.05533097	0.081229579	PHLPP1
ENSG00000215492	13.42574353	-0.955923664	0.247001059	5.72E-05	1.54E-04	HNRNPA1P7
ENSG00000141428	241.433664	0.843968459	0.146954739	4.77E-09	2.83E-08	C18orf21
ENSG00000134504	11.85933571	-1.135643726	0.254730409	3.84E-06	1.29E-05	KCTD1
ENSG00000141424	328.8711423	-0.143918468	0.128158173	0.256072792	0.314940563	SLC39A6
ENSG00000198081	252.042323	-0.815958177	0.172708544	1.34E-06	4.92E-06	ZBTB14
ENSG00000198795	10.52295665	0.742860803	0.324558938	0.012824405	0.021553922	ZNF521
ENSG00000154059	172.5350453	-0.369516446	0.155650349	0.015427787	0.025502278	IMPACT
ENSG00000264247	124.2720062	-0.189900698	0.143745826	0.180166155	0.231648541	ZNF407-AS1
ENSG00000197971	1848.886864	-0.323858001	0.130732792	0.010458011	0.017925075	MBP
ENSG00000101493	1048.726132	0.983597321	0.208240852	9.26E-07	3.52E-06	ZNF516
ENSG00000134490	29.74522074	-0.246708463	0.204407788	0.212802942	0.267782738	TMEM241
ENSG00000134759	766.8070211	-0.791177642	0.203820946	6.24E-05	1.67E-04	ELP2
ENSG00000150637	953.6153982	-0.411794156	0.162663587	0.008178259	0.014352295	CD226
ENSG00000273669	15.73083876	-1.199928807	0.293351754	1.75E-05	5.24E-05	NA
ENSG00000101695	535.1383363	-0.82308504	0.315496645	0.005434457	0.009941061	RNF125
ENSG00000197563	158.1802835	-1.254109624	0.160661874	2.46E-15	5.11E-14	PIGN
ENSG00000133313	841.7250382	-0.084237143	0.204362707	0.651423303	0.704482237	CNDP2
ENSG00000279416	42.52823516	0.326516207	0.361581831	0.309683942	0.372191357	NA
ENSG00000276934	11.99732812	0.912511493	0.322245136	0.001823025	0.003693235	NA
ENSG00000280205	36.87897582	0.129589982	0.352938583	0.684801837	0.734440118	NA
ENSG00000279433	96.30111288	-0.11616017	0.349149736	0.712243684	0.759448445	NA
ENSG00000150656	17.69432947	2.445614414	0.434899753	7.53E-10	5.27E-09	CNDP1
ENSG00000278330	21.3597432	2.308389415	0.380199026	6.79E-11	5.84E-10	NA
ENSG00000128791	115.7931754	0.303122687	0.141535806	0.029834324	0.046419491	TWSG1
ENSG00000150477	70.62826202	-0.850647806	0.174272535	6.02E-07	2.37E-06	KIAA1328
ENSG00000279077	30.59896336	-0.349466135	0.337061338	0.256037189	0.314921518	NA
ENSG00000207092	12.30647612	-0.351880747	0.421853723	0.334410754	0.398179505	NA
ENSG00000078043	342.4097649	-0.922068606	0.211779299	7.34E-06	2.34E-05	PIAS2
ENSG00000267587	10.82679742	-0.875416542	0.394799795	0.013128438	0.02202386	NA
ENSG00000167220	57.8009437	-2.09641156	0.215483844	5.33E-23	4.71E-21	HDHD2
ENSG00000134049	109.5134417	-0.508321031	0.217923409	0.015749361	0.025970768	IER3IP1
ENSG00000177426	617.1143828	0.741554411	0.254816997	0.002062412	0.0041301	TGIF1
ENSG00000141384	274.6237803	-0.494544385	0.317293482	0.091384422	0.126741538	TAF4B
ENSG00000141682	992.9978115	2.264796202	0.314346573	3.02E-14	4.98E-13	PMAIP1
ENSG00000141627	548.2406049	-0.043507206	0.086151631	0.606106601	0.663217722	DYM
ENSG00000176624	1346.807307	0.503044569	0.117089307	1.39E-05	4.23E-05	MEX3C
ENSG00000196628	655.0238308	-0.23385052	0.181780082	0.19107722	0.243616453	TCF4
ENSG00000134440	731.9808514	-0.89271633	0.13137809	6.07E-12	6.35E-11	NARS1
ENSG00000267787	41.02028594	-0.593791264	0.180219547	7.79E-04	0.001692069	NA
ENSG00000266946	27.72248847	-0.562691622	0.348383049	0.076046332	0.107721409	MRPL37P1
ENSG00000173482	101.0192769	-1.071768837	0.327313411	4.47E-04	0.001018875	PTPRM
ENSG00000154655	37.54675482	-0.441578047	0.158140977	0.004293136	0.008024448	L3MBTL4
ENSG00000134444	885.5472149	-0.318143184	0.081618921	9.13E-05	2.36E-04	RELCH
ENSG00000074657	138.5364137	-0.638759297	0.165684931	8.33E-05	2.17E-04	ZNF532
ENSG00000177576	70.29380444	0.302085441	0.140855961	0.029334819	0.045724112	C18orf32
ENSG00000154856	59.02761331	1.599387158	0.559439665	4.37E-04	9.96E-04	APCDD1
ENSG00000134265	553.6705536	0.213896179	0.155242169	0.155135185	0.203220601	NAPG
ENSG00000170677	302.2834858	0.94481601	0.310214745	9.16E-04	0.001962085	SOCS6
ENSG00000141446	1019.410484	0.568271665	0.158498858	2.49E-04	5.94E-04	ESCO1
ENSG00000167088	197.1076904	-0.246237252	0.137554154	0.069945364	0.100002258	SNRPD1
ENSG00000158201	263.6310608	-0.265914263	0.204316632	0.178369183	0.229583226	ABHD3
ENSG00000119537	214.6080387	-0.349836846	0.141911033	0.012792881	0.02151249	KDSR
ENSG00000119541	1055.356433	0.210372238	0.111977315	0.058370983	0.08516538	VPS4B
ENSG00000267430	28.0490178	0.579242078	0.236106346	0.009594918	0.016563614	NA
ENSG00000171791	1001.284058	-1.221765273	0.19278779	8.04E-11	6.83E-10	BCL2
ENSG00000176014	429.0007528	1.335789416	0.359738704	3.94E-05	1.09E-04	TUBB6
ENSG00000177150	317.4607982	1.178362889	0.24231408	3.03E-07	1.26E-06	FAM210A
ENSG00000101654	1328.206729	0.57582674	0.200333927	0.003083706	0.005969128	RNMT
ENSG00000132205	3052.165863	0.909188009	0.224837034	2.45E-05	7.10E-05	EMILIN2
ENSG00000272625	39.7099623	0.237559391	0.332498908	0.432592611	0.497414774	NA
ENSG00000263606	38.15955843	-0.25519087	0.273215934	0.321753541	0.384982797	CHORDC1P4
ENSG00000101608	4045.264618	0.816622532	0.296022921	0.00283823	0.005538476	MYL12A
ENSG00000264235	10.32203499	1.371562775	0.376626283	5.88E-05	1.58E-04	MYL12-AS1
ENSG00000118680	2167.119697	0.585972296	0.184386268	0.001006705	0.002140291	MYL12B
ENSG00000154845	1042.077073	0.939059762	0.142999589	4.07E-11	3.66E-10	PPP4R1
ENSG00000131196	484.4745458	0.267524172	0.14359513	0.057687312	0.084269987	NFATC1
ENSG00000153339	762.9525168	-0.483209973	0.118233523	3.41E-05	9.61E-05	TRAPPC8
ENSG00000150636	12.48810688	-1.705589042	0.35170532	3.19E-07	1.32E-06	CCDC102B
ENSG00000141404	21.82147939	0.026657224	0.310773438	0.928021531	0.944308961	GNAL
ENSG00000134758	1320.12698	1.195300156	0.23162591	7.00E-08	3.30E-07	RNF138
ENSG00000167210	55.44514082	0.917969359	0.525385056	0.022876106	0.036492669	LOXHD1
ENSG00000176225	467.6493642	-0.29616186	0.22848624	0.176282595	0.227356191	RTTN
ENSG00000082397	937.4869985	0.346518689	0.235487678	0.121751896	0.163681225	EPB41L3
ENSG00000075336	75.69605445	-0.94581253	0.204285938	1.94E-06	6.89E-06	TIMM21
ENSG00000166347	71.25151504	-0.530540719	0.154106394	4.76E-04	0.001079634	CYB5A
ENSG00000171451	19.23136146	-1.318979312	0.345859485	4.70E-05	1.29E-04	DSEL
ENSG00000122490	966.4363772	1.556010196	0.224361926	7.06E-13	8.90E-12	SLC66A2
ENSG00000134755	154.4366792	1.301696261	0.407032762	2.93E-04	0.000690429	DSC2
ENSG00000206418	538.1505992	0.999115529	0.131004608	9.59E-15	1.79E-13	RAB12
ENSG00000066926	272.7365246	0.883763334	0.205620586	0.009839803	0.016952704	FECH
ENSG00000134508	9.083454169	0.308722231	0.401920188	0.377882733	0.442767687	CABLES1
ENSG00000118276	20.43445801	-1.025030485	0.232786434	4.35E-06	1.45E-05	B4GALT6
ENSG00000265681	206.0132545	-0.057629982	0.156842622	0.707660879	0.755436675	RPL17
ENSG00000101665	733.4708397	0.243295102	0.269286643	0.340319578	0.404538133	SMAD7
ENSG00000141429	1145.12499	0.549642167	0.097318682	1.08E-08	5.91E-08	GALNT1
ENSG00000215421	743.3485106	-0.328923651	0.081055265	4.71E-05	1.29E-04	ZNF407
ENSG00000226742	64.34227304	0.36238774	0.23158796	0.101666255	0.139334929	HSBP1L1
ENSG00000141759	333.5540301	-0.026373872	0.121070155	0.824777438	0.857821143	TXNL4A
ENSG00000101546	42.32809943	-1.262692199	0.182237273	1.79E-12	2.08E-11	RBFA
ENSG00000101544	1160.979177	1.163916624	0.205544178	4.13E-09	2.50E-08	ADNP2
ENSG00000178184	15.58556719	-0.542776365	0.562069281	0.213972082	0.26905928	PARD6G
ENSG00000101557	528.9249643	-0.102687387	0.161025996	0.512189309	0.575207076	USP14
ENSG00000141642	52.25875792	-0.375442162	0.154454294	0.013651498	0.022826379	ELAC1
ENSG00000101574	80.39773424	-1.334044617	0.207234735	3.96E-11	3.56E-10	METTL4
ENSG00000080986	49.9383115	0.122026443	0.169039096	0.461018747	0.525298508	NDC80
ENSG00000266405	57.13442219	1.505496942	0.323534025	6.84E-07	2.67E-06	CBX3P2
ENSG00000101596	12470.39322	0.909777343	0.186583626	5.03E-07	2.02E-06	SMCHD1
ENSG00000166377	781.2982253	0.059916178	0.187385585	0.748655193	0.791373381	ATP9B
ENSG00000078142	770.7165757	-0.121564497	0.084005494	0.145327529	0.19194711	PIK3C3
ENSG00000079134	583.0030105	-0.361779361	0.217634731	0.08518827	0.119087085	THOC1
ENSG00000141447	70.14851673	0.157749503	0.32716746	0.602554805	0.659746304	OSBPL1A
ENSG00000101605	27.52265392	-1.250875334	0.339635218	8.70E-05	2.26E-04	MYOM1
ENSG00000091157	428.0291688	-0.942562228	0.138340204	5.38E-12	5.69E-11	WDR7
ENSG00000176890	17.68925087	0.120447876	0.293079905	0.66385954	0.715755716	TYMS
ENSG00000132199	184.6601085	-1.610156859	0.288280427	6.64E-09	3.82E-08	ENOSF1
ENSG00000264635	14.8206793	-0.49365214	0.470208496	0.212630876	0.267587727	NA
ENSG00000141385	565.9070828	0.070950075	0.079597738	0.366447717	0.431208942	AFG3L2
ENSG00000279637	27.51368265	0.378361983	0.378979969	0.257168326	0.316089272	NA
ENSG00000279981	30.98106782	-0.071610154	0.299475599	0.795154841	0.831945628	NA
ENSG00000060069	1244.864009	0.592078765	0.183040778	8.34E-04	0.001800598	CTDP1
ENSG00000152217	173.0856405	-0.697152832	0.185908329	1.05E-04	2.68E-04	SETBP1
ENSG00000049759	94.21847096	0.19627283	0.27034737	0.441551217	0.506080155	NEDD4L
ENSG00000101558	2262.595112	0.807884806	0.171727733	1.45E-06	5.29E-06	VAPA
ENSG00000134046	1913.139483	0.836183603	0.187342835	4.03E-06	1.35E-05	MBD2
ENSG00000207233	14.93911375	-0.276047367	0.231324851	0.207348768	0.261634501	SNORA37
ENSG00000277324	9.905812417	2.144339787	0.432726791	5.91E-08	2.82E-07	NA
ENSG00000101751	220.8601266	-0.353869467	0.153040557	0.018760864	0.030446046	POLI
ENSG00000166845	20.33886976	-2.038806192	0.27784947	4.01E-14	6.43E-13	C18orf54
ENSG00000134278	162.5291064	0.904779255	0.278284949	4.83E-04	0.001093801	SPIRE1
ENSG00000288939	10.59871142	3.16242036	0.622553968	2.29E-08	1.18E-07	NA
ENSG00000267279	11.15241319	2.854787896	0.48137654	3.06E-10	2.33E-09	NA
ENSG00000288917	14.49371533	0.454528087	0.350508523	0.146949563	0.193729869	NA
ENSG00000266053	61.71902975	0.839312547	0.226049814	9.62E-05	2.48E-04	NDUFV2-AS1
ENSG00000101752	646.0261432	-0.719860265	0.139395393	1.52E-07	6.72E-07	MIB1
ENSG00000288839	78.01685745	0.156417046	0.310442363	0.589132062	0.647677035	NA
ENSG00000168502	11.0439073	-0.797061572	0.352633723	0.01289304	0.021655327	MTCL1
ENSG00000074695	584.4715497	-0.596063407	0.179308761	6.38E-04	0.001410679	LMAN1
ENSG00000141469	54.63261161	-0.724290922	0.407445409	0.043487018	0.065399729	SLC14A1
ENSG00000152229	1102.202807	1.870573456	0.291764682	1.60E-11	1.55E-10	PSTPIP2
ENSG00000222179	8.899148323	1.309485441	0.599534907	0.005144721	0.009470303	RN7SKP26
ENSG00000267293	8.921009593	3.300521035	0.679838224	9.69E-08	4.45E-07	NA
ENSG00000152234	1488.063382	-0.740638444	0.174765424	1.44E-05	4.37E-05	ATP5F1A
ENSG00000152240	94.64282032	-0.1967323	0.167107693	0.229858814	0.286322103	HAUS1
ENSG00000152223	2025.658686	0.700828349	0.203995559	4.31E-04	9.84E-04	EPG5
ENSG00000289061	13.35050652	2.198170871	0.439891047	3.63E-08	1.80E-07	NA
ENSG00000101577	1434.929224	0.083997622	0.142753575	0.556400297	0.617066259	LPIN2
ENSG00000172175	1525.144524	-0.454925059	0.139441116	9.44E-04	0.002015696	MALT1
ENSG00000197632	1705.782572	3.603829346	0.687551292	2.28E-09	1.46E-08	SERPINB2
ENSG00000166401	385.9444665	1.16014227	0.20266782	3.16E-09	1.96E-08	SERPINB8
ENSG00000167315	303.2174317	0.042912195	0.174396948	0.810785076	0.845853355	ACAA2
ENSG00000154832	403.1247301	-0.196421681	0.14441516	0.167441482	0.217394789	CXXC1
ENSG00000101624	53.3207854	-0.677119526	0.203889703	6.30E-04	0.001394526	CEP76
ENSG00000260302	10.08545659	-1.104135989	0.433674494	0.00363942	0.006914854	LINC01882
ENSG00000128789	522.3951232	0.132641947	0.131167293	0.303812484	0.366005897	PSMG2
ENSG00000085415	237.4935394	-0.466722546	0.137973925	6.48E-04	0.001431363	SEH1L
ENSG00000101639	1101.603048	-0.059586007	0.0782577	0.434932414	0.49992158	CEP192
ENSG00000168675	744.9687914	-0.601233056	0.260401755	0.015359615	0.025408371	LDLRAD4
ENSG00000175322	47.35836453	-1.412810215	0.268103112	4.62E-08	2.24E-07	ZNF519
ENSG00000242550	24.89244451	2.945750058	0.441127442	1.02E-07	4.67E-07	SERPINB10
ENSG00000266900	24.32976783	-0.919296394	0.253422445	1.40E-04	3.50E-04	NA
ENSG00000141655	35.77919245	0.619856455	0.256025658	0.010077578	0.017331724	TNFRSF11A
ENSG00000141664	3103.510184	2.341431828	0.266527223	1.13E-19	5.46E-18	ZCCHC2
ENSG00000279236	73.28250813	0.746637014	0.329483774	0.012629408	0.02125586	NA
ENSG00000235552	30.58889122	-1.146849295	0.23335612	3.35E-07	1.38E-06	RPL6P27
ENSG00000267322	364.6579993	-0.98139117	0.263335115	9.71E-05	2.50E-04	SNHG22
ENSG00000267040	31.51083108	-1.223920466	0.239669847	1.28E-07	5.72E-07	ATP8B1-AS1
ENSG00000263823	9.326554959	1.526740223	0.350977816	3.58E-06	1.21E-05	NA
ENSG00000263753	394.4517308	-0.355126354	0.128053519	0.004883163	0.009022785	LINC00667
ENSG00000274828	15.93085911	-0.442645659	0.208177837	0.028205646	0.044131052	NA
ENSG00000255112	1336.666859	0.724727877	0.152892947	1.32E-06	4.83E-06	CHMP1B
ENSG00000179981	368.7786622	-0.487699454	0.14059813	4.30E-04	9.81E-04	TSHZ1
ENSG00000141644	972.4225258	0.630894556	0.096920402	5.04E-11	4.45E-10	MBD1
ENSG00000264278	13.82423334	0.111356427	0.289724541	0.683655056	0.733461466	ZNF236-DT
ENSG00000130856	406.639669	-0.422595784	0.108621961	8.80E-05	2.28E-04	ZNF236
ENSG00000266844	9.314261565	-0.561439925	0.318747	0.054911945	0.080667379	NA
ENSG00000279811	25.3545956	-0.852886828	0.31269247	0.003372881	0.00646889	NA
ENSG00000290461	11.07597599	-1.502715092	0.38289397	2.53E-05	7.30E-05	NA
ENSG00000263884	9.269210553	1.162559795	0.373722503	5.94E-04	0.001320567	THOC1-DT
ENSG00000180011	317.6811571	-0.723324475	0.16058208	4.18E-06	1.39E-05	PTGR3
ENSG00000177337	62.74351781	-0.002115228	0.210608514	0.986543937	0.990466828	DLGAP1-AS1
ENSG00000262001	49.24498441	0.502004794	0.342420923	0.102779693	0.140700771	DLGAP1-AS2
ENSG00000266401	7.881662638	2.419335271	0.498260226	1.53E-07	6.77E-07	NA
ENSG00000272688	45.95963013	0.991898426	0.260318635	5.88E-05	1.58E-04	NA
ENSG00000264350	9.58186009	0.556921389	0.262594206	0.025586526	0.0404169	SNRPGP2
ENSG00000166974	796.9931325	0.111888692	0.109317648	0.305038529	0.367172098	MAPRE2
ENSG00000186812	195.584682	-1.033450075	0.182414677	7.20E-09	4.11E-08	ZNF397
ENSG00000186814	79.78902866	-1.198405316	0.199908338	8.62E-10	5.96E-09	ZSCAN30
ENSG00000268573	43.16987159	0.454502715	0.199678588	0.018583526	0.030180155	NA
ENSG00000257267	234.8950285	-0.269840603	0.104924493	0.009042076	0.015697534	ZNF271P
ENSG00000172466	1798.525104	0.282873572	0.115498721	0.013675474	0.022861584	ZNF24
ENSG00000186496	22.38866339	0.61670771	0.269087431	0.01465211	0.024346049	ZNF396
ENSG00000153391	77.44129132	0.089745954	0.17135182	0.591838814	0.650287414	INO80C
ENSG00000067900	3104.179979	0.180180005	0.147990126	0.216836294	0.272267214	ROCK1
ENSG00000082212	592.6843828	-0.639714882	0.15377684	2.37E-05	6.88E-05	ME2
ENSG00000101782	3215.881914	1.656435083	0.220280617	8.43E-15	1.59E-13	RIOK3
ENSG00000141452	552.5358534	0.431779772	0.092785039	2.70E-06	9.34E-06	RMC1
ENSG00000141458	1089.642348	0.177731006	0.257102903	0.470927326	0.535048364	NPC1
ENSG00000199366	19.52869293	0.379412323	0.364039829	0.23698497	0.294215459	NA
ENSG00000141646	919.6057652	-0.34585093	0.129599904	0.006939337	0.012394841	SMAD4
ENSG00000089012	31.27516763	-2.421553547	0.461821539	2.71E-08	1.38E-07	SIRPG
ENSG00000276649	69.35667128	2.195017313	0.355900044	3.99E-11	3.59E-10	NA
ENSG00000171984	20.55284172	-1.039228807	0.212317728	4.92E-07	1.97E-06	SHLD1
ENSG00000149346	47.71731401	-2.046386133	0.269322495	6.84E-15	1.32E-13	SLX4IP
ENSG00000125845	19.20810901	3.569470629	0.547065212	1.51E-12	1.78E-11	BMP2
ENSG00000125898	241.2847318	0.730057246	0.15243476	9.38E-07	3.56E-06	FAM110A
ENSG00000132640	98.10572097	0.684881362	0.16763362	2.81E-05	8.04E-05	BTBD3
ENSG00000089063	317.4776671	-0.502954757	0.215587032	0.015543357	0.025661475	TMEM230
ENSG00000088876	43.47244668	-1.432958066	0.287703514	2.03E-07	8.76E-07	ZNF343
ENSG00000088930	1807.914118	0.039424746	0.121306804	0.741138482	0.784646408	XRN2
ENSG00000125870	532.5358188	0.565885601	0.134224096	1.64E-05	4.91E-05	SNRPB2
ENSG00000077984	619.6386002	-0.155510339	0.23651641	0.487500563	0.551197819	CST7
ENSG00000101474	611.0488013	-0.779690383	0.154110477	2.44E-07	1.03E-06	APMAP
ENSG00000282995	8.638089401	-0.2077247	0.435057655	0.578552384	0.638107448	FRG1EP
ENSG00000233896	26.93021234	4.760977227	0.631316439	3.03E-15	6.22E-14	PDYN-AS1
ENSG00000125868	282.3210252	-0.363915343	0.193022874	0.05217477	0.07707312	DSTN
ENSG00000125834	291.4829179	0.203412944	0.148752467	0.155413995	0.203517708	STK35
ENSG00000198646	382.9196634	0.035822078	0.153344281	0.80177556	0.83773826	NCOA6
ENSG00000101384	343.6132539	1.490349415	0.383808993	1.52E-05	4.58E-05	JAG1
ENSG00000089057	841.0520292	0.694415058	0.194631082	2.21E-04	5.33E-04	SLC23A2
ENSG00000089123	71.74076768	-0.83004559	0.161155574	1.60E-07	7.06E-07	TASP1
ENSG00000149639	131.6131755	-0.329214676	0.234402824	0.143583565	0.189819874	SOGA1
ENSG00000274173	14.03429785	3.224615573	0.626653628	8.39E-09	4.72E-08	LINC02967
ENSG00000101445	2280.458494	0.162971169	0.30669835	0.568655923	0.62878716	PPP1R16B
ENSG00000101452	152.7382235	-0.319005529	0.161245569	0.043134033	0.064900053	DHX35
ENSG00000124191	9.523835522	-0.277808972	0.371509243	0.398269677	0.463222641	TOX2
ENSG00000062598	1304.109	0.839497662	0.155836968	4.37E-08	2.13E-07	ELMO2
ENSG00000158480	98.38764881	0.514662023	0.192320667	0.005521507	0.010079728	SPATA2
ENSG00000101447	24.90281645	-0.115411137	0.324988954	0.694914838	0.743655788	FAM83D
ENSG00000235508	20.25886514	-1.140193526	0.277261788	1.76E-05	5.25E-05	RPS2P7
ENSG00000237788	88.53871886	1.128033314	0.335739195	2.25E-04	5.41E-04	NA
ENSG00000124226	841.3256108	0.271681063	0.098678131	0.005559551	0.010137357	RNF114
ENSG00000080189	424.1924956	-0.230572928	0.10282707	0.023780087	0.037815267	SLC35C2
ENSG00000124151	2301.858862	0.251520547	0.110753354	0.021806001	0.034924406	NCOA3
ENSG00000101425	118.97544	3.20013865	0.41899232	8.87E-16	2.04E-14	BPI
ENSG00000124126	5343.519223	0.754242584	0.166242693	3.23E-06	1.10E-05	PREX1
ENSG00000054793	79.4612045	0.369341066	0.249663064	0.118615792	0.159849484	ATP9A
ENSG00000125970	1237.23232	0.476371645	0.112214339	1.84E-05	5.46E-05	RALY
ENSG00000124216	122.5901123	3.45254077	0.590786095	1.11E-10	9.13E-10	SNAI1
ENSG00000101194	85.8944423	-0.545677919	0.180507862	0.001909813	0.003852109	SLC17A9
ENSG00000132825	166.2834442	0.634928787	0.170686166	1.33E-04	3.33E-04	PPP1R3D
ENSG00000101132	82.64768604	-0.280840624	0.184155206	0.118298941	0.159463672	PFDN4
ENSG00000101182	886.8096429	0.547554387	0.1461974	1.24E-04	3.13E-04	PSMA7
ENSG00000124215	10.76932187	-1.248526337	0.279633954	3.00E-06	1.03E-05	CDH26
ENSG00000197586	313.9839404	-0.6788738	0.132208897	2.01E-07	8.65E-07	ENTPD6
ENSG00000101439	3862.145055	1.45456379	0.322431579	1.14E-06	4.24E-06	CST3
ENSG00000185834	19.68774201	-0.385145756	0.283483734	0.149635143	0.196690615	RPL12P4
ENSG00000149531	69.98522121	-0.410513239	0.242990602	0.078494924	0.110738963	FRG1BP
ENSG00000275437	52.71796474	1.54050708	0.365301352	3.50E-06	1.18E-05	NA
ENSG00000101193	609.4810462	0.125676376	0.094424879	0.168027056	0.218064627	GID8
ENSG00000124225	100.1746618	-1.242343343	0.446613061	0.001797507	0.003648149	PMEPA1
ENSG00000101365	516.4613732	-0.032982054	0.122072153	0.787019902	0.824942263	IDH3B
ENSG00000125977	477.8110161	-0.44023423	0.156531479	0.00379383	0.007181212	EIF2S2
ENSG00000154930	293.8009493	-1.944849056	0.201810726	1.28E-22	1.04E-20	ACSS1
ENSG00000158470	4624.287775	2.940936865	0.258348584	2.31E-31	6.82E-29	B4GALT5
ENSG00000219608	8.360031905	0.079167208	0.381019427	0.814550239	0.84902575	HIGD1AP16
ENSG00000020256	41.84285178	-1.344621148	0.304708914	3.40E-06	1.15E-05	ZFP64
ENSG00000101079	144.2500253	-1.253285106	0.284635216	3.83E-06	1.29E-05	NDRG3
ENSG00000171858	894.3959323	-0.129905518	0.222550738	0.536454034	0.598123323	RPS21
ENSG00000184402	156.6019595	-0.390625943	0.203330372	0.047739931	0.071125999	SS18L1
ENSG00000101361	584.2854228	-0.662196382	0.173762328	9.46E-05	2.44E-04	NOP56
ENSG00000101096	551.3267786	-1.328286274	0.272285151	2.70E-07	1.14E-06	NFATC2
ENSG00000196074	62.06489405	-0.882286397	0.230247838	7.31E-05	1.93E-04	SYCP2
ENSG00000130702	47.97347714	-0.011238885	0.23502584	0.957432463	0.968330733	LAMA5
ENSG00000149657	382.7656704	-0.21988264	0.117502783	0.055609733	0.08154705	LSM14B
ENSG00000171703	76.17092379	0.242814516	0.140082452	0.078894498	0.111232502	TCEA2
ENSG00000196227	197.058679	-1.016748649	0.223586862	2.57E-06	8.94E-06	FAM217B
ENSG00000080839	271.5413982	-0.438726927	0.12424479	3.47E-04	8.06E-04	RBL1
ENSG00000273812	32.75114342	3.016786448	0.53427342	3.39E-10	2.55E-09	LINC02970
ENSG00000130706	559.9833114	0.902087753	0.134922	9.66E-12	9.73E-11	ADRM1
ENSG00000025293	1001.549168	0.055916964	0.141342082	0.689154732	0.738400286	PHF20
ENSG00000240474	19.08375318	-1.221806972	0.555863751	0.008799163	0.015306378	RN7SL116P
ENSG00000124145	379.793287	3.00226553	0.448098511	7.75E-13	9.70E-12	SDC4
ENSG00000275894	11.69677573	2.125812148	0.548528936	8.29E-06	2.62E-05	NA
ENSG00000204070	449.3421416	0.402004904	0.112946738	3.13E-04	7.34E-04	SYS1
ENSG00000254995	111.9324389	0.075279515	0.217627604	0.724833077	0.770719807	STX16-NPEPL1
ENSG00000215440	212.8005637	0.15404547	0.183974257	0.391146212	0.456123569	NPEPL1
ENSG00000254419	13.06805483	0.008294086	0.301377422	0.979344932	0.98507136	NA
ENSG00000101158	356.8952333	-0.571098678	0.189242256	0.001919703	0.003869564	NELFCD
ENSG00000101162	1458.219431	2.325709072	0.324700723	1.12E-13	1.64E-12	TUBB1
ENSG00000124172	1237.007083	0.362404664	0.154531511	0.017643042	0.028787178	ATP5F1E
ENSG00000101166	677.7244817	0.527483477	0.125022092	1.78E-05	5.31E-05	PRELID3B
ENSG00000244462	997.6297928	-0.067114285	0.108322313	0.520714536	0.583191339	RBM12
ENSG00000197296	18.38655398	-2.145087284	0.310848312	1.12E-12	1.35E-11	FITM2
ENSG00000124120	286.0666573	0.14267042	0.229125781	0.517371906	0.580194843	TTPAL
ENSG00000132824	1086.090456	-0.444075833	0.163979808	0.005897402	0.010684946	SERINC3
ENSG00000168734	31.22427123	-1.086872438	0.277945445	4.15E-05	1.15E-04	PKIG
ENSG00000132823	792.1061915	1.422661126	0.164768297	1.12E-18	4.52E-17	OSER1
ENSG00000124193	1598.872956	-0.273471461	0.10666882	0.009322178	0.016133706	SRSF6
ENSG00000101052	113.6011726	-0.044767164	0.130654073	0.727767664	0.773000069	IFT52
ENSG00000101057	48.2521619	0.460817372	0.275726771	0.075288585	0.106763974	MYBL2
ENSG00000101307	472.9962686	1.454107365	0.308294134	4.44E-07	1.80E-06	SIRPB1
ENSG00000271303	23.22565649	2.097391005	0.325865867	2.10E-11	1.99E-10	SRXN1
ENSG00000125821	79.15248818	-0.401604177	0.15971208	0.010263396	0.017616578	DTD1
ENSG00000130703	981.3082915	0.97157523	0.15606094	2.18E-10	1.70E-09	OSBPL2
ENSG00000225978	9.114286692	-0.671436736	0.408261621	0.062711292	0.090770464	HAR1A
ENSG00000149658	482.5812561	0.013132037	0.088037861	0.888069404	0.910640538	YTHDF1
ENSG00000101199	901.2950927	0.468430518	0.13304651	3.47E-04	8.06E-04	ARFGAP1
ENSG00000125863	53.82041541	-1.923305302	0.325360066	6.68E-10	4.73E-09	MKKS
ENSG00000125534	209.1163558	0.488726624	0.171874117	0.00363056	0.006900532	PPDPF
ENSG00000101213	13.19199589	0.714894644	0.476479474	0.068669724	0.098400564	PTK6
ENSG00000088356	70.84665674	0.293168655	0.159287198	0.061601005	0.08932859	PDRG1
ENSG00000226239	11.97759678	4.960426083	0.837957137	1.74E-11	1.67E-10	NA
ENSG00000101331	12.92576699	4.831399113	0.796516067	2.63E-11	2.45E-10	CCM2L
ENSG00000275576	12.29020208	-0.128213188	0.318338664	0.658401767	0.710850491	NA
ENSG00000235217	56.82482954	0.887486829	0.279253613	6.49E-04	0.001433007	TSPY26P
ENSG00000126003	505.3110188	1.352636612	0.242919684	5.70E-09	3.32E-08	PLAGL2
ENSG00000101367	1928.947194	1.154263354	0.123755018	3.34E-21	2.20E-19	MAPRE1
ENSG00000260257	85.64643865	-0.300920739	0.171361963	0.072131427	0.102789746	NA
ENSG00000101000	9.456834201	-0.630999624	0.317740059	0.030323125	0.047123816	PROCR
ENSG00000126005	267.4332054	0.966133605	0.137351211	8.16E-13	1.01E-11	MMP24OS
ENSG00000279253	22.77376238	-0.319809303	0.274851348	0.214175641	0.269293614	NA
ENSG00000198053	2698.366055	2.369934645	0.275548066	5.37E-19	2.28E-17	SIRPA
ENSG00000149636	93.31626156	-0.067244134	0.133063997	0.608913216	0.665776873	DSN1
ENSG00000130584	98.22906084	0.794836788	0.328549907	0.007719664	0.013636156	ZBTB46
ENSG00000197818	1513.467905	1.641105274	0.311607493	2.00E-08	1.04E-07	SLC9A8
ENSG00000101335	61.74587839	2.752855109	0.476822533	3.07E-10	2.33E-09	MYL9
ENSG00000118707	493.0747938	0.587717794	0.175326114	5.87E-04	0.001307731	TGIF2
ENSG00000101082	625.6265043	-0.002440494	0.288056369	0.979501399	0.98516544	SLA2
ENSG00000125901	78.94209072	-1.052511667	0.225211926	1.15E-06	4.29E-06	MRPS26
ENSG00000185019	212.6660476	0.861464759	0.123240239	1.14E-12	1.37E-11	UBOX5
ENSG00000198171	193.3898241	-0.517307452	0.155332945	6.91E-04	0.001518612	DDRGK1
ENSG00000125877	96.32606725	-0.488394811	0.205584019	0.013342927	0.02235101	ITPA
ENSG00000274364	10.78954922	0.253845295	0.443130316	0.491205605	0.554865965	NA
ENSG00000235313	16.78983377	0.304295815	0.401354289	0.381827483	0.446487444	HM13-IT1
ENSG00000125968	78.40955893	3.931435478	0.559261206	2.27E-14	3.84E-13	ID1
ENSG00000088325	38.03503898	0.528838131	0.24981438	0.025744614	0.040642012	TPX2
ENSG00000171552	681.1631724	2.269405118	0.226832709	3.89E-17	1.17E-15	BCL2L1
ENSG00000088970	144.9776674	-1.032237956	0.175295175	1.97E-09	1.28E-08	KIZ
ENSG00000275457	15.33218985	0.816164678	0.247563636	5.40E-04	0.001213069	NA
ENSG00000212232	732.0813271	-1.895275456	0.427411015	1.55E-06	5.61E-06	SNORD17
ENSG00000125871	151.131745	0.307670081	0.161359772	0.051822637	0.076610781	MGME1
ENSG00000232838	10.9155842	-0.346517908	0.310472638	0.229849084	0.286322103	PET117
ENSG00000125869	33.9376417	1.426289789	0.424859241	1.49E-04	3.70E-04	LAMP5
ENSG00000125818	699.4940925	0.484691194	0.162244463	0.002178445	0.004340806	PSMF1
ENSG00000215388	23.63708423	-0.132985875	0.284408308	0.613935324	0.670490044	ACTG1P3
ENSG00000101298	56.59738406	-1.006081248	0.309398796	5.27E-04	0.001185956	SNPH
ENSG00000125775	14.92471871	1.207716756	0.35102023	1.42E-04	3.55E-04	SDCBP2
ENSG00000196209	196.2115392	0.00147674	0.38681511	0.999623142	0.999814751	SIRPB2
ENSG00000242324	10.6010134	0.851083115	0.450757276	0.025849401	0.040762216	NA
ENSG00000125900	17.28605768	1.631620808	0.527010408	2.96E-04	6.97E-04	SIRPD
ENSG00000124104	72.87629562	0.949353379	0.279339769	2.82E-04	6.66E-04	SNX21
ENSG00000132801	19.56543407	-1.230292063	0.306182861	2.20E-05	6.42E-05	ZSWIM3
ENSG00000100979	22.1205159	1.584091534	0.330674196	2.98E-07	1.24E-06	PLTP
ENSG00000285796	89.98012989	0.444261102	0.219431907	0.03445545	0.052878981	NA
ENSG00000100982	525.9865442	0.715711451	0.118661123	9.23E-10	6.34E-09	PCIF1
ENSG00000198026	931.3021446	0.03361129	0.185723085	0.864124876	0.890398047	ZNF335
ENSG00000100985	319.8114052	3.265375783	0.618377068	3.67E-09	2.24E-08	MMP9
ENSG00000088832	737.0152309	0.107941916	0.171050504	0.52687274	0.589034843	FKBP1A
ENSG00000125967	48.35323468	-0.288713119	0.160127113	0.06605489	0.095056375	NECAB3
ENSG00000101412	51.55604706	1.050994481	0.239047494	4.09E-06	1.37E-05	E2F1
ENSG00000101417	45.01436113	-1.4986336	0.26454799	4.01E-09	2.42E-08	PXMP4
ENSG00000101421	1495.804108	1.647477031	0.201811685	4.45E-17	1.31E-15	CHMP4B
ENSG00000242372	289.0646001	0.616266442	0.198207872	0.001287771	0.002685329	EIF6
ENSG00000132646	201.6227915	-0.372594922	0.216121114	0.073501585	0.104570918	PCNA
ENSG00000101290	1441.217065	0.287307864	0.09091707	0.001455825	0.003007323	CDS2
ENSG00000225022	11.01254225	1.218405669	0.288406359	8.17E-06	2.59E-05	UBE2D3P1
ENSG00000089006	743.7632646	-0.373067501	0.078708638	1.98E-06	7.00E-06	SNX5
ENSG00000149600	110.6639693	-0.268245899	0.164498204	0.096558685	0.133115777	COMMD7
ENSG00000101160	2810.173425	0.933769241	0.251331753	8.55E-05	2.23E-04	CTSZ
ENSG00000198900	1802.368161	0.451421353	0.241674171	0.051031033	0.075590442	TOP1
ENSG00000171867	1519.504084	0.796544321	0.15755266	3.01E-07	1.25E-06	PRNP
ENSG00000101265	6938.824748	1.399151128	0.210418818	8.06E-12	8.24E-11	RASSF2
ENSG00000244005	57.82077504	-1.184319754	0.175813555	7.43E-12	7.65E-11	NFS1
ENSG00000125995	104.5765389	1.077848894	0.24177469	2.81E-06	9.69E-06	ROMO1
ENSG00000131051	7775.174049	0.448539648	0.158633735	0.003911752	0.007380327	RBM39
ENSG00000214078	357.8016374	-0.772843364	0.151758847	2.10E-07	9.03E-07	CPNE1
ENSG00000185052	26.83696362	3.00593849	0.412211857	1.75E-14	3.05E-13	SLC24A3
ENSG00000204103	5033.967617	2.159609742	0.396108324	5.60E-09	3.27E-08	MAFB
ENSG00000124177	1656.938119	-0.058924592	0.138093356	0.685194646	0.734760719	CHD6
ENSG00000235088	12.03257886	-0.323186839	0.355898035	0.31241992	0.375249093	NA
ENSG00000273951	30.43137998	0.653681996	0.388296184	0.053627924	0.078996096	NA
ENSG00000124107	33.41973357	5.498128266	0.614011368	2.40E-19	1.10E-17	SLPI
ENSG00000101457	214.9810501	0.631574779	0.195498158	8.66E-04	0.001865391	DNTTIP1
ENSG00000175063	9.829880926	0.841754044	0.331167385	0.006174476	0.01114053	UBE2C
ENSG00000168612	87.60609026	1.00410991	0.200766932	2.06E-07	8.86E-07	ZSWIM1
ENSG00000124207	432.4931327	-0.449301387	0.136034271	8.06E-04	0.001745907	CSE1L
ENSG00000124214	880.3875816	0.658456888	0.106748163	4.50E-10	3.30E-09	STAU1
ENSG00000101187	661.2047854	2.615272263	0.623721043	1.19E-06	4.43E-06	SLCO4A1
ENSG00000277496	65.7521733	0.289326088	0.340830722	0.354299939	0.418360959	SLCO4A1-AS2
ENSG00000276317	25.81043458	0.651944648	0.356173306	0.041173702	0.062231643	NA
ENSG00000101188	99.16787558	3.193736815	0.427875181	2.98E-15	6.15E-14	NTSR1
ENSG00000101189	232.9815377	0.678099656	0.153342851	5.96E-06	1.93E-05	MRGBP
ENSG00000060491	1972.006276	1.083348365	0.178404868	4.36E-10	3.20E-09	OGFR
ENSG00000092758	24.25101879	0.429551036	0.360985198	0.184699936	0.236642069	COL9A3
ENSG00000101190	92.26847452	-0.172435461	0.275616218	0.505330564	0.568605854	TCFL5
ENSG00000101191	1233.655272	-0.580247934	0.106826116	4.21E-08	2.06E-07	DIDO1
ENSG00000273759	17.76493149	-0.09457417	0.237319547	0.676931164	0.727394319	NA
ENSG00000101220	122.6605864	0.063311869	0.353123902	0.84681826	0.876295644	ADISSP
ENSG00000125817	523.0963719	-0.094383269	0.198284276	0.616100647	0.672367508	CENPB
ENSG00000125843	63.94613436	-0.24311691	0.148995909	0.09708036	0.133740734	AP5S1
ENSG00000088888	369.9880533	-1.439835016	0.192719084	2.49E-14	4.18E-13	MAVS
ENSG00000260032	3806.705659	0.044623022	0.122702861	0.713457689	0.76038056	NORAD
ENSG00000131043	304.2880115	0.251335207	0.115422591	0.027635292	0.043290809	AAR2
ENSG00000247315	217.0340318	-0.592861836	0.155110742	9.74E-05	2.51E-04	ZCCHC3
ENSG00000225377	9.870135266	-0.508922259	0.294307082	0.064366397	0.092934106	NRSN2-AS1
ENSG00000125875	395.8822252	-0.104799088	0.080979355	0.193198331	0.245900209	TBC1D20
ENSG00000101266	884.9589685	-0.411374363	0.102029643	4.87E-05	1.33E-04	CSNK2A1
ENSG00000278231	89.69543074	1.076835578	0.278548555	3.33E-05	9.39E-05	NA
ENSG00000124198	1672.975568	0.183707014	0.114083438	0.106570628	0.145267905	ARFGEF2
ENSG00000124098	288.4104676	0.604920598	0.405611383	0.082156261	0.115301605	FAM210B
ENSG00000087586	32.28629654	0.747109157	0.271195433	0.003562235	0.006790455	AURKA
ENSG00000101138	204.6884462	-0.49414676	0.155746077	0.001237489	0.002590157	CSTF1
ENSG00000022277	905.8535069	0.830791717	0.169379412	4.81E-07	1.93E-06	RTF2
ENSG00000124103	26.41616603	1.639180393	0.283002366	7.59E-10	5.30E-09	FAM209A
ENSG00000280387	15.62815021	0.751841349	0.341247365	0.013893407	0.023178876	NA
ENSG00000213714	24.83174389	2.509354985	0.327215208	9.62E-16	2.19E-14	FAM209B
ENSG00000087589	135.5312322	-0.148308528	0.232466051	0.504178547	0.567431949	CASS4
ENSG00000101247	329.0309398	0.539816341	0.218397845	0.009931236	0.017093301	NDUFAF5
ENSG00000124201	4830.202928	1.63989643	0.215014109	3.69E-15	7.47E-14	ZNFX1
ENSG00000177410	666.2298504	1.306119469	0.194030872	4.34E-12	4.67E-11	ZFAS1
ENSG00000209042	26.99805455	1.302534793	0.349083863	4.04E-05	1.12E-04	SNORD12C
ENSG00000124171	37.10649818	-0.972906487	0.334932027	0.001811419	0.0036721	PARD6B
ENSG00000230043	12.4940521	0.738721609	0.298820591	0.008410787	0.014703219	TMSB4XP6
ENSG00000124217	74.27715586	-0.11394856	0.132486738	0.381407806	0.446063339	MOCS3
ENSG00000173418	154.4317434	-0.539516903	0.131246227	3.09E-05	8.77E-05	NAA20
ENSG00000101343	559.74633	0.031787234	0.080018511	0.689231727	0.738432239	CRNKL1
ENSG00000132669	3420.734382	3.251354268	0.332750594	4.38E-24	4.89E-22	RIN2
ENSG00000101236	476.1594154	1.237993188	0.233822872	2.99E-08	1.51E-07	RNF24
ENSG00000226608	109.9686054	2.354474357	0.259048363	6.66E-21	4.06E-19	FTLP3
ENSG00000088833	377.5637094	-0.040331088	0.090713215	0.670964841	0.721875162	NSFL1C
ENSG00000171222	413.8209941	1.45514031	0.225509922	1.77E-11	1.69E-10	SCAND1
ENSG00000101336	2315.802139	1.009686224	0.258593018	3.63E-05	1.01E-04	HCK
ENSG00000124228	502.6188132	-0.870923902	0.130168742	1.22E-11	1.21E-10	DDX27
ENSG00000101181	114.0298422	-0.67718798	0.159455895	1.52E-05	4.58E-05	MTG2
ENSG00000101224	375.8638855	-1.467502739	0.250002215	1.17E-09	7.85E-09	CDC25B
ENSG00000177732	21.32641601	-1.359349019	0.221547378	3.09E-10	2.35E-09	SOX12
ENSG00000088854	250.7479953	0.565729989	0.2078663	0.00472116	0.008753411	DNAAF9
ENSG00000124257	12.07477923	0.322165982	0.247621193	0.172034193	0.222550776	NEURL2
ENSG00000089048	171.5065498	-1.17759065	0.184116495	7.10E-11	6.08E-10	ESF1
ENSG00000000419	539.0619654	0.248713628	0.129553684	0.050369128	0.074678725	DPM1
ENSG00000124160	212.7367464	-0.940961133	0.182950494	1.30E-07	5.80E-07	NCOA5
ENSG00000101347	3686.172861	-0.996963758	0.282091419	1.97E-04	4.79E-04	SAMHD1
ENSG00000101216	563.2561259	0.609791431	0.139686779	7.97E-06	2.53E-05	GMEB2
ENSG00000197457	143.0375941	-2.074499682	0.265999006	1.48E-15	3.21E-14	STMN3
ENSG00000101246	541.0565777	0.240935773	0.111022135	0.028285099	0.044250566	ARFRP1
ENSG00000197114	160.6143956	0.140303755	0.116701808	0.224119568	0.280153934	ZGPAT
ENSG00000125520	182.1956507	-0.378201776	0.119675943	0.001465306	0.003023316	SLC2A4RG
ENSG00000088882	14.81834134	1.75908809	0.377566016	5.00E-07	2.01E-06	CPXM1
ENSG00000132635	174.1302431	-1.028407809	0.233788559	5.34E-06	1.74E-05	PCED1A
ENSG00000215305	471.2997245	-0.098136902	0.128853758	0.443498451	0.508051574	VPS16
ENSG00000101363	71.94753982	-0.003779341	0.120402094	0.973551954	0.980756953	MANBAL
ENSG00000124243	35.67398043	-1.326870148	0.297717004	3.27E-06	1.11E-05	BCAS4
ENSG00000244274	11.56847406	-0.156629826	0.254148198	0.512073221	0.575117966	DBNDD2
ENSG00000196421	44.84250474	-0.083036446	0.245282404	0.720853089	0.767233019	C20orf204
ENSG00000101255	215.1238781	1.73151467	0.341294546	2.84E-08	1.44E-07	TRIB3
ENSG00000174306	55.52444494	-1.421899097	0.160512335	2.81E-19	1.26E-17	ZHX3
ENSG00000080845	260.0172176	0.475355781	0.166139645	0.003326546	0.006390201	DLGAP4
ENSG00000088899	125.1274205	0.252182947	0.406428613	0.475633752	0.539729666	LZTS3
ENSG00000132670	793.0259686	-0.154337776	0.143343293	0.273014216	0.333159068	PTPRA
ENSG00000124203	370.3678097	-1.744354	0.333637688	3.99E-08	1.96E-07	ZNF831
ENSG00000078699	203.0569935	-1.166399925	0.170880694	3.39E-12	3.74E-11	CBFA2T2
ENSG00000288649	10.35207661	-0.67546992	0.309819411	0.019982494	0.032258014	ACTL10
ENSG00000255438	9.402977717	0.802307214	0.453497345	0.033949433	0.052195933	NA
ENSG00000124181	780.0765599	-1.309473345	0.306299951	6.07E-06	1.96E-05	PLCG1
ENSG00000240849	329.894889	0.875613895	0.216986589	2.56E-05	7.38E-05	PEDS1
ENSG00000277449	40.43278228	0.945048805	0.254056103	8.06E-05	2.11E-04	CEBPB-AS1
ENSG00000172216	5293.085736	2.88537945	0.331167482	1.25E-19	6.03E-18	CEBPB
ENSG00000196396	2458.073962	1.134275628	0.181494772	1.55E-10	1.24E-09	PTPN1
ENSG00000208018	18.28086115	0.201782588	0.28128393	0.439299761	0.504127151	MIR645
ENSG00000197122	2008.753439	1.978662645	0.388262974	3.83E-08	1.89E-07	SRC
ENSG00000234832	26.26081053	1.604672739	0.532176543	2.98E-04	7.02E-04	NXT1-AS1
ENSG00000132661	415.8924096	2.411480369	0.278489355	3.28E-19	1.44E-17	NXT1
ENSG00000125812	1640.288558	2.787144773	0.311680911	1.85E-20	1.05E-18	GZF1
ENSG00000125814	232.8375402	-0.147693286	0.140471943	0.285901388	0.347395818	NAPB
ENSG00000227063	26.42856869	-0.408256825	0.242630668	0.079904207	0.112504089	RPL41P1
ENSG00000101333	9.903197761	1.892961687	0.476643705	7.90E-06	2.51E-05	PLCB4
ENSG00000132623	36.84199312	-1.665405268	0.347463258	3.62E-07	1.49E-06	ANKEF1
ENSG00000188559	1029.952477	0.690186308	0.183883561	1.19E-04	3.01E-04	RALGAPA2
ENSG00000125991	527.2837931	-0.075328624	0.127454176	0.547863464	0.609120772	ERGIC3
ENSG00000101084	392.8236898	1.755227576	0.209226806	7.43E-18	2.60E-16	RAB5IF
ENSG00000244687	132.1674467	-0.188932248	0.239628592	0.409689149	0.474705695	UBE2V1
ENSG00000125844	1569.780975	0.684328961	0.176170202	6.66E-05	1.77E-04	RRBP1
ENSG00000149474	83.24493401	-1.676086096	0.32664773	7.12E-08	3.35E-07	KAT14
ENSG00000125835	1095.916325	1.02708075	0.126831071	2.16E-16	5.53E-15	SNRPB
ENSG00000170471	1080.925882	-0.39205356	0.08802072	7.44E-06	2.37E-05	RALGAPB
ENSG00000231307	14.46426408	-0.278929068	0.276324171	0.28113951	0.34214086	RPS3P2
ENSG00000101442	103.2807599	-0.774619269	0.184115652	1.50E-05	4.52E-05	ACTR5
ENSG00000215529	17.19060335	0.275214115	0.335230896	0.366145414	0.430917999	EFCAB8
ENSG00000149646	38.84534575	0.816073262	0.154179636	7.81E-08	3.64E-07	CNBD2
ENSG00000101203	10.26176805	1.375465864	0.437785342	2.74E-04	6.49E-04	COL20A1
ENSG00000130699	116.8042159	-1.366411521	0.145949365	2.50E-21	1.70E-19	TAF4
ENSG00000124155	640.2496214	0.486023784	0.1307802	1.56E-04	3.85E-04	PIGT
ENSG00000241721	13.59179109	3.495697327	0.568702243	5.43E-11	4.74E-10	SUMO1P1
ENSG00000215251	487.0105714	0.476526894	0.116473435	3.40E-05	9.56E-05	FASTKD5
ENSG00000172315	172.7534615	-0.722895548	0.147654906	6.15E-07	2.42E-06	TP53RK
ENSG00000101161	733.4234554	-0.396658878	0.105701949	1.57E-04	3.89E-04	PRPF6
ENSG00000061656	31.97816759	0.521708099	0.433544879	0.15345341	0.201202754	SPAG4
ENSG00000100983	146.9637563	-0.422721143	0.139048863	0.002038012	0.004088037	GSS
ENSG00000100991	1595.870102	0.648164708	0.116819373	1.92E-08	1.00E-07	TRPC4AP
ENSG00000124256	836.5920703	1.518152942	0.23863239	4.56E-11	4.06E-10	ZBP1
ENSG00000101040	401.5513593	-0.343075068	0.176956934	0.047301071	0.070498998	ZMYND8
ENSG00000149679	139.7973189	1.342040119	0.281672313	4.14E-07	1.68E-06	CABLES2
ENSG00000232907	9.164226916	-0.156116451	0.276988043	0.549774161	0.610972932	DLGAP4-AS1
ENSG00000289634	56.64628354	6.596543517	0.723263937	6.36E-22	4.70E-20	NA
ENSG00000223891	37.22583111	-0.736552728	0.35919687	0.024566111	0.038946517	OSER1-DT
ENSG00000101017	221.9026312	0.179203722	0.240442412	0.433163536	0.49799809	CD40
ENSG00000196839	633.345627	0.377224859	0.28472008	0.156702515	0.204999263	ADA
ENSG00000101391	262.5124866	-0.778688474	0.185817325	1.74E-05	5.21E-05	CDK5RAP1
ENSG00000101400	36.93318559	-0.372662832	0.243914773	0.109755848	0.149103362	SNTA1
ENSG00000088305	8.213126872	-0.303505819	0.286349173	0.261215899	0.32046032	DNMT3B
ENSG00000100994	429.9495591	-0.411634891	0.129221298	0.001262407	0.002638414	PYGB
ENSG00000100997	349.1190358	0.683823617	0.195096396	2.74E-04	6.49E-04	ABHD12
ENSG00000101444	151.5038018	-0.757539205	0.213553302	2.45E-04	5.84E-04	AHCY
ENSG00000277558	14.81330404	-0.574785406	0.346344473	0.067025494	0.096258447	NA
ENSG00000101460	145.2339832	2.964918	0.408506118	1.08E-14	1.98E-13	MAP1LC3A
ENSG00000101464	35.48814853	-1.338767597	0.182465355	8.30E-14	1.24E-12	PIGU
ENSG00000125971	17.83070887	-0.096061193	0.270063699	0.703351143	0.751297086	DYNLRB1
ENSG00000078747	681.974469	0.004428556	0.117718281	0.972269208	0.979906141	ITCH
ENSG00000101003	10.87327714	-0.565368608	0.260600954	0.022887942	0.03650783	GINS1
ENSG00000132664	170.5045037	-0.208669676	0.152992815	0.165551304	0.215226319	POLR3F
ENSG00000089050	89.29446802	-0.742343147	0.178107416	2.07E-05	6.09E-05	RBBP9
ENSG00000101310	578.7235681	0.224984624	0.159169215	0.152447637	0.200018047	SEC23B
ENSG00000232388	153.360239	0.78702967	0.160008608	5.10E-07	2.04E-06	SMIM26
ENSG00000125826	728.7330579	0.846682427	0.277443331	0.001086495	0.002297445	RBCK1
ENSG00000026036	43.13672368	0.031087218	0.243558004	0.889979964	0.912248735	RTEL1-TNFRSF6B
ENSG00000101146	354.0333754	0.237691482	0.127720289	0.058058765	0.084757242	RAE1
ENSG00000218018	42.05163398	0.070491267	0.290175276	0.794599672	0.831461448	RBM38-AS1
ENSG00000132819	1771.256058	0.890948661	0.23479897	6.65E-05	1.77E-04	RBM38
ENSG00000101473	150.9703473	-0.051473771	0.118864386	0.660129983	0.712323344	ACOT8
ENSG00000101337	579.8089258	0.454725107	0.122902043	1.74E-04	4.29E-04	TM9SF4
ENSG00000101350	455.4177001	0.196598259	0.18121334	0.26976186	0.3299361	KIF3B
ENSG00000197183	774.9992354	0.688914331	0.197151748	3.01E-04	7.08E-04	NOL4L
ENSG00000196562	1412.056093	0.681571939	0.34458294	0.028041691	0.043892074	SULF2
ENSG00000130589	8111.120101	2.885331132	0.298351567	1.31E-23	1.30E-21	HELZ2
ENSG00000166913	2483.573479	-0.475356671	0.143762043	8.92E-04	0.001914324	YWHAB
ENSG00000101104	81.66058028	-0.78160873	0.158140329	4.58E-07	1.85E-06	PABPC1L
ENSG00000025772	102.9653893	0.322817204	0.126070259	0.009593921	0.016563614	TOMM34
ENSG00000101109	4539.030502	-0.256401903	0.105080569	0.013610766	0.022765566	STK4
ENSG00000285230	21.54120536	0.479527994	0.193143825	0.010283714	0.017647583	RALY-AS1
ENSG00000131061	34.73450525	-0.658086507	0.179267709	1.71E-04	4.20E-04	ZNF341
ENSG00000125846	59.44221434	-0.904811842	0.223174588	2.89E-05	8.23E-05	ZNF133
ENSG00000089195	342.5951354	0.354961579	0.214689426	0.085826143	0.119893133	TRMT6
ENSG00000125885	32.02792806	-1.495878256	0.246960515	3.57E-10	2.67E-09	MCM8
ENSG00000088766	41.34596263	-0.15447252	0.177617795	0.371624977	0.436524039	CRLS1
ENSG00000088812	223.8758618	-1.094598407	0.173275977	1.20E-10	9.83E-10	ATRN
ENSG00000088826	460.1855611	2.60361879	0.444490824	2.42E-10	1.87E-09	SMOX
ENSG00000089091	40.02954713	-0.161728988	0.159502449	0.296806006	0.358913512	DZANK1
ENSG00000101126	991.247006	-0.258034563	0.143433543	0.06638566	0.095444629	ADNP
ENSG00000088881	11.04929705	-1.393254792	0.307387657	1.47E-06	5.35E-06	EBF4
ENSG00000203880	451.8864303	-1.41278414	0.230636128	2.97E-10	2.27E-09	PCMTD2
ENSG00000230492	17.97154078	5.130864694	0.828148548	2.31E-11	2.18E-10	NA
ENSG00000178726	2191.216675	2.130439281	0.736490862	1.25E-04	3.16E-04	THBD
ENSG00000279447	17.91334801	0.83642806	0.480334399	0.032984492	0.050849032	NA
ENSG00000125810	3674.74207	0.567946475	0.291320032	0.035387149	0.054198671	CD93
ENSG00000279164	53.93537565	2.312276346	0.527725464	5.60E-07	2.22E-06	NA
ENSG00000171700	696.6096714	0.814777565	0.289660357	0.002413032	0.004769998	RGS19
ENSG00000228340	47.93611755	-0.789894907	0.292933019	0.004172988	0.007816675	MIR646HG
ENSG00000203999	57.90832024	2.904305804	0.451233854	3.04E-12	3.37E-11	LINC01270
ENSG00000176659	20.29978674	-0.468949059	0.297053061	0.091549495	0.126891783	LINC02910
ENSG00000228705	43.42234642	2.626761651	0.546281716	7.52E-08	3.52E-07	LINC00659
ENSG00000196756	253.3958066	-0.216274376	0.270976331	0.398155406	0.463124144	SNHG17
ENSG00000286288	29.4819435	1.665783353	0.367254437	6.61E-07	2.59E-06	NA
ENSG00000289172	19.05628434	4.381353226	0.937354438	2.74E-08	1.39E-07	NA
ENSG00000224397	343.4070867	0.788408944	0.277271501	0.002307171	0.004581818	PELATON
ENSG00000174365	45.29508289	-0.064424025	0.170515283	0.699347453	0.747888033	SNHG11
ENSG00000273619	8.677662975	0.469385791	0.251422408	0.050151844	0.074379628	NA
ENSG00000273148	36.2049775	-0.557908052	0.202949839	0.004646194	0.008628725	LCDR
ENSG00000234684	31.59213175	-0.676736217	0.209440757	8.63E-04	0.001859643	SDCBP2-AS1
ENSG00000286787	8.292487042	-0.693552698	0.303593644	0.014281483	0.023768056	NA
ENSG00000205181	10.78122215	-0.393774336	0.240897255	0.08603721	0.120134376	LINC00654
ENSG00000125772	4936.600917	0.933269103	0.227354469	2.17E-05	6.35E-05	GPCPD1
ENSG00000203896	19.2671145	-0.71864459	0.177985304	3.27E-05	9.22E-05	LIME1
ENSG00000268858	192.1288584	0.533555011	0.185534916	0.002956383	0.005748972	NA
ENSG00000101150	1408.931424	1.325688465	0.225270176	9.92E-10	6.76E-09	TPD52L2
ENSG00000101152	1944.119561	1.077314009	0.163581152	1.98E-11	1.88E-10	DNAJC5
ENSG00000199805	8.565460695	0.809937318	0.46309202	0.033508542	0.051572384	RNU1-134P
ENSG00000198276	148.061927	-0.578727874	0.152260256	1.02E-04	2.61E-04	UCKL1
ENSG00000280213	30.98602371	1.417540556	0.416744237	1.11E-04	2.83E-04	UCKL1-AS1
ENSG00000196700	233.9347867	-0.209788444	0.179398127	0.227814143	0.284227512	ZNF512B
ENSG00000130590	26.52315625	-1.3792647	0.293801475	8.64E-07	3.31E-06	SAMD10
ENSG00000172264	21.1822062	-0.74483207	0.488603274	0.070227279	0.100377814	MACROD2
ENSG00000185513	68.66177619	-0.580244902	0.241043305	0.011761647	0.019936851	L3MBTL1
ENSG00000118705	1422.56663	0.383557811	0.161069196	0.014751849	0.024493576	RPN2
ENSG00000291067	197.3953428	0.576886024	0.188607757	0.00158604	0.003253127	NA
ENSG00000291100	92.4767133	-1.18535904	0.229144693	1.00E-07	4.57E-07	NA
ENSG00000101346	187.0125725	-1.009879012	0.197407522	1.25E-07	5.59E-07	POFUT1
ENSG00000170191	70.20607271	0.131366577	0.177929939	0.446595638	0.511104228	NANP
ENSG00000213742	11.49589036	-1.144495876	0.241171056	7.73E-07	2.99E-06	ZNF337-AS1
ENSG00000130684	214.0224431	-1.220114818	0.245405026	2.38E-07	1.01E-06	ZNF337
ENSG00000126001	401.0192196	-1.454379728	0.184740197	9.85E-16	2.23E-14	CEP250
ENSG00000230155	17.93524282	-0.527652371	0.230112969	0.017250376	0.02820823	CEP250-AS1
ENSG00000289872	33.58870664	2.180717378	0.357990976	8.34E-11	7.06E-10	NA
ENSG00000064601	1917.16853	1.841218487	0.226618905	8.38E-17	2.35E-15	CTSA
ENSG00000101210	14.64576518	2.193106133	0.524786734	2.00E-06	7.08E-06	EEF1A2
ENSG00000166619	444.3526872	-0.205335926	0.076896926	0.007453799	0.013215741	BLCAP
ENSG00000276603	24.19225825	0.204610554	0.264993148	0.41194907	0.47700649	NA
ENSG00000101004	21.3463245	-0.615870289	0.307265903	0.030524461	0.047413168	NINL
ENSG00000125510	29.40645556	-1.33995754	0.363282541	7.67E-05	2.02E-04	OPRL1
ENSG00000088827	1836.282169	3.508559113	0.528324294	1.22E-13	1.77E-12	SIGLEC1
ENSG00000088298	315.8610051	0.464953663	0.174980827	0.006399034	0.011511203	EDEM2
ENSG00000101019	129.2544565	-1.233639832	0.167125073	6.48E-14	1.00E-12	UQCC1
ENSG00000125827	1107.901638	-0.308273301	0.147605065	0.033662723	0.051799496	TMX4
ENSG00000225479	10.29672618	-0.633605519	0.382993099	0.062241286	0.090156852	PLCB1-IT1
ENSG00000182621	138.1920092	-1.248257361	0.252412706	3.00E-07	1.25E-06	PLCB1
ENSG00000182463	91.65246748	-0.903052641	0.431927078	0.018276875	0.029729302	TSHZ2
ENSG00000171940	1443.47519	-0.306569126	0.125374455	0.013224489	0.022169217	ZNF217
ENSG00000089177	105.3857172	-1.375524822	0.205564567	7.58E-12	7.79E-11	KIF16B
ENSG00000078804	539.9944273	1.974282247	0.471289666	2.27E-06	7.95E-06	TP53INP2
ENSG00000131067	89.46421071	-0.621375042	0.166456814	1.41E-04	3.51E-04	GGT7
ENSG00000131069	192.0280003	0.239586231	0.242066375	0.297837858	0.359888369	ACSS2
ENSG00000101294	940.4357616	0.460478271	0.23743143	0.041572896	0.062756231	HM13
ENSG00000087460	4185.272129	0.278879787	0.088728588	0.002311923	0.00458867	GNAS
ENSG00000232442	51.41824534	-1.179020658	0.216872421	2.25E-08	1.16E-07	MHENCR
ENSG00000258366	31.05908467	-0.459446401	0.203518835	0.01940891	0.031396826	RTEL1
ENSG00000171456	1224.112221	-0.298945042	0.189415279	0.099081211	0.136197514	ASXL1
ENSG00000132792	471.1329078	0.249287645	0.156114253	0.095763363	0.132159013	CTNNBL1
ENSG00000101407	180.0934299	-0.572712599	0.127847847	5.75E-06	1.87E-05	TTI1
ENSG00000101413	625.5386885	0.124334917	0.23500403	0.58379809	0.642806168	RPRD1B
ENSG00000198959	315.279391	2.649745549	0.441558847	9.39E-11	7.86E-10	TGM2
ENSG00000124209	607.2850847	-0.333192993	0.110078413	0.001982056	0.003987547	RAB22A
ENSG00000124164	317.146214	-0.3982852	0.129106186	0.001834418	0.003713914	VAPB
ENSG00000124222	368.5410699	-1.092354178	0.175590747	2.45E-10	1.89E-09	STX16
ENSG00000125779	701.2431276	0.068891193	0.103953229	0.504271382	0.567495631	PANK2
ENSG00000282458	19.91760451	0.309066545	0.269202132	0.221594746	0.277440947	WASH5P
ENSG00000282508	42.13497667	1.110073552	0.400645473	0.0015283	0.003139634	LINC01002
ENSG00000064687	583.7816967	-0.923569136	0.195552572	1.35E-06	4.93E-06	ABCA7
ENSG00000116017	526.3807577	1.072365865	0.250328082	6.25E-06	2.02E-05	ARID3A
ENSG00000275162	9.159108606	0.769568808	0.481770911	0.048588771	0.072287457	NA
ENSG00000064932	4422.494438	1.218570896	0.307877818	2.09E-05	6.13E-05	SBNO2
ENSG00000064666	2717.876104	0.606621885	0.215393914	0.003359976	0.006449671	CNN2
ENSG00000125910	447.0334052	-0.672791159	0.19402273	3.31E-04	7.72E-04	S1PR4
ENSG00000125912	429.7491885	0.154464082	0.123983604	0.207809522	0.262089128	NCLN
ENSG00000011132	190.4885505	-0.149684598	0.176345526	0.384373741	0.449062358	APBA3
ENSG00000105289	17.50638753	-1.516609538	0.382628979	1.62E-05	4.88E-05	TJP3
ENSG00000141905	189.5694871	0.665714481	0.230162501	0.002314626	0.004591706	NFIC
ENSG00000031823	511.9177705	-0.264929572	0.126803404	0.033993698	0.052247163	RANBP3
ENSG00000176533	46.85681691	-1.493115453	0.264157079	4.88E-09	2.89E-08	GNG7
ENSG00000105248	277.5700568	0.668073704	0.174174494	7.74E-05	2.03E-04	YJU2
ENSG00000060558	2544.541899	3.415094394	0.35008266	2.95E-23	2.72E-21	GNA15
ENSG00000160633	961.9317513	-0.40434429	0.10130548	6.12E-05	1.64E-04	SAFB
ENSG00000105519	57.33409902	-1.119041484	0.209335973	4.13E-08	2.02E-07	CAPS
ENSG00000171105	269.6779159	0.535905688	0.359709461	0.093836916	0.129774987	INSR
ENSG00000127663	979.5026046	0.740883939	0.20402031	1.69E-04	4.17E-04	KDM4B
ENSG00000141968	3435.876124	1.482421576	0.277548675	1.70E-08	8.95E-08	VAV1
ENSG00000175691	34.82964127	-0.320646869	0.214962955	0.12398905	0.166388734	ZNF77
ENSG00000088256	38.37025091	-0.039099461	0.303293432	0.89199835	0.91407058	GNA11
ENSG00000133243	204.8490548	-0.554164957	0.21171429	0.00701882	0.012523949	BTBD2
ENSG00000007264	241.5616982	-1.66944708	0.251068704	6.57E-12	6.85E-11	MATK
ENSG00000142347	4021.581936	0.275673176	0.191907025	0.144760028	0.191245969	MYO1F
ENSG00000182087	1843.207451	0.312989048	0.188438491	0.090606876	0.125785743	TMEM259
ENSG00000183617	224.6703118	1.061668447	0.202350054	5.66E-08	2.71E-07	MRPL54
ENSG00000129932	33.67990634	-0.685877573	0.1980169	3.36E-04	7.82E-04	DOHH
ENSG00000074842	241.3020393	0.551212489	0.213486168	0.007050871	0.012572541	MYDGF
ENSG00000065989	365.971526	0.78212692	0.309462608	0.005890293	0.010678245	PDE4A
ENSG00000105401	1197.968762	-0.192877689	0.10932685	0.075928122	0.107573429	CDC37
ENSG00000197933	27.76818294	-0.705570791	0.234813541	0.001782219	0.003621347	ZNF823
ENSG00000171295	177.7457334	0.177140388	0.129414332	0.164550048	0.214013497	ZNF440
ENSG00000197044	143.8645149	-1.045773128	0.271886879	5.70E-05	1.54E-04	ZNF441
ENSG00000269378	11.19448053	-0.476453544	0.26147421	0.057029211	0.08341761	ITGB1P1
ENSG00000123136	1055.289309	0.45793711	0.187244452	0.011542175	0.01961155	DDX39A
ENSG00000267474	11.4668487	0.080428428	0.368076341	0.806479524	0.841922672	NA
ENSG00000123146	3315.997319	0.485919093	0.162026389	0.00219201	0.004366725	ADGRE5
ENSG00000127507	1614.270873	0.794340317	0.337645602	0.009402848	0.016260736	ADGRE2
ENSG00000123159	87.05228753	-0.810566997	0.233723838	2.82E-04	6.67E-04	GIPC1
ENSG00000131355	71.4639444	-0.661128223	0.42744148	0.076384706	0.108142008	ADGRE3
ENSG00000186204	13.18441568	2.496578419	0.567299029	1.17E-06	4.35E-06	CYP4F12
ENSG00000105135	171.2824575	0.22500143	0.132709239	0.08593474	0.120025733	ILVBL
ENSG00000198551	182.1208461	0.675088015	0.170492641	4.71E-05	1.29E-04	ZNF627
ENSG00000160961	297.3064229	-0.045067234	0.119015659	0.700636089	0.748856845	ZNF333
ENSG00000267275	23.01481484	3.262233134	0.473655836	1.77E-13	2.52E-12	KLF2-DT
ENSG00000099330	50.42228897	-0.46101077	0.251826832	0.053845547	0.079264454	OCEL1
ENSG00000127527	403.3030864	0.603340463	0.229636854	0.005893144	0.010680939	EPS15L1
ENSG00000064490	192.9384346	0.351407274	0.195447745	0.062727186	0.090780263	RFXANK
ENSG00000269578	14.36699798	0.056580577	0.365860217	0.86543824	0.891404803	NA
ENSG00000280332	16.95185394	0.653788952	0.315067576	0.023051821	0.0367318	NA
ENSG00000105058	629.1177604	0.305412832	0.170494936	0.066671325	0.095802545	FAM32A
ENSG00000105393	114.1735702	-0.39637168	0.128039755	0.001724993	0.003514648	BABAM1
ENSG00000178093	13.66318461	-0.19699488	0.274531374	0.447899723	0.512193897	TSSK6
ENSG00000186010	128.1578427	0.257119149	0.141703953	0.065439296	0.094265827	NDUFA13
ENSG00000105705	236.0473509	-0.388237625	0.091138879	1.77E-05	5.27E-05	SUGP1
ENSG00000105122	717.0541639	-0.769955135	0.114243509	8.78E-12	8.92E-11	RASAL3
ENSG00000105750	60.99747041	-0.743478141	0.267222658	0.003453808	0.006605487	ZNF85
ENSG00000160229	54.54290653	-1.098310163	0.198880218	1.44E-08	7.71E-08	ZNF66
ENSG00000171954	7.960501042	-0.835393395	0.479413763	0.04164123	0.062847264	CYP4F22
ENSG00000250067	10.04463758	-0.866494553	0.295616573	0.001609569	0.003298794	YJEFN3
ENSG00000269019	14.83578968	0.722180724	0.494234917	0.068087282	0.097631063	HOMER3-AS1
ENSG00000085872	193.833103	-0.161578913	0.177802401	0.349891426	0.413810848	CHERP
ENSG00000160352	174.1268656	-0.008093856	0.19156636	0.959525959	0.969872755	ZNF714
ENSG00000160161	11.66077675	1.312978576	0.526282187	0.002171622	0.004328312	CILP2
ENSG00000105717	121.5056994	-0.300446423	0.328145002	0.316167311	0.379197295	PBX4
ENSG00000105662	82.99457614	-0.953379751	0.134605456	6.39E-13	8.14E-12	CRTC1
ENSG00000279977	27.81199892	0.575094602	0.370233027	0.07724655	0.109243607	NA
ENSG00000197134	32.13885345	-1.055058045	0.298997372	1.95E-04	4.74E-04	ZNF257
ENSG00000167487	96.83925445	0.307973386	0.176418605	0.072957374	0.103862744	KLHL26
ENSG00000127526	720.1037725	0.484416216	0.16890436	0.00340362	0.006518262	SLC35E1
ENSG00000064545	35.60823025	-1.271697015	0.250251269	1.40E-07	6.22E-07	TMEM161A
ENSG00000268240	30.64747616	4.909472099	0.695427689	4.45E-14	7.09E-13	NA
ENSG00000105676	102.1043249	-0.909030081	0.230703988	4.14E-05	1.14E-04	ARMC6
ENSG00000284428	70.62740842	-0.479573187	0.242500212	0.038637288	0.058721175	NA
ENSG00000118620	535.8667205	0.03595503	0.112387665	0.748020531	0.790916136	ZNF430
ENSG00000167232	877.7367106	-1.562434517	0.283721462	1.15E-08	6.25E-08	ZNF91
ENSG00000186529	232.9439781	5.122632296	0.57959657	2.72E-23	2.57E-21	CYP4F3
ENSG00000268362	249.5833146	-0.423548247	0.229985146	0.057134352	0.083555787	NA
ENSG00000197372	219.7319545	-0.664882742	0.161922473	2.90E-05	8.27E-05	ZNF675
ENSG00000064607	976.5768057	-0.484785555	0.130739402	1.80E-04	4.40E-04	SUGP2
ENSG00000268555	34.11656424	3.230102816	0.501661442	2.76E-12	3.10E-11	NA
ENSG00000196705	472.9765637	-0.271307445	0.116687217	0.018867818	0.030597412	ZNF431
ENSG00000182141	328.7078647	-0.585314074	0.192699612	0.001771741	0.003600992	ZNF708
ENSG00000269837	34.18862444	-1.065516002	0.226659974	1.17E-06	4.36E-06	IPO5P1
ENSG00000279425	30.20681044	-0.723556454	0.288359947	0.007502906	0.013289262	NA
ENSG00000268433	9.209921264	4.196218777	0.960265085	5.25E-07	2.10E-06	MTDHP3
ENSG00000268521	9.135154219	-1.185664221	0.343618339	1.84E-04	4.50E-04	VN1R83P
ENSG00000121297	127.0432928	1.04226397	0.297947188	1.67E-04	4.12E-04	TSHZ3
ENSG00000126249	16.47841917	-0.327458123	0.237191947	0.152835298	0.200493066	PDCD2L
ENSG00000196357	30.81391994	-0.439194569	0.202163142	0.024643362	0.039053167	ZNF565
ENSG00000161558	17.14358017	-0.819131405	0.276125154	0.001809198	0.003668072	TMEM143
ENSG00000237440	230.6881269	-1.601025045	0.254584826	9.58E-11	7.99E-10	ZNF737
ENSG00000105176	547.8303135	-0.807734417	0.194874428	1.90E-05	5.62E-05	URI1
ENSG00000159882	142.018401	0.744116381	0.206101684	1.80E-04	4.42E-04	ZNF230
ENSG00000131116	83.92927554	-0.186870089	0.187358533	0.306543008	0.368727851	ZNF428
ENSG00000159885	55.98119258	0.764642073	0.225410815	3.93E-04	9.03E-04	ZNF222
ENSG00000269858	522.4071578	0.973793664	0.212985113	1.98E-06	7.01E-06	EGLN2
ENSG00000105767	22.73141522	1.631753149	0.431549863	2.40E-05	6.97E-05	CADM4
ENSG00000105738	196.9386303	-1.084081066	0.189266426	4.26E-09	2.56E-08	SIPA1L3
ENSG00000168813	396.1736072	-0.819334591	0.312407521	0.004898564	0.009049105	ZNF507
ENSG00000011422	4880.078488	3.501266015	0.357988959	1.12E-23	1.15E-21	PLAUR
ENSG00000279108	8.30532011	0.615481769	0.403056712	0.075765115	0.107369447	NA
ENSG00000178904	233.5724698	0.080794494	0.194638197	0.649408725	0.702789089	DPY19L3
ENSG00000105771	271.4289026	0.350595431	0.268923074	0.16665907	0.216555375	SMG9
ENSG00000099326	101.4500179	-1.229990234	0.152797729	3.43E-16	8.49E-15	MZF1
ENSG00000189114	78.9487153	0.133360373	0.120522144	0.254444999	0.313357093	BLOC1S3
ENSG00000186230	43.68956298	-1.318441406	0.338178436	3.24E-05	9.15E-05	ZNF749
ENSG00000213753	149.9646591	0.753234958	0.194879981	6.16E-05	1.65E-04	CENPBD2P
ENSG00000134830	295.155002	1.174757035	0.331614551	1.10E-04	2.81E-04	C5AR2
ENSG00000105220	1582.07558	1.289095688	0.258028515	1.53E-07	6.76E-07	GPI
ENSG00000126261	1004.694296	0.025524884	0.126354649	0.829049657	0.861577596	UBA2
ENSG00000197050	92.07473743	-1.142693396	0.309743359	9.27E-05	2.40E-04	ZNF420
ENSG00000105507	8.580346716	1.667626565	0.59801155	6.45E-04	0.00142461	CABP5
ENSG00000196867	36.37865215	-0.390728259	0.238710165	0.087144485	0.121496238	ZFP28
ENSG00000197016	43.05659318	-0.857073149	0.246275198	2.68E-04	6.36E-04	ZNF470
ENSG00000083828	389.7789643	0.277945372	0.139918177	0.044470837	0.066687085	ZNF586
ENSG00000159917	57.10395587	-1.382220679	0.198837358	1.22E-12	1.46E-11	ZNF235
ENSG00000171606	574.0323106	0.371271477	0.122686205	0.002219996	0.004419101	ZNF274
ENSG00000105173	23.44773612	0.055955205	0.219889713	0.795958337	0.832549232	CCNE1
ENSG00000121289	55.31281708	-1.561349684	0.284611416	1.07E-08	5.88E-08	CEP89
ENSG00000204936	43.88319689	7.603523093	0.988268759	2.65E-19	1.20E-17	CD177
ENSG00000167578	15.58410623	-1.380774825	0.272254587	1.08E-07	4.91E-07	RAB4B
ENSG00000105063	1373.78947	-0.193141451	0.108591554	0.071350706	0.101788386	PPP6R1
ENSG00000232680	45.6560629	4.168229937	0.572699576	2.19E-15	4.59E-14	NA
ENSG00000133265	62.88720181	-0.208088218	0.197043446	0.279263148	0.34017472	HSPBP1
ENSG00000267216	23.8474084	0.044968985	0.252131705	0.851654488	0.879986756	NA
ENSG00000169021	611.0800638	0.813318664	0.14980276	1.89E-08	9.87E-08	UQCRFS1
ENSG00000063127	28.33129539	-1.223493157	0.24474074	2.16E-07	9.25E-07	SLC6A16
ENSG00000197813	12.29203569	-0.844356008	0.253237315	4.14E-04	9.47E-04	NA
ENSG00000197405	3921.578628	3.233696039	0.37349872	5.20E-19	2.22E-17	C5AR1
ENSG00000125503	963.5170861	0.360116527	0.171342321	0.031463079	0.048706788	PPP1R12C
ENSG00000104894	1231.631303	0.365332703	0.162658274	0.02148515	0.03447402	CD37
ENSG00000254901	52.50499284	-0.450261492	0.153775409	0.002776465	0.00543149	BORCS8
ENSG00000012124	371.4033351	-0.597217213	0.309192826	0.037740992	0.057504135	CD22
ENSG00000104866	186.3159511	-0.349059936	0.129353186	0.006287624	0.011325102	PPP1R37
ENSG00000267757	13.25728017	0.233935787	0.332264189	0.447116159	0.511559447	EML2-AS1
ENSG00000105171	243.50014	0.405113869	0.113252287	2.85E-04	6.73E-04	POP4
ENSG00000185897	47.01609747	4.874431842	0.502097023	1.31E-24	1.59E-22	FFAR3
ENSG00000181035	81.68151493	-1.093628202	0.271706748	2.37E-05	6.88E-05	SLC25A42
ENSG00000207357	19.01782731	0.960675369	0.500885393	0.017490755	0.028559537	RNU6-2
ENSG00000239948	57.05178075	1.984432889	0.517145114	6.88E-06	2.21E-05	RN7SL368P
ENSG00000130755	1092.880439	0.661397204	0.207165738	8.82E-04	0.001896714	GMFG
ENSG00000006712	322.5677447	-0.068350135	0.13841264	0.614776294	0.671202964	PAF1
ENSG00000063322	384.9140716	0.537238607	0.130518759	3.14E-05	8.90E-05	MED29
ENSG00000128016	6868.107008	2.367481151	0.31164001	4.06E-15	8.15E-14	ZFP36
ENSG00000090924	866.9175073	1.030589096	0.284584912	1.02E-04	2.62E-04	PLEKHG2
ENSG00000105193	1182.455576	-2.420987085	0.340900175	2.53E-13	3.49E-12	RPS16
ENSG00000196235	1679.718487	0.450588549	0.132714769	5.74E-04	0.001284164	SUPT5H
ENSG00000105197	141.4516178	-0.440855083	0.138077386	0.001196497	0.002512572	TIMM50
ENSG00000176401	24.83358883	-0.470963398	0.223053499	0.028407684	0.044424963	EID2B
ENSG00000176396	101.3229028	-0.225416253	0.153393409	0.134510165	0.179171385	EID2
ENSG00000160014	1765.624928	0.71653173	0.168139679	1.42E-05	4.30E-05	CALM3
ENSG00000160013	203.3905088	1.236120102	0.284232775	3.24E-06	1.11E-05	PTGIR
ENSG00000197380	53.63514298	3.487793232	0.494087646	1.97E-14	3.38E-13	DACT3
ENSG00000128011	65.7008421	1.255737072	0.22761207	9.38E-09	5.21E-08	LRFN1
ENSG00000205744	499.935119	0.005637392	0.121897782	0.965988193	0.975019613	DENND1C
ENSG00000125657	118.7110536	2.857320199	0.360451842	9.50E-17	2.64E-15	TNFSF9
ENSG00000125726	10.5849033	0.126397588	0.31161043	0.664310311	0.716093762	CD70
ENSG00000125733	289.4675239	3.179942191	0.383861634	3.94E-18	1.44E-16	TRIP10
ENSG00000125731	250.6949452	0.543466382	0.353085616	0.085549032	0.119559373	SH2D3A
ENSG00000125735	307.3399627	1.452081361	0.408642589	6.45E-05	1.72E-04	TNFSF14
ENSG00000125755	583.8914673	-0.168237067	0.121022441	0.157704769	0.206189798	SYMPK
ENSG00000170604	132.2166064	-0.737484399	0.264533888	0.00312566	0.006042865	IRF2BP1
ENSG00000176182	19.69464518	-0.47099395	0.225769499	0.030200149	0.046938739	MYPOP
ENSG00000104983	28.46425625	-1.94505054	0.310308183	7.51E-11	6.40E-10	CCDC61
ENSG00000008438	41.10416915	5.737222176	0.669484014	2.13E-18	8.11E-17	PGLYRP1
ENSG00000185800	102.08915	-0.242758413	0.172622683	0.148907117	0.195881682	DMWD
ENSG00000130818	269.5905457	-0.03955727	0.112674214	0.725486429	0.771204982	ZNF426
ENSG00000171469	185.490331	-0.623118797	0.129804158	1.19E-06	4.41E-06	ZNF561
ENSG00000171466	366.3986257	-0.069838735	0.084297591	0.402461068	0.467403039	ZNF562
ENSG00000127452	216.7983127	0.856635832	0.149490315	5.12E-09	3.02E-08	FBXL12
ENSG00000105373	1693.936743	-1.504310915	0.194635128	2.19E-15	4.58E-14	NOP53
ENSG00000178935	113.3590519	0.235962286	0.138356968	0.084012823	0.117643504	ZNF552
ENSG00000269343	226.6130792	-0.780976265	0.204694804	7.89E-05	2.07E-04	ZNF587B
ENSG00000198466	402.1428253	-0.059751256	0.114076572	0.596645939	0.654604397	ZNF587
ENSG00000173480	290.3895471	0.181316533	0.132688358	0.166303009	0.216131781	ZNF417
ENSG00000152454	82.27031073	-0.394891558	0.21810918	0.060418053	0.087808393	ZNF256
ENSG00000104951	617.7654027	3.132804539	0.452922156	1.30E-13	1.88E-12	IL4I1
ENSG00000161640	19.12884311	2.098339268	0.605794295	4.19E-05	1.15E-04	SIGLEC11
ENSG00000105053	311.8098243	-0.001152208	0.113821214	0.992023095	0.99475559	VRK3
ENSG00000142528	63.92602194	-0.696948801	0.187330534	1.41E-04	3.51E-04	ZNF473
ENSG00000142065	70.93897857	-2.499718078	0.299461108	9.11E-18	3.17E-16	ZFP14
ENSG00000181007	70.69952354	-0.748704886	0.286219351	0.005204861	0.009572003	ZFP82
ENSG00000254004	116.8561607	-1.566598263	0.210862012	3.49E-14	5.66E-13	ZNF260
ENSG00000186020	229.0890867	-0.677085327	0.219392885	0.001403339	0.002908495	ZNF529
ENSG00000197019	367.3167021	2.196402946	0.276640504	1.48E-16	3.93E-15	SERTAD1
ENSG00000167565	573.5992222	2.294947944	0.265392434	3.90E-19	1.69E-17	SERTAD3
ENSG00000187912	41.34191555	-2.080197502	0.375439507	5.43E-09	3.18E-08	CLEC17A
ENSG00000161677	56.40692033	0.308458559	0.359651521	0.336189086	0.3999623	JOSD2
ENSG00000196081	18.23971904	-0.675493803	0.243575736	0.003566328	0.006796603	ZNF724
ENSG00000123143	2184.094374	0.564482245	0.170994043	6.81E-04	0.001497715	PKN1
ENSG00000198521	366.4153433	-0.172053156	0.15044573	0.247538996	0.305766231	ZNF43
ENSG00000105085	197.6057993	0.783737543	0.236478519	4.88E-04	0.001104074	MED26
ENSG00000127445	258.0243108	0.208562083	0.159025198	0.18139809	0.232964615	PIN1
ENSG00000073050	124.7308949	-0.519233553	0.137200876	1.23E-04	3.10E-04	XRCC1
ENSG00000127528	2084.018662	0.022021363	0.235027962	0.917748603	0.935619449	KLF2
ENSG00000065268	87.99173375	-0.635500539	0.224659569	0.003320884	0.006381675	WDR18
ENSG00000184162	50.69460865	-0.240041619	0.206527625	0.228848146	0.285200478	NR2C2AP
ENSG00000105227	17.01810853	-1.302185177	0.237101912	1.50E-08	8.04E-08	PRX
ENSG00000105552	45.23681117	-1.108059906	0.263499801	1.17E-05	3.58E-05	BCAT2
ENSG00000087086	37046.0555	2.436720494	0.215974277	9.95E-31	2.73E-28	FTL
ENSG00000196967	33.4935477	-1.129627873	0.232047519	4.40E-07	1.78E-06	ZNF585A
ENSG00000245680	59.09454246	-1.579951097	0.322171707	2.57E-07	1.09E-06	ZNF585B
ENSG00000267682	9.232115246	-1.128321801	0.418604456	0.002496244	0.004921436	NA
ENSG00000261754	10.8537152	-1.153531185	0.41264644	0.0020968	0.004194137	NA
ENSG00000271109	19.20909664	-1.463105008	0.381639203	3.10E-05	8.79E-05	LINC03049
ENSG00000180884	131.8464537	-1.278880647	0.273432038	9.54E-07	3.62E-06	ZNF792
ENSG00000221946	12.04990568	-0.669686961	0.359964411	0.040575661	0.06143451	FXYD7
ENSG00000089327	887.8542206	0.05239229	0.128459041	0.683546848	0.733395639	FXYD5
ENSG00000179115	158.9367675	-0.446993468	0.184497462	0.011617923	0.019729547	FARSA
ENSG00000179262	402.7922522	0.215215515	0.140372926	0.118423	0.159603413	RAD23A
ENSG00000179271	100.4759912	-0.684754628	0.23645061	0.002401528	0.004750255	GADD45GIP1
ENSG00000180061	50.46087712	0.17451158	0.402855687	0.62132359	0.677264778	TMEM150B
ENSG00000133247	131.3204702	0.663323473	0.174375156	8.72E-05	2.27E-04	KMT5C
ENSG00000108107	2125.120184	0.098107095	0.174123418	0.577382696	0.637041777	RPL28
ENSG00000108106	155.8586574	1.427781476	0.221817959	2.90E-11	2.66E-10	UBE2S
ENSG00000063241	44.11003367	0.143066713	0.294542987	0.610101805	0.666797016	ISOC2
ENSG00000090971	24.10975752	0.922061165	0.1984509	1.97E-06	6.98E-06	NAT14
ENSG00000218891	60.36165471	1.052457874	0.187676962	7.86E-09	4.45E-08	ZNF579
ENSG00000179943	35.29418303	-0.67144082	0.16686863	3.82E-05	1.06E-04	FIZ1
ENSG00000171443	89.31137562	0.039813172	0.275565463	0.880504272	0.903889689	ZNF524
ENSG00000179922	88.84469084	1.065716397	0.241636914	3.49E-06	1.18E-05	ZNF784
ENSG00000213015	82.63690709	-0.79114529	0.163370788	7.63E-07	2.96E-06	ZNF580
ENSG00000171425	143.2049955	0.465441693	0.206160426	0.01946861	0.031486891	ZNF581
ENSG00000173581	15.74143899	-1.044793446	0.244801351	1.05E-05	3.26E-05	CCDC106
ENSG00000063245	976.1786643	1.168550863	0.254667509	1.28E-06	4.71E-06	EPN1
ENSG00000130005	12.19064747	-1.399288417	0.387481744	8.53E-05	2.22E-04	GAMT
ENSG00000071626	1144.703524	-0.007879086	0.142916319	0.953562676	0.965341146	DAZAP1
ENSG00000268798	14.83886043	-0.416770896	0.331494984	0.162631759	0.211888269	NA
ENSG00000267317	12.96975658	-0.69981992	0.320782687	0.019472166	0.031489224	NA
ENSG00000119559	172.9519431	-0.204374951	0.138111694	0.132830783	0.177054928	C19orf25
ENSG00000071655	190.7250751	-0.751614229	0.159618436	1.57E-06	5.68E-06	MBD3
ENSG00000115266	10.36542621	0.559380117	0.400471756	0.103367591	0.141429555	APC2
ENSG00000187534	8.394434572	1.09641827	0.321150353	2.57E-04	6.11E-04	PRR13P5
ENSG00000013275	542.0470684	0.609493915	0.107751656	1.07E-08	5.89E-08	PSMC4
ENSG00000187187	35.53084962	-2.545094756	0.342411862	2.24E-14	3.79E-13	ZNF546
ENSG00000269069	8.715981175	-1.613125629	0.406280416	1.79E-05	5.33E-05	NA
ENSG00000128000	161.0015316	-2.204212534	0.262700915	1.14E-17	3.89E-16	ZNF780B
ENSG00000196110	241.0780215	0.181109843	0.132632363	0.166670446	0.216555375	ZNF699
ENSG00000198440	37.72214625	-1.666779053	0.284549792	1.30E-09	8.65E-09	ZNF583
ENSG00000080573	22.65490269	-1.935906586	0.511730286	3.21E-05	9.07E-05	COL5A3
ENSG00000130813	1070.905737	1.75148165	0.226050644	1.38E-15	3.01E-14	SHFL
ENSG00000130810	63.04817824	-0.323813946	0.160916311	0.039515869	0.05994006	PPAN
ENSG00000244165	81.46513115	0.029965111	0.207064615	0.875348994	0.899261983	P2RY11
ENSG00000130811	1268.545317	0.12658975	0.147862257	0.390306671	0.455280225	EIF3G
ENSG00000267534	193.9397407	2.0457287	0.29949294	6.16E-13	7.88E-12	S1PR2
ENSG00000105364	82.09450793	-0.283355482	0.177139322	0.101156402	0.138696883	MRPL4
ENSG00000090339	7680.726871	3.805494103	0.372425721	1.23E-25	1.67E-23	ICAM1
ENSG00000105371	32.18327614	0.574320278	0.300447907	0.038760655	0.058897233	ICAM4
ENSG00000274425	9.153054079	-0.01577677	0.246700883	0.938173269	0.952224882	NA
ENSG00000198482	336.6600487	-0.203851841	0.118085991	0.084396678	0.118128183	ZNF808
ENSG00000213020	320.5015887	-0.049937724	0.104623952	0.628994283	0.684577383	ZNF611
ENSG00000198538	150.0026638	-1.188163148	0.290726007	1.64E-05	4.93E-05	ZNF28
ENSG00000152439	71.69988263	-0.115726824	0.17342522	0.495599018	0.559062263	ZNF773
ENSG00000121406	148.8425063	-0.708072633	0.226524156	0.001200471	0.002520071	ZNF549
ENSG00000083817	51.5508866	-0.54318142	0.203132151	0.005902204	0.010692409	ZNF416
ENSG00000171649	74.74999312	-0.656615651	0.267250617	0.010069002	0.017318993	ZIK1
ENSG00000213762	314.717553	0.074581433	0.109715204	0.488409146	0.552185236	ZNF134
ENSG00000121417	373.977792	0.228919886	0.093639316	0.013691598	0.022883652	ZNF211
ENSG00000189164	64.71166539	-1.277084337	0.222201129	3.54E-09	2.17E-08	ZNF527
ENSG00000196437	62.84149869	-1.294889834	0.249793902	8.48E-08	3.93E-07	ZNF569
ENSG00000171817	52.71186065	-1.108940443	0.367065622	0.001050322	0.00222637	ZNF540
ENSG00000198182	23.81290165	-2.288448528	0.447254294	4.55E-08	2.21E-07	ZNF607
ENSG00000167600	17.34337853	-0.530890388	0.303646906	0.059192413	0.086291492	CYP2S1
ENSG00000167601	107.1304001	2.338965366	0.410562626	5.95E-10	4.24E-09	AXL
ENSG00000286177	90.41696921	0.057741869	0.33138181	0.849685419	0.878532071	NA
ENSG00000142039	160.2179336	0.234097746	0.157570752	0.128278205	0.171512387	CCDC97
ENSG00000142046	58.46872919	0.040615551	0.244014227	0.863588467	0.889959077	TMEM91
ENSG00000123810	56.84103134	0.374704301	0.133509669	0.004612188	0.008570654	B9D2
ENSG00000248098	25.3856351	0.273454589	0.261204204	0.266691712	0.326512753	BCKDHA
ENSG00000105492	16.50826626	-2.11470635	0.536225128	1.55E-05	4.68E-05	SIGLEC6
ENSG00000105497	53.204164	-1.450936247	0.256580952	4.85E-09	2.87E-08	ZNF175
ENSG00000171049	1828.744838	3.798642553	0.338271537	8.70E-31	2.43E-28	FPR2
ENSG00000187474	30.90200336	-0.679666006	0.405368984	0.055524384	0.081462776	FPR3
ENSG00000096996	272.1514402	0.054553119	0.202072897	0.784737678	0.823032516	IL12RB1
ENSG00000216490	734.6033684	1.661710576	0.370198805	9.47E-07	3.59E-06	IFI30
ENSG00000254858	34.78675256	0.433614379	0.188093741	0.018155405	0.029543109	MPV17L2
ENSG00000105649	8.432488175	0.025382032	0.277399198	0.924660873	0.941623816	RAB3A
ENSG00000130522	3438.909299	1.512081905	0.214105865	2.82E-13	3.86E-12	JUND
ENSG00000130520	163.308921	-0.668695686	0.248834672	0.004744228	0.008794096	LSM4
ENSG00000130517	474.6619886	0.554618532	0.20713853	0.00537677	0.009847662	PGPEP1
ENSG00000175489	2651.584295	2.089529474	0.25889754	5.24E-17	1.52E-15	LRRC25
ENSG00000130511	374.5281782	-0.248548501	0.224479474	0.247322013	0.305546429	SSBP4
ENSG00000105655	139.5804999	0.656833038	0.202808053	7.29E-04	0.001593539	ISYNA1
ENSG00000010361	36.39598067	-0.681659558	0.211560507	9.29E-04	0.001986027	FUZ
ENSG00000269352	85.0494862	-0.210127857	0.139075026	0.123974349	0.16638327	PTOV1-AS2
ENSG00000039650	419.9299481	-0.123284534	0.124750375	0.317649822	0.380625407	PNKP
ENSG00000104973	299.8807425	0.684074043	0.153974846	5.42E-06	1.77E-05	MED25
ENSG00000204673	170.11692	0.410061359	0.170251751	0.013474107	0.022563507	AKT1S1
ENSG00000130733	142.6339654	0.357427067	0.129373469	0.005186359	0.009539098	YIPF2
ENSG00000105341	94.50807868	-0.482831801	0.187774225	0.008007462	0.014088885	DMAC2
ENSG00000198258	335.3953783	0.219517753	0.139405445	0.110420476	0.149852557	UBL5
ENSG00000072958	502.7424764	-0.177873291	0.134308104	0.178240985	0.229455952	AP1M1
ENSG00000115268	1803.774059	0.182632398	0.148749642	0.216241989	0.271586336	RPS15
ENSG00000007255	56.40764287	-1.301978135	0.224293217	2.28E-09	1.46E-08	TRAPPC6A
ENSG00000168661	19.71737163	-2.676054386	0.336081289	1.47E-16	3.91E-15	ZNF30
ENSG00000166398	408.5072659	-0.067144775	0.132250395	0.608688486	0.665607093	GARRE1
ENSG00000213096	296.6752471	-0.125656008	0.149888836	0.392257897	0.457147493	ZNF254
ENSG00000196724	37.36544556	-1.374759643	0.258092787	3.22E-08	1.61E-07	ZNF418
ENSG00000197951	56.39547897	-0.845347461	0.282607618	0.001525576	0.003135271	ZNF71
ENSG00000171827	123.8310633	-0.775204725	0.252638436	0.001316203	0.002742061	ZNF570
ENSG00000126246	45.10488959	-0.586997548	0.231206181	0.008092179	0.014220361	IGFLR1
ENSG00000161265	102.5994418	0.358532418	0.163906133	0.024510042	0.038865498	U2AF1L4
ENSG00000205155	62.02466253	0.584660955	0.23446393	0.009079643	0.015754017	PSENEN
ENSG00000267796	19.08172576	-0.161254946	0.199270057	0.407435673	0.472479297	LIN37
ENSG00000104903	296.9779313	0.817703838	0.313257845	0.004431408	0.008264149	LYL1
ENSG00000090661	113.4200836	-0.47650809	0.171128027	0.004479785	0.008345419	CERS4
ENSG00000167775	45.92039175	-0.972456241	0.269497587	1.55E-04	3.84E-04	CD320
ENSG00000267855	13.16246976	-0.121120963	0.257035695	0.622206353	0.678085369	NDUFA7
ENSG00000233927	1078.589478	-0.47403334	0.168854105	0.004008057	0.007542028	RPS28
ENSG00000167772	76.98018431	2.235012493	0.895693424	2.20E-04	5.31E-04	ANGPTL4
ENSG00000185236	159.129045	0.340423901	0.167995756	0.037944924	0.057788331	RAB11B
ENSG00000133246	196.652282	0.153322674	0.320374971	0.602018071	0.65929697	PRAM1
ENSG00000133250	64.06785021	-0.190343831	0.142976924	0.174603931	0.225441268	ZNF414
ENSG00000105438	182.6976939	0.474199334	0.128360985	1.83E-04	4.48E-04	KDELR1
ENSG00000105447	142.8405786	-0.461443509	0.197507268	0.01579386	0.026030436	GRWD1
ENSG00000182324	15.92033086	-0.362517824	0.341223553	0.242484043	0.300114264	KCNJ14
ENSG00000063177	2998.201143	-0.464865914	0.177422715	0.00637545	0.011470094	RPL18
ENSG00000063176	100.816045	0.256972741	0.126328568	0.039557484	0.059991558	SPHK2
ENSG00000105516	119.0448991	-0.686722451	0.291263157	0.011828803	0.0200355	DBP
ENSG00000063180	19.96928043	-1.473992189	0.331896975	3.00E-06	1.03E-05	CA11
ENSG00000105518	169.5171694	0.696360392	0.251224724	0.003477608	0.006646134	TMEM205
ENSG00000183401	114.6710301	-0.382531319	0.206922028	0.056803145	0.083133548	CCDC159
ENSG00000173928	19.76020358	-0.080642614	0.21566161	0.700216242	0.748561432	SWSAP1
ENSG00000187266	73.37664622	1.563676322	0.230156148	2.06E-12	2.38E-11	EPOR
ENSG00000161914	34.52472168	-0.361559809	0.182955129	0.042257297	0.063672704	ZNF653
ENSG00000104872	261.8203557	-0.625014869	0.128498384	8.15E-07	3.14E-06	PIH1D1
ENSG00000161618	231.9293473	-0.792964039	0.167848991	1.35E-06	4.95E-06	ALDH16A1
ENSG00000090554	24.45579982	-1.085246241	0.301858303	1.37E-04	3.42E-04	FLT3LG
ENSG00000142534	6348.667512	-0.248931053	0.174897953	0.138489658	0.183924417	RPS11
ENSG00000104870	983.1738439	0.379431534	0.208118623	0.058992272	0.086015744	FCGRT
ENSG00000142552	36.70340713	-0.496238237	0.273314305	0.054204576	0.079732986	RCN3
ENSG00000142546	418.2821033	-1.097730636	0.235519539	1.23E-06	4.55E-06	NOSIP
ENSG00000126458	67.76945132	0.65779452	0.434617816	0.071284469	0.101703161	RRAS
ENSG00000126461	371.5346594	0.394923709	0.15155586	0.007828268	0.01380463	SCAF1
ENSG00000126456	313.9097162	-1.241533245	0.167390615	4.51E-14	7.19E-13	IRF3
ENSG00000126467	8.042091747	-0.350381281	0.487553519	0.383707585	0.448384483	TSKS
ENSG00000105722	540.3364232	1.933201095	0.232807669	9.52E-18	3.30E-16	ERF
ENSG00000008382	78.69267262	0.133613507	0.279246226	0.612069843	0.668596879	MPND
ENSG00000269318	18.20184565	0.562083547	0.309630944	0.045756583	0.068438137	NA
ENSG00000141985	400.1406315	0.822530534	0.166989005	4.42E-07	1.79E-06	SH3GL1
ENSG00000167670	167.4525376	-0.250459329	0.143175497	0.075350895	0.106842655	CHAF1A
ENSG00000167671	982.4147301	1.391839687	0.272209812	6.50E-08	3.08E-07	UBXN6
ENSG00000280239	11.7412754	-0.221843481	0.257075659	0.359021239	0.423361091	NA
ENSG00000167674	216.4588012	-0.3774703	0.191342522	0.04269244	0.064266512	HDGFL2
ENSG00000214456	70.74017309	3.689679605	0.482168317	9.33E-17	2.60E-15	PLIN5
ENSG00000171236	795.0608893	4.830403593	0.350075831	3.35E-45	5.24E-42	LRG1
ENSG00000185361	179.1323079	0.32473326	0.192022728	0.081060595	0.113965391	TNFAIP8L1
ENSG00000104852	1285.840547	-1.181115002	0.135892563	1.62E-18	6.35E-17	SNRNP70
ENSG00000104863	11.1820269	-0.938289665	0.286868868	5.63E-04	0.001260816	LIN7B
ENSG00000213799	364.5384978	-0.050145003	0.123127518	0.680865531	0.730819324	ZNF845
ENSG00000203326	175.1613205	-0.914719344	0.275425406	4.85E-04	0.001098522	ZNF525
ENSG00000196417	229.9179899	-0.221168356	0.143351937	0.116564933	0.157329493	ZNF765
ENSG00000241015	71.36303179	-0.899612929	0.203105399	5.41E-06	1.77E-05	TPM3P9
ENSG00000198346	93.13527413	-1.097550258	0.245998163	3.55E-06	1.20E-05	ZNF813
ENSG00000079313	588.8337068	0.468998007	0.20596142	0.018400078	0.029903948	REXO1
ENSG00000129911	191.6644637	0.719671607	0.187253004	6.69E-05	1.78E-04	KLF16
ENSG00000129968	1642.005102	0.078879669	0.189933034	0.678635603	0.72887559	ABHD17A
ENSG00000213638	32.25103824	0.62746675	0.256870388	0.009609988	0.01658597	ADAT3
ENSG00000133275	2065.607404	0.57937661	0.167414089	4.26E-04	9.74E-04	CSNK1G2
ENSG00000267283	15.49680909	-1.014775119	0.192906233	6.40E-08	3.04E-07	NA
ENSG00000130332	134.2984784	-0.860852371	0.172409565	3.28E-07	1.36E-06	LSM7
ENSG00000099800	105.9701563	-0.282737324	0.16364016	0.077666239	0.109747907	TIMM13
ENSG00000176619	252.0206995	-0.218050324	0.166636022	0.177899878	0.229123133	LMNB2
ENSG00000099860	5319.706782	3.722282818	0.348106951	1.60E-27	2.82E-25	GADD45B
ENSG00000142409	444.9407817	1.343991957	0.21427744	7.91E-11	6.73E-10	ZNF787
ENSG00000167685	64.71899594	-0.337274498	0.224866649	0.118389835	0.159572453	ZNF444
ENSG00000099797	175.5403298	-0.581905274	0.218874477	0.005826379	0.010570947	TECR
ENSG00000099795	174.0018415	0.04139054	0.285347139	0.879267902	0.90291654	NDUFB7
ENSG00000105429	74.76437573	-1.250430911	0.197289397	8.45E-11	7.13E-10	MEGF8
ENSG00000079435	23.21776355	-1.568186977	0.309538247	1.10E-07	4.98E-07	LIPE
ENSG00000269374	39.86414529	1.943111087	0.271513962	1.12E-13	1.65E-12	NA
ENSG00000079385	76.57671766	3.046319658	0.438861246	1.08E-13	1.59E-12	CEACAM1
ENSG00000124469	82.20179569	4.381654877	0.642901608	1.98E-15	4.19E-14	CEACAM8
ENSG00000132002	1714.558951	0.99237229	0.170944931	2.24E-09	1.43E-08	DNAJB1
ENSG00000076924	807.8813361	0.566158009	0.151492969	1.35E-04	3.38E-04	XAB2
ENSG00000104918	112.0707019	2.730837906	0.538689914	9.77E-09	5.41E-08	RETN
ENSG00000181029	28.56637752	0.316976443	0.203528054	0.106092404	0.144716843	TRAPPC5
ENSG00000104921	77.59014677	-1.216727954	0.325512065	7.21E-05	1.90E-04	FCER2
ENSG00000076984	371.5390025	0.169033826	0.171691355	0.315130579	0.37814531	MAP2K7
ENSG00000104980	178.148352	-0.460877332	0.195247293	0.014768087	0.024517938	TIMM44
ENSG00000005206	428.9407993	0.301222883	0.175338083	0.079038432	0.111395302	SPPL2B
ENSG00000196268	274.7735138	-0.474938456	0.199441766	0.014131381	0.023540773	ZNF493
ENSG00000268658	30.35708355	3.791986951	0.665895233	2.20E-10	1.71E-09	LINC00664
ENSG00000198723	8.866173926	0.534638067	0.561197644	0.200849354	0.254479627	TEX45
ENSG00000198816	24.40826267	0.531352408	0.175298398	0.001947392	0.003923355	ZNF358
ENSG00000090674	256.5693308	1.415118772	0.273407599	4.48E-08	2.18E-07	MCOLN1
ENSG00000032444	901.3042121	0.550028211	0.179196611	0.001628272	0.003333356	PNPLA6
ENSG00000011304	1532.212363	0.318206882	0.104336988	0.002106383	0.004211689	PTBP1
ENSG00000142541	9397.989756	-0.768690921	0.208749025	1.24E-04	3.13E-04	RPL13A
ENSG00000249709	21.70396526	-0.15517948	0.179289406	0.3697753	0.4347651	ZNF564
ENSG00000188033	70.39118566	-0.51917705	0.176684007	0.002627415	0.00516638	ZNF490
ENSG00000173875	575.8393306	0.034302411	0.145295364	0.812953397	0.847607065	ZNF791
ENSG00000178464	48.30526227	-0.219425592	0.169227567	0.182195794	0.233846905	RPL10P16
ENSG00000104774	1424.128335	0.509187193	0.13721924	1.53E-04	3.79E-04	MAN2B1
ENSG00000123154	45.80879274	-0.201200668	0.14543791	0.160594291	0.209582578	WDR83
ENSG00000285589	26.98259292	-0.94801374	0.261757795	1.39E-04	3.46E-04	NA
ENSG00000132004	17.52075566	-0.695720912	0.250667361	0.003798423	0.007188167	FBXW9
ENSG00000123144	698.0113442	-0.347344027	0.129739434	0.006839517	0.01223749	TRIR
ENSG00000198356	256.1159743	0.187573991	0.226219437	0.390908892	0.455914752	GET3
ENSG00000171223	11167.89281	2.337352998	0.245243127	1.18E-22	9.64E-21	JUNB
ENSG00000167815	132.6102692	-1.278269299	0.274484203	9.36E-07	3.55E-06	PRDX2
ENSG00000095066	70.32127377	-0.18655411	0.151946326	0.210005096	0.264602364	HOOK2
ENSG00000074181	12.81430935	1.312549837	0.637585791	0.004850403	0.008966487	NOTCH3
ENSG00000160410	1148.977415	1.318537242	0.199604413	9.82E-12	9.87E-11	SHKBP1
ENSG00000090006	194.5996754	-0.455219331	0.196322522	0.016711821	0.027404865	LTBP4
ENSG00000105245	35.59373527	0.0727303	0.22004502	0.732522636	0.777042447	NUMBL
ENSG00000123815	168.2016709	-0.289668813	0.115871854	0.011653258	0.019778825	COQ8B
ENSG00000130313	267.6465321	-0.007975057	0.191822193	0.970282258	0.978241662	PGLS
ENSG00000142444	118.6096308	-0.393006651	0.107634592	2.40E-04	5.75E-04	TIMM29
ENSG00000104964	1556.903648	-0.173080045	0.179878812	0.302453691	0.364761947	TLE5
ENSG00000280194	77.72178169	2.03157793	0.462358058	2.78E-07	1.16E-06	NA
ENSG00000126264	523.4205258	0.551717597	0.206272924	0.005371113	0.009838452	HCST
ENSG00000011600	2251.829358	2.025725553	0.269325544	5.20E-15	1.02E-13	TYROBP
ENSG00000132005	109.1885563	0.125336829	0.177570262	0.469712639	0.533939558	RFX1
ENSG00000104998	551.4673563	-0.474737353	0.163195994	0.002986398	0.005803013	IL27RA
ENSG00000105011	21.89915696	-0.399499126	0.308869611	0.165725495	0.215416997	ASF1B
ENSG00000105669	744.0879561	0.750075662	0.162525983	2.09E-06	7.39E-06	COPE
ENSG00000105671	285.9837602	0.300103485	0.128648423	0.018039392	0.029369594	DDX49
ENSG00000051128	146.165016	0.87717907	0.286283447	0.001001402	0.002129595	HOMER3
ENSG00000105329	1629.832034	0.440264261	0.204366155	0.025509273	0.040315211	TGFB1
ENSG00000130175	821.3057293	-0.436284191	0.128178981	5.77E-04	0.00128815	PRKCSH
ENSG00000141933	74.43977825	-0.143785118	0.1963138	0.446060212	0.510649887	TPGS1
ENSG00000099804	375.6918323	1.217870022	0.233000825	5.02E-08	2.42E-07	CDC34
ENSG00000197540	221.5286927	-0.335477266	0.305504085	0.228446924	0.284880758	GZMM
ENSG00000141873	95.08059725	0.471011735	0.185460616	0.009053008	0.015711284	SLC39A3
ENSG00000104969	575.8688066	1.173733017	0.245621971	5.00E-07	2.01E-06	SGTA
ENSG00000172009	132.3524622	-0.379965432	0.158061057	0.013999948	0.023339211	THOP1
ENSG00000172006	54.34331246	0.234229078	0.447597367	0.53011348	0.591939255	ZNF554
ENSG00000186300	152.1241287	0.451552401	0.297036539	0.100658553	0.138074745	ZNF555
ENSG00000079999	268.6171374	0.230896992	0.185254989	0.202366724	0.256210095	KEAP1
ENSG00000130734	364.3576515	1.064955953	0.16676501	5.65E-11	4.92E-10	ATG4D
ENSG00000129347	266.3622942	-1.538706719	0.207175147	3.25E-14	5.31E-13	KRI1
ENSG00000129355	872.5453661	1.983176357	0.277950236	1.06E-13	1.56E-12	CDKN2D
ENSG00000129353	1009.880641	-0.221582656	0.136712449	0.101358397	0.138939049	SLC44A2
ENSG00000213339	90.68668468	-0.550655214	0.219933341	0.009314023	0.016124941	QTRT1
ENSG00000099203	140.0912339	1.013023222	0.178771757	6.09E-09	3.53E-08	TMED1
ENSG00000214212	620.2314711	1.339858736	0.328398257	1.14E-05	3.51E-05	C19orf38
ENSG00000130844	739.5466406	-0.138689703	0.320710312	0.633757715	0.688995296	ZNF331
ENSG00000105723	156.0524395	0.524507529	0.178345018	0.002392072	0.004732748	GSK3A
ENSG00000105732	130.5104435	0.253516798	0.138881093	0.062958755	0.091094958	ZNF574
ENSG00000259436	26.04606692	-0.055868241	0.297733027	0.838244217	0.869325488	POU2F2-AS2
ENSG00000160570	1272.2095	1.784948676	0.203249101	2.05E-19	9.60E-18	DEDD2
ENSG00000010310	33.59061732	-0.960563661	0.320384248	0.001266581	0.002645018	GIPR
ENSG00000011478	42.65033653	-0.044509248	0.227997863	0.845019986	0.875037564	QPCTL
ENSG00000177051	143.0589942	0.253341106	0.134044526	0.055181146	0.081040029	FBXO46
ENSG00000279407	22.27390174	-0.88845511	0.256012439	2.45E-04	5.85E-04	NA
ENSG00000167680	329.7128559	1.236645111	0.686279697	0.012524088	0.021096704	SEMA6B
ENSG00000197961	600.5267075	-0.876804426	0.197855633	5.57E-06	1.81E-05	ZNF121
ENSG00000197256	22.3381368	1.465988055	0.299171457	2.08E-07	8.93E-07	KANK2
ENSG00000167483	174.8770823	-2.273985098	0.376806373	3.44E-10	2.58E-09	NIBAN3
ENSG00000126262	5586.431465	5.891749134	0.456112016	2.35E-40	2.30E-37	FFAR2
ENSG00000196684	1696.820135	1.757563565	0.214806358	3.93E-17	1.17E-15	HSH2D
ENSG00000126457	326.6649	-0.442534098	0.163988258	0.005790699	0.010515963	PRMT1
ENSG00000079462	34.14615963	-0.038320216	0.22837662	0.854573411	0.882245741	PAFAH1B3
ENSG00000167635	563.1660566	-1.058284956	0.222785596	8.65E-07	3.31E-06	ZNF146
ENSG00000105287	842.1628841	0.810036038	0.199562644	2.57E-05	7.42E-05	PRKD2
ENSG00000104814	215.0465588	-1.184759053	0.187387066	9.37E-11	7.85E-10	MAP4K1
ENSG00000178982	831.1491555	-0.400809486	0.167627432	0.013229325	0.02217495	EIF3K
ENSG00000182472	21.43608451	-1.107114014	0.308948654	1.37E-04	3.43E-04	CAPN12
ENSG00000125746	230.4107116	-0.027567339	0.124218037	0.821332542	0.854919849	EML2
ENSG00000011451	169.1120646	-0.352778815	0.139657526	0.010305218	0.017674798	WIZ
ENSG00000160953	95.41416852	-2.111920096	0.291615098	1.02E-13	1.51E-12	PWWP3A
ENSG00000141867	1059.240125	0.165541696	0.249387846	0.488898275	0.552618499	BRD4
ENSG00000104915	287.5951061	-0.080370331	0.27996576	0.762568261	0.803476042	STX10
ENSG00000160888	2463.319795	1.810504463	0.26312591	6.94E-13	8.78E-12	IER2
ENSG00000287296	13.81021739	4.36290709	0.731280335	2.51E-10	1.93E-09	NA
ENSG00000267598	10.18191529	2.001441357	0.442576705	7.51E-07	2.91E-06	NA
ENSG00000141837	23.35082505	1.818277775	0.429440361	2.84E-06	9.77E-06	CACNA1A
ENSG00000179218	3778.543291	1.125920809	0.248946237	1.64E-06	5.89E-06	CALR
ENSG00000130303	492.4766206	0.485881264	0.381452492	0.145967612	0.192694973	BST2
ENSG00000282851	95.19226146	0.372684171	0.298490396	0.18334908	0.235161532	BISPR
ENSG00000172270	1314.030138	1.283630925	0.22137972	1.62E-09	1.06E-08	BSG
ENSG00000006638	18.24025938	0.687247239	0.302214835	0.01420472	0.023657909	TBXA2R
ENSG00000105298	307.0401013	-0.446860856	0.133405271	6.76E-04	0.001488716	CACTIN
ENSG00000186111	267.0516	0.232606559	0.194685827	0.218194585	0.273759932	PIP5K1C
ENSG00000279203	12.87766432	-0.649833183	0.341785366	0.035863059	0.054867116	NA
ENSG00000105127	796.7190709	0.243555151	0.138374123	0.073605426	0.104671088	AKAP8
ENSG00000089351	803.3191058	0.246976191	0.281079213	0.350574835	0.414462538	GRAMD1A
ENSG00000087903	213.5257878	1.387897868	0.324723479	3.83E-06	1.29E-05	RFX2
ENSG00000130382	441.5077778	1.090389584	0.200190492	1.67E-08	8.78E-08	MLLT1
ENSG00000125656	111.9355525	-0.242280777	0.210278364	0.231400028	0.288012724	CLPP
ENSG00000125652	116.71345	0.128871212	0.219991421	0.543892559	0.605339077	ALKBH7
ENSG00000125651	687.3327265	0.292221867	0.129211294	0.021883462	0.035041297	GTF2F1
ENSG00000125648	21.52605238	-1.065629883	0.313344792	2.92E-04	6.88E-04	SLC25A23
ENSG00000011243	963.5972019	0.051121373	0.087248262	0.554926827	0.615737493	AKAP8L
ENSG00000104957	359.323942	0.225079125	0.11579509	0.049399536	0.073375114	YJU2B
ENSG00000037757	104.9973841	-1.627160045	0.235530166	1.28E-12	1.53E-11	MRI1
ENSG00000104979	188.200981	0.281124295	0.158351831	0.069449039	0.099392508	C19orf53
ENSG00000132024	154.4386622	-0.165337082	0.159438261	0.290269886	0.352102657	CC2D1A
ENSG00000167642	278.1062281	0.512382768	0.246538779	0.028774894	0.044922927	SPINT2
ENSG00000167645	144.5193959	0.209341628	0.267989936	0.409670525	0.474705695	YIF1B
ENSG00000104907	203.8909809	-0.537880104	0.166455192	9.32E-04	0.001992876	TRMT1
ENSG00000105258	60.49897433	0.038782408	0.216486331	0.854466515	0.882193565	POLR2I
ENSG00000105254	375.9879161	0.029628838	0.22208789	0.892488074	0.914452697	TBCB
ENSG00000126247	1251.499851	0.427455251	0.228622225	0.054859598	0.080598043	CAPNS1
ENSG00000204604	275.9110752	-0.089879379	0.138340933	0.509138595	0.572273682	ZNF468
ENSG00000075702	35.91023475	0.625191405	0.300028472	0.023611002	0.037561649	WDR62
ENSG00000170906	140.9561763	-0.30414191	0.224021285	0.15475779	0.202794111	NDUFA3
ENSG00000105618	297.8120691	-0.409665074	0.114680439	2.98E-04	7.01E-04	PRPF31
ENSG00000105617	77.66205545	-0.479932585	0.154301908	0.001512334	0.003112144	LENG1
ENSG00000167608	10.82865492	0.821001919	0.38403124	0.015100456	0.025021969	TMC4
ENSG00000125505	1065.834056	1.961048264	0.257661303	2.94E-15	6.07E-14	MBOAT7
ENSG00000170892	340.2611502	1.255580736	0.225073395	6.90E-09	3.96E-08	TSEN34
ENSG00000170889	5044.737232	0.449756687	0.198827136	0.01877939	0.030472953	RPS9
ENSG00000235081	12.28566401	1.322295466	0.490744227	0.001222214	0.002562621	NA
ENSG00000244482	678.0053202	1.4171839	0.288940825	1.88E-07	8.17E-07	LILRA6
ENSG00000105609	14.89005812	0.936627304	0.528105021	0.024391455	0.038708824	LILRB5
ENSG00000131042	2920.258475	1.687884491	0.264724325	2.34E-11	2.20E-10	LILRB2
ENSG00000104880	1429.60346	-0.773532632	0.159210323	6.49E-07	2.54E-06	ARHGEF18
ENSG00000099785	513.4169807	1.443113767	0.223631393	2.57E-11	2.40E-10	MARCHF2
ENSG00000189144	37.71922774	-2.084591376	0.28903562	1.28E-13	1.85E-12	ZNF573
ENSG00000257103	1599.806815	0.095375235	0.098860245	0.331327433	0.395259841	LSM14A
ENSG00000099875	2931.240165	0.987249098	0.20424288	4.88E-07	1.96E-06	MKNK2
ENSG00000188321	87.21593083	-2.264106823	0.341753426	6.70E-12	6.96E-11	ZNF559
ENSG00000125743	322.8339829	-0.271265835	0.215517998	0.189316565	0.241765501	SNRPD2
ENSG00000180448	6020.381248	0.231859641	0.119770067	0.047821438	0.071240654	ARHGAP45
ENSG00000160113	25.46366466	0.509507452	0.334780449	0.092175828	0.127635596	NR2F6
ENSG00000105619	61.27610854	0.034266585	0.21166844	0.87061433	0.895439995	TFPT
ENSG00000130202	678.0907351	3.481990918	0.335024507	5.07E-27	8.54E-25	NECTIN2
ENSG00000130204	184.9549141	-0.013091972	0.137326718	0.922355777	0.939643195	TOMM40
ENSG00000104853	350.2698813	-0.15770504	0.114746393	0.166568299	0.216458588	CLPTM1
ENSG00000188868	28.09098893	-0.805070421	0.312586549	0.005752251	0.010450992	ZNF563
ENSG00000198342	22.51363985	0.069547923	0.317590868	0.815246791	0.849517901	ZNF442
ENSG00000196466	46.18764208	-0.610067269	0.175638463	3.70E-04	8.54E-04	ZNF799
ENSG00000180855	24.74189129	-0.842922616	0.266707007	8.92E-04	0.001914324	ZNF443
ENSG00000267212	9.645339656	1.424262118	0.396175429	6.37E-05	1.70E-04	NA
ENSG00000105607	89.33813132	-1.103111965	0.19000384	2.99E-09	1.86E-08	GCDH
ENSG00000228323	8.929653733	1.987725311	0.476784251	3.93E-06	1.32E-05	MYADM-AS1
ENSG00000179820	1149.967967	2.07907993	0.299992795	3.63E-13	4.87E-12	MYADM
ENSG00000130433	8.421384266	1.701513109	0.570598192	2.37E-04	5.68E-04	CACNG6
ENSG00000189068	70.68159463	0.350392857	0.511412821	0.385496263	0.450205797	VSTM1
ENSG00000105643	1167.675835	0.344077634	0.150390003	0.021265249	0.034152684	ARRDC2
ENSG00000105325	1047.892664	1.082556063	0.202318809	2.95E-08	1.49E-07	FZR1
ENSG00000064961	293.8643743	0.051258524	0.163326174	0.754857767	0.796961185	HMG20B
ENSG00000007080	73.79495939	-0.556064267	0.205184124	0.005220265	0.009595823	CCDC124
ENSG00000183397	13.28800624	-0.639476801	0.296742299	0.020847514	0.033560981	TEKTIP1
ENSG00000105701	1510.612989	1.462043205	0.179828371	2.65E-10	2.04E-09	FKBP8
ENSG00000105700	386.3745111	0.302576288	0.101154496	0.002467821	0.004867852	KXD1
ENSG00000221983	3305.944718	0.078581707	0.19273787	0.679588543	0.729748872	UBA52
ENSG00000006015	170.4001555	-0.578737029	0.251904306	0.015465911	0.02554911	REX1BD
ENSG00000198429	14.38074372	-2.339009408	0.352525301	6.68E-12	6.95E-11	ZNF69
ENSG00000196757	211.1534357	-0.411305196	0.153004736	0.006330937	0.011397871	ZNF700
ENSG00000197054	11.4090449	-0.630918224	0.221350324	0.003100023	0.005997004	ZNF763
ENSG00000219665	146.0794919	0.1346226	0.263545346	0.592032932	0.650409398	ZNF433-AS1
ENSG00000132010	10.26992794	0.351529497	0.251332174	0.141259351	0.187031538	ZNF20
ENSG00000104884	50.78994973	-1.195581056	0.21053574	4.97E-09	2.94E-08	ERCC2
ENSG00000283236	10.12847493	-0.695780164	0.287948694	0.009791326	0.016876616	NA
ENSG00000198093	126.6575792	-0.260184349	0.148095729	0.07387941	0.105003475	ZNF649
ENSG00000176024	60.21355645	-0.549514461	0.229992224	0.012738115	0.021428185	ZNF613
ENSG00000256683	461.0840693	0.67794067	0.117090328	3.65E-09	2.23E-08	ZNF350
ENSG00000130803	783.2042482	0.419663281	0.143172934	0.002833167	0.005530664	ZNF317
ENSG00000079432	2069.820769	1.425212321	0.224331312	4.30E-11	3.85E-10	CIC
ENSG00000166289	124.1003379	-0.903223443	0.304667624	0.001445772	0.002989711	PLEKHF1
ENSG00000104936	60.40810719	-0.820940162	0.256515134	7.68E-04	0.001671957	DMPK
ENSG00000127511	351.8649567	-0.783921547	0.118570413	2.49E-11	2.33E-10	SIN3B
ENSG00000127533	8.509692249	1.870211736	0.443231605	4.73E-06	1.56E-05	F2RL3
ENSG00000160111	24.58077069	-1.719166248	0.268435423	3.06E-11	2.80E-10	CPAMD8
ENSG00000131351	76.17582641	-0.050437807	0.149169198	0.729819686	0.774759078	HAUS8
ENSG00000099624	99.23179416	0.385138203	0.185071639	0.032308406	0.049911753	ATP5F1D
ENSG00000105711	88.22750238	2.451108354	0.470084589	8.87E-09	4.96E-08	SCN1B
ENSG00000181588	23.62571836	-0.508118373	0.196983876	0.008198112	0.014379075	MEX3D
ENSG00000170954	8.049281626	-0.560846095	0.394023011	0.109768764	0.149107969	ZNF415
ENSG00000142235	21.72636161	-1.092185537	0.275879459	3.24E-05	9.15E-05	LMTK3
ENSG00000105556	140.4627874	0.450679384	0.165688194	0.005240049	0.009628797	MIER2
ENSG00000174652	734.0331515	-0.613906762	0.141282312	1.17E-05	3.58E-05	ZNF266
ENSG00000172687	81.45922687	-0.67094675	0.140152181	1.13E-06	4.21E-06	ZNF738
ENSG00000099331	5082.766753	0.859378438	0.217469387	3.83E-05	1.06E-04	MYO9B
ENSG00000131848	20.93415287	-1.041679356	0.18134167	4.66E-09	2.77E-08	ZSCAN5A
ENSG00000153885	67.53242176	-0.412645342	0.241920681	0.074634588	0.10596135	KCTD15
ENSG00000171291	51.46329579	-1.9020589	0.294646666	2.81E-11	2.60E-10	ZNF439
ENSG00000105576	400.299797	0.369861617	0.164038297	0.021665091	0.034727149	TNPO2
ENSG00000167491	1666.693292	0.675953173	0.121558029	1.81E-08	9.45E-08	GATAD2A
ENSG00000160336	167.1393491	-0.486465154	0.165526371	0.002721275	0.005334858	ZNF761
ENSG00000188283	138.4310049	-0.876493346	0.170178638	1.47E-07	6.51E-07	ZNF383
ENSG00000204519	231.2251577	-0.283591744	0.190354978	0.125408217	0.168019534	ZNF551
ENSG00000179909	86.6862335	-1.715404203	0.362750176	5.41E-07	2.16E-06	ZNF154
ENSG00000083814	107.3281167	-1.143793517	0.223593913	1.33E-07	5.93E-07	ZNF671
ENSG00000152443	444.1282247	0.532023101	0.14676951	0.000218987	5.28E-04	ZNF776
ENSG00000197782	173.1767129	-1.447758631	0.196659271	6.33E-14	9.80E-13	ZNF780A
ENSG00000213801	22.50127056	0.03767911	0.200527537	0.845245058	0.875108055	ZNF321P
ENSG00000180257	106.4042652	-0.898974132	0.211820486	1.16E-05	3.57E-05	ZNF816
ENSG00000197937	68.12922645	-1.545202689	0.310741947	2.06E-07	8.85E-07	ZNF347
ENSG00000197497	17.14973203	-1.484002545	0.346152512	4.77E-06	1.57E-05	ZNF665
ENSG00000197928	26.87724104	-1.12138884	0.225266848	2.77E-07	1.16E-06	ZNF677
ENSG00000170949	666.6625251	0.234322516	0.12689918	0.059543955	0.086739352	ZNF160
ENSG00000186026	11.68968196	-1.917199168	0.374750978	6.50E-08	3.08E-07	ZNF284
ENSG00000267680	326.1891224	-0.957078839	0.144249396	1.70E-11	1.63E-10	ZNF224
ENSG00000256294	64.92365055	-0.86706351	0.235136124	1.25E-04	3.15E-04	ZNF225
ENSG00000263002	49.91971554	-2.09446516	0.299849194	6.04E-13	7.74E-12	ZNF234
ENSG00000167380	152.6651611	-1.100165952	0.140602731	2.18E-15	4.57E-14	ZNF226
ENSG00000131115	211.7318451	-0.531037724	0.177317587	0.002127438	0.004246196	ZNF227
ENSG00000142544	36.5781391	-0.22994979	0.261849087	0.350379589	0.414294289	CTU1
ENSG00000268581	10.76208322	2.269615063	0.4495723	3.48E-08	1.73E-07	SIGLEC18P
ENSG00000129450	275.0834444	0.451582228	0.243816518	0.051295762	0.075917922	SIGLEC9
ENSG00000168995	104.9949169	0.68039569	0.38826479	0.045802497	0.068500267	SIGLEC7
ENSG00000105383	242.2742808	0.13808075	0.325379239	0.648463094	0.702008386	CD33
ENSG00000186806	24.80181284	2.430879582	0.407656676	1.05E-10	8.66E-10	VSIG10L
ENSG00000105379	163.6170495	0.519692708	0.136095738	1.06E-04	2.72E-04	ETFB
ENSG00000160318	33.97514327	-0.602570657	0.226257986	0.005673428	0.010323357	CLDND2
ENSG00000105374	1393.521756	-0.01138423	0.287282029	0.945241691	0.958032595	NKG7
ENSG00000142512	464.1626422	0.916126273	0.241620479	6.70E-05	1.78E-04	SIGLEC10
ENSG00000204577	1223.015241	1.680319133	0.29940667	2.75E-09	1.73E-08	LILRB3
ENSG00000276758	80.37225451	3.389025723	0.433416723	3.21E-16	7.99E-15	NA
ENSG00000234436	34.61121518	2.447699627	0.330168293	6.89E-15	1.32E-13	NA
ENSG00000187116	4406.709091	3.070051662	0.281770521	4.11E-29	9.61E-27	LILRA5
ENSG00000275210	363.854931	3.709563294	0.294394709	4.79E-38	3.75E-35	NA
ENSG00000239961	22.87651124	-0.828820365	0.403495326	0.022142487	0.035416214	LILRA4
ENSG00000167613	2085.984649	1.754167833	0.240108384	5.00E-14	7.89E-13	LAIR1
ENSG00000275183	105.0006647	2.342784033	0.3206097	2.57E-14	4.30E-13	LENG9
ENSG00000278129	121.1385516	-0.033445536	0.24114164	0.879997721	0.903606712	ZNF8
ENSG00000198131	85.56441916	-1.505741536	0.285575688	3.93E-08	1.94E-07	ZNF544
ENSG00000131398	55.53110224	0.109675688	0.314940549	0.708301885	0.755966299	KCNC3
ENSG00000131408	1462.929847	1.634518211	0.190055531	1.21E-18	4.84E-17	NR1H2
ENSG00000269404	79.64973412	-0.925611435	0.313806953	0.001657638	0.003389766	SPIB
ENSG00000086967	9.467051932	0.335367898	0.471183936	0.381580004	0.44623139	MYBPC2
ENSG00000161671	687.0505189	0.376006242	0.15078121	0.012651165	0.021287901	EMC10
ENSG00000176293	10.6198942	-1.799041555	0.420847595	4.32E-06	1.44E-05	ZNF135
ENSG00000121413	189.156575	-0.609783376	0.279746986	0.020866147	0.033584071	ZSCAN18
ENSG00000181894	143.8719464	-0.568720111	0.227111431	0.009560075	0.016512568	ZNF329
ENSG00000177191	157.9552218	3.149983457	0.347985552	4.29E-21	2.72E-19	B3GNT8
ENSG00000130255	2056.841663	-0.316178007	0.20953578	0.116349845	0.157079816	RPL36
ENSG00000174917	79.63849203	-0.172547216	0.229600509	0.431047975	0.495908981	MICOS13
ENSG00000167733	15.36091486	0.510631197	0.271185391	0.043479889	0.06539529	HSD11B1L
ENSG00000196365	904.457618	0.860293684	0.154126035	1.09E-08	5.94E-08	LONP1
ENSG00000141994	299.9268872	0.188885425	0.183899265	0.292872368	0.354902001	DUS3L
ENSG00000174886	130.5030186	-0.060369266	0.131863262	0.637112562	0.692209887	NDUFA11
ENSG00000187650	86.0299464	-0.803514178	0.17043432	1.58E-06	5.71E-06	VMAC
ENSG00000167657	286.285271	1.086150596	0.169494996	5.99E-11	5.20E-10	DAPK3
ENSG00000167658	11660.67613	-0.910634815	0.155090943	2.27E-09	1.45E-08	EEF2
ENSG00000105229	140.6042545	-0.129474988	0.16817796	0.430673402	0.495608427	PIAS4
ENSG00000178951	994.6661922	0.874113181	0.193255463	3.33E-06	1.13E-05	ZBTB7A
ENSG00000268670	72.939328	0.649591697	0.272710686	0.01076774	0.01840959	NA
ENSG00000126934	593.1670938	0.049394208	0.156051222	0.731330662	0.775889541	MAP2K2
ENSG00000077463	146.6303614	1.199646408	0.167618449	2.88E-13	3.92E-12	SIRT6
ENSG00000167470	1251.575928	1.526669658	0.269298899	2.49E-09	1.58E-08	MIDN
ENSG00000099622	2101.877966	-0.032310133	0.100799911	0.746265966	0.789327529	CIRBP
ENSG00000228300	98.06085528	0.197342314	0.218341363	0.34675368	0.410782663	FAM174C
ENSG00000105610	9.550014707	3.015347227	0.434051401	5.46E-07	2.17E-06	KLF1
ENSG00000008441	83.79426565	1.142483074	0.361538306	4.44E-04	0.00101097	NFIX
ENSG00000196172	39.62344154	-2.878731745	0.377790905	5.50E-15	1.07E-13	ZNF681
ENSG00000011590	34.12248371	0.153718534	0.315110075	0.598353734	0.655880495	ZBTB32
ENSG00000189042	117.2660338	-0.393935466	0.188714959	0.032925651	0.050765108	ZNF567
ENSG00000272333	699.9971438	0.224519232	0.175322811	0.18792	0.240177963	KMT2B
ENSG00000278897	13.15282025	-2.238965287	0.431852555	4.34E-08	2.12E-07	NA
ENSG00000196646	438.2271956	0.15792096	0.136349494	0.239128879	0.296571341	ZNF136
ENSG00000004777	28.18822995	-0.180226251	0.2453794	0.4366507	0.501647954	ARHGAP33
ENSG00000167378	694.014684	0.830628005	0.257574404	6.53E-04	0.001441609	IRGQ
ENSG00000124444	40.25346946	-0.065764996	0.148838823	0.65370559	0.706462362	ZNF576
ENSG00000062822	132.5271282	-0.406168982	0.19474515	0.03232676	0.049935179	POLD1
ENSG00000169136	345.9661397	1.806301811	0.299848865	1.89E-10	1.48E-09	ATF5
ENSG00000095059	55.72365954	-0.863311779	0.221757363	5.58E-05	1.51E-04	DHPS
ENSG00000104885	1740.842012	1.21413557	0.339892627	1.19E-04	3.01E-04	DOT1L
ENSG00000104886	171.2014926	-0.439760296	0.178780014	0.011447872	0.019478803	PLEKHJ1
ENSG00000104897	243.2916723	0.04068915	0.150162563	0.777235632	0.816402508	SF3A2
ENSG00000105202	328.477549	-1.268729008	0.209154237	3.93E-10	2.91E-09	FBL
ENSG00000223547	84.52484068	0.322058815	0.201067429	0.09792086	0.134768168	ZNF844
ENSG00000129933	920.2160114	0.22244929	0.122051249	0.064953155	0.093634467	MAU2
ENSG00000130544	363.7647508	0.05171643	0.104749724	0.620040806	0.676148991	ZNF557
ENSG00000197013	104.542991	-0.38364075	0.316243337	0.189039261	0.241470468	ZNF429
ENSG00000160321	21.82898964	-2.262653245	0.322678929	5.28E-13	6.85E-12	ZNF208
ENSG00000053501	68.23415047	-0.420750956	0.13320873	0.001426841	0.002954075	USE1
ENSG00000180739	543.5643798	-0.076575096	0.281015211	0.769327475	0.809290525	S1PR5
ENSG00000178980	250.5841901	0.217237715	0.256425356	0.370003523	0.435000762	SELENOW
ENSG00000188227	38.97663378	-2.323691021	0.338964327	1.25E-12	1.50E-11	ZNF793
ENSG00000105323	1800.732224	0.134693867	0.138196556	0.342511605	0.406762997	HNRNPUL1
ENSG00000167562	195.3183398	0.093117099	0.144526505	0.506348924	0.56958796	ZNF701
ENSG00000198046	16.3612031	-0.383967045	0.381290527	0.258233511	0.31724905	ZNF667
ENSG00000126464	168.1981082	-0.261232435	0.182579376	0.141120835	0.186863944	PRR12
ENSG00000197128	45.51944873	-1.100178592	0.255106172	7.07E-06	2.26E-05	ZNF772
ENSG00000171970	29.56420223	-0.093981553	0.223610489	0.662549665	0.714589532	ZNF57
ENSG00000161298	30.02660454	-2.258456019	0.344607907	1.07E-11	1.07E-10	ZNF382
ENSG00000197020	352.2988981	0.573945059	0.235753691	0.010109092	0.017376493	ZNF100
ENSG00000007047	229.6467024	0.841710107	0.181142409	1.58E-06	5.72E-06	MARK4
ENSG00000186994	10.49527518	-1.008735174	0.254251935	3.53E-05	9.91E-05	KANK3
ENSG00000204514	156.7725967	-0.79862591	0.238100796	4.74E-04	0.00107461	ZNF814
ENSG00000105472	35.04240964	0.872201388	0.292713153	0.001435606	0.002970651	CLEC11A
ENSG00000160460	24.95308818	1.014843697	0.40529152	0.003847439	0.007271256	SPTBN4
ENSG00000105136	78.19220302	-0.981099487	0.251295703	4.65E-05	1.27E-04	ZNF419
ENSG00000213967	20.45841333	-0.336971608	0.222499462	0.116590447	0.157350363	ZNF726
ENSG00000188171	40.44161236	-1.929211855	0.325643974	7.49E-10	5.24E-09	ZNF626
ENSG00000130518	120.4025551	-0.199200607	0.297611592	0.476383829	0.540475855	IQCN
ENSG00000115286	269.6285334	0.163472448	0.174256772	0.335671692	0.399468197	NDUFS7
ENSG00000087088	357.6168937	0.863029627	0.182208747	1.00E-06	3.78E-06	BAX
ENSG00000196218	28.52320065	-0.074143928	0.255632418	0.759685131	0.800869489	RYR1
ENSG00000072071	89.01222824	-0.870784868	0.245137609	2.03E-04	4.92E-04	ADGRL1
ENSG00000132017	635.4433828	0.91171088	0.169517324	3.45E-08	1.72E-07	DCAF15
ENSG00000099337	146.0473316	-0.966279952	0.231382552	1.57E-05	4.73E-05	KCNK6
ENSG00000187556	8.910091595	2.602932546	0.53037544	7.65E-08	3.58E-07	NANOS3
ENSG00000130270	26.53185202	0.396621216	0.21666404	0.056716152	0.083021754	ATP8B3
ENSG00000131943	147.8875615	-0.832250505	0.212730685	4.98E-05	1.36E-04	C19orf12
ENSG00000214046	144.0971884	-0.66356034	0.097964656	9.10E-12	9.21E-11	SMIM7
ENSG00000269044	24.85392658	-1.574441205	0.247461975	4.66E-11	4.14E-10	NA
ENSG00000267904	13.91948926	-1.397089361	0.249153453	5.26E-09	3.09E-08	NA
ENSG00000072954	16.11453195	-0.112756395	0.369976279	0.733538662	0.777915739	TMEM38A
ENSG00000099821	234.8023358	-1.042546787	0.215370072	5.55E-07	2.20E-06	POLRMT
ENSG00000070423	422.7188235	8.74E-04	0.171250272	0.997242132	0.998390147	RNF126
ENSG00000070404	43.89822164	0.541714556	0.310235239	0.058143352	0.084864899	FSTL3
ENSG00000105514	354.8739736	-0.77376222	0.348214198	0.015727696	0.025941348	RAB3D
ENSG00000105246	23.66919482	2.141377522	0.550901872	6.76E-06	2.17E-05	EBI3
ENSG00000132003	123.9133021	1.161818229	0.354370109	2.81E-04	6.66E-04	ZSWIM4
ENSG00000288920	70.91720686	-0.335241398	0.271082054	0.184041038	0.235875095	RPSA2
ENSG00000130309	790.2111325	0.199316542	0.219925944	0.347349535	0.411305439	COLGALT1
ENSG00000125650	8.668124279	-1.351018473	0.297970692	1.66E-06	5.99E-06	PSPN
ENSG00000088247	664.4581758	0.024665638	0.080594654	0.758480078	0.799868441	KHSRP
ENSG00000105520	227.130745	1.083259157	0.23626478	1.54E-06	5.57E-06	PLPPR2
ENSG00000130726	1002.117571	-0.29727795	0.106626735	0.004834648	0.008942643	TRIM28
ENSG00000130725	384.7149149	0.831231973	0.219102458	7.19E-05	1.90E-04	UBE2M
ENSG00000130724	374.3720631	0.372571261	0.21986825	0.077494821	0.109565023	CHMP2A
ENSG00000167676	263.4704406	6.023624616	0.510398472	2.83E-35	1.58E-32	PLIN4
ENSG00000063169	107.462191	0.069960054	0.224211607	0.752161363	0.794624964	BICRA
ENSG00000126243	12.64031502	-1.985868109	0.402519795	1.46E-07	6.46E-07	LRFN3
ENSG00000205138	61.33186446	-0.560021819	0.230091284	0.0110054	0.018778998	SDHAF1
ENSG00000028277	635.5786717	0.299309121	0.207612571	0.136796495	0.181907266	POU2F2
ENSG00000239382	43.57061932	0.034866208	0.163723212	0.828183484	0.861020406	ALKBH6
ENSG00000130159	127.7431197	-0.345390973	0.157672632	0.026068441	0.041074522	ECSIT
ENSG00000077348	43.24944993	-0.7073203	0.241758347	0.001978498	0.0039809	EXOSC5
ENSG00000183019	87.9570045	1.066420907	0.384670159	0.001887564	0.003812143	MCEMP1
ENSG00000142459	118.1263168	0.349685058	0.151990075	0.018983476	0.030769034	EVI5L
ENSG00000066044	243.2947006	-0.678239467	0.088392823	1.17E-14	2.12E-13	ELAVL1
ENSG00000130479	392.1388772	0.597884094	0.238057687	0.008753636	0.015233954	MAP1S
ENSG00000248099	16.91463619	0.404303801	0.284043625	0.123371684	0.165646822	INSL3
ENSG00000130513	19.77141816	4.043364946	0.592776359	2.12E-13	2.97E-12	GDF15
ENSG00000105656	1742.806151	2.056372345	0.297709655	4.26E-13	5.60E-12	ELL
ENSG00000280121	17.24846087	1.147970755	0.43535123	0.002035975	0.004084474	NA
ENSG00000105642	21.15889446	4.458804556	0.603770348	3.79E-15	7.66E-14	KCNN1
ENSG00000183647	75.36668036	-0.128741814	0.165064962	0.425795053	0.490752154	ZNF530
ENSG00000166704	77.12458305	-1.052938301	0.221828432	1.01E-06	3.80E-06	ZNF606
ENSG00000186017	50.93536378	-1.514717828	0.241879585	1.04E-10	8.62E-10	ZNF566
ENSG00000197647	14.32107451	0.050526674	0.275734694	0.846123216	0.875774453	ZNF433
ENSG00000124466	17.06650939	0.942073085	0.382780771	0.005079143	0.009360596	LYPD3
ENSG00000176531	111.5153335	-1.000045017	0.310053555	6.07E-04	0.00134701	PHLDB3
ENSG00000105755	98.17785628	0.41264083	0.266160937	0.100574469	0.137983587	ETHE1
ENSG00000134815	706.252669	1.623301582	0.274967697	5.10E-10	3.69E-09	DHX34
ENSG00000118162	32.58998662	1.060646794	0.232641116	1.93E-06	6.85E-06	KPTN
ENSG00000105402	1423.357581	2.274222135	0.26578363	8.70E-19	3.55E-17	NAPA
ENSG00000279861	222.9643222	2.398388526	0.412117863	2.97E-10	2.27E-09	NA
ENSG00000189190	189.3468583	-1.354681801	0.2218105	2.92E-10	2.23E-09	ZNF600
ENSG00000182986	113.3760559	-0.978707217	0.191344007	1.66E-07	7.27E-07	ZNF320
ENSG00000179134	653.9361319	0.903088502	0.296966319	0.001013817	0.002154534	SAMD4B
ENSG00000125734	665.7249156	1.437945173	0.284955702	8.58E-08	3.98E-07	GPR108
ENSG00000254415	1089.131038	2.289998651	0.289984638	2.03E-16	5.24E-15	SIGLEC14
ENSG00000126251	11.99666218	3.803570566	0.696344669	2.10E-09	1.35E-08	GPR42
ENSG00000213793	141.5349904	-0.187631863	0.137383359	0.165584579	0.215251702	ZNF888
ENSG00000170909	248.1989659	0.604494424	0.292809631	0.026090496	0.041105136	OSCAR
ENSG00000130244	113.6140316	-0.11968666	0.11562639	0.297088417	0.359176868	FAM98C
ENSG00000161888	9.665659885	-0.022429418	0.325887995	0.939625585	0.953389869	SPC24
ENSG00000288731	48.9104633	4.115785369	0.62584317	2.10E-13	2.95E-12	NA
ENSG00000288919	48.23869423	2.320930569	0.42484461	2.49E-09	1.58E-08	NA
ENSG00000288790	16.27759955	3.088736881	0.510872477	2.19E-10	1.71E-09	NA
ENSG00000288827	52.94783259	0.936445016	0.384969726	0.005406614	0.00989306	NA
ENSG00000130669	54.53771594	-0.260607643	0.18158288	0.139498956	0.185013696	PAK4
ENSG00000167618	18.98859585	0.249158476	0.397301741	0.475517596	0.539636975	LAIR2
ENSG00000239998	871.0202596	1.758482866	0.294945027	3.17E-10	2.40E-09	LILRA2
ENSG00000104974	773.1470001	1.382157851	0.290716222	4.14E-07	1.68E-06	LILRA1
ENSG00000104972	3126.649491	1.935769296	0.298713608	9.49E-12	9.57E-11	LILRB1
ENSG00000225370	13.49321149	2.775388141	0.468030171	1.29E-10	1.05E-09	NA
ENSG00000186152	12.45497331	2.318186991	0.406767515	1.52E-09	1.00E-08	LILRP1
ENSG00000243772	15.0123993	0.077704992	0.407059547	0.828303358	0.861030663	KIR2DL3
ENSG00000242473	11.79695426	1.155463757	0.543260285	0.007941816	0.013987533	KIR2DP1
ENSG00000125498	24.35909409	1.125438552	0.516497426	0.007831293	0.013808409	KIR2DL1
ENSG00000167633	19.8250062	-0.283569604	0.397720052	0.419726541	0.484828754	KIR3DL1
ENSG00000240403	39.88410192	0.439064935	0.350850422	0.161876515	0.210992087	KIR3DL2
ENSG00000186431	1978.749038	3.869534829	0.327731976	7.44E-34	2.77E-31	FCAR
ENSG00000186818	1340.335586	2.426329745	0.31171139	4.78E-16	1.16E-14	LILRB4
ENSG00000105185	152.6970262	-0.780353501	0.133773524	3.36E-09	2.07E-08	PDCD5
ENSG00000105186	287.4699919	-0.387400055	0.102241978	1.36E-04	3.40E-04	ANKRD27
ENSG00000213965	124.5725981	-0.340362455	0.120211139	0.004289547	0.008018696	NUDT19
ENSG00000269553	16.73112951	-0.355651477	0.346892995	0.256990522	0.315920341	NA
ENSG00000126266	200.6641941	1.889837198	0.439773361	1.49E-06	5.40E-06	FFAR1
ENSG00000125730	182.6555247	2.638336967	0.550377288	7.42E-08	3.48E-07	C3
ENSG00000249115	103.6445236	-0.801118562	0.185840628	9.59E-06	3.00E-05	HAUS5
ENSG00000126254	358.7703614	0.713228371	0.141302663	2.69E-07	1.13E-06	RBM42
ENSG00000126267	559.3503625	0.775405631	0.219976208	2.34E-04	5.62E-04	COX6B1
ENSG00000102575	141.4768026	-0.670458021	0.21355134	0.001176937	0.002476976	ACP5
ENSG00000175221	268.6561176	0.032511172	0.150549337	0.826794748	0.859690799	MED16
ENSG00000172232	31.29717563	1.646936027	0.399109926	4.59E-06	1.52E-05	AZU1
ENSG00000196415	8.009290715	2.907113495	0.576813664	3.81E-05	1.06E-04	PRTN3
ENSG00000268500	309.6094231	2.768024199	0.434819614	9.50E-12	9.57E-11	SIGLEC5
ENSG00000167595	77.13679318	0.371918624	0.178944636	0.032412364	0.050052594	PROSER3
ENSG00000167664	37.11389156	-1.402530346	0.335922124	9.53E-06	2.98E-05	TMIGD2
ENSG00000198858	1726.170797	1.750346208	0.217054531	9.79E-17	2.70E-15	R3HDM4
ENSG00000197561	20.83346863	3.261762895	0.53747287	1.09E-10	9.01E-10	ELANE
ENSG00000089639	1342.020771	0.598922359	0.154242103	7.94E-05	2.08E-04	GMIP
ENSG00000105726	571.9888153	0.147764483	0.123573501	0.221787595	0.277599412	ATP13A1
ENSG00000181896	651.9322587	-0.83104365	0.206040209	3.06E-05	8.69E-05	ZNF101
ENSG00000105708	230.056112	-0.193088673	0.226799095	0.37249662	0.437373394	ZNF14
ENSG00000064547	254.5471413	0.457987456	0.163166541	0.004307291	0.008047063	LPAR2
ENSG00000125744	26.83458651	0.952097207	0.313960713	9.48E-04	0.002022698	RTN2
ENSG00000213889	19.01973584	-0.79287982	0.227511523	3.00E-04	7.06E-04	PPM1N
ENSG00000125741	119.1240429	-0.521050639	0.127121547	3.22E-05	9.10E-05	OPA3
ENSG00000018869	22.53865524	-1.357939011	0.255877929	3.82E-08	1.89E-07	ZNF582
ENSG00000196605	48.75153935	-1.155008727	0.213135184	2.68E-08	1.36E-07	ZNF846
ENSG00000197766	1088.610653	1.848282976	0.342988651	7.11E-09	4.06E-08	CFD
ENSG00000105639	1957.940843	0.186509917	0.130413864	0.147041718	0.193818714	JAK3
ENSG00000105640	2310.955769	-0.405004455	0.18523737	0.023130427	0.036849553	RPL18A
ENSG00000142405	161.1979263	-0.758559207	0.31837812	0.010635879	0.018204029	NLRP12
ENSG00000289102	18.18931899	-1.1917682	0.234129894	1.11E-07	5.03E-07	NA
ENSG00000288953	11.43920358	-1.168749224	0.263737309	3.27E-06	1.11E-05	NA
ENSG00000269825	91.26322507	-1.234779788	0.265879782	1.34E-06	4.90E-06	NA
ENSG00000197857	481.3957708	0.286601339	0.131122007	0.026869213	0.042174939	ZNF44
ENSG00000189430	63.96664275	-0.564704543	0.244614101	0.015150066	0.02509355	NCR1
ENSG00000022556	65.47175846	-0.661297279	0.319866344	0.026289538	0.041364603	NLRP2
ENSG00000267265	80.36515564	-0.12616223	0.345940966	0.685126176	0.734737629	GP6-AS1
ENSG00000088053	18.3295834	1.744534016	0.388133112	8.37E-07	3.22E-06	GP6
ENSG00000160439	49.9945633	-0.151363475	0.177277225	0.382767911	0.447353209	RDH13
ENSG00000189013	16.7768225	0.85836466	0.370211757	0.008638391	0.015060231	KIR2DL4
ENSG00000011485	149.7422172	-1.111995596	0.219237677	1.53E-07	6.74E-07	PPP5C
ENSG00000141965	503.5029395	0.111142907	0.122867525	0.364569521	0.429192395	FEM1A
ENSG00000127666	303.3324225	2.362237472	0.28031544	2.05E-18	7.91E-17	TICAM1
ENSG00000105355	1056.662834	2.186997157	0.234425127	8.13E-22	5.95E-20	PLIN3
ENSG00000205784	32.58176305	-0.699166405	0.198076535	2.58E-04	6.15E-04	ARRDC5
ENSG00000276043	15.25948923	-0.239567	0.327835632	0.428789852	0.493876561	UHRF1
ENSG00000127540	148.1796908	0.455968581	0.142478142	0.001179926	0.002482268	UQCR11
ENSG00000289378	18.35093171	-0.193946924	0.222432617	0.362853925	0.427333384	NA
ENSG00000130881	47.20046392	0.611018339	0.346508291	0.050822915	0.07530354	LRP3
ENSG00000153879	445.313583	0.165616642	0.090134375	0.060195684	0.087550241	CEBPG
ENSG00000104904	4820.339442	0.84712885	0.210500724	2.89E-05	8.25E-05	OAZ1
ENSG00000188305	14.76289012	0.697624763	0.407053041	0.048833875	0.072631399	PEAK3
ENSG00000288156	154.7932074	-0.02897084	0.186672965	0.874056398	0.898095101	NA
ENSG00000220008	9.776174678	-0.17623927	0.293124916	0.519319714	0.581920601	LINGO3
ENSG00000229833	134.1126919	0.737176598	0.145334757	2.70E-07	1.13E-06	PET100
ENSG00000076944	445.3999087	1.188787302	0.215461872	1.01E-08	5.54E-08	STXBP2
ENSG00000124299	246.5347624	0.037989279	0.200926744	0.849196421	0.878235853	PEPD
ENSG00000288942	20.98296294	0.526049625	0.263893299	0.032986716	0.050849032	NA
ENSG00000105698	1548.107499	0.686932677	0.129597393	7.33E-08	3.44E-07	USF2
ENSG00000105697	80.57861561	2.736629746	0.540653422	1.52E-08	8.11E-08	HAMP
ENSG00000105699	78.39211366	-0.239181753	0.319033764	0.414611357	0.479734362	LSR
ENSG00000268034	8.377872222	1.002745567	0.313722025	6.47E-04	0.001429524	TPM3P5
ENSG00000268027	129.1322855	-1.448366712	0.327925551	3.11E-06	1.07E-05	NA
ENSG00000007129	69.80936711	-0.854444557	0.261556628	6.21E-04	0.001377252	CEACAM21
ENSG00000105352	66.55014516	1.001724529	0.703232076	0.038241806	0.058182256	CEACAM4
ENSG00000086548	33.53251131	4.27689827	0.635249392	1.51E-13	2.17E-12	CEACAM6
ENSG00000170956	250.1420512	3.787857925	0.503121105	6.66E-16	1.58E-14	CEACAM3
ENSG00000105372	4282.263022	0.007670399	0.166970419	0.989613617	0.993102863	RPS19
ENSG00000105404	135.0813124	0.462630169	0.205117731	0.018896287	0.030634059	RABAC1
ENSG00000105369	286.200062	-1.159671438	0.321724105	1.16E-04	2.95E-04	CD79A
ENSG00000126453	31.35968228	-0.372509949	0.208717054	0.065799414	0.094744206	BCL2L12
ENSG00000105612	247.920519	0.598638902	0.284496125	0.023777671	0.037815266	DNASE2
ENSG00000130165	203.922764	0.549246324	0.160658225	4.77E-04	0.001080825	ELOF1
ENSG00000130475	395.1492868	-0.3449286	0.152670112	0.022098624	0.035364125	FCHO1
ENSG00000072062	378.2078555	0.991476675	0.226631431	4.61E-06	1.53E-05	PRKACA
ENSG00000171051	5484.988275	3.325256961	0.324582804	1.97E-26	3.06E-24	FPR1
ENSG00000105397	1971.861625	0.301104264	0.133004112	0.021750266	0.034852646	TYK2
ENSG00000251369	120.7310174	-1.12368821	0.281143466	2.67E-05	7.68E-05	ZNF550
ENSG00000188493	25.35104912	0.26300293	0.202026949	0.174653664	0.225486883	ACTMAP
ENSG00000077312	294.4222628	0.220097336	0.155269044	0.148968449	0.195945895	SNRPA
ENSG00000086544	265.6858467	1.664154892	0.196695852	4.04E-18	1.47E-16	ITPKC
ENSG00000105499	38.53531226	0.196752005	0.34112978	0.522438629	0.584913052	PLA2G4C
ENSG00000185453	18.23764189	-1.520346789	0.319282542	4.13E-07	1.68E-06	ZSWIM9
ENSG00000105483	652.1471894	-1.810054878	0.23136878	1.43E-15	3.11E-14	CARD8
ENSG00000268001	138.4628792	-0.196785756	0.242593364	0.393840294	0.458752582	CARD8-AS1
ENSG00000142227	2929.018763	1.785879631	0.209734716	3.58E-18	1.33E-16	EMP3
ENSG00000105486	257.7113428	-0.788088258	0.180201669	7.26E-06	2.32E-05	LIG1
ENSG00000172081	2069.630991	1.622245119	0.21064445	1.95E-15	4.13E-14	MOB3A
ENSG00000099840	30.86257702	-0.132998878	0.209699297	0.509359942	0.572399177	IZUMO4
ENSG00000131944	17.60430583	0.473486202	0.229701892	0.032453365	0.050101082	FAAP24
ENSG00000142396	455.6257213	-0.040289773	0.221526702	0.847607285	0.876796461	ERVK3-1
ENSG00000160007	529.4032497	-0.767784247	0.200746724	8.61E-05	2.24E-04	ARHGAP35
ENSG00000130748	60.36558427	0.424778637	0.285710119	0.107884167	0.146917681	TMEM160
ENSG00000130749	350.4185234	-0.915569809	0.146746931	2.43E-10	1.88E-09	ZC3H4
ENSG00000142230	261.9084751	-0.635649036	0.172249603	1.52E-04	3.76E-04	SAE1
ENSG00000105327	181.0469787	0.955831006	0.231481663	1.46E-05	4.41E-05	BBC3
ENSG00000265134	14.25110945	3.68658821	0.663754356	8.02E-10	5.58E-09	MIR3190
ENSG00000105321	311.4347252	0.806230991	0.185560269	7.49E-06	2.39E-05	CCDC9
ENSG00000257704	52.12736083	1.413087338	0.194620523	8.21E-14	1.23E-12	INAFM1
ENSG00000267858	13.09016708	-0.329640802	0.286864101	0.218944369	0.274561816	MZF1-AS1
ENSG00000226696	43.20930895	-0.538124458	0.17278173	0.001398155	0.002898902	LENG8-AS1
ENSG00000160877	434.2428027	1.010420111	0.178764654	5.78E-09	3.37E-08	NACC1
ENSG00000099341	660.3648491	0.48144272	0.149884451	0.00101266	0.00215266	PSMD8
ENSG00000065000	858.690042	-0.281581702	0.09996488	0.004689664	0.008701197	AP3D1
ENSG00000130812	11.46906139	0.194120478	0.320496574	0.515033101	0.577861824	ANGPTL6
ENSG00000104856	1603.977043	1.464030554	0.327363463	1.38E-06	5.03E-06	RELB
ENSG00000104859	644.0422907	0.635482252	0.159753714	4.80E-05	1.31E-04	CLASRP
ENSG00000170684	22.20087841	0.537911289	0.271423746	0.034368848	0.052777119	ZNF296
ENSG00000142252	61.0093325	-0.406918557	0.203603013	0.04010408	0.06076164	GEMIN7
ENSG00000104946	151.904312	-0.404245126	0.137652328	0.002837737	0.005538205	TBC1D17
ENSG00000213024	830.4207801	1.440873589	0.188258217	3.37E-15	6.87E-14	NUP62
ENSG00000063244	975.2464175	-0.148167152	0.11306818	0.180329282	0.231820201	U2AF2
ENSG00000130758	97.98344211	-0.463504706	0.184968775	0.010083131	0.017337581	MAP3K10
ENSG00000105221	1257.97181	0.25915219	0.143930991	0.069362071	0.09927712	AKT2
ENSG00000205041	17.14554942	-0.19284887	0.284360977	0.46421153	0.52841447	NA
ENSG00000160392	113.8694311	1.006154358	0.225320856	2.87E-06	9.89E-06	C19orf47
ENSG00000279759	15.47036031	-0.713100008	0.301737175	0.010624841	0.018187125	NA
ENSG00000090013	364.2809044	1.390906959	0.397416026	8.82E-05	2.29E-04	BLVRB
ENSG00000088038	196.9495064	-0.141235606	0.165094343	0.380921646	0.445661244	CNOT3
ENSG00000268081	14.09220795	2.054726679	0.47194267	1.13E-06	4.20E-06	NA
ENSG00000289246	30.52101722	4.602705591	0.805278464	8.57E-11	7.23E-10	NA
ENSG00000267575	33.48188002	-1.593652892	0.191687367	2.22E-17	7.10E-16	LINC02987
ENSG00000213904	13.48472084	-0.514063567	0.202176071	0.008167924	0.014337501	LIPE-AS1
ENSG00000283103	14.72441728	-0.122234339	0.241042876	0.603985182	0.661035031	NA
ENSG00000268516	9.974565244	-1.338825512	0.33712056	2.42E-05	7.02E-05	ZNF8-DT
ENSG00000242779	12.17721937	-1.343907111	0.430304663	5.80E-04	0.001295627	ZNF702P
ENSG00000166770	9.584692796	-0.680948563	0.410009052	0.059825304	0.087108669	ZNF667-AS1
ENSG00000232677	10.51612419	-1.382437108	0.434154334	3.80E-04	8.76E-04	LINC00665
ENSG00000289471	16.9544899	0.094767517	0.272001124	0.713562708	0.760440509	NA
ENSG00000261824	61.9497376	-1.312275467	0.224205932	1.75E-09	1.14E-08	LINC00662
ENSG00000167747	160.0257552	0.245506309	0.171301084	0.142593245	0.188606223	C19orf48P
ENSG00000279529	52.30627542	-0.111472434	0.233111906	0.623428222	0.679227825	NA
ENSG00000254887	16.10429348	-0.368588356	0.251673865	0.124348371	0.166799434	POU2F2-AS1
ENSG00000176593	49.16773256	-1.00439002	0.244187684	1.88E-05	5.56E-05	NA
ENSG00000130816	880.2498117	-0.435848022	0.12162551	2.82E-04	6.66E-04	DNMT1
ENSG00000130158	46.24851314	2.449674571	0.400734364	4.68E-11	4.15E-10	DOCK6
ENSG00000267174	23.49221167	1.198271375	0.470806716	0.002767084	0.005415845	NA
ENSG00000142556	155.9329794	0.241449419	0.128346008	0.057264837	0.083730969	ZNF614
ENSG00000256087	249.3983177	0.1679259	0.158631449	0.276196598	0.336753761	ZNF432
ENSG00000197608	229.4619806	-0.507373374	0.14511654	3.76E-04	8.68E-04	ZNF841
ENSG00000204611	50.29350065	-1.665704975	0.291949964	2.96E-09	1.85E-08	ZNF616
ENSG00000196267	86.49505956	-1.198297217	0.193990968	2.68E-10	2.06E-09	ZNF836
ENSG00000196214	421.2593644	-0.002021669	0.125456713	0.985164116	0.989335327	ZNF766
ENSG00000198464	193.7900837	-0.905558427	0.168050393	4.04E-08	1.99E-07	ZNF480
ENSG00000221923	83.97421916	-0.782074278	0.190095401	2.63E-05	7.58E-05	ZNF880
ENSG00000167555	100.2325893	-0.508126519	0.204885464	0.009934206	0.017096533	ZNF528
ENSG00000105568	1249.389059	0.502227917	0.104924151	1.32E-06	4.84E-06	PPP2R1A
ENSG00000089335	192.1993591	-1.412298258	0.184857898	7.93E-15	1.51E-13	ZNF302
ENSG00000274104	23.33408823	0.722003906	0.230958376	0.001159938	0.002442845	NA
ENSG00000153896	16.65708626	-1.486990653	0.380803642	2.77E-05	7.94E-05	ZNF599
ENSG00000267767	10.36007694	-1.496212814	0.401332161	5.68E-05	1.53E-04	LINC01801
ENSG00000266904	9.588111182	-1.626098421	0.364382922	2.05E-06	7.26E-06	LINC00663
ENSG00000081665	519.1698952	-0.581440252	0.161464929	2.48E-04	0.000592483	ZNF506
ENSG00000267481	36.47269844	-1.10157047	0.269976518	1.93E-05	5.71E-05	NA
ENSG00000256771	107.3489149	-1.313510584	0.26507302	2.82E-07	1.18E-06	ZNF253
ENSG00000120784	81.85650989	-0.948244353	0.299645017	8.04E-04	0.001742194	ZFP30
ENSG00000161551	95.76468962	-1.138739271	0.20046416	5.57E-09	3.26E-08	ZNF577
ENSG00000221957	28.9878536	0.542762179	0.448515259	0.141323742	0.187100969	KIR2DS4
ENSG00000182318	38.28158198	-0.890636353	0.209894373	1.18E-05	3.61E-05	ZSCAN22
ENSG00000268895	48.35986779	-0.401953964	0.196349228	0.035690632	0.054635356	A1BG-AS1
ENSG00000152475	9.808796195	-1.529246278	0.414778927	6.39E-05	1.70E-04	ZNF837
ENSG00000083845	1696.55357	-0.676864552	0.233901436	0.002312453	0.00458914	RPS5
ENSG00000171574	29.03429958	-0.513008621	0.200075351	0.008494247	0.014832007	ZNF584
ENSG00000232098	11.36644878	-1.682092864	0.304716414	8.03E-09	4.53E-08	ZNF584-DT
ENSG00000131849	16.05041679	-2.284643291	0.303305087	8.57E-15	1.61E-13	ZNF132
ENSG00000249471	35.94311825	-0.701532091	0.272013064	0.006447783	0.011592235	ZNF324B
ENSG00000083812	190.7500419	0.708789925	0.112048981	1.59E-10	1.26E-09	ZNF324
ENSG00000083838	51.66674214	-0.397168546	0.160166999	0.011645219	0.019767324	ZNF446
ENSG00000083807	17.98423645	-1.239488073	0.221775854	8.63E-09	4.84E-08	SLC27A5
ENSG00000119574	67.1279151	0.065187211	0.126767752	0.602272102	0.659482896	ZBTB45
ENSG00000142002	614.0352479	0.338490651	0.118550898	0.003784815	0.007167614	DPP9
ENSG00000087074	9466.403656	3.398101615	0.323289488	9.36E-28	1.70E-25	PPP1R15A
ENSG00000161643	19.96748176	0.900183385	0.484115306	0.024125587	0.038341314	SIGLEC16
ENSG00000104976	104.0817193	0.81762248	0.215214645	7.88E-05	2.07E-04	SNAPC2
ENSG00000099308	573.7278231	0.006722047	0.253136525	0.994034934	0.996198646	MAST3
ENSG00000005007	1265.017299	0.249550613	0.121859217	0.037921089	0.057761675	UPF1
ENSG00000267106	13.88401452	-1.138571666	0.363400545	6.28E-04	0.001391062	ZNF561-AS1
ENSG00000105443	268.4620347	-0.084195463	0.153685411	0.576526921	0.636276961	CYTH2
ENSG00000071564	308.2484034	-0.853015698	0.205331509	1.81E-05	5.37E-05	TCF3
ENSG00000130402	1401.365696	0.2794385	0.163197561	0.080766269	0.113636094	ACTN4
ENSG00000196961	783.706513	0.572701679	0.189673481	0.001901928	0.003837193	AP2A1
ENSG00000167460	4012.45792	1.207833742	0.198104055	3.18E-10	2.40E-09	TPM4
ENSG00000167461	1827.537892	1.404226252	0.238780278	7.82E-10	5.45E-09	RAB8A
ENSG00000290720	31.00655737	-0.028629152	0.208317944	0.885463037	0.90862264	NA
ENSG00000123870	18.07377326	-1.709862962	0.300774996	1.99E-09	1.28E-08	ZNF137P
ENSG00000269001	24.53972317	-1.788318717	0.404536346	2.35E-06	8.21E-06	ZNF818P
ENSG00000291131	17.52897751	-1.326028822	0.309207252	5.86E-06	1.90E-05	NA
ENSG00000105205	101.7533644	1.642458977	0.487460153	7.60E-05	2.00E-04	CLC
ENSG00000125753	4218.880956	1.79248399	0.235466928	3.57E-15	7.24E-14	VASP
ENSG00000261526	86.32781354	0.029126034	0.20761933	0.871342632	0.895942385	NA
ENSG00000227500	179.5268491	1.364721384	0.216663112	6.26E-11	5.41E-10	SCAMP4
ENSG00000076650	91.20213129	-1.188044442	0.165775549	3.36E-13	4.53E-12	GPATCH1
ENSG00000245848	439.828545	0.962270286	0.314491645	8.77E-04	0.001885413	CEBPA
ENSG00000197619	206.5936435	-0.008826884	0.144621752	0.949341833	0.961503432	ZNF615
ENSG00000267254	20.83940977	-0.906652326	0.297026081	0.001192697	0.002505097	ZNF790-AS1
ENSG00000197863	44.67020038	-1.196976648	0.258924098	1.42E-06	5.18E-06	ZNF790
ENSG00000185869	71.77965207	-0.644937023	0.292601578	0.018405871	0.029910258	ZNF829
ENSG00000251247	51.48706896	-1.435546983	0.244506531	1.41E-09	9.35E-09	ZNF345
ENSG00000198453	61.59650631	-1.388634573	0.308635243	1.98E-06	7.00E-06	ZNF568
ENSG00000167766	365.537501	-1.068556533	0.228300988	1.34E-06	4.92E-06	ZNF83
ENSG00000104812	252.1889762	0.557686494	0.199597124	0.003799149	0.007188671	GYS1
ENSG00000177380	12.3512424	-1.139250707	0.291264529	3.71E-05	1.03E-04	PPFIA3
ENSG00000130529	19.37595275	0.950667987	0.352738335	0.003070795	0.005949285	TRPM4
ENSG00000236144	55.45352645	-1.131642961	0.168671736	8.03E-12	8.22E-11	TMEM147-AS1
ENSG00000105677	171.292456	0.393474493	0.229981121	0.073277544	0.104271127	TMEM147
ENSG00000167384	150.6246221	-0.94431634	0.186875113	2.26E-07	9.66E-07	ZNF180
ENSG00000073008	99.32276857	0.08187648	0.218785893	0.699445092	0.747941354	PVR
ENSG00000069399	1062.759303	2.106229761	0.390087584	9.06E-09	5.06E-08	BCL3
ENSG00000105223	961.8975098	1.253945672	0.235993915	3.74E-08	1.85E-07	PLD3
ENSG00000105376	38.94579908	2.093633086	0.316944666	2.94E-12	3.27E-11	ICAM5
ENSG00000161847	199.4130627	0.239318891	0.15939492	0.12570392	0.168372478	RAVER1
ENSG00000076662	1204.845564	-0.129331365	0.208896877	0.512397246	0.575358044	ICAM3
ENSG00000099817	372.8573978	0.214571444	0.16394983	0.18777563	0.240013041	POLR2E
ENSG00000167468	858.895777	0.678250191	0.166538872	2.91E-05	8.30E-05	GPX4
ENSG00000105426	97.44724146	-0.165324551	0.266898203	0.510758036	0.573805533	PTPRS
ENSG00000104960	263.0251136	-0.445405643	0.1425296	0.00150749	0.0031034	PTOV1
ENSG00000291230	15.8976911	1.416305267	0.528803293	0.001196578	0.002512572	NA
ENSG00000131037	23.83563975	0.486305787	0.320234305	0.097968326	0.134821642	EPS8L1
ENSG00000104823	129.3255113	-0.145100343	0.250257139	0.539505753	0.601012173	ECH1
ENSG00000269688	89.11240031	-0.14636149	0.16854858	0.373236898	0.438078308	NA
ENSG00000187994	131.8125827	-1.383012441	0.248253908	7.33E-09	4.18E-08	RINL
ENSG00000068903	456.4201267	0.472978468	0.130362521	2.30E-04	5.50E-04	SIRT2
ENSG00000104825	452.0563997	1.220466383	0.170089581	2.13E-13	2.98E-12	NFKBIB
ENSG00000104835	16.1575255	-0.695450379	0.244367742	0.003038896	0.005892589	SARS2
ENSG00000128626	86.64210694	-0.11922761	0.233956266	0.593453084	0.651603744	MRPS12
ENSG00000104824	2354.243929	0.556660061	0.087979097	1.59E-10	1.26E-09	HNRNPL
ENSG00000267100	109.5146592	-0.337302024	0.18989418	0.067365696	0.096667211	ILF3-DT
ENSG00000129351	2871.132099	-0.200228883	0.158078251	0.197049139	0.250191193	ILF3
ENSG00000141858	87.23229098	-1.068495363	0.261808297	1.98E-05	5.83E-05	SAMD1
ENSG00000267169	33.4521267	-0.607179938	0.223243037	0.004752312	0.008808038	ADGRL1-AS1
ENSG00000167604	1564.206251	2.008536069	0.408956083	6.57E-08	3.11E-07	NFKBID
ENSG00000289298	169.1427284	3.431067441	0.376601995	2.32E-21	1.59E-19	NA
ENSG00000270164	9.891811783	-0.847101982	0.258957396	5.87E-04	0.001309122	LINC01480
ENSG00000076928	2513.347534	-0.647154823	0.122807363	8.88E-08	4.10E-07	ARHGEF1
ENSG00000105204	78.2635996	-0.27914247	0.157175347	0.071268657	0.10168987	DYRK1B
ENSG00000090372	917.2236784	0.764126471	0.185338195	2.21E-05	6.45E-05	STRN4
ENSG00000181027	124.5781834	0.056791337	0.160808209	0.716437868	0.763037038	FKRP
ENSG00000105281	217.0028311	0.269565162	0.227524513	0.215833537	0.271182132	SLC1A5
ENSG00000042753	321.4989978	0.710698728	0.242396677	0.001899735	0.003834251	AP2S1
ENSG00000104805	1447.635493	1.252921537	0.22461109	6.14E-09	3.57E-08	NUCB1
ENSG00000130254	752.2683383	-0.5373888	0.125015811	1.36E-05	4.14E-05	SAFB2
ENSG00000223573	16.62669743	0.846936701	0.375690854	0.010152022	0.017446455	TINCR
ENSG00000197841	90.8388375	-1.728279778	0.267340339	2.70E-11	2.51E-10	ZNF181
ENSG00000233527	45.97726041	-0.204102953	0.180653693	0.244802661	0.302763611	ZNF529-AS1
ENSG00000197808	65.65876043	-0.295187803	0.218607072	0.16142687	0.210476113	ZNF461
ENSG00000225975	28.09027158	-1.246596457	0.293630502	8.37E-06	2.64E-05	ZNF567-DT
ENSG00000267041	50.69188817	-0.756770594	0.24387969	0.001218316	0.002555819	ZNF850
ENSG00000183207	142.3475513	-0.574927051	0.214012852	0.005237089	0.009624488	RUVBL2
ENSG00000142303	212.7417645	-0.972399498	0.402867493	0.00680248	0.012180968	ADAMTS10
ENSG00000104783	290.8615965	0.371226447	0.232439714	0.094495383	0.130535715	KCNN4
ENSG00000167637	41.60278301	-2.091885124	0.304483265	1.16E-12	1.40E-11	ZNF283
ENSG00000124459	182.3055939	-0.313449258	0.163751419	0.049994654	0.074181641	ZNF45
ENSG00000204920	100.4727036	0.083735404	0.193950917	0.66575909	0.717309047	ZNF155
ENSG00000197483	75.11660113	0.714491452	0.195299123	1.51E-04	3.75E-04	ZNF628
ENSG00000291177	11.73439769	-1.327706339	0.270194783	2.65E-07	1.12E-06	NA
ENSG00000184635	67.95819415	0.082900834	0.165217459	0.609539315	0.666324484	ZNF93
ENSG00000197124	75.83052129	-0.420944836	0.320179869	0.155598106	0.203707682	ZNF682
ENSG00000213988	20.01316889	-0.903578114	0.205852527	5.69E-06	1.85E-05	ZNF90
ENSG00000256229	85.3647806	-0.374630618	0.210597573	0.065992661	0.094984288	ZNF486
ENSG00000261221	76.68651089	0.392802832	0.193994687	0.035318802	0.054113783	ZNF865
ENSG00000167625	92.50222032	-0.145192634	0.151085691	0.328288809	0.391963467	ZNF526
ENSG00000275395	89.1763293	-1.647830834	0.456077254	8.03E-05	2.10E-04	FCGBP
ENSG00000142453	234.752893	0.651631646	0.173502246	1.20E-04	3.04E-04	CARM1
ENSG00000130164	682.0649596	1.469543897	0.242491918	2.67E-10	2.05E-09	LDLR
ENSG00000167785	173.9720184	-0.582148514	0.149053079	7.29E-05	1.92E-04	ZNF558
ENSG00000182310	51.35238281	1.816875035	0.42143807	1.41E-06	5.14E-06	SPACA6
ENSG00000267519	5397.876606	2.657251489	0.449457531	1.22E-10	9.96E-10	MIR23AHG
ENSG00000105048	64.21450482	2.070092878	0.53612756	7.79E-06	2.48E-05	TNNT1
ENSG00000180089	15.28554613	-0.428786652	0.197698416	0.024342386	0.038642704	TMEM86B
ENSG00000276570	32.09489621	-0.458394977	0.181070654	0.009144054	0.015858744	NA
ENSG00000118046	591.0027412	-0.211882844	0.150915891	0.157238537	0.205614573	STK11
ENSG00000288906	12.16317433	0.579433024	0.245670307	0.012105603	0.020446819	NA
ENSG00000065717	21.51321443	-1.842738338	0.375854011	1.93E-07	8.36E-07	TLE2
ENSG00000161091	1107.404268	1.253999567	0.248844854	1.21E-07	5.46E-07	MFSD12
ENSG00000174837	1293.669113	2.300866936	0.370564273	3.77E-11	3.40E-10	ADGRE1
ENSG00000269385	14.94483497	3.29401883	0.598252394	1.16E-09	7.83E-09	NA
ENSG00000276568	9.909982834	3.208972176	0.668121159	7.09E-08	3.34E-07	NA
ENSG00000290427	17.72487266	-0.736375726	0.502427451	0.078284393	0.110511668	NA
ENSG00000269386	29.70667722	0.582087679	0.161921397	2.49E-04	5.94E-04	RAB11B-AS1
ENSG00000099783	1316.362679	-0.403928293	0.092589504	1.12E-05	3.43E-05	HNRNPM
ENSG00000160117	29.98286932	0.463430631	0.243001063	0.044208768	0.06637039	ANKLE1
ENSG00000127220	72.65294604	0.936576886	0.241699019	4.69E-05	1.28E-04	ABHD8
ENSG00000130312	79.90616551	-0.705914973	0.291065489	0.009197238	0.015943916	MRPL34
ENSG00000130311	265.4654954	0.533284166	0.088324744	1.15E-09	7.72E-09	DDA1
ENSG00000074855	76.78605672	-0.344367543	0.214619305	0.096155913	0.132630598	ANO8
ENSG00000130299	47.85220987	-0.806489613	0.175233598	2.43E-06	8.48E-06	GTPBP3
ENSG00000130300	11.82701279	1.502677706	0.605476372	0.001132117	0.002387466	PLVAP
ENSG00000269720	17.77729068	1.199960576	0.401711977	7.23E-04	0.001580835	CCDC194
ENSG00000141971	62.39018843	0.227155953	0.269231899	0.373946624	0.438812143	MVB12A
ENSG00000130304	65.33910092	-0.626230319	0.226576136	0.004206431	0.007872725	SLC27A1
ENSG00000269439	14.45625264	-1.088551069	0.20054354	1.84E-08	9.63E-08	PGLS-DT
ENSG00000181666	215.5096167	-0.88968141	0.237553846	9.63E-05	2.48E-04	ZNF875
ENSG00000180479	77.81507535	-0.703017022	0.286475584	0.009325941	0.016138435	ZNF571
ENSG00000099338	44.84507147	0.031382167	0.180308982	0.865003204	0.8910844	CATSPERG
ENSG00000171777	424.2644736	1.842426105	0.295427935	5.18E-11	4.55E-10	RASGRP4
ENSG00000125740	2147.754687	3.224957009	0.477810421	2.42E-13	3.35E-12	FOSB
ENSG00000288742	34.65130062	2.325403238	0.450329948	1.41E-08	7.60E-08	NA
ENSG00000167615	2248.059368	-0.170292591	0.200208163	0.346843591	0.410858083	LENG8
ENSG00000290933	26.62117771	1.212104677	0.449449468	0.001585636	0.003252724	NA
ENSG00000083844	575.2623416	-0.380510843	0.141608374	0.006375147	0.011470094	ZNF264
ENSG00000105146	9.415162869	1.063706176	0.356040262	0.001015747	0.002158342	AURKC
ENSG00000204524	465.5200836	0.199390022	0.170912689	0.232053355	0.288711113	ZNF805
ENSG00000267871	10.18227123	-0.202664981	0.288405339	0.453661622	0.517912707	ZNF460-AS1
ENSG00000197714	785.1616785	0.073927305	0.137848633	0.587989716	0.646648238	ZNF460
ENSG00000288899	32.10310215	-0.723545109	0.26525404	0.004060927	0.007625016	NA
ENSG00000268205	185.8110633	-1.10857619	0.214342998	1.04E-07	4.74E-07	NA
ENSG00000178229	90.5859724	-0.388599255	0.175712667	0.023538636	0.037457945	ZNF543
ENSG00000131845	126.7471692	-0.480182907	0.17748956	0.005875792	0.010655658	ZNF304
ENSG00000152433	13.68369689	-0.710600487	0.242996072	0.002338943	0.004634548	ZNF547
ENSG00000256060	42.02935166	0.940819977	0.200358884	1.25E-06	4.62E-06	TRAPPC2B
ENSG00000188785	289.7172857	-0.357265997	0.121255255	0.002912608	0.005668071	ZNF548
ENSG00000186272	84.2479639	-0.699523041	0.185319113	1.11E-04	2.83E-04	ZNF17
ENSG00000012061	238.8797104	-0.432873311	0.165401351	0.007761851	0.013697566	ERCC1
ENSG00000079805	2213.916728	-0.212237944	0.138138726	0.12153457	0.163445202	DNM2
ENSG00000127616	618.3973811	-0.731177192	0.099267587	1.15E-13	1.68E-12	SMARCA4
ENSG00000114374	428.6776706	-0.550647059	0.355771905	0.100307843	0.137653982	USP9Y
ENSG00000198692	89.9297769	0.056774802	0.225274768	0.812913732	0.847607065	EIF1AY
ENSG00000229236	8.585984149	-0.783165372	0.459792253	0.063903553	0.092359544	TTTY10
ENSG00000176728	24.68649069	0.07212709	0.332848837	0.845708488	0.875403073	TTTY14
ENSG00000260197	8.658313368	-0.524857334	0.575818035	0.299429431	0.361588236	NA
ENSG00000012817	360.5311456	-0.916631806	0.192241392	1.35E-06	4.93E-06	KDM5D
ENSG00000099725	157.3469683	-1.015773098	0.342143381	0.001875983	0.003791201	PRKY
ENSG00000129824	247.2701758	-0.338312871	0.225991763	0.125457095	0.168070635	RPS4Y1
ENSG00000067646	176.9560515	0.123637718	0.221949082	0.587113924	0.645877942	ZFY
ENSG00000067048	1382.555732	0.441375723	0.283622336	0.104720466	0.143069835	DDX3Y
ENSG00000183878	420.3060778	-0.130202862	0.166147019	0.421090309	0.48608124	UTY
ENSG00000231535	96.1419237	-0.031710905	0.306212054	0.891104997	0.913334487	LINC00278
ENSG00000289707	27.5307066	-1.303291397	0.457900908	0.003164568	0.006109787	NA
ENSG00000289826	10.7187417	-0.013009525	0.529232955	0.945140878	0.957992444	NA
ENSG00000291033	152.8159164	-2.30858261	0.418293786	4.77E-08	2.31E-07	NA
ENSG00000099917	1236.275846	0.232683715	0.214052106	0.260113971	0.319258593	MED15
ENSG00000211668	40.96965803	-0.281678196	0.317234116	0.336916692	0.400728064	IGLV2-11
ENSG00000184792	102.6542607	3.028589004	0.486869926	1.05E-11	1.05E-10	OSBP2
ENSG00000223704	29.0853625	-1.308925323	0.337942028	3.60E-05	1.01E-04	LINC01422
ENSG00000099985	1589.096451	3.935291698	0.335907587	2.99E-33	1.06E-30	OSM
ENSG00000185721	257.3338408	0.224185395	0.106092776	0.033255905	0.051228886	DRG1
ENSG00000100365	535.944058	1.150193516	0.341567496	2.15E-04	5.18E-04	NCF4
ENSG00000244625	142.3538466	-0.761098516	0.143731685	7.73E-08	3.61E-07	MIATNB
ENSG00000198089	631.55542	-0.796003071	0.187478423	1.41E-05	4.27E-05	SFI1
ENSG00000100346	128.3319425	-0.768806179	0.433565235	0.043757248	0.065761902	CACNA1I
ENSG00000100354	1804.721744	-0.637219229	0.175734896	2.09E-04	5.06E-04	TNRC6B
ENSG00000100294	42.28269469	0.184981778	0.201963037	0.344250135	0.408435017	MCAT
ENSG00000128342	39.04793616	3.041857506	0.495386482	2.31E-11	2.18E-10	LIF
ENSG00000100307	260.7382509	-1.491241157	0.314929519	6.18E-07	2.43E-06	CBX7
ENSG00000287817	12.82967267	0.47657056	0.269060612	0.061349619	0.08903003	NA
ENSG00000054611	403.7256628	-0.341848058	0.157981781	0.027027054	0.042414185	TBC1D22A
ENSG00000100426	448.1556376	0.048572495	0.135615403	0.717554484	0.764070328	ZBED4
ENSG00000100316	6796.85025	-1.635690685	0.23676525	7.95E-13	9.91E-12	RPL3
ENSG00000075218	12.56741291	0.419097328	0.244291714	0.073545612	0.10461454	GTSE1
ENSG00000184708	224.0685761	-0.174661126	0.147655584	0.228838116	0.285200478	EIF4ENIF1
ENSG00000273192	9.423035733	-0.15231881	0.320992206	0.601394693	0.658752538	NA
ENSG00000100347	141.0683716	-1.340943378	0.190694354	7.12E-13	8.96E-12	SAMM50
ENSG00000075234	369.6274505	0.154313582	0.204999762	0.437144618	0.502095668	TTC38
ENSG00000100372	39.32247764	-0.799521174	0.184882145	9.22E-06	2.89E-05	SLC25A17
ENSG00000100106	456.8372745	0.455603545	0.179203051	0.00909223	0.015772359	TRIOBP
ENSG00000228839	15.85789588	-0.144780791	0.2793885	0.579808855	0.639043007	PIK3IP1-DT
ENSG00000100304	92.714336	-1.282934642	0.220268265	2.28E-09	1.46E-08	TTLL12
ENSG00000186654	156.1674672	0.06098563	0.254645821	0.801629948	0.837697945	PRR5
ENSG00000198355	5467.000509	2.788813729	0.291191207	5.03E-23	4.48E-21	PIM3
ENSG00000205593	69.27413259	0.693474668	0.266250051	0.005529848	0.010090792	DENND6B
ENSG00000100422	1550.119401	0.105618957	0.195547647	0.590335144	0.648908528	CERK
ENSG00000100239	618.5358289	-0.456683598	0.108106018	1.95E-05	5.76E-05	PPP6R2
ENSG00000183530	1149.120366	0.097751751	0.165235925	0.538427262	0.599938811	PRR14L
ENSG00000188636	263.449784	-0.157448823	0.155340066	0.300475586	0.362711661	RTL6
ENSG00000241990	35.90615798	0.186329671	0.187360479	0.308108971	0.370469147	PRR34-AS1
ENSG00000133477	19.98705853	1.182457136	0.441916613	0.001497913	0.003085713	FAM83F
ENSG00000226954	18.74372873	1.771038	0.575681097	1.68E-04	4.14E-04	NA
ENSG00000182858	147.5254859	-0.167938452	0.117070475	0.14775388	0.194626324	ALG12
ENSG00000100321	40.97753729	0.039682192	0.245753521	0.871751868	0.896138937	SYNGR1
ENSG00000100095	11.07044026	-1.448280831	0.495470138	9.44E-04	0.002015764	SEZ6L
ENSG00000279175	106.6409369	0.16510839	0.407900158	0.64395548	0.698071561	NA
ENSG00000100360	43.09514856	-1.865080481	0.236300944	7.27E-16	1.70E-14	IFT27
ENSG00000100311	34.26150809	0.641397295	0.370286628	0.050592949	0.074984097	PDGFB
ENSG00000138964	1212.792496	-0.125936409	0.168258046	0.447314513	0.51171159	PARVG
ENSG00000100290	13.65887123	0.584722252	0.294426192	0.033698801	0.051839724	BIK
ENSG00000100271	19.67263346	-1.818197343	0.298139862	2.68E-10	2.06E-09	TTLL1
ENSG00000235111	42.35647222	-0.711933024	0.257583003	0.003616617	0.006878208	NA
ENSG00000100124	83.59980652	-0.406985797	0.163726291	0.011227479	0.019139166	ANKRD54
ENSG00000100300	813.0146969	0.946004951	0.340574455	0.002131088	0.004252397	TSPO
ENSG00000280434	126.9445155	0.380675907	0.40824959	0.279653691	0.340570942	NA
ENSG00000224003	51.52364115	-0.4083541	0.362027149	0.213071701	0.268077834	YES1P1
ENSG00000100105	324.3517453	-0.083163999	0.190601485	0.646821637	0.700667491	PATZ1
ENSG00000231711	8.66412536	-0.996918271	0.332062218	0.001236885	0.002589567	LINC00899
ENSG00000196236	108.3675868	-0.452223107	0.189860756	0.014088963	0.023474297	XPNPEP3
ENSG00000183579	21.35821236	0.841260789	0.354009479	0.008191398	0.014370519	ZNRF3
ENSG00000100266	1088.737997	1.095749534	0.213244561	9.46E-08	4.35E-07	PACSIN2
ENSG00000205853	31.25188906	0.911479842	0.28649752	5.20E-04	0.001168972	RFPL3S
ENSG00000100220	933.6034555	1.12692269	0.199950815	5.02E-09	2.97E-08	RTCB
ENSG00000128245	475.8310643	0.57285733	0.171011329	6.01E-04	0.001336193	YWHAH
ENSG00000128254	9.383106239	0.982206912	0.427841387	0.007686084	0.013581437	YWHAH-AS1
ENSG00000128203	77.00713385	0.010067165	0.192216717	0.956767601	0.968022236	ASPHD2
ENSG00000100104	186.0096589	0.044150781	0.170708056	0.792293222	0.82949158	SRRD
ENSG00000100109	716.6005243	0.352518357	0.155306544	0.021041262	0.033845038	TFIP11
ENSG00000133466	38.27676238	-1.234717608	0.215990243	3.86E-09	2.34E-08	C1QTNF6
ENSG00000278195	104.3715436	1.258989057	0.327604111	3.16E-05	8.93E-05	SSTR3
ENSG00000100014	165.0568686	0.090014044	0.170673846	0.613993848	0.670490044	SPECC1L
ENSG00000128271	361.7259813	2.995195649	0.416435936	2.16E-14	3.68E-13	ADORA2A
ENSG00000178803	35.58819578	4.054965324	0.533535028	8.37E-16	1.93E-14	ADORA2A-AS1
ENSG00000100024	576.5371336	4.020298753	0.482460374	1.42E-18	5.63E-17	UPB1
ENSG00000228923	46.66959874	2.948222229	0.551465689	3.49E-09	2.14E-08	NA
ENSG00000100028	186.3944703	-1.532101612	0.184247181	2.80E-17	8.67E-16	SNRPD3
ENSG00000178026	41.22989914	2.622088489	0.311349141	2.12E-18	8.11E-17	LRRC75B
ENSG00000100031	24.58460488	1.465989962	0.322232646	8.62E-07	3.30E-06	GGT1
ENSG00000100030	1426.085975	-0.636034267	0.112386982	1.09E-08	5.95E-08	MAPK1
ENSG00000100330	2109.149385	0.921470693	0.161104643	6.85E-09	3.93E-08	MTMR3
ENSG00000100359	24.48137953	-0.551064639	0.173834346	0.001187373	0.002495253	SGSM3
ENSG00000230071	18.88078453	0.049376157	0.308727177	0.864703155	0.890882137	RPL4P6
ENSG00000133422	248.7072504	-0.94096389	0.211967332	4.50E-06	1.49E-05	MORC2
ENSG00000241527	12.64841847	0.010269378	0.295634688	0.970494139	0.978369092	CA15P1
ENSG00000273311	43.44462467	0.091520052	0.179709437	0.601869872	0.659180786	DGCR11
ENSG00000281530	16.53265759	-0.471648521	0.278570981	0.071129513	0.101528348	NA
ENSG00000184983	435.4719175	0.949419976	0.154674734	3.69E-10	2.76E-09	NDUFA6
ENSG00000270083	21.15966986	0.145562147	0.26471426	0.558590121	0.619143932	NA
ENSG00000237037	18.15164668	-1.133936542	0.248979101	2.10E-06	7.41E-06	NDUFA6-DT
ENSG00000226450	34.79949727	-0.114804074	0.274733619	0.656025926	0.708627508	CYP2D8P
ENSG00000182057	12.80785486	-0.783964654	0.301467741	0.005503028	0.010049511	OGFRP1
ENSG00000189306	528.9659658	-0.012080871	0.213563984	0.94776122	0.960275349	RRP7A
ENSG00000100246	24.7802761	-0.74643091	0.254074369	0.002168151	0.004322496	DNAL4
ENSG00000221890	14.01090563	-1.918295281	0.368176932	3.95E-08	1.94E-07	NPTXR
ENSG00000183741	2226.719806	1.256824804	0.153982522	9.83E-17	2.71E-15	CBX6
ENSG00000179750	458.3184488	3.914804938	0.712135872	4.95E-10	3.60E-09	APOBEC3B
ENSG00000244509	285.0376017	-0.236214173	0.236417794	0.295498412	0.357641267	APOBEC3C
ENSG00000128394	77.54313449	-0.881947582	0.215232298	2.16E-05	6.31E-05	APOBEC3F
ENSG00000239713	643.5447166	-0.58729653	0.162764162	2.14E-04	5.17E-04	APOBEC3G
ENSG00000100324	106.6613584	-0.863485017	0.224689004	6.11E-05	1.64E-04	TAB1
ENSG00000128268	23.59957574	0.046146262	0.350172018	0.886998652	0.909780953	MGAT3
ENSG00000100335	476.3437926	0.281640464	0.118415939	0.016226983	0.026671271	MIEF1
ENSG00000187051	303.6854586	0.466710824	0.121353378	9.44E-05	2.44E-04	RPS19BP1
ENSG00000131100	704.0535916	0.785803226	0.149366177	7.77E-08	3.63E-07	ATP6V1E1
ENSG00000099968	461.7043393	0.032016983	0.21534349	0.896946282	0.918119211	BCL2L13
ENSG00000264757	15.73675493	0.723122636	0.437153099	0.046922558	0.069994828	MIR3198-1
ENSG00000269220	308.2720697	2.368624994	0.337374894	1.16E-13	1.69E-12	LINC00528
ENSG00000243156	212.913174	-0.8302684	0.297711488	0.002853306	0.005566508	MICAL3
ENSG00000100416	314.0043038	-0.120723963	0.149622956	0.411122738	0.476190554	TRMU
ENSG00000075240	257.815287	-0.536974509	0.19559411	0.005071604	0.009347803	GRAMD4
ENSG00000075275	74.00997042	-0.52806655	0.302027848	0.061375202	0.089050646	CELSR1
ENSG00000015475	2021.999918	2.033160966	0.228938875	6.37E-20	3.33E-18	BID
ENSG00000184164	169.5160916	0.368216615	0.175782573	0.032396265	0.050032669	CRELD2
ENSG00000188677	409.2290674	1.227675509	0.25767506	5.07E-07	2.03E-06	PARVB
ENSG00000183506	122.1513319	0.310517233	0.1795806	0.075404956	0.106909625	PI4KAP2
ENSG00000100403	586.1421459	-0.46443668	0.155649382	0.002421086	0.004785313	ZC3H7B
ENSG00000167074	72.57743783	0.223777928	0.222304103	0.295216347	0.357355142	TEF
ENSG00000183864	216.2725867	-0.515242038	0.182611124	0.003873878	0.007314157	TOB2
ENSG00000100410	235.2219038	0.556850268	0.111272066	4.50E-07	1.82E-06	PHF5A
ENSG00000100413	132.8231802	-0.643465232	0.227383608	0.003313591	0.006369223	POLR3H
ENSG00000100417	65.1583622	-0.252351274	0.150463838	0.089391386	0.124285705	PMM1
ENSG00000100418	280.0692606	0.170359853	0.14433245	0.227791368	0.28422175	DESI1
ENSG00000196419	1558.587052	-0.113320071	0.127969385	0.318830437	0.381981605	XRCC6
ENSG00000100138	403.4843838	-0.047584549	0.139023064	0.726424311	0.771939866	SNU13
ENSG00000285531	12.42597353	-0.628859105	0.331589786	0.038173626	0.058095464	NA
ENSG00000184208	45.45097006	-2.179538959	0.269785751	1.22E-16	3.31E-15	C22orf46P
ENSG00000100209	26.8449331	-0.554967695	0.261432424	0.025617095	0.040457022	HSCB
ENSG00000093010	268.6366353	0.216501091	0.23375827	0.333889657	0.39774056	COMT
ENSG00000099889	41.76162874	-0.112699634	0.21006552	0.578987592	0.63836257	ARVCF
ENSG00000183597	369.6231007	0.361338486	0.181654673	0.041268992	0.062363625	TANGO2
ENSG00000243762	13.19370935	0.635567976	0.27366153	0.012363828	0.020849226	NA
ENSG00000099904	91.17360351	-1.386425136	0.178550176	3.15E-15	6.47E-14	ZDHHC8
ENSG00000100084	125.7153353	0.240146552	0.119912175	0.042419991	0.06389418	HIRA
ENSG00000070010	586.9799497	0.240413466	0.122256752	0.04714776	0.070290574	UFD1
ENSG00000093009	10.62176897	0.306998521	0.27505543	0.237498429	0.294759407	CDC45
ENSG00000185838	25.9029944	-0.909534046	0.230032929	4.47E-05	1.23E-04	GNB1L
ENSG00000128185	109.8065871	-0.21121434	0.230810476	0.333696607	0.397571101	DGCR6L
ENSG00000184470	92.99665062	-1.010879725	0.147346834	3.50E-12	3.85E-11	TXNRD2
ENSG00000073150	46.33967531	2.170484877	0.375602925	5.05E-10	3.67E-09	PANX2
ENSG00000170638	1372.537613	0.408133684	0.210275397	0.043256844	0.065078581	TRABD
ENSG00000273188	8.22301795	0.887598409	0.396477838	0.009861306	0.016987883	NA
ENSG00000273253	63.88567687	0.683322899	0.255426513	0.004313473	0.008057649	TRABD-AS1
ENSG00000128159	1008.520545	-0.598098624	0.165532774	2.28E-04	5.48E-04	TUBGCP6
ENSG00000100429	25.64927787	-0.072154851	0.160653973	0.64590069	0.699718298	HDAC10
ENSG00000188130	8.193541814	-0.008566454	0.298514298	0.974217908	0.98118357	MAPK12
ENSG00000185386	40.69282812	0.00670398	0.200481071	0.973069563	0.980523395	MAPK11
ENSG00000242259	161.7916353	-0.842060588	0.119450605	1.10E-12	1.33E-11	C22orf39
ENSG00000167077	264.267018	0.31671852	0.200354739	0.102944557	0.140901818	MEI1
ENSG00000184068	19.62686821	1.72927557	0.304007543	1.77E-09	1.15E-08	SREBF2-AS1
ENSG00000159958	253.8228496	-0.422582306	0.308447657	0.138728555	0.184179187	TNFRSF13C
ENSG00000100162	12.33413355	0.270492826	0.330911133	0.373014201	0.437915427	CENPM
ENSG00000183066	11.46806106	-0.707913618	0.306110386	0.012738641	0.021428185	WBP2NL
ENSG00000198951	662.5307503	0.265134767	0.302945457	0.346635005	0.410698626	NAGA
ENSG00000177096	36.64781117	0.995309676	0.24887414	2.53E-05	7.30E-05	PHETA2
ENSG00000100147	291.8410679	0.284892319	0.176190525	0.098401647	0.13533996	CCDC134
ENSG00000100281	337.378395	0.369081139	0.140686648	0.007495035	0.013277556	HMGXB4
ENSG00000273176	13.42763892	4.723028846	0.786212133	1.58E-11	1.53E-10	NA
ENSG00000266320	18.09526359	1.73457282	0.48661025	3.82E-05	1.06E-04	MIR3909
ENSG00000100297	441.1180557	-0.339384093	0.136714815	0.01148785	0.019540455	MCM5
ENSG00000100292	1630.120722	1.247120771	0.293259972	5.27E-06	1.73E-05	HMOX1
ENSG00000138867	1904.009478	1.439700261	0.163452119	2.73E-19	1.23E-17	GUCD1
ENSG00000133424	35.17038152	-1.176909528	0.293722545	2.36E-05	6.86E-05	LARGE1
ENSG00000100298	26.50627872	0.244144984	0.34808839	0.438147323	0.503099699	APOBEC3H
ENSG00000128309	78.35556954	-0.003408433	0.221018663	0.985525086	0.989570859	MPST
ENSG00000279738	95.66788497	-0.848836124	0.312244251	0.003664232	0.006955243	NA
ENSG00000278948	27.3057527	-0.480174323	0.174441381	0.004741686	0.008790426	NA
ENSG00000100142	84.71602914	-0.318130925	0.187152046	0.081065838	0.113965391	POLR2F
ENSG00000100151	113.885288	-0.224341399	0.164221564	0.163612623	0.21298894	PICK1
ENSG00000161179	148.5110142	0.134181137	0.163470831	0.399328078	0.46431566	YDJC
ENSG00000128228	103.6407262	0.754499214	0.308692659	0.00800513	0.014086365	SDF2L1
ENSG00000100023	503.0415563	-0.657852379	0.110812219	2.14E-09	1.37E-08	PPIL2
ENSG00000100027	129.8951927	-0.717768737	0.289734673	0.008321144	0.014572009	YPEL1
ENSG00000185252	34.94743714	-2.519965779	0.347967508	7.81E-14	1.19E-12	ZNF74
ENSG00000099910	157.1045805	-0.90836162	0.189386211	9.30E-07	3.53E-06	KLHL22
ENSG00000099974	9.272016433	-0.449163034	0.386316816	0.189390094	0.241820711	DDTL
ENSG00000099991	775.2040098	-0.189492301	0.103858856	0.066288277	0.095330886	CABIN1
ENSG00000232545	42.65574933	0.2136392	0.273500517	0.40983323	0.474837494	NA
ENSG00000183762	364.6563893	3.682883998	0.445813368	3.46E-18	1.29E-16	KREMEN1
ENSG00000100263	93.14754894	0.612575391	0.183445286	5.77E-04	0.001289141	RHBDD3
ENSG00000100296	239.4504616	-0.622441496	0.117318522	7.75E-08	3.62E-07	THOC5
ENSG00000184117	99.88746123	-1.022063953	0.258086245	3.55E-05	9.95E-05	NIPSNAP1
ENSG00000100314	8.762464261	0.288865091	0.49288126	0.455307959	0.519716406	CABP7
ENSG00000100319	85.76718293	0.123378485	0.216684782	0.555313597	0.616122975	ZMAT5
ENSG00000184076	252.8612992	0.316104538	0.23796192	0.160688468	0.209653048	UQCR10
ENSG00000239282	8.659880618	-0.711160243	0.249581474	0.002741163	0.005369812	CASTOR1
ENSG00000099992	181.60548	-0.379874923	0.111120166	5.23E-04	0.001177319	TBC1D10A
ENSG00000099995	896.6395856	-0.085012804	0.101399847	0.400111797	0.46501968	SF3A1
ENSG00000099999	55.53390176	0.025134586	0.144684288	0.860596608	0.887410533	RNF215
ENSG00000100003	71.26307064	0.139343264	0.332042283	0.665804296	0.717309047	SEC14L2
ENSG00000242114	32.40608956	0.915078554	0.252557936	1.22E-04	3.09E-04	MTFP1
ENSG00000225774	18.59714505	5.025881381	1.025315902	4.28E-09	2.57E-08	SIRPAP1
ENSG00000100029	333.3788152	-0.01873477	0.110899074	0.870700912	0.895470211	PES1
ENSG00000099958	42.41298998	-0.545046331	0.254206895	0.02512716	0.039763503	DERL3
ENSG00000240972	155.2850221	0.885972712	0.240020929	1.02E-04	2.63E-04	MIF
ENSG00000273295	20.73883268	0.104210053	0.683673907	0.791245393	0.828560799	NA
ENSG00000099994	12.89678962	-0.209638711	0.301870885	0.451275421	0.515301294	SUSD2
ENSG00000100284	1882.250004	2.191598206	0.285644447	1.36E-15	2.99E-14	TOM1
ENSG00000100216	296.5799063	-0.308914889	0.183067125	0.081823451	0.114896332	TOMM22
ENSG00000230149	22.84749443	0.602158436	0.376558751	0.06656944	0.095682492	NA
ENSG00000273096	19.84317868	-0.242056915	0.220270052	0.250208102	0.308649143	NA
ENSG00000225450	26.66332484	0.503198276	0.447281248	0.176910673	0.228062231	NA
ENSG00000272669	52.30311595	0.847644407	0.384436632	0.011923298	0.020175906	NA
ENSG00000100197	7.990535259	0.244883811	0.386421175	0.472897094	0.536974547	CYP2D6
ENSG00000100427	82.35354293	-0.566365192	0.244323984	0.015058952	0.024961122	MLC1
ENSG00000196576	3542.785638	0.936720451	0.249004488	7.74E-05	2.03E-04	PLXNB2
ENSG00000100056	276.6063452	0.430296505	0.148399126	0.003033695	0.005883962	ESS2
ENSG00000100075	176.4026446	0.063692618	0.189952899	0.731043704	0.775690243	SLC25A1
ENSG00000239900	148.3676083	-0.773878943	0.16018185	8.80E-07	3.36E-06	ADSL
ENSG00000128266	88.6542515	1.677316813	0.352948753	2.71E-07	1.14E-06	GNAZ
ENSG00000186716	836.9766543	-0.157993516	0.167125666	0.328760492	0.392496701	BCR
ENSG00000230701	38.85678029	-0.072446303	0.287269983	0.786286276	0.82432091	FBXW4P1
ENSG00000100116	20.10402931	2.254692632	0.56558586	5.74E-06	1.87E-05	GCAT
ENSG00000100129	820.7820739	-1.112311384	0.175980751	1.18E-10	9.64E-10	EIF3L
ENSG00000100139	271.5791123	0.27209144	0.145985684	0.05627832	0.08245024	MICALL1
ENSG00000100412	691.9818669	-0.237481066	0.101510674	0.018323304	0.029800558	ACO2
ENSG00000100280	822.404873	-0.192411882	0.111465722	0.082199994	0.115342301	AP1B1
ENSG00000185608	76.44284006	-0.083032762	0.244938833	0.72922327	0.774230946	MRPL40
ENSG00000231466	10.08609546	-0.087889408	0.298842021	0.749914646	0.792463839	NA
ENSG00000272977	12.72801606	-0.923814195	0.417225978	0.012295033	0.020739919	NA
ENSG00000243811	17.09063359	-1.596431632	0.318202765	1.11E-07	5.05E-07	APOBEC3D
ENSG00000215193	292.2578531	-0.738066941	0.117967405	2.45E-10	1.89E-09	PEX26
ENSG00000099940	448.4429297	0.811412518	0.127473002	1.07E-10	8.86E-10	SNAP29
ENSG00000099942	1312.152929	0.120386878	0.133615487	0.366896962	0.431702225	CRKL
ENSG00000184436	214.1882126	0.186852496	0.165149469	0.247962792	0.30619307	THAP7
ENSG00000100207	1111.818451	-0.008786136	0.113386197	0.938963276	0.952882879	TCF20
ENSG00000288719	22.33360779	-0.621290006	0.370056784	0.062324499	0.090260681	NA
ENSG00000279805	23.35334097	-0.304157397	0.271026701	0.234975799	0.291975802	NA
ENSG00000100336	9.416947481	0.494803194	0.496985023	0.212040988	0.267038586	APOL4
ENSG00000183773	48.72404733	0.311824944	0.439238361	0.397953702	0.462923925	AIFM3
ENSG00000100258	499.6610907	-0.167871961	0.113199294	0.13596559	0.180894555	LMF2
ENSG00000025770	471.1990073	0.091439679	0.202313463	0.644758242	0.698674064	NCAPH2
ENSG00000284194	1656.499132	2.735083523	0.330343532	5.79E-18	2.07E-16	SCO2
ENSG00000025708	5264.455335	1.887328449	0.326114831	6.72E-10	4.75E-09	TYMP
ENSG00000273272	186.1984615	3.75181515	0.401076752	8.06E-23	6.79E-21	NA
ENSG00000272666	34.14736782	3.107940036	0.404291668	1.78E-15	3.82E-14	KLHDC7B-DT
ENSG00000130487	156.2252163	2.39413017	0.26928842	4.00E-20	2.17E-18	KLHDC7B
ENSG00000205560	14.75955797	-0.683761694	0.254658717	0.004924797	0.0090922	CPT1B
ENSG00000254413	22.63124215	-0.125539068	0.220210916	0.556864439	0.617537258	CHKB-CPT1B
ENSG00000100288	31.24004935	-0.324463119	0.193946207	0.084633473	0.118396103	CHKB
ENSG00000205559	11.90758061	-1.129895238	0.287721206	3.50E-05	9.81E-05	CHKB-DT
ENSG00000100299	282.4369863	0.504639114	0.177663265	0.003591014	0.006832836	ARSA
ENSG00000189060	2276.268821	4.225838792	0.405696216	4.73E-27	8.05E-25	H1-0
ENSG00000184113	22.77142671	2.969867835	0.409423048	4.86E-14	7.70E-13	CLDN5
ENSG00000100034	834.980791	0.179499543	0.167446592	0.27871598	0.33962055	PPM1F
ENSG00000224086	25.75146517	0.630953157	0.248373137	0.00758431	0.013421297	PPM1F-AS1
ENSG00000100038	271.0029578	-0.146893082	0.1218463	0.219286553	0.274902836	TOP3B
ENSG00000211637	8.412355673	-0.665565596	0.471273611	0.099192058	0.136325942	IGLV4-69
ENSG00000211642	9.856199245	0.100558358	0.53637844	0.801263724	0.837371142	IGLV10-54
ENSG00000211638	23.86893087	-0.185026647	0.52208286	0.650632421	0.703821431	IGLV8-61
ENSG00000211640	17.8901579	-0.089710343	0.412895952	0.801889625	0.837756481	IGLV6-57
ENSG00000211644	10.2262794	-0.415803151	0.38429948	0.227979052	0.284380518	IGLV1-51
ENSG00000211648	39.44830873	0.043202133	0.427843763	0.910200637	0.929680332	IGLV1-47
ENSG00000211649	14.38752258	-0.745284447	0.51304322	0.081138111	0.114036908	IGLV7-46
ENSG00000211651	36.43584666	0.322972257	0.39187169	0.349308789	0.413371619	IGLV1-44
ENSG00000211652	12.95420594	-0.401441185	0.382446251	0.24336995	0.301163098	IGLV7-43
ENSG00000211653	30.77817089	-0.11893541	0.379595718	0.729177336	0.774230946	IGLV1-40
ENSG00000187860	53.16518387	-0.303643261	0.25187469	0.204732397	0.258833867	CCDC157
ENSG00000177989	1255.954005	2.310984189	0.291015949	1.44E-16	3.85E-15	ODF3B
ENSG00000234965	10.35285191	-0.845885011	0.374252123	0.012298259	0.020743126	SHISA8
ENSG00000100221	1656.846808	0.903899029	0.187562088	6.17E-07	2.42E-06	JOSD1
ENSG00000100345	12844.45715	-0.503505407	0.13515873	1.56E-04	3.86E-04	MYH9
ENSG00000221963	4693.392249	0.925158655	0.220076194	1.16E-05	3.57E-05	APOL6
ENSG00000128335	398.9598153	-0.117918265	0.242803668	0.619140703	0.675355624	APOL2
ENSG00000197077	45.5224204	-1.670876337	0.429656237	2.21E-05	6.45E-05	KIAA1671
ENSG00000128272	3384.28025	1.292924802	0.131919561	4.14E-23	3.70E-21	ATF4
ENSG00000100368	2777.226614	2.223824385	0.209953006	2.77E-27	4.76E-25	CSF2RB
ENSG00000100077	1008.69761	-0.134539088	0.180108145	0.438476067	0.503329497	GRK3
ENSG00000100380	907.5862504	-0.54818978	0.192953277	0.003076946	0.00595678	ST13
ENSG00000073169	353.4346206	0.319281646	0.207266165	0.110289849	0.149698889	SELENOO
ENSG00000244486	30.83086648	0.675384591	0.285901572	0.010088529	0.017344958	SCARF2
ENSG00000133460	25.00735636	-2.103488786	0.301755783	7.07E-13	8.91E-12	SLC2A11
ENSG00000100154	20.77952576	-0.786535514	0.270566133	0.002047618	0.004103625	TTC28
ENSG00000100379	59.83397662	-0.56815121	0.203138981	0.00389445	0.007349453	KCTD17
ENSG00000100241	2086.686083	-0.201741785	0.178109435	0.240719743	0.298166392	SBF1
ENSG00000079974	39.16331211	-1.232890151	0.256323493	5.65E-07	2.24E-06	RABL2B
ENSG00000186951	163.5475273	-0.265983719	0.163632147	0.095632564	0.132013417	PPARA
ENSG00000205643	22.80106153	-1.303360624	0.300793255	5.13E-06	1.68E-05	CDPF1
ENSG00000202058	37.78583206	1.103570833	0.209265128	4.18E-08	2.05E-07	RN7SKP80
ENSG00000270022	29.6179629	1.418564441	0.396711161	6.10E-05	1.63E-04	NA
ENSG00000183172	113.0735182	-0.517701956	0.186310609	0.004190348	0.007846377	SMDT1
ENSG00000128274	8.485216422	1.599396331	0.877865694	0.006268591	0.01129602	A4GALT
ENSG00000274717	9.242020832	0.037868101	0.350055679	0.904882454	0.92497257	NA
ENSG00000242247	928.7408607	0.844749746	0.18257712	1.88E-06	6.68E-06	ARFGAP3
ENSG00000226989	15.45141381	0.817559806	0.36924141	0.011923239	0.020175906	NA
ENSG00000100243	317.453306	0.431118814	0.195346203	0.022399549	0.035805427	CYB5R3
ENSG00000100348	117.9416449	-0.725101971	0.208467938	3.27E-04	7.62E-04	TXN2
ENSG00000100353	1542.015838	-0.178037847	0.101304652	0.072724507	0.103568907	EIF3D
ENSG00000100242	4109.437802	-0.458734566	0.131274126	3.79E-04	8.75E-04	SUN2
ENSG00000100425	1775.703813	0.351871249	0.198724558	0.067372645	0.096668321	BRD1
ENSG00000241878	523.3311513	0.11879833	0.134967724	0.355201902	0.419331114	PISD
ENSG00000183307	76.89721503	1.863181818	0.381182416	1.03E-07	4.69E-07	TMEM121B
ENSG00000177663	1899.959887	0.123566797	0.259336648	0.630719271	0.686073204	IL17RA
ENSG00000069998	140.2084785	-0.369809373	0.267847429	0.144092627	0.190444611	HDHD5
ENSG00000100211	21.45164778	-1.305696494	0.274508718	7.27E-07	2.83E-06	CBY1
ENSG00000099998	15.06179016	3.824950387	0.626685355	4.22E-11	3.78E-10	GGT5
ENSG00000185651	578.2013684	0.406296351	0.158645806	0.009242552	0.016013604	UBE2L3
ENSG00000093072	2255.68191	1.089445522	0.289578783	6.20E-05	1.66E-04	ADA2
ENSG00000244723	10.79430228	1.25880529	0.514688648	0.002890799	0.005629829	ASLP1
ENSG00000100227	15.38968126	0.53131667	0.264253016	0.03170778	0.049041951	POLDIP3
ENSG00000241973	1357.987683	0.00267866	0.110642167	0.978670155	0.984708999	PI4KA
ENSG00000169635	335.5049181	0.998017283	0.18978946	5.58E-08	2.68E-07	HIC2
ENSG00000226085	14.21095615	1.407445749	0.306013156	1.14E-06	4.24E-06	UQCRFS1P1
ENSG00000100351	668.6305345	-0.388748263	0.198779161	0.042755241	0.06435486	GRAP2
ENSG00000225528	37.92804497	-0.359223632	0.25039046	0.130807231	0.174550881	TMA7B
ENSG00000235568	874.520586	0.87746152	0.307268573	0.002015141	0.004047866	NFAM1
ENSG00000275004	21.71403919	-1.142906743	0.283190213	2.15E-05	6.30E-05	ZNF280B
ENSG00000211659	31.7052892	-0.459135549	0.420894994	0.213597858	0.268653453	IGLV3-25
ENSG00000211660	49.98614145	-0.189708321	0.325443531	0.527081564	0.58910512	IGLV2-23
ENSG00000211662	69.49983342	-0.338734286	0.451122185	0.378454522	0.443238597	IGLV3-21
ENSG00000211663	31.47592738	-0.398243517	0.351907637	0.21596258	0.271262512	IGLV3-19
ENSG00000211666	106.9156189	-0.062364541	0.348455342	0.840215036	0.870998973	IGLV2-14
ENSG00000070413	552.4826635	-0.259402559	0.163252062	0.104610928	0.142945135	DGCR2
ENSG00000100226	1978.945271	1.193228624	0.25365507	7.04E-07	2.74E-06	GTPBP1
ENSG00000250479	97.04588823	-0.407679499	0.291477355	0.13641316	0.18144376	CHCHD10
ENSG00000100325	532.6152037	0.398605658	0.208692405	0.048568221	0.072263752	ASCC2
ENSG00000100395	224.3247876	-0.915884568	0.141800584	5.16E-11	4.54E-10	L3MBTL2
ENSG00000235513	17.41379172	2.124020968	0.393495985	6.20E-09	3.59E-08	L3MBTL2-AS1
ENSG00000100399	10.54236784	-0.351798981	0.401281417	0.315552616	0.378605093	CHADL
ENSG00000185022	1678.714313	3.302789168	0.419680249	1.61E-16	4.23E-15	MAFF
ENSG00000198792	458.4385134	0.783740375	0.273245605	0.002130437	0.00425164	TMEM184B
ENSG00000213923	302.2210364	0.201295924	0.218926665	0.339750504	0.403923018	CSNK1E
ENSG00000229955	11.0701999	0.365824598	0.342112909	0.234105313	0.291032765	NA
ENSG00000100036	85.40686948	1.588333245	0.34959324	7.78E-07	3.01E-06	SLC35E4
ENSG00000167065	113.7692999	0.591404393	0.274235982	0.023170418	0.036905752	DUSP18
ENSG00000185339	1181.102507	4.375774848	0.40789602	1.22E-28	2.55E-26	TCN2
ENSG00000253352	1577.843933	-0.01524311	0.111798092	0.894198069	0.91590503	TUG1
ENSG00000100385	766.6292899	-0.450590002	0.297470348	0.103424926	0.141460358	IL2RB
ENSG00000184979	386.8147579	3.495788835	0.412783958	2.59E-19	1.18E-17	USP18
ENSG00000100099	672.0350647	0.100187823	0.14493156	0.483191924	0.547116556	HPS4
ENSG00000100083	1440.400895	1.084948597	0.222522779	3.76E-07	1.54E-06	GGA1
ENSG00000100092	342.5981617	0.900659359	0.239912583	7.55E-05	1.99E-04	SH3BP1
ENSG00000100097	2132.592257	2.047270424	0.263812962	6.63E-16	1.58E-14	LGALS1
ENSG00000273899	41.25924129	-0.119398397	0.155544226	0.432075325	0.496929478	NOL12
ENSG00000184381	150.9074182	-0.598101157	0.152079658	6.33E-05	1.69E-04	PLA2G6
ENSG00000100201	4821.51912	-1.181158272	0.118098276	6.29E-24	6.89E-22	DDX17
ENSG00000128311	27.00879749	-0.20699807	0.320176515	0.484339091	0.548177582	TST
ENSG00000100055	5725.628535	1.796699855	0.248503705	6.09E-14	9.47E-13	CYTH4
ENSG00000100060	401.0390016	-0.654465581	0.187009913	3.04E-04	7.14E-04	MFNG
ENSG00000128283	27.47105928	1.292646875	0.435424979	6.52E-04	0.001438758	CDC42EP1
ENSG00000100079	138.9314932	0.236714323	0.490792744	0.541968245	0.603411871	LGALS2
ENSG00000128340	1748.002504	0.961869192	0.22660471	9.12E-06	2.86E-05	RAC2
ENSG00000100342	226.1483339	0.539657686	0.320320918	0.065077461	0.093779119	APOL1
ENSG00000185340	92.98057527	1.334796656	0.326671431	1.06E-05	3.28E-05	GAS2L1
ENSG00000196588	676.9901823	0.172537115	0.126002881	0.160612974	0.209589488	MRTFA
ENSG00000099949	112.3007657	-0.669750805	0.16118446	2.34E-05	6.81E-05	LZTR1
ENSG00000261202	8.18976465	2.3147498	0.480995169	2.62E-07	1.10E-06	TNRC6B-DT
ENSG00000289044	12.73224618	1.084782376	0.331852651	3.25E-04	7.58E-04	NA
ENSG00000188511	98.98388995	-0.675338789	0.181489041	1.27E-04	3.20E-04	MIR3667HG
ENSG00000278869	99.56724409	2.657874282	0.339039556	1.76E-16	4.61E-15	NA
ENSG00000289888	54.76309723	2.992659164	0.518143871	1.56E-10	1.24E-09	NA
ENSG00000197182	70.57631129	-0.090832366	0.235325491	0.684558255	0.734229183	MIRLET7BHG
ENSG00000225783	956.3847616	-0.900763438	0.325981803	0.002847324	0.005555528	MIAT
ENSG00000289947	28.35961164	4.073661558	0.514009308	2.09E-16	5.37E-15	NA
ENSG00000284633	27.58511265	2.155891162	0.524112302	2.66E-06	9.22E-06	NA
ENSG00000260708	105.9353974	1.593304613	0.33782165	3.63E-07	1.49E-06	TBC1D22A-DT
ENSG00000180957	395.1706129	-0.410246244	0.117236736	4.09E-04	9.37E-04	PITPNB
ENSG00000235954	96.55546814	-0.803210559	0.142999555	1.23E-08	6.67E-08	TTC28-AS1
ENSG00000169184	87.63238991	0.326034126	0.491296584	0.408653083	0.473715593	MN1
ENSG00000205702	41.26533342	-0.316173475	0.261809732	0.201262185	0.254920159	CYP2D7
ENSG00000100387	392.6019723	0.943293541	0.14705996	6.07E-11	5.26E-10	RBX1
ENSG00000237214	11.32806872	0.410790456	0.29581399	0.139387765	0.184897557	NA
ENSG00000284015	10.20069822	0.738637536	0.290847254	0.006104383	0.0110255	MIR1281
ENSG00000100393	3145.664437	0.753886666	0.20724579	1.56E-04	3.85E-04	EP300
ENSG00000099956	315.3723553	-0.308732216	0.124448903	0.011990931	0.020278912	SMARCB1
ENSG00000211669	9.326172215	-0.256841952	0.497126881	0.524311859	0.586674614	IGLV3-10
ENSG00000278196	40.15851828	0.191799298	0.392036667	0.581296786	0.640502561	IGLV2-8
ENSG00000211673	46.30281799	-0.642860704	0.381638035	0.060795598	0.088320112	IGLV3-1
ENSG00000254709	19.6089919	-0.345939247	0.409097047	0.333422568	0.397365579	IGLL5
ENSG00000211677	266.2008135	-0.196071296	0.346940334	0.531791823	0.593601625	IGLC2
ENSG00000211679	204.5717341	-0.292540833	0.392193254	0.399930234	0.464875387	IGLC3
ENSG00000099977	81.06111752	0.48399494	0.219819719	0.020898828	0.033629755	DDT
ENSG00000099899	316.6416485	-0.487462974	0.11492532	1.88E-05	5.56E-05	TRMT2A
ENSG00000100401	581.5612931	-0.428908959	0.278833938	0.101806889	0.139503243	RANGAP1
ENSG00000290418	24.95714743	-0.730776575	0.354305847	0.022689312	0.036231612	TPTEP1
ENSG00000290796	67.43607227	0.207733882	0.28321985	0.433868474	0.498771909	NA
ENSG00000290931	7.935992803	-1.178258349	0.40862944	0.001418128	0.002937591	NA
ENSG00000291015	39.08980585	-0.37539726	0.222668552	0.07872751	0.111007065	NA
ENSG00000291035	51.96302019	-0.976540778	0.235203221	1.58E-05	4.76E-05	RRP7BP
ENSG00000291064	14.26298582	-1.369174422	0.293853345	1.14E-06	4.26E-06	NA
ENSG00000291087	60.18561591	-0.688649575	0.304937534	0.015267369	0.025271571	NA
ENSG00000261188	8.537669324	-0.972139716	0.335076909	0.001803568	0.003657605	TFIP11-DT
ENSG00000128294	701.6639601	0.530139072	0.192867449	0.004421626	0.008246888	TPST2
ENSG00000290425	33.23065367	-0.18007446	0.373756062	0.571064044	0.630959666	NA
ENSG00000237476	13.1875491	0.758856088	0.381207597	0.025684393	0.040551032	LINC01637
ENSG00000230513	13.08980595	-0.417816258	0.244022815	0.073578224	0.104651419	THAP7-AS1
ENSG00000228315	308.7988723	0.609028662	0.245074216	0.008760456	0.015244128	GUSBP11
ENSG00000272578	14.85078561	1.865154944	0.444748701	2.49E-06	8.66E-06	NA
ENSG00000159496	140.6060456	1.4073457	0.337293694	5.99E-06	1.94E-05	RGL4
ENSG00000187792	39.34306754	-1.037314832	0.18394531	6.65E-09	3.82E-08	ZNF70
ENSG00000182944	2958.109516	-0.056095064	0.097657813	0.579223235	0.638532431	EWSR1
ENSG00000100364	902.9735554	0.367603734	0.313463746	0.203224604	0.257130151	KIAA0930
ENSG00000100373	18.09078337	1.82819101	0.418822696	2.29E-06	8.01E-06	UPK3A
ENSG00000100376	558.8926898	-0.617067059	0.220690386	0.003521525	0.006719399	FAM118A
ENSG00000280383	68.77483996	-0.762631333	0.314874729	0.009335412	0.016151253	NA
ENSG00000159873	404.2133038	0.084881816	0.118850131	0.470166603	0.534339191	CCDC117
ENSG00000226471	47.39024219	0.768296931	0.311152088	0.007112872	0.012670107	NA
ENSG00000100219	2286.822834	0.728638342	0.225824045	7.28E-04	0.001591232	XBP1
ENSG00000167037	27.16978411	-0.869858854	0.367071736	0.009109707	0.015800925	SGSM1
ENSG00000260924	11.86878499	-0.386925583	0.303710356	0.171615674	0.222132608	LINC01311
ENSG00000070371	37.80040358	-0.307501366	0.306398853	0.28016684	0.341099342	CLTCL1
ENSG00000128191	272.9044639	-0.880557499	0.119253702	8.36E-14	1.25E-12	DGCR8
ENSG00000236499	7.862882816	0.627245296	0.315356863	0.030699234	0.047656268	LINC00896
ENSG00000183963	37.47914864	0.729923681	0.196242443	1.25E-04	3.16E-04	SMTN
ENSG00000198832	38.91685269	-0.275604849	0.222505848	0.198857751	0.252257325	SELENOM
ENSG00000138942	428.8115636	1.287011297	0.169459824	6.88E-15	1.32E-13	RNF185
ENSG00000182541	3834.764325	4.093904787	0.298714473	2.19E-44	2.86E-41	LIMK2
ENSG00000202019	12.28713354	5.232277282	0.983849417	6.00E-11	5.20E-10	NA
ENSG00000100100	2524.358761	-0.098430067	0.280353465	0.704026275	0.751915625	PIK3IP1
ENSG00000291299	69.29094947	0.509017898	0.330449233	0.087763732	0.122283352	NA
ENSG00000128284	1289.363729	0.42321572	0.235154319	0.059970395	0.087271225	APOL3
ENSG00000241484	45.83940169	0.626103382	0.492627696	0.112203819	0.152046276	ARHGAP8
ENSG00000215012	123.9151228	-0.969830482	0.288671167	3.80E-04	8.76E-04	RTL10
ENSG00000099901	186.9705731	-0.305714068	0.156950927	0.047101448	0.070241599	RANBP1
ENSG00000100150	178.7712188	-0.292106477	0.117313074	0.011761061	0.019936851	DEPDC5
ENSG00000100225	2222.277234	1.008964009	0.236237398	8.59E-06	2.71E-05	FBXO7
ENSG00000226328	60.65259861	-0.526785443	0.150255557	3.76E-04	8.68E-04	NUP50-DT
ENSG00000273243	9.508829861	-0.028248984	0.342477251	0.924548194	0.941570372	NA
ENSG00000093000	1092.997684	-0.328979751	0.126316276	0.008423264	0.014721199	NUP50
ENSG00000130638	294.5530664	-0.46794071	0.139599146	6.66E-04	0.001468581	ATXN10
ENSG00000128383	6302.120279	4.058030104	0.315415931	9.35E-40	8.13E-37	APOBEC3A
ENSG00000289963	15.85006797	-2.526789179	0.454019517	2.24E-09	1.43E-08	NA
ENSG00000186575	442.9953704	-0.095566787	0.145487238	0.503724096	0.567002013	NF2
ENSG00000198911	854.8661517	0.18362883	0.188750177	0.326615358	0.39017375	SREBF2
ENSG00000288871	13.60036927	-0.128634135	0.254670783	0.59489741	0.652925171	NA
ENSG00000183765	32.34922304	-0.877861845	0.275896281	8.28E-04	0.001788759	CHEK2
ENSG00000198618	38.29277227	-0.101887722	0.235653844	0.652359033	0.705250574	PPIAP22
ENSG00000142207	194.4515945	-1.27241853	0.249220418	1.26E-07	5.65E-07	URB1
ENSG00000232855	23.13944576	-0.339124985	0.337109093	0.272227606	0.33235462	NA
ENSG00000243927	123.7636951	-0.79553299	0.244295176	7.23E-04	0.001580713	MRPS6
ENSG00000215533	27.94686235	1.89061009	0.467324335	5.60E-06	1.82E-05	LINC00189
ENSG00000198743	774.7773347	-0.822801443	0.260265117	9.23E-04	0.001974949	SLC5A3
ENSG00000159259	33.14578836	-0.240672068	0.279297272	0.359690086	0.424053969	CHAF1B
ENSG00000156304	422.4852871	-0.270359112	0.149355667	0.064992094	0.093681974	SCAF4
ENSG00000154642	547.4406178	-0.278650285	0.178357124	0.107945239	0.146975277	C21orf91
ENSG00000159256	1928.294568	0.298897988	0.106154615	0.004610406	0.00856836	MORC3
ENSG00000159086	724.640571	-0.483530273	0.119268313	4.42E-05	1.22E-04	PAXBP1
ENSG00000205726	150.9956727	0.928282329	0.320066555	0.001548201	0.003177182	ITSN1
ENSG00000241837	204.2293794	0.257556174	0.11935789	0.028640623	0.044740787	ATP5PO
ENSG00000160307	47.64264311	-2.334241934	0.683753305	1.16E-04	2.94E-04	S100B
ENSG00000156273	12925.71158	2.324370167	0.24459928	1.70E-22	1.35E-20	BACH1
ENSG00000157557	4401.913203	2.642135735	0.293924112	1.19E-20	6.94E-19	ETS2
ENSG00000157551	184.2303809	3.235001028	0.416202139	1.87E-16	4.87E-15	KCNJ15
ENSG00000205758	117.1932515	-0.902706989	0.154237432	2.89E-09	1.81E-08	CRYZL1
ENSG00000156239	26.58726033	-2.324263993	0.414926258	4.15E-09	2.50E-08	N6AMT1
ENSG00000200792	10.44166008	1.171463413	0.367938991	4.22E-04	9.65E-04	SNORA80A
ENSG00000157617	76.28742471	-0.752354577	0.149537213	3.25E-07	1.35E-06	C2CD2
ENSG00000173276	865.8914645	0.762240092	0.258190541	0.001763716	0.003586544	ZBTB21
ENSG00000237232	13.81853471	0.699611178	0.304715153	0.012888601	0.021650193	ZNF295-AS1
ENSG00000159228	85.22981232	-0.154319527	0.4273825	0.664204219	0.716028707	CBR1
ENSG00000159231	15.93437089	-0.569401425	0.317833105	0.053717406	0.079105576	CBR3
ENSG00000159216	1123.633324	0.431730913	0.203445562	0.028312713	0.044285293	RUNX1
ENSG00000166979	39.64185849	-0.510503297	0.24177182	0.026305542	0.041385624	EVA1C
ENSG00000159079	28.61281919	-1.997659282	0.260794523	4.56E-15	9.07E-14	CFAP298
ENSG00000265590	18.34600174	-1.651030711	0.296086632	4.36E-09	2.61E-08	CFAP298-TCP10L
ENSG00000154640	352.5649443	1.251828365	0.256362081	2.63E-07	1.11E-06	BTG3
ENSG00000184900	1003.44343	1.427841434	0.161360283	1.63E-19	7.70E-18	SUMO3
ENSG00000154719	134.0050314	-0.127959119	0.141756379	0.359272969	0.423605029	MRPL39
ENSG00000155307	5987.634553	2.704121701	0.3242757	2.86E-18	1.08E-16	SAMSN1
ENSG00000160208	409.7402199	-1.018361005	0.202349346	2.06E-07	8.86E-07	RRP1B
ENSG00000160209	910.5700156	0.433923755	0.22061729	0.040968222	0.061962951	PDXK
ENSG00000287507	10.57745917	0.729172528	0.440715653	0.049791074	0.073900586	NA
ENSG00000160213	403.9241067	1.114438013	0.275784058	1.60E-05	4.80E-05	CSTB
ENSG00000160214	202.9577491	0.111452158	0.197500214	0.555671383	0.616345201	RRP1
ENSG00000215458	75.68209622	-1.598266574	0.488641262	2.71E-04	6.44E-04	AATBC
ENSG00000160216	843.7183173	0.03553746	0.145695859	0.805424695	0.841045839	AGPAT3
ENSG00000160218	1537.850991	0.221176903	0.137483434	0.099848099	0.13709518	TRAPPC10
ENSG00000241945	44.1494304	0.436372552	0.372087086	0.183071393	0.234863103	PWP2
ENSG00000273210	7.606411372	1.234928279	0.409582245	5.41E-04	0.001215277	NA
ENSG00000157540	3920.239217	0.515900312	0.11251566	4.82E-06	1.59E-05	DYRK1A
ENSG00000141956	108.243282	-1.588824372	0.156864359	1.29E-24	1.58E-22	PRDM15
ENSG00000160199	162.4594787	0.24146661	0.155156944	0.111029402	0.150650451	PKNOX1
ENSG00000160201	154.7379543	0.576744177	0.328346948	0.052400461	0.077384605	U2AF1
ENSG00000185917	90.31154935	-1.004102293	0.157889915	9.77E-11	8.14E-10	SETD4
ENSG00000173638	256.9302525	1.361147007	0.291963376	6.71E-07	2.63E-06	SLC19A1
ENSG00000182871	183.3019653	-0.321712849	0.262323945	0.197831924	0.251123982	COL18A1
ENSG00000154734	19.3087954	-0.621690216	0.426846339	0.095524644	0.131876072	ADAMTS1
ENSG00000159055	34.24557415	-0.776917843	0.231674214	4.87E-04	0.001102425	MIS18A
ENSG00000160193	81.83473528	-0.620392635	0.246401898	0.008415041	0.014708469	WDR4
ENSG00000160194	181.6061723	-0.868065651	0.152321549	7.18E-09	4.10E-08	NDUFV3
ENSG00000154727	500.3675751	-0.566382015	0.153049363	1.60E-04	3.94E-04	GABPA
ENSG00000185808	29.23302415	-1.263927919	0.29565399	6.29E-06	2.03E-05	PIGP
ENSG00000159082	706.590182	0.920022606	0.194794593	1.17E-06	4.35E-06	SYNJ1
ENSG00000185272	22.6624414	0.455208298	0.248244596	0.053472828	0.078796967	RBM11
ENSG00000155304	819.0567387	1.20309253	0.178137577	4.40E-12	4.72E-11	HSPA13
ENSG00000183527	94.06053943	-0.164397411	0.14874541	0.260672719	0.319844078	PSMG1
ENSG00000185658	2446.397502	-0.327675582	0.12673139	0.008234696	0.014436771	BRWD1
ENSG00000205581	1390.963819	0.065039179	0.105095626	0.535761997	0.59745025	HMGN1
ENSG00000182093	45.74858078	-0.224456524	0.216704474	0.286223082	0.347678755	GET1
ENSG00000182240	26.76104646	-1.555617048	0.351518699	2.45E-06	8.55E-06	BACE2
ENSG00000160179	1054.519814	1.18542173	0.351035017	1.70E-04	4.17E-04	ABCG1
ENSG00000160185	160.5870878	-2.094082007	0.388482183	1.35E-08	7.26E-08	UBASH3A
ENSG00000160190	487.6424668	0.746994744	0.17418592	9.87E-06	3.07E-05	SLC37A1
ENSG00000160191	33.07751496	-0.112513245	0.290177357	0.676732467	0.727277192	PDE9A
ENSG00000142178	67.67779235	2.273368113	0.853767267	2.70E-04	6.41E-04	SIK1
ENSG00000141959	1620.810839	0.381556883	0.137440232	0.004801371	0.008889493	PFKL
ENSG00000160226	189.1939449	-0.422927236	0.170552467	0.011890889	0.02012977	CFAP410
ENSG00000184441	52.64716573	0.022024241	0.170762693	0.895920672	0.917249326	NA
ENSG00000160233	28.78342624	1.922861062	0.316078793	1.02E-10	8.44E-10	LRRC3
ENSG00000184787	574.1245709	-1.171752512	0.156176133	2.48E-14	4.17E-13	UBE2G2
ENSG00000183255	2150.779585	1.49432259	0.247722842	3.00E-10	2.28E-09	PTTG1IP
ENSG00000272825	11.19793128	-0.909790201	0.323185957	0.002311778	0.00458867	NA
ENSG00000186866	334.4384855	0.55208659	0.156830253	3.44E-04	8.00E-04	POFUT2
ENSG00000183570	38.92286462	1.102409431	0.485920504	0.00601902	0.010888911	PCBP3
ENSG00000157601	10138.39904	2.850306619	0.339483243	2.07E-18	7.97E-17	MX1
ENSG00000183486	4959.628177	2.228972932	0.301747599	1.20E-14	2.17E-13	MX2
ENSG00000154723	115.8059041	-0.2204117	0.182075848	0.219271723	0.274902836	ATP5PF
ENSG00000160284	8.879171466	-1.122207158	0.396311579	0.00179904	0.003650315	SPATC1L
ENSG00000160285	368.4956369	0.256436433	0.249689169	0.278576538	0.339554465	LSS
ENSG00000215424	14.68153397	-1.450164786	0.396160641	7.73E-05	2.03E-04	MCM3AP-AS1
ENSG00000239415	9.658418905	-0.585762701	0.30948803	0.039745126	0.060254905	NA
ENSG00000159267	97.45357699	-1.4779828	0.224143465	1.10E-11	1.09E-10	HLCS
ENSG00000180509	147.8627078	2.279381995	0.431106118	7.18E-09	4.10E-08	KCNE1
ENSG00000142156	22.73803405	-1.056303145	0.306214621	2.29E-04	5.50E-04	COL6A1
ENSG00000184221	16.12232473	-0.542107408	0.342582015	0.084193767	0.117875791	OLIG1
ENSG00000155313	2126.059146	0.775257611	0.146558109	6.77E-08	3.20E-07	USP25
ENSG00000142168	489.0557459	-0.380802072	0.190509946	0.039553588	0.059991461	SOD1
ENSG00000238390	10.00001415	-0.288203979	0.364328182	0.378535058	0.443299753	NA
ENSG00000273271	15.90554492	-0.084216856	0.254499148	0.727452931	0.772718205	NA
ENSG00000142197	389.2064314	-0.126931091	0.144771421	0.375731422	0.440708803	DOP1B
ENSG00000228107	16.8652681	-0.592361312	0.307721639	0.037388554	0.057022644	NA
ENSG00000160310	834.2021229	-1.516855363	0.200273487	9.92E-15	1.85E-13	PRMT2
ENSG00000157554	15.52484329	1.089166981	0.393275907	0.001491889	0.003074922	ERG
ENSG00000142185	196.1226418	0.485638728	0.369363317	0.139266023	0.18476867	TRPM2
ENSG00000237989	50.91633726	2.346699598	0.319386372	1.26E-14	2.28E-13	LINC01679
ENSG00000234883	135.979512	1.329385836	0.496897868	0.001024221	0.002173986	MIR155HG
ENSG00000160294	927.416606	-0.807940401	0.154151982	1.02E-07	4.65E-07	MCM3AP
ENSG00000182362	28.99051354	-0.666160718	0.266912653	0.008175826	0.014349633	YBEY
ENSG00000160298	18.40192719	-0.596728569	0.250017201	0.012883572	0.021644588	C21orf58
ENSG00000160305	821.9342469	-1.148248562	0.245788029	1.15E-06	4.29E-06	DIP2A
ENSG00000223692	32.67619037	0.025828921	0.292862411	0.926212407	0.942897121	DIP2A-IT1
ENSG00000159131	237.4250717	-1.188119206	0.179529802	1.56E-11	1.51E-10	GART
ENSG00000159147	59.90327769	0.136785284	0.13417294	0.300543097	0.362765181	DONSON
ENSG00000142188	241.1098595	-0.987911372	0.181090769	2.59E-08	1.32E-07	TMEM50B
ENSG00000243646	143.7867566	1.037795293	0.221422595	9.62E-07	3.64E-06	IL10RB
ENSG00000159128	5651.836034	2.935825392	0.244560475	1.78E-34	8.54E-32	IFNGR2
ENSG00000270116	13.37665808	-1.300280705	0.431407288	8.31E-04	0.001795222	NA
ENSG00000157538	797.0587758	0.422093543	0.132103377	0.00112663	0.002376856	VPS26C
ENSG00000182670	1378.474178	-1.408241919	0.276931031	1.23E-07	5.54E-07	TTC3
ENSG00000160255	13418.67612	0.914240863	0.259246847	2.00E-04	4.84E-04	ITGB2
ENSG00000156299	514.8500269	-0.903920354	0.181523918	3.45E-07	1.42E-06	TIAM1
ENSG00000160221	18.71949737	-0.016064412	0.361615377	0.957291828	0.968304419	GATD3
ENSG00000289546	18.92457928	0.509479643	0.353441846	0.104468971	0.142776084	NA
ENSG00000275464	36.50553988	-0.899665968	0.374468908	0.008245049	0.014450066	NA
ENSG00000280071	19.36175532	-1.410644644	0.334751144	7.12E-06	2.28E-05	NA
ENSG00000277117	28.64777329	0.377759398	0.440239469	0.306569954	0.368731929	NA
ENSG00000280433	39.10555539	-0.6051489	0.220579414	0.004493099	0.00836823	NA
ENSG00000238197	61.67006139	0.110566433	0.181378572	0.533722408	0.595629185	PAXBP1-AS1
ENSG00000235888	19.63733432	0.941474584	0.391315206	0.006229254	0.011230305	LINC02940
ENSG00000227039	211.3933391	-1.147440229	0.310378803	8.77E-05	2.28E-04	ITGB2-AS1
ENSG00000160223	48.0287852	0.105400675	0.445022564	0.784794041	0.823032516	ICOSLG
ENSG00000159110	738.1397754	0.103939536	0.186634127	0.583166563	0.642291521	IFNAR2
ENSG00000289445	12.61434658	2.754374121	0.703925709	2.31E-06	8.09E-06	NA
ENSG00000237945	99.49029436	-2.938141914	0.303067832	6.52E-23	5.70E-21	LINC00649
ENSG00000225331	15.16609542	1.708072369	0.421110982	5.29E-06	1.73E-05	LINC01678
ENSG00000215386	12.44004556	-0.327887215	0.510836681	0.408844098	0.473866838	MIR99AHG
ENSG00000229425	12.88333879	1.837324956	0.468054903	9.51E-06	2.97E-05	NA
ENSG00000237484	32.01040597	-0.285463817	0.189124964	0.119951345	0.16152416	LINC01684
ENSG00000205930	16.12274314	-2.414336374	0.378869813	1.23E-11	1.22E-10	C21orf62-AS1
ENSG00000289927	11.99031691	5.834729788	1.152969489	4.98E-11	4.40E-10	NA
ENSG00000256073	20.53157532	0.753694486	0.220872123	4.05E-04	9.29E-04	URB1-AS1
ENSG00000223768	54.28647391	-1.610054118	0.241545076	8.15E-12	8.32E-11	LINC00205
ENSG00000286153	14.86974061	3.615719531	0.517413614	1.43E-13	2.06E-12	NA
ENSG00000255568	8.685850799	1.091938699	0.296659158	8.17E-05	2.14E-04	BRWD1-AS2
ENSG00000236830	15.21289401	-0.440583964	0.240126304	0.054396535	0.079985286	CBR3-AS1
ENSG00000160299	788.9337347	-0.889413428	0.167118363	6.06E-08	2.88E-07	PCNT
ENSG00000223799	27.09156339	2.100200681	0.367581448	7.37E-10	5.17E-09	IL10RB-DT
ENSG00000289238	9.032528906	2.663425425	0.466385137	2.49E-09	1.58E-08	NA
ENSG00000289939	37.28018599	2.54304767	0.334967942	1.62E-15	3.48E-14	NA
ENSG00000142166	1085.480699	-0.040535114	0.109764749	0.706637268	0.754498315	IFNAR1
ENSG00000159140	4928.59343	-0.049546243	0.089441696	0.610624698	0.667228746	SON
ENSG00000197381	199.9822606	-0.69708515	0.168707506	2.40E-05	6.95E-05	ADARB1
ENSG00000249624	20.27826098	0.613514671	0.20673203	0.001962041	0.00394982	NA
ENSG00000290541	15.80331869	0.134577658	0.541013866	0.746150752	0.789271496	NA
ENSG00000215559	13.35927336	0.212309387	0.500709606	0.596106311	0.654104037	ANKRD20A11P
ENSG00000232884	31.07727275	1.992605619	0.400912183	7.87E-08	3.67E-07	NA
ENSG00000235609	12.04131226	-0.033755137	0.382784352	0.919682622	0.937163895	NA
ENSG00000180530	5689.427905	1.5078875	0.304620039	1.23E-07	5.52E-07	NRIP1
ENSG00000159200	69.36908417	-0.340378331	0.230654249	0.124299879	0.166762968	RCAN1
ENSG00000248476	68.07936514	0.310964238	0.324765944	0.292241604	0.35419248	BACH1-IT1
ENSG00000273017	10.02368978	-0.626477695	0.412347959	0.077569028	0.109640232	NA
ENSG00000228817	70.87449485	0.163468208	0.359412073	0.615529703	0.671838096	BACH1-IT2
ENSG00000273464	8.128764164	1.147623783	0.417098085	0.001833512	0.00371256	NA
ENSG00000275895	19.35621919	0.179882836	0.535896765	0.662168598	0.714276959	NA
ENSG00000275993	214.5778392	1.156328972	0.457665888	0.002915912	0.005673795	NA
ENSG00000142192	837.3265196	0.17086836	0.176733884	0.318974773	0.382085096	APP
ENSG00000160256	59.96186314	-0.165014223	0.194132345	0.378096878	0.442919145	SLX9
ENSG00000289009	226.7394113	3.349937225	0.480273583	1.77E-14	3.07E-13	NA
ENSG00000198862	985.9002729	0.027300002	0.088967967	0.725777445	0.771461949	LTN1
ENSG00000156253	25.59407993	-1.292369174	0.278057028	1.24E-06	4.56E-06	RWDD2B
ENSG00000156256	1432.946338	0.013420065	0.168353523	0.937400483	0.951687345	USP16
ENSG00000156261	905.0453824	-0.607373865	0.138369222	8.61E-06	2.71E-05	CCT8
ENSG00000156265	628.0202545	2.468156391	0.304590406	3.43E-17	1.04E-15	MAP3K7CL
ENSG00000236056	28.12054147	3.217276751	0.501231337	5.23E-12	5.55E-11	GAPDHP14
ENSG00000142173	274.7763215	-1.154267414	0.333095882	2.21E-04	5.32E-04	COL6A2
ENSG00000211459	202.9687467	-0.125303398	0.308075649	0.14687839	0.193668659	MT-RNR1
ENSG00000210082	3697.48699	-0.116918123	0.340415806	0.700313986	0.748563683	MT-RNR2
ENSG00000198888	532.3593951	-0.808503018	0.347447282	0.01193611	0.020195402	MT-ND1
ENSG00000198763	392.1814378	-1.203911398	0.344604006	1.77E-04	4.33E-04	MT-ND2
ENSG00000210117	67.75251245	1.069236567	0.416216122	0.003023961	0.005866537	MT-TW
ENSG00000198804	11281.65636	-0.700496764	0.328372039	0.019644004	0.031744322	MT-CO1
ENSG00000198712	2730.72058	-1.610053101	0.393369472	1.01E-05	3.15E-05	MT-CO2
ENSG00000228253	79.68384813	-2.458965051	0.443924386	2.57E-09	1.62E-08	MT-ATP8
ENSG00000198899	541.6459869	-2.192786222	0.42588549	2.50E-08	1.28E-07	MT-ATP6
ENSG00000198938	8327.93384	-1.354092893	0.387635434	1.68E-04	4.13E-04	MT-CO3
ENSG00000198840	416.5036302	-2.10053944	0.469753703	6.24E-07	2.45E-06	MT-ND3
ENSG00000212907	207.1267897	-1.254361185	0.393903501	4.37E-04	9.96E-04	MT-ND4L
ENSG00000198886	914.5929835	-1.73996851	0.396536787	2.57E-06	8.94E-06	MT-ND4
ENSG00000198786	687.6613995	-1.897667042	0.350866441	1.62E-08	8.56E-08	MT-ND5
ENSG00000198695	82.32827659	-0.544740562	0.488717646	0.175809838	0.226867191	MT-ND6
ENSG00000198727	878.8101471	-2.053068579	0.376853377	1.15E-08	6.25E-08	MT-CYB
ENSG00000210195	29.94908778	-0.050882485	0.35755523	0.871554914	0.896027975	MT-TT
ENSG00000210196	29.64080956	0.13104014	0.408380315	0.712492367	0.759558398	MT-TP
ENSG00000273748	47.54398969	-0.658519581	0.375842387	0.051480394	0.076162375	NA
ENSG00000276345	7.933001408	0.085387654	0.745449746	0.807863563	0.843086414	NA
ENSG00000275063	13.67760622	-1.228094581	0.609348114	0.011716322	0.019872934	NA
ENSG00000271254	34.04585456	-1.278220464	0.2535732	1.87E-07	8.14E-07	NA
ENSG00000275405	15.9358597	0.869715711	0.32617743	0.003382175	0.006481156	NA
